# Genome wide association neural networks (GWANN) identify genes linked to family history of Alzheimer’s disease

**DOI:** 10.1101/2022.06.10.22276251

**Authors:** Upamanyu Ghose, William Sproviero, Laura Winchester, Najaf Amin, Taiyu Zhu, Danielle Newby, Brittany S. Ulm, Angeliki Papathanasiou, Liu Shi, Qiang Liu, Marco Fernandes, Cassandra Adams, Ashwag Albukhari, Majid Almansouri, Hani Choudhry, Cornelia van Duijn, Alejo Nevado-Holgado

## Abstract

Augmenting traditional genome wide association studies (GWAS) with advanced machine learning algorithms can allow the detection of novel signals in available cohorts. We introduce “Genome wide association neural networks (GWANN)”, a novel approach that uses neural networks (NNs) to perform a gene-level association study with family history of Alzheimer’s disease (AD). In UK Biobank, we defined cases (n=42,110) as those with AD or family history of AD and sampled an equal number of controls. The data was split into an 80:20 ratio of training and testing samples, and GWANN was trained on the former followed by identifying associated genes using its performance on the latter. Our method identified 18 genes to be associated with family history of AD. *APOE*, *BIN1, SORL1, ADAM10, APH1B,* and *SPI1* have also been identified by previous AD GWAS. *PCDH9, NGR3, ROR1, LINGO2, SMYD3,* and *LRRC7* were among the new genes that have been previously associated with neurofibrillary tangles or phosphorylated tau. Furthermore, there is evidence for differential transcriptomic or proteomic expression between AD and healthy brains for 11 of the 12 new genes. A series of post-hoc analyses resulted in a significantly enriched protein-protein interaction network (*P-value<1×10^−16^*), and enrichment of relevant disease and biological pathways such as focal adhesion (*P-value=1×10^−4^*), extracellular matrix organisation (*P-value=1×10^−4^*), Hippo signalling (*P-value=7×10^−4^*), Alzheimer’s disease (*P-value=3×10^−4^*), impaired cognition (*P-value=4×10^−3^*), and autism spectrum disorders (*P-value=1×10^−2^*). Applying NNs for GWAS illustrates their potential to complement existing algorithms and methods and enable the discovery of new associations without the need to expand existing cohorts.

## Supplementary Table 1 for "Genome wide association neural networks (GWANN) identify genes linked to family history of Alzheimer’s disease" (part 1 of 3)

### Sheet: ST 1
Gene	Chrom	NLL	P-value	NLL_0	NLL_142	NLL_172	NLL_265	NLL_281	NLL_3589	NLL_363	NLL_37	NLL_4250	NLL_530	NLL_56	NLL_675	NLL_7282	NLL_89	NLL_893	NLL_937
A3GALT2_0	1	0.692644	0.000404844	0.693198	0.692642	0.692565	0.693623	0.693069	0.692791	0.69309	0.693136	0.692282	0.693065	0.692644	0.692915	0.693208	0.693177	0.693234	0.693227
A3GALT2_1	1	0.693064	0.31415	0.693174	0.69312	0.693308	0.693286	0.693218	0.69318	0.693365	0.693051	0.692895	0.693092	0.693121	0.693362	0.692771	0.693379	0.693064	0.693122
AADACL3_0	1	0.693398	0.999365	0.693742	0.697725	0.698953	0.694127	0.693881	0.693313	0.693535	0.693398	0.694345	0.693599	0.694785	0.693312	0.693128	0.693958	0.693515	0.693801
AADACL3_1	1	0.693332	0.990563	0.693683	0.693268	0.693052	0.693587	0.693447	0.69344	0.693443	0.693125	0.694301	0.693693	0.694309	0.693592	0.693669	0.69342	0.694346	0.693332
AADACL4_0	1	0.693146	0.590481	0.693229	0.693233	0.693218	0.693455	0.693232	0.693186	0.694593	0.693217	0.693258	0.693141	0.693096	0.693441	0.693172	0.693146	0.692938	0.693293
AADACL4_1	1	0.693127	0.522405	0.693269	0.693259	0.69336	0.693331	0.693439	0.693048	0.694874	0.693111	0.69324	0.69387	0.693143	0.693273	0.693003	0.693127	0.69314	0.693289
ABCA4_0	1	0.693108	0.453711	0.693108	0.693359	0.693404	0.69328	0.693175	0.692534	0.693355	0.693967	0.692931	0.693414	0.69303	0.693179	0.695429	0.693625	0.693135	0.693253
ABCA4_1	1	0.693282	0.957984	0.693333	0.693307	0.694031	0.69368	0.693046	0.693652	0.694806	0.693291	0.693282	0.693183	0.693397	0.69332	0.694239	0.694178	0.693279	0.693299
ABCA4_2	1	0.69305	0.274428	0.693231	0.693115	0.694038	0.693579	0.695733	0.694193	0.693014	0.693091	0.692933	0.694077	0.693341	0.69305	0.693016	0.693298	0.693289	0.693632
ABCA4_3	1	0.693079	0.359117	0.693261	0.69308	0.693173	0.693285	0.692994	0.692941	0.693715	0.693079	0.694005	0.693615	0.692929	0.693234	0.693612	0.69324	0.693252	0.693403
ABCA4_4	1	0.693188	0.742425	0.693405	0.69312	0.694055	0.693691	0.693101	0.693921	0.693356	0.693946	0.694279	0.6933	0.693323	0.693448	0.693188	0.692997	0.693256	0.694031
ABCA4_5	1	0.69327	0.943072	0.693317	0.693409	0.69327	0.694066	0.693313	0.693215	0.69444	0.693161	0.693451	0.693648	0.694331	0.693486	0.69578	0.693572	0.69335	0.693154
ABCA4_6	1	0.693182	0.722249	0.693306	0.69327	0.693311	0.693482	0.693172	0.693144	0.693243	0.693509	0.694413	0.693469	0.693486	0.693208	0.693262	0.693339	0.693136	0.693182
ABCA4_7	1	0.693108	0.454898	0.69312	0.693613	0.692953	0.692774	0.694329	0.693108	0.69338	0.693007	0.693849	0.693599	0.693231	0.693428	0.693164	0.693935	0.693584	0.693199
ABCA4_8	1	0.692761	0.00468117	0.693112	0.692572	0.692761	0.692176	0.693065	0.694099	0.693142	0.693366	0.692891	0.692768	0.693037	0.693369	0.693178	0.693385	0.693157	0.692758
ABCA4_9	1	0.693191	0.753304	0.693745	0.692971	0.69381	0.694369	0.69394	0.693074	0.694787	0.693809	0.693216	0.693853	0.693295	0.693191	0.693459	0.693107	0.693424	0.693431
ABCB10_0	1	0.693224	0.850305	0.693239	0.693351	0.693393	0.693353	0.693147	0.693432	0.693392	0.693346	0.693334	0.693251	0.693294	0.693259	0.693232	0.693224	0.693143	0.693073
ABCB10_1	1	0.693044	0.260093	0.69295	0.693173	0.693246	0.693411	0.693351	0.693222	0.693053	0.693163	0.692982	0.693203	0.693425	0.693597	0.693252	0.693037	0.693044	0.693766
ABCD3_0	1	0.692792	0.00817793	0.692862	0.692792	0.693498	0.693245	0.693106	0.69396	0.693858	0.693234	0.693529	0.693019	0.69252	0.693102	0.692712	0.692784	0.694203	0.693074
ABCD3_1	1	0.692895	0.0430168	0.692946	0.692989	0.692876	0.693532	0.692785	0.693224	0.692895	0.693179	0.692804	0.69315	0.693939	0.693264	0.693176	0.693117	0.693435	0.693491
ABCD3_2	1	0.692745	0.00343363	0.693195	0.693174	0.692745	0.695226	0.69368	0.69304	0.693399	0.692678	0.692096	0.693033	0.693509	0.69265	0.693271	0.693861	0.693162	0.693434
ABL2_0	1	0.693338	0.992409	0.693319	0.693338	0.696675	0.694222	0.693417	0.693675	0.696177	0.693204	0.695301	0.693622	0.693973	0.693472	0.693199	0.693722	0.693615	0.693521
ABL2_1	1	0.693334	0.991125	0.694357	0.693334	0.693269	0.694241	0.693274	0.694724	0.693813	0.693528	0.69368	0.693251	0.693559	0.694971	0.694589	0.693499	0.693613	0.693479
ABL2_2	1	0.693369	0.997716	0.693355	0.693369	0.696589	0.694115	0.694145	0.693488	0.694798	0.693755	0.694626	0.693234	0.693748	0.696157	0.6942	0.693709	0.694403	0.693343
ACADM_0	1	0.693031	0.228411	0.692998	0.693318	0.693085	0.693031	0.693199	0.692848	0.693328	0.693361	0.693118	0.693232	0.693293	0.693182	0.693139	0.693205	0.692642	0.693359
ACADM_1	1	0.692994	0.152835	0.692947	0.693314	0.692994	0.692876	0.693922	0.692969	0.693474	0.693496	0.693569	0.693058	0.693142	0.693341	0.693131	0.693195	0.693219	0.693321
ACADM_2	1	0.693132	0.541624	0.693386	0.693524	0.693443	0.693025	0.693285	0.693144	0.69308	0.693132	0.693192	0.693257	0.69346	0.69326	0.69309	0.693566	0.693274	0.693214
ACADM_3	1	0.692875	0.0320882	0.692875	0.693114	0.69367	0.693948	0.69316	0.693307	0.693031	0.692849	0.692696	0.6935	0.693566	0.693243	0.693279	0.693003	0.692801	0.693215
ACAP3_0	1	0.693403	0.999488	0.693889	0.693094	0.694271	0.695759	0.69345	0.694166	0.693595	0.693131	0.693741	0.693403	0.693283	0.695297	0.693987	0.69445	0.694946	0.695151
ACAP3_1	1	0.693576	1	0.693144	0.693388	0.694585	0.693635	0.694225	0.693765	0.693397	0.693734	0.693699	0.694748	0.693576	0.694047	0.694039	0.694425	0.693927	0.694634
ACBD3_0	1	0.693123	0.505815	0.693797	0.693164	0.693198	0.693465	0.693385	0.693296	0.693458	0.693174	0.693064	0.693187	0.693123	0.693224	0.693115	0.693109	0.693231	0.693607
ACBD3_1	1	0.693196	0.769714	0.693379	0.69358	0.693508	0.69319	0.693282	0.693368	0.693561	0.693467	0.693265	0.693208	0.693112	0.69325	0.693202	0.693196	0.693148	0.69324
ACBD6_0	1	0.69313	0.532436	0.693372	0.693211	0.693693	0.69353	0.693522	0.693433	0.693277	0.693557	0.693313	0.692886	0.69313	0.693231	0.693219	0.692901	0.693544	0.693021
ACBD6_1	1	0.692877	0.0331658	0.693011	0.693175	0.693177	0.69336	0.693299	0.692877	0.693079	0.693061	0.693624	0.69339	0.692645	0.692968	0.693269	0.692867	0.692756	0.693472
ACBD6_10	1	0.693118	0.488876	0.693281	0.693579	0.69351	0.693218	0.69297	0.693209	0.694192	0.693012	0.694227	0.693287	0.693118	0.693219	0.693096	0.69319	0.693315	0.693462
ACBD6_11	1	0.69306	0.300852	0.69299	0.69306	0.693187	0.694755	0.693242	0.693275	0.69316	0.692968	0.693291	0.693066	0.693302	0.693414	0.693059	0.693222	0.693088	0.693111
ACBD6_2	1	0.692855	0.0234315	0.692954	0.693732	0.693598	0.692855	0.693217	0.693338	0.693607	0.692743	0.693764	0.692855	0.693084	0.693036	0.693078	0.693128	0.692821	0.693238
ACBD6_3	1	0.693017	0.196546	0.693291	0.693375	0.692786	0.694897	0.693378	0.69347	0.693192	0.693169	0.693883	0.693017	0.69278	0.693435	0.693133	0.693516	0.692957	0.693905
ACBD6_4	1	0.693255	0.919101	0.693446	0.693461	0.693576	0.693978	0.693255	0.693284	0.693407	0.693588	0.69322	0.693392	0.693373	0.693315	0.693078	0.693325	0.693222	0.694311
ACBD6_5	1	0.693261	0.929216	0.693655	0.693175	0.693479	0.693576	0.693264	0.693424	0.693225	0.693293	0.694232	0.693368	0.69339	0.693261	0.693083	0.693606	0.693372	0.694182
ACBD6_6	1	0.693107	0.450717	0.694004	0.693179	0.693276	0.694296	0.693535	0.693522	0.693203	0.693289	0.692925	0.693117	0.693116	0.693343	0.693107	0.693053	0.692938	0.693396
ACBD6_7	1	0.693223	0.848737	0.693246	0.693044	0.693868	0.693324	0.693376	0.693223	0.694632	0.692991	0.693316	0.693381	0.692952	0.693233	0.693478	0.694457	0.693353	0.693336
ACBD6_8	1	0.69315	0.605325	0.693526	0.693161	0.693201	0.69369	0.693366	0.693009	0.69355	0.693875	0.693678	0.693026	0.693924	0.69315	0.693144	0.693257	0.693404	0.693298
ACBD6_9	1	0.693198	0.7769	0.69377	0.693402	0.693205	0.693401	0.693365	0.693156	0.693739	0.693229	0.693087	0.693454	0.693459	0.693215	0.693198	0.693977	0.693492	0.693143
ACOT11_0	1	0.693094	0.407845	0.693304	0.693284	0.693988	0.693426	0.692971	0.694011	0.693312	0.693298	0.69348	0.693503	0.693094	0.69306	0.693492	0.692985	0.693255	0.693241
ACOT11_1	1	0.693094	0.40486	0.693264	0.6932	0.693368	0.693432	0.693094	0.693394	0.693011	0.69331	0.692982	0.693422	0.693079	0.693313	0.693547	0.693432	0.693338	0.694018
ACOT11_2	1	0.693102	0.434361	0.693479	0.693046	0.694352	0.693854	0.693291	0.693102	0.693196	0.69305	0.694044	0.693452	0.693529	0.693072	0.693149	0.694409	0.693514	0.693245
ACOT11_3	1	0.693305	0.977917	0.694116	0.693893	0.693739	0.693747	0.693518	0.694299	0.694412	0.693306	0.693305	0.693727	0.693468	0.693933	0.693727	0.693165	0.693231	0.692944
ACOT11_4	1	0.693425	0.999833	0.694388	0.693	0.694738	0.69332	0.694187	0.693563	0.693771	0.694135	0.693226	0.694132	0.693425	0.69347	0.693627	0.693674	0.693815	0.693638
ACOT11_5	1	0.693279	0.954308	0.693527	0.693231	0.695165	0.693587	0.693225	0.693091	0.693546	0.693791	0.693692	0.693279	0.693478	0.694289	0.694017	0.693385	0.694045	0.694134
ACOT7_0	1	0.693048	0.268814	0.693129	0.693537	0.693313	0.693612	0.693215	0.693607	0.692971	0.693048	0.694921	0.693114	0.693025	0.693221	0.69354	0.692891	0.695735	0.693795
ACOT7_1	1	0.693022	0.207878	0.693784	0.693203	0.69277	0.693363	0.693022	0.692778	0.694114	0.693181	0.693471	0.693211	0.692829	0.693547	0.693162	0.693148	0.69303	0.693067
ACOT7_2	1	0.693166	0.666054	0.692949	0.693638	0.692582	0.693608	0.693437	0.693512	0.693563	0.693406	0.693642	0.693585	0.693917	0.693219	0.693101	0.693166	0.693541	0.693875
ACOT7_3	1	0.693113	0.472376	0.692861	0.693048	0.693421	0.693113	0.693364	0.693194	0.694691	0.692793	0.693397	0.69366	0.693528	0.693486	0.69328	0.693177	0.69358	0.693182
ACOT7_4	1	0.693205	0.7984	0.693544	0.693069	0.693092	0.694603	0.694168	0.69401	0.693238	0.693423	0.694115	0.692855	0.69414	0.693245	0.693205	0.694463	0.693914	0.693569
ACOT7_5	1	0.693106	0.446067	0.692772	0.693106	0.693825	0.693507	0.693548	0.693176	0.693255	0.69335	0.692865	0.693998	0.693445	0.694581	0.693081	0.695357	0.693571	0.693366
ACOT7_6	1	0.693156	0.62817	0.693295	0.693351	0.693919	0.696079	0.693477	0.692914	0.69355	0.69316	0.693966	0.693129	0.693103	0.694702	0.694107	0.694486	0.693156	0.693192
ACOT7_7	1	0.692982	0.132749	0.693113	0.693045	0.693223	0.692937	0.692869	0.693086	0.694418	0.693047	0.692982	0.693103	0.693271	0.693129	0.693168	0.69375	0.693415	0.692969
ACOT7_8	1	0.692978	0.127346	0.693026	0.693257	0.6932	0.693133	0.69304	0.693047	0.693166	0.693051	0.692859	0.692635	0.693197	0.693102	0.692727	0.693337	0.693028	0.692978
ACP6_0	1	0.693055	0.289004	0.693417	0.693047	0.693404	0.693601	0.692759	0.695226	0.694242	0.693378	0.693149	0.693203	0.693055	0.693894	0.692972	0.693258	0.693534	0.69381
ACP6_1	1	0.693011	0.185391	0.693139	0.693207	0.693184	0.693535	0.693477	0.692959	0.693011	0.693553	0.693509	0.692292	0.693433	0.693098	0.692925	0.693378	0.693211	0.693892
ACTA1_0	1	0.693038	0.244566	0.693448	0.692828	0.693345	0.692311	0.693077	0.693038	0.693186	0.693303	0.693232	0.693332	0.693519	0.693188	0.693348	0.693297	0.693006	0.693148
ACTL8_0	1	0.693238	0.885671	0.693112	0.693238	0.693156	0.69382	0.693435	0.693987	0.694204	0.693304	0.694624	0.693423	0.692954	0.693327	0.693372	0.693376	0.693377	0.694027
ACTL8_1	1	0.693367	0.997524	0.694044	0.693164	0.693378	0.693762	0.693409	0.69375	0.693617	0.69309	0.694166	0.693461	0.693367	0.693476	0.693421	0.693563	0.69342	0.69324
ACTL8_2	1	0.693098	0.419387	0.693308	0.692931	0.693098	0.69348	0.69331	0.693292	0.693191	0.693136	0.693526	0.693165	0.693357	0.693419	0.693065	0.693041	0.693417	0.693449
ACTL8_3	1	0.693053	0.283759	0.693228	0.693095	0.692959	0.693141	0.693795	0.693052	0.693141	0.692874	0.693053	0.693351	0.693251	0.693548	0.693193	0.693958	0.693795	0.693159
ACTN2_0	1	0.69328	0.954993	0.693368	0.694268	0.693198	0.694737	0.693422	0.694548	0.695875	0.693233	0.693664	0.693793	0.693261	0.696062	0.693612	0.693285	0.69328	0.693333
ACTN2_1	1	0.693156	0.627173	0.693291	0.693135	0.693051	0.694382	0.693701	0.693156	0.693387	0.693002	0.697349	0.693683	0.694252	0.693311	0.693292	0.693519	0.693156	0.694132
ACTN2_2	1	0.693225	0.854004	0.693312	0.693101	0.693682	0.693612	0.693173	0.693482	0.693741	0.693225	0.693274	0.693264	0.693567	0.693365	0.693384	0.693184	0.693334	0.693292
ACTN2_3	1	0.69319	0.750476	0.693023	0.693552	0.695024	0.693442	0.693428	0.693208	0.693283	0.69319	0.692791	0.696734	0.693725	0.693333	0.693153	0.694408	0.693213	0.693502
ACTN2_4	1	0.69331	0.980849	0.693864	0.697039	0.694496	0.694021	0.693915	0.694854	0.69331	0.693422	0.695688	0.692678	0.692872	0.693083	0.693837	0.694255	0.693578	0.693885
ACTN2_5	1	0.693482	0.999994	0.693828	0.69355	0.693536	0.694297	0.693557	0.693216	0.693895	0.693726	0.693027	0.693537	0.694538	0.694982	0.693711	0.693482	0.693093	0.695005
ACTRT2_0	1	0.693063	0.310435	0.693063	0.692981	0.693077	0.69348	0.693184	0.692807	0.693071	0.693256	0.693123	0.693101	0.693102	0.696163	0.693167	0.693417	0.693276	0.692946
ADAM15_0	1	0.693159	0.640667	0.693149	0.693284	0.693227	0.693159	0.693305	0.693309	0.693292	0.694779	0.695066	0.693183	0.693082	0.694632	0.693193	0.694863	0.693109	0.693408
ADAM30_0	1	0.693169	0.677858	0.693169	0.693158	0.693599	0.693329	0.694776	0.693401	0.693087	0.693361	0.693155	0.69344	0.693508	0.69411	0.693228	0.69325	0.69382	0.693202
ADAMTS4_0	1	0.693274	0.947399	0.695945	0.694864	0.69337	0.695144	0.694439	0.693185	0.695907	0.695122	0.693673	0.69347	0.692714	0.693371	0.694826	0.69405	0.693274	0.692797
ADAMTSL4_0	1	0.69325	0.910059	0.693461	0.693421	0.69439	0.693721	0.693321	0.693384	0.69325	0.693114	0.693548	0.693166	0.69341	0.694849	0.693243	0.694062	0.693383	0.693657
ADAR_0	1	0.69301	0.183106	0.693201	0.692935	0.692978	0.693232	0.693287	0.69301	0.693726	0.693105	0.693117	0.692848	0.69322	0.693202	0.693099	0.693019	0.693199	0.693286
ADAR_1	1	0.693156	0.630127	0.693156	0.693191	0.693286	0.693407	0.693761	0.693	0.69319	0.693166	0.69318	0.693372	0.693483	0.693495	0.693326	0.693134	0.693238	0.69306
ADCY10_0	1	0.693195	0.764979	0.693046	0.693195	0.693338	0.693928	0.693179	0.694153	0.693268	0.693229	0.694604	0.693111	0.693346	0.69382	0.698116	0.693612	0.693497	0.693445
ADCY10_1	1	0.693264	0.934229	0.693563	0.692905	0.69298	0.693643	0.694129	0.694935	0.693351	0.69365	0.693264	0.692957	0.693342	0.693291	0.693327	0.693374	0.693589	0.69341
ADCY10_2	1	0.693299	0.973506	0.693509	0.693566	0.693106	0.693578	0.693358	0.693413	0.693533	0.693619	0.693749	0.693089	0.693024	0.693301	0.693399	0.694379	0.693662	0.693299
ADCY10_3	1	0.693122	0.503281	0.693331	0.693174	0.69322	0.693348	0.692851	0.693266	0.693472	0.693091	0.693283	0.693473	0.693272	0.693666	0.693257	0.693113	0.693329	0.693122
ADCY10_4	1	0.69304	0.250081	0.693368	0.693239	0.69334	0.692052	0.69284	0.693465	0.694676	0.693291	0.693269	0.692957	0.693593	0.693662	0.69304	0.693122	0.693181	0.693256
ADCY10_5	1	0.693023	0.209117	0.693009	0.693034	0.693023	0.693322	0.692854	0.693067	0.693931	0.69312	0.69343	0.693388	0.693195	0.692442	0.693374	0.693102	0.693158	0.693418
ADCY10_6	1	0.69312	0.496206	0.693278	0.693444	0.693145	0.6937	0.69324	0.692939	0.693621	0.692641	0.693848	0.693908	0.692957	0.69312	0.693205	0.693361	0.693479	0.693681
ADCY10_7	1	0.693127	0.52109	0.693015	0.693244	0.693277	0.693863	0.693904	0.693037	0.693098	0.693236	0.693127	0.693495	0.694033	0.69417	0.693222	0.694291	0.693684	0.693302
ADIPOR1_0	1	0.693156	0.62817	0.693156	0.693503	0.693216	0.693401	0.693543	0.693352	0.693942	0.693781	0.693131	0.694173	0.692994	0.693292	0.693194	0.69368	0.693065	0.693516
ADIPOR1_1	1	0.693042	0.253305	0.693301	0.693656	0.693409	0.693174	0.693843	0.692919	0.692959	0.69296	0.693313	0.693128	0.69327	0.693112	0.693194	0.693181	0.693278	0.693042
ADORA3_0	1	0.693168	0.674753	0.693154	0.693193	0.693359	0.693509	0.693428	0.693503	0.694505	0.693443	0.694883	0.693168	0.693098	0.693303	0.693207	0.693152	0.693377	0.693333
ADORA3_1	1	0.693291	0.966579	0.695036	0.69434	0.693244	0.693709	0.693296	0.693286	0.694037	0.693291	0.693367	0.693323	0.693318	0.694606	0.69345	0.693419	0.69328	0.693443
AGBL4_0	1	0.693146	0.590481	0.693146	0.693178	0.694758	0.693311	0.693364	0.692879	0.693846	0.69307	0.693163	0.693646	0.693405	0.693655	0.693318	0.693187	0.693428	0.693125
AGBL4_1	1	0.693087	0.382474	0.693159	0.693102	0.693087	0.693704	0.694681	0.693103	0.693125	0.6935	0.693288	0.69316	0.692901	0.692517	0.693144	0.693178	0.69293	0.693263
AGBL4_10	1	0.692403	6.27681e-07	0.693129	0.692491	0.692403	0.693335	0.693633	0.692018	0.693556	0.692697	0.69362	0.693401	0.69321	0.692737	0.692392	0.692867	0.691943	0.693324
AGBL4_11	1	0.692649	0.000453608	0.692449	0.693022	0.692038	0.693065	0.693426	0.692649	0.693054	0.692289	0.692664	0.693064	0.6933	0.692847	0.693027	0.693048	0.692905	0.693033
AGBL4_12	1	0.692727	0.0023988	0.693147	0.692995	0.692854	0.693317	0.693009	0.692435	0.693218	0.692875	0.692658	0.692727	0.694142	0.693316	0.692151	0.693396	0.692875	0.694221
AGBL4_13	1	0.693094	0.404529	0.693189	0.693153	0.693005	0.693549	0.693151	0.692847	0.693593	0.693276	0.693094	0.693131	0.693127	0.693415	0.693107	0.693183	0.692979	0.693563
AGBL4_14	1	0.693005	0.173888	0.69328	0.692838	0.693533	0.6931	0.694624	0.693125	0.693517	0.693109	0.693238	0.693005	0.693049	0.692858	0.692884	0.693302	0.693181	0.693345
AGBL4_15	1	0.692826	0.0146745	0.693267	0.693147	0.69301	0.693357	0.692914	0.693008	0.693433	0.693236	0.692826	0.69308	0.693141	0.69281	0.692992	0.693474	0.692599	0.692777
AGBL4_16	1	0.692867	0.0283492	0.692796	0.693149	0.692746	0.693401	0.693348	0.692896	0.693203	0.692867	0.692991	0.692837	0.692931	0.693138	0.693549	0.694082	0.69321	0.693412
AGBL4_17	1	0.692945	0.0846284	0.693228	0.692945	0.692805	0.693439	0.692815	0.69339	0.69399	0.692998	0.69335	0.693094	0.693263	0.693517	0.693003	0.693008	0.692905	0.694789
AGBL4_18	1	0.69294	0.0794427	0.693091	0.693184	0.69294	0.693294	0.69357	0.692156	0.694637	0.692916	0.69368	0.69272	0.693338	0.693226	0.692949	0.693125	0.693299	0.693136
AGBL4_19	1	0.693001	0.166397	0.69319	0.693157	0.69315	0.693137	0.692797	0.693052	0.693082	0.692974	0.692982	0.693042	0.693219	0.693328	0.693001	0.693155	0.693197	0.693229
AGBL4_2	1	0.693186	0.735883	0.692883	0.693311	0.693199	0.693382	0.693308	0.693145	0.693448	0.693477	0.693945	0.693378	0.69307	0.693186	0.693238	0.693248	0.693236	0.693228
AGBL4_20	1	0.693175	0.69769	0.693292	0.693175	0.693223	0.693631	0.69326	0.693719	0.694048	0.6934	0.693389	0.693768	0.693067	0.693143	0.69315	0.693646	0.693334	0.69342
AGBL4_21	1	0.693021	0.205287	0.693384	0.693049	0.692769	0.693652	0.693015	0.693065	0.693425	0.69316	0.69309	0.693045	0.69314	0.693295	0.693021	0.693224	0.692756	0.693024
AGBL4_22	1	0.693083	0.371817	0.692866	0.693153	0.693231	0.692866	0.693236	0.693152	0.693423	0.693176	0.693414	0.693092	0.693187	0.693176	0.693084	0.693032	0.693595	0.693083
AGBL4_23	1	0.693113	0.471066	0.693171	0.693209	0.693296	0.69407	0.693113	0.693535	0.693994	0.69312	0.693182	0.693044	0.693302	0.692934	0.693091	0.693176	0.6932	0.693207
AGBL4_24	1	0.69289	0.0398943	0.693272	0.693193	0.69289	0.693251	0.693111	0.693202	0.693497	0.693052	0.692649	0.692934	0.692868	0.69323	0.693177	0.692834	0.693113	0.693326
AGBL4_25	1	0.692815	0.012274	0.693375	0.69321	0.693048	0.693282	0.693167	0.694034	0.694607	0.692756	0.692594	0.693139	0.69326	0.692894	0.692815	0.693134	0.692769	0.693197
AGBL4_26	1	0.692988	0.143062	0.69353	0.693183	0.692817	0.693532	0.693237	0.693154	0.6936	0.692988	0.692591	0.693144	0.694657	0.693505	0.693153	0.69361	0.692971	0.693177
AGBL4_27	1	0.693142	0.576009	0.693219	0.693142	0.693247	0.693367	0.693253	0.692486	0.693311	0.69345	0.69332	0.693213	0.693211	0.693325	0.693157	0.693003	0.692998	0.693539
AGBL4_28	1	0.693128	0.525658	0.693478	0.692967	0.693337	0.693345	0.693398	0.693118	0.693282	0.693514	0.693128	0.693204	0.693327	0.693288	0.693302	0.692505	0.69361	0.693431
AGBL4_29	1	0.692986	0.139806	0.693139	0.693223	0.6929	0.693522	0.692998	0.693008	0.692648	0.694145	0.692926	0.692986	0.693277	0.693088	0.693325	0.693136	0.693232	0.693017
AGBL4_3	1	0.693077	0.350849	0.693066	0.693437	0.693482	0.694192	0.693585	0.692871	0.693393	0.693543	0.694542	0.693077	0.693439	0.693185	0.692944	0.693137	0.693803	0.69411
AGBL4_30	1	0.693154	0.621627	0.693385	0.693061	0.693564	0.693217	0.693261	0.693125	0.693203	0.693776	0.693176	0.693139	0.69325	0.693384	0.693807	0.693154	0.693203	0.693597
AGBL4_31	1	0.693112	0.466686	0.693265	0.693247	0.693154	0.693495	0.693011	0.693167	0.694087	0.693227	0.692879	0.693179	0.693299	0.693147	0.693144	0.693103	0.693248	0.693112
AGBL4_32	1	0.693041	0.251318	0.693134	0.693174	0.693005	0.693336	0.693121	0.693179	0.693348	0.692971	0.693758	0.693127	0.693041	0.693245	0.693063	0.693308	0.693164	0.692924
AGBL4_33	1	0.69298	0.129767	0.69306	0.693497	0.693046	0.692925	0.69335	0.693116	0.693033	0.69298	0.693464	0.692864	0.692967	0.693032	0.693185	0.693232	0.693197	0.693262
AGBL4_34	1	0.693038	0.244566	0.692955	0.69312	0.693238	0.693273	0.693329	0.694152	0.693289	0.693063	0.692738	0.693038	0.693226	0.693287	0.692759	0.693243	0.69315	0.69361
AGBL4_35	1	0.693063	0.311176	0.693307	0.693651	0.693287	0.693852	0.69297	0.69298	0.693176	0.69306	0.693461	0.693063	0.693165	0.693244	0.693109	0.693429	0.693122	0.693593
AGBL4_36	1	0.693065	0.315097	0.693095	0.693152	0.692888	0.693217	0.693111	0.69317	0.693911	0.69336	0.693776	0.692925	0.693065	0.693299	0.692813	0.693102	0.693325	0.693629
AGBL4_37	1	0.693139	0.564298	0.693176	0.693327	0.693186	0.693369	0.693139	0.693226	0.693039	0.693363	0.692999	0.693275	0.692838	0.693617	0.693173	0.693185	0.693255	0.693828
AGBL4_38	1	0.693148	0.598795	0.693213	0.69318	0.693314	0.693421	0.693208	0.693348	0.693404	0.693242	0.692915	0.69309	0.693247	0.693096	0.693403	0.693148	0.693703	0.693359
AGBL4_39	1	0.692997	0.157731	0.693486	0.693103	0.692964	0.693435	0.692938	0.69348	0.693144	0.693502	0.692871	0.69306	0.693339	0.693299	0.693174	0.693155	0.692997	0.693455
AGBL4_4	1	0.693242	0.893476	0.693893	0.693105	0.694095	0.69374	0.694756	0.693242	0.694187	0.693258	0.692981	0.695709	0.692986	0.69434	0.693299	0.693261	0.693255	0.693767
AGBL4_40	1	0.693127	0.522551	0.693241	0.693154	0.692626	0.693348	0.693155	0.69388	0.69332	0.693473	0.693325	0.693127	0.693052	0.693462	0.693161	0.69322	0.693111	0.693782
AGBL4_41	1	0.693041	0.251814	0.693122	0.693363	0.693196	0.693361	0.693919	0.693057	0.693978	0.692947	0.693041	0.692899	0.693027	0.693059	0.693163	0.693144	0.693195	0.693178
AGBL4_42	1	0.693181	0.719822	0.693342	0.693353	0.693261	0.693656	0.694846	0.693181	0.693207	0.693298	0.693296	0.693041	0.693101	0.69444	0.693209	0.693078	0.693598	0.693586
AGBL4_5	1	0.693156	0.630349	0.693265	0.69344	0.693113	0.693373	0.693312	0.693144	0.693401	0.693215	0.69402	0.693082	0.693269	0.693263	0.693233	0.693411	0.693156	0.693638
AGBL4_6	1	0.693142	0.576751	0.693279	0.693154	0.693142	0.693254	0.693167	0.693136	0.693487	0.693364	0.693177	0.693233	0.693315	0.692641	0.693337	0.69298	0.693747	0.693308
AGBL4_7	1	0.693214	0.825727	0.693214	0.693422	0.693215	0.693339	0.693412	0.693444	0.693237	0.693224	0.693722	0.693153	0.693345	0.693377	0.693314	0.693235	0.693202	0.693172
AGBL4_8	1	0.693227	0.858155	0.693102	0.693475	0.693227	0.693524	0.693181	0.693602	0.693143	0.693278	0.694459	0.693635	0.694643	0.693588	0.69336	0.693426	0.693746	0.693386
AGBL4_9	1	0.693114	0.473191	0.693222	0.693183	0.693096	0.693228	0.693342	0.693181	0.693239	0.693341	0.693032	0.693004	0.693305	0.693325	0.693114	0.693258	0.693324	0.693295
AGL_0	1	0.693114	0.474468	0.693114	0.693202	0.693198	0.693366	0.693134	0.6932	0.693033	0.693482	0.695113	0.693057	0.693144	0.693252	0.693033	0.693171	0.693372	0.693177
AGL_1	1	0.693149	0.603211	0.693166	0.693187	0.693252	0.69346	0.693262	0.693285	0.693219	0.693282	0.693416	0.693146	0.69365	0.693291	0.692933	0.693871	0.693111	0.693149
AGL_2	1	0.69311	0.460391	0.693222	0.69318	0.692954	0.69337	0.693305	0.693118	0.693288	0.693315	0.693125	0.693005	0.693097	0.693232	0.69311	0.693416	0.693422	0.693686
AGL_3	1	0.693123	0.505815	0.693085	0.693123	0.693378	0.693519	0.693259	0.693804	0.694208	0.693402	0.693105	0.692734	0.693294	0.693277	0.6932	0.693738	0.693405	0.693576
AGL_4	1	0.693175	0.697477	0.693583	0.694743	0.693304	0.693203	0.693264	0.693244	0.69331	0.693418	0.693729	0.693145	0.692719	0.693587	0.693056	0.693175	0.693288	0.693886
AGL_5	1	0.693139	0.567112	0.693081	0.693745	0.693649	0.693372	0.69368	0.693758	0.693133	0.69334	0.693147	0.693803	0.693202	0.692913	0.693974	0.693159	0.693139	0.693373
AGMAT_0	1	0.69302	0.202932	0.69335	0.693157	0.693234	0.693488	0.69335	0.693195	0.693595	0.692984	0.692841	0.693419	0.692931	0.693318	0.69302	0.69379	0.693252	0.693182
AGMAT_1	1	0.693166	0.666635	0.693259	0.693264	0.693579	0.693227	0.6939	0.693166	0.693058	0.693211	0.693422	0.693342	0.693349	0.693505	0.693049	0.693128	0.69351	0.693387
AGO1_0	1	0.693147	0.594824	0.693147	0.693136	0.693133	0.693879	0.694459	0.693187	0.693373	0.693751	0.694161	0.694238	0.692719	0.693636	0.693453	0.69362	0.693652	0.693632
AGO3_0	1	0.693136	0.556122	0.693248	0.69321	0.693409	0.69345	0.693496	0.693299	0.695831	0.693532	0.692772	0.693605	0.693071	0.693136	0.692882	0.693758	0.693382	0.693159
AGO3_1	1	0.693061	0.303651	0.693242	0.693339	0.694526	0.693788	0.693251	0.693061	0.693459	0.693481	0.693073	0.693265	0.694755	0.693698	0.693051	0.694129	0.692968	0.693046
AGO4_0	1	0.693399	0.999399	0.693399	0.693415	0.693772	0.694001	0.693344	0.693668	0.694616	0.693612	0.694114	0.693239	0.693927	0.693936	0.693574	0.693441	0.692953	0.694627
AGO4_1	1	0.69328	0.955476	0.693138	0.693348	0.693161	0.693377	0.69328	0.693538	0.693331	0.693389	0.693573	0.69336	0.694158	0.693166	0.694113	0.694699	0.693481	0.693486
AGRN_0	1	0.693187	0.738907	0.693051	0.695006	0.692922	0.693583	0.693458	0.693187	0.693849	0.693604	0.69368	0.69337	0.693717	0.693574	0.6932	0.69334	0.693098	0.693801
AGRN_1	1	0.693165	0.663872	0.693139	0.693676	0.693508	0.693419	0.693165	0.693382	0.693428	0.693188	0.693289	0.69356	0.693717	0.693028	0.693054	0.693251	0.695347	0.693464
AGRN_2	1	0.693126	0.517807	0.693436	0.693121	0.693175	0.693098	0.693233	0.695316	0.693774	0.693126	0.692818	0.693298	0.693207	0.693179	0.693605	0.693521	0.694073	0.693904
AGTRAP_0	1	0.693096	0.413513	0.693087	0.693242	0.693179	0.69337	0.693965	0.693357	0.693226	0.693096	0.692959	0.693134	0.693599	0.693663	0.693485	0.693227	0.693298	0.693096
AGT_0	1	0.693227	0.860042	0.693434	0.693609	0.693804	0.694821	0.69394	0.693568	0.694425	0.693026	0.692868	0.693227	0.694196	0.694316	0.696502	0.694394	0.693149	0.693401
AGT_1	1	0.69324	0.888966	0.693058	0.69324	0.693422	0.693419	0.694647	0.695292	0.693262	0.69342	0.693636	0.69335	0.693231	0.694304	0.693197	0.694326	0.693402	0.694496
AHCTF1_0	1	0.693236	0.881252	0.693454	0.693139	0.693379	0.69341	0.693291	0.693456	0.693779	0.693381	0.693301	0.69332	0.693555	0.693236	0.693339	0.693118	0.693195	0.693751
AHCTF1_1	1	0.693189	0.745455	0.693439	0.693463	0.6935	0.693029	0.693218	0.693209	0.69352	0.694722	0.693518	0.693389	0.692804	0.69337	0.693291	0.693178	0.693189	0.693917
AHCTF1_2	1	0.693045	0.263149	0.693044	0.693378	0.693245	0.693264	0.693171	0.692962	0.693574	0.693202	0.694887	0.692936	0.693376	0.693212	0.693087	0.693066	0.693045	0.693321
AHCTF1_3	1	0.693067	0.321952	0.693271	0.69311	0.692915	0.693244	0.693326	0.693274	0.693601	0.693276	0.693586	0.693067	0.69305	0.693191	0.693739	0.695038	0.693147	0.693014
AHCTF1_4	1	0.693155	0.624955	0.694266	0.693246	0.693664	0.693632	0.695588	0.693973	0.693098	0.693227	0.693066	0.693572	0.69283	0.693577	0.693684	0.693155	0.693355	0.693415
AHCYL1_0	1	0.69336	0.996688	0.693198	0.693451	0.693531	0.694677	0.694196	0.693742	0.69336	0.69336	0.693693	0.693391	0.693084	0.693472	0.693368	0.696083	0.693393	0.693715
AHDC1_0	1	0.693236	0.879588	0.693196	0.693488	0.69326	0.693954	0.693236	0.693242	0.695112	0.693028	0.693968	0.693381	0.693086	0.693246	0.693375	0.693543	0.693357	0.693279
AHDC1_1	1	0.693249	0.907204	0.69352	0.693625	0.693931	0.694897	0.694731	0.69377	0.693714	0.694296	0.693361	0.693282	0.693034	0.693955	0.693249	0.6931	0.693409	0.693168
AIDA_0	1	0.692851	0.0219426	0.692668	0.693123	0.693079	0.693423	0.69312	0.692902	0.693091	0.693675	0.692642	0.692931	0.693234	0.693316	0.693056	0.692571	0.693098	0.692851
AIDA_1	1	0.693103	0.434978	0.693739	0.693358	0.693185	0.69328	0.693927	0.693219	0.693504	0.693765	0.693921	0.693081	0.69316	0.693103	0.693105	0.693095	0.692661	0.693853
AIM2_0	1	0.693329	0.989718	0.693329	0.693717	0.6988	0.693865	0.693877	0.69348	0.692944	0.693211	0.693653	0.693269	0.693625	0.694112	0.693625	0.693404	0.693504	0.693883
AJAP1_0	1	0.692969	0.113829	0.692998	0.692301	0.69294	0.693424	0.693052	0.692298	0.693264	0.693006	0.693647	0.692969	0.693398	0.693231	0.693296	0.693068	0.693219	0.694153
AJAP1_1	1	0.692887	0.0382099	0.693118	0.693216	0.69285	0.693195	0.693806	0.693215	0.693132	0.69318	0.693294	0.692887	0.692175	0.696278	0.694551	0.692662	0.692979	0.693432
AJAP1_10	1	0.693282	0.957434	0.693456	0.693282	0.693345	0.693339	0.693282	0.693258	0.694271	0.693434	0.693338	0.693315	0.693523	0.69344	0.692957	0.693001	0.693663	0.69402
AJAP1_11	1	0.693219	0.837399	0.693399	0.693315	0.694578	0.693375	0.693433	0.693654	0.69364	0.693194	0.694073	0.693226	0.693229	0.693219	0.693212	0.693187	0.69324	0.693574
AJAP1_12	1	0.693055	0.289412	0.693222	0.693067	0.693238	0.693145	0.694585	0.693055	0.693546	0.693086	0.69324	0.693015	0.693494	0.693048	0.693263	0.693104	0.693169	0.692913
AJAP1_13	1	0.693161	0.64926	0.693092	0.693175	0.693044	0.693324	0.693373	0.693175	0.693178	0.693804	0.692976	0.693222	0.693255	0.693446	0.693161	0.693203	0.693198	0.693443
AJAP1_2	1	0.69311	0.460146	0.692739	0.693645	0.693262	0.693321	0.692628	0.693131	0.693585	0.693208	0.69323	0.693625	0.693353	0.693181	0.693317	0.692888	0.69311	0.693257
AJAP1_3	1	0.693196	0.768551	0.693596	0.694051	0.69334	0.693536	0.693166	0.694858	0.693488	0.693204	0.693207	0.693354	0.692902	0.693307	0.693153	0.693887	0.693196	0.693241
AJAP1_4	1	0.693026	0.216909	0.693553	0.69312	0.693186	0.693224	0.693321	0.693151	0.694069	0.692957	0.693069	0.692986	0.693271	0.693599	0.693026	0.693294	0.692871	0.693484
AJAP1_5	1	0.693217	0.831339	0.693185	0.693217	0.693226	0.69405	0.69328	0.693945	0.693378	0.693543	0.694922	0.693066	0.692941	0.693873	0.693859	0.694112	0.693226	0.69375
AJAP1_6	1	0.693165	0.660958	0.693204	0.693262	0.69411	0.693451	0.693287	0.693212	0.693156	0.693165	0.693139	0.692783	0.693547	0.69332	0.693336	0.693177	0.693533	0.693212
AJAP1_7	1	0.693175	0.697477	0.693384	0.693245	0.69344	0.693749	0.694787	0.693419	0.693551	0.693175	0.692848	0.693182	0.69307	0.693596	0.693449	0.693323	0.693136	0.693373
AJAP1_8	1	0.693255	0.919629	0.693255	0.693258	0.693576	0.693361	0.693402	0.692845	0.695056	0.693414	0.693207	0.693389	0.69374	0.693224	0.693413	0.693518	0.693445	0.693964
AJAP1_9	1	0.693284	0.960237	0.693763	0.694734	0.693248	0.693588	0.693284	0.694104	0.693774	0.693466	0.693432	0.693315	0.693646	0.693945	0.693368	0.693153	0.693094	0.694423
AK2_0	1	0.693028	0.221028	0.693018	0.693152	0.693536	0.693644	0.69312	0.693151	0.693643	0.693262	0.693312	0.693028	0.693232	0.69345	0.693364	0.693008	0.69298	0.693788
AK2_1	1	0.692955	0.0958204	0.693223	0.693516	0.692626	0.693179	0.693805	0.69314	0.693099	0.693106	0.693011	0.692934	0.693259	0.693246	0.693228	0.692794	0.69306	0.692955
AK4_0	1	0.693056	0.291842	0.693321	0.693056	0.693555	0.693639	0.693239	0.693531	0.693626	0.693104	0.693074	0.69395	0.692952	0.693539	0.692987	0.69299	0.693376	0.693089
AK4_1	1	0.693098	0.420229	0.693175	0.693054	0.693098	0.693719	0.692978	0.693604	0.694713	0.69352	0.693202	0.693234	0.692942	0.693339	0.693151	0.693912	0.693359	0.693329
AK4_2	1	0.693066	0.320208	0.693522	0.692325	0.693567	0.69303	0.694689	0.693335	0.696712	0.693349	0.69322	0.693209	0.693601	0.69314	0.693051	0.693274	0.693066	0.693254
AK4_3	1	0.693112	0.46718	0.693112	0.693369	0.693325	0.693206	0.693589	0.6926	0.693414	0.693108	0.69312	0.693174	0.693213	0.693677	0.693173	0.693364	0.693151	0.692818
AK5_0	1	0.693176	0.701696	0.693235	0.69323	0.693329	0.69381	0.693295	0.693865	0.693515	0.69305	0.693991	0.693136	0.693337	0.693275	0.693176	0.693152	0.693193	0.696968
AK5_1	1	0.693186	0.73687	0.693266	0.693417	0.693638	0.693742	0.693413	0.693438	0.694324	0.692909	0.69382	0.694163	0.693598	0.693376	0.693156	0.693186	0.693181	0.694041
AK5_10	1	0.693611	1	0.694128	0.693504	0.694178	0.695329	0.693724	0.696296	0.693792	0.693263	0.694643	0.693933	0.693611	0.694889	0.69406	0.69408	0.693187	0.694094
AK5_11	1	0.693525	1	0.694103	0.693126	0.694631	0.693868	0.69361	0.693782	0.694355	0.694355	0.693886	0.693553	0.694649	0.695086	0.693766	0.693465	0.693312	0.693525
AK5_12	1	0.693197	0.772581	0.693533	0.694306	0.693508	0.693848	0.693889	0.693101	0.693923	0.693197	0.695708	0.693857	0.693701	0.693101	0.693154	0.694141	0.693314	0.693416
AK5_13	1	0.693111	0.465065	0.693295	0.693336	0.693231	0.693617	0.693207	0.693275	0.693834	0.692983	0.69404	0.693058	0.693196	0.693168	0.693111	0.693103	0.693155	0.693265
AK5_14	1	0.693008	0.179669	0.693076	0.693167	0.693008	0.69324	0.693338	0.692744	0.693721	0.693403	0.693505	0.692906	0.693009	0.693201	0.693046	0.693735	0.693035	0.692557
AK5_15	1	0.693094	0.404529	0.693083	0.693206	0.693136	0.693067	0.693428	0.693307	0.694504	0.69322	0.695152	0.693196	0.693427	0.693124	0.693094	0.693216	0.693023	0.693464
AK5_16	1	0.693032	0.229108	0.693224	0.693156	0.693374	0.693032	0.693608	0.692896	0.69353	0.693143	0.69298	0.693254	0.693689	0.693391	0.693337	0.692701	0.693263	0.693625
AK5_17	1	0.693009	0.181038	0.693009	0.693172	0.692343	0.693191	0.693079	0.692579	0.693166	0.693362	0.69343	0.693089	0.69303	0.693121	0.693343	0.693204	0.692593	0.693664
AK5_18	1	0.692885	0.0373165	0.692438	0.692885	0.693062	0.693643	0.692835	0.693209	0.692288	0.693084	0.693052	0.693252	0.693413	0.693393	0.693155	0.693353	0.693103	0.69295
AK5_19	1	0.692959	0.100591	0.69323	0.69353	0.692886	0.693693	0.692188	0.692959	0.693396	0.693285	0.693361	0.69346	0.693229	0.693094	0.693104	0.692926	0.69342	0.692993
AK5_2	1	0.69321	0.812958	0.694168	0.694171	0.694964	0.693654	0.69321	0.696742	0.693647	0.693329	0.695542	0.693053	0.693334	0.69372	0.692989	0.693173	0.693253	0.693585
AK5_20	1	0.693446	0.999948	0.694127	0.692657	0.694224	0.693639	0.693927	0.69383	0.693899	0.693446	0.695343	0.693305	0.693913	0.693602	0.69353	0.693475	0.694507	0.693054
AK5_3	1	0.693125	0.514783	0.6935	0.693077	0.693214	0.693454	0.69287	0.693243	0.694147	0.694241	0.693125	0.693168	0.693183	0.693311	0.69311	0.694303	0.693239	0.694045
AK5_4	1	0.693273	0.94617	0.693593	0.693504	0.693273	0.693586	0.693262	0.693222	0.693446	0.693273	0.696621	0.693238	0.693367	0.693623	0.693356	0.694398	0.693574	0.694406
AK5_5	1	0.693121	0.500534	0.693182	0.69379	0.693591	0.694082	0.693146	0.69314	0.693629	0.692958	0.693921	0.693121	0.693083	0.693541	0.693368	0.693093	0.693675	0.693476
AK5_6	1	0.69299	0.147214	0.693372	0.693301	0.693356	0.693726	0.693266	0.692973	0.69372	0.692825	0.693444	0.693338	0.693305	0.69351	0.692972	0.693068	0.69299	0.694059
AK5_7	1	0.693279	0.953781	0.693776	0.693321	0.693399	0.694394	0.693369	0.694681	0.694317	0.693266	0.694041	0.693341	0.693598	0.693231	0.693125	0.693879	0.693279	0.694014
AK5_8	1	0.693384	0.998788	0.693794	0.693413	0.693497	0.693384	0.693273	0.693324	0.693797	0.693413	0.693161	0.6934	0.693635	0.693746	0.69417	0.693709	0.693398	0.693628
AK5_9	1	0.69342	0.99978	0.694039	0.693179	0.693685	0.694153	0.694071	0.694631	0.693303	0.693427	0.693858	0.69342	0.694219	0.693422	0.693875	0.693102	0.693864	0.694687
AKIRIN1_0	1	0.693237	0.882474	0.693522	0.693404	0.693051	0.69374	0.693593	0.693134	0.694598	0.693079	0.69413	0.693468	0.693237	0.693736	0.693386	0.693892	0.693433	0.693756
AKIRIN1_1	1	0.693207	0.805162	0.693509	0.694483	0.693551	0.693873	0.693914	0.693098	0.694061	0.693671	0.69315	0.693381	0.693207	0.69326	0.693335	0.693271	0.693192	0.695276
AKNAD1_0	1	0.69287	0.0297229	0.693137	0.693263	0.693185	0.692853	0.694319	0.693524	0.69357	0.693165	0.696984	0.692717	0.693785	0.693241	0.69287	0.693315	0.693152	0.692866
AKNAD1_1	1	0.693037	0.242021	0.692854	0.693149	0.69278	0.693142	0.692999	0.693129	0.693364	0.693037	0.693487	0.693114	0.693643	0.693309	0.693183	0.693164	0.693068	0.693391
AKNAD1_2	1	0.693139	0.566964	0.693191	0.693213	0.693042	0.693126	0.693436	0.693141	0.693243	0.693155	0.69368	0.693241	0.692924	0.693307	0.693212	0.693159	0.693139	0.693839
AKNAD1_3	1	0.693114	0.473439	0.693026	0.693327	0.693083	0.694097	0.693296	0.693175	0.693346	0.693469	0.693114	0.693228	0.693588	0.693327	0.693275	0.693352	0.692718	0.693235
AKR1A1_0	1	0.693151	0.610739	0.693363	0.693151	0.693068	0.693584	0.69323	0.693589	0.693555	0.693087	0.694826	0.694107	0.693467	0.693233	0.693101	0.693151	0.693276	0.694656
AKR1A1_1	1	0.693153	0.616704	0.694089	0.693691	0.693678	0.6933	0.693249	0.693037	0.693121	0.693494	0.693364	0.693153	0.693215	0.693653	0.694244	0.693158	0.694242	0.692935
AKR7A2P1_0	1	0.693198	0.775943	0.69376	0.693231	0.693297	0.693468	0.693229	0.69358	0.692843	0.693403	0.693205	0.693146	0.692936	0.693276	0.693257	0.693816	0.693198	0.693221
AKR7A2_0	1	0.693014	0.19043	0.693097	0.694056	0.692676	0.693747	0.693405	0.693065	0.69354	0.693436	0.693013	0.693244	0.69351	0.694691	0.69322	0.694954	0.692758	0.693014
AKR7A3_0	1	0.692761	0.00466711	0.693056	0.692897	0.692284	0.693657	0.693286	0.692761	0.693271	0.692943	0.693613	0.692614	0.692928	0.693379	0.693144	0.693194	0.692504	0.693556
AKR7A3_1	1	0.693163	0.655118	0.693259	0.693279	0.693354	0.693289	0.69336	0.693246	0.693197	0.69314	0.693137	0.693209	0.693163	0.693408	0.693231	0.693113	0.693291	0.693257
AKR7L_0	1	0.692981	0.131374	0.693247	0.693361	0.692731	0.693568	0.693927	0.692981	0.694087	0.693087	0.693812	0.693049	0.693461	0.692724	0.693194	0.692959	0.693193	0.694038
AKR7L_1	1	0.693071	0.33224	0.692237	0.693287	0.692761	0.693189	0.69579	0.693198	0.693071	0.693223	0.693208	0.693113	0.693269	0.69342	0.693276	0.693249	0.693	0.693303
AKT3_0	1	0.693077	0.351861	0.693163	0.693427	0.693085	0.693175	0.693204	0.692772	0.69324	0.693077	0.693391	0.693127	0.693322	0.693315	0.692908	0.693146	0.693007	0.693281
AKT3_1	1	0.693122	0.50509	0.693266	0.69315	0.693781	0.693271	0.693087	0.693122	0.693568	0.693376	0.694228	0.695294	0.693216	0.693199	0.693078	0.693179	0.692945	0.693559
AKT3_2	1	0.693073	0.339798	0.693178	0.693188	0.693354	0.694177	0.693081	0.693246	0.693432	0.693096	0.692839	0.693347	0.692448	0.692917	0.693183	0.693073	0.693122	0.694037
AKT3_3	1	0.693137	0.557231	0.693355	0.693045	0.693181	0.693341	0.693202	0.69319	0.693317	0.693202	0.693838	0.69316	0.693124	0.693095	0.693137	0.693158	0.693625	0.693149
AKT3_4	1	0.692977	0.125852	0.693439	0.693559	0.693284	0.693456	0.693249	0.693255	0.692944	0.692893	0.692998	0.693136	0.693024	0.692977	0.692835	0.696203	0.693184	0.693122
AKT3_5	1	0.693053	0.282792	0.693084	0.693578	0.693173	0.693187	0.693106	0.693053	0.693128	0.693279	0.69309	0.692507	0.693141	0.692958	0.692529	0.693211	0.694426	0.693352
AKT3_6	1	0.693063	0.31072	0.693121	0.693207	0.692758	0.694585	0.693099	0.695043	0.694006	0.693504	0.693426	0.692971	0.693253	0.693077	0.693179	0.693063	0.693131	0.692517
AKT3_7	1	0.69314	0.568706	0.693381	0.693253	0.69314	0.693812	0.693186	0.693259	0.693469	0.693237	0.693315	0.692983	0.693203	0.69316	0.693106	0.693233	0.692983	0.693466
AKT3_8	1	0.69302	0.202442	0.693113	0.693433	0.696259	0.693292	0.693134	0.693011	0.693058	0.693191	0.694593	0.692806	0.693377	0.69302	0.692978	0.693119	0.694015	0.693447
AKT3_9	1	0.692926	0.0657698	0.692926	0.693152	0.692972	0.69308	0.693061	0.693022	0.69322	0.693402	0.692815	0.69299	0.692834	0.693706	0.693003	0.695391	0.692812	0.693091
ALDH4A1_0	1	0.693264	0.933201	0.693578	0.693264	0.693583	0.692961	0.693278	0.694226	0.694079	0.6939	0.692895	0.693096	0.694896	0.693836	0.694838	0.694616	0.69365	0.695407
ALDH4A1_1	1	0.69292	0.06089	0.692698	0.69292	0.694303	0.692247	0.694105	0.693399	0.694139	0.693299	0.69364	0.69259	0.693614	0.693527	0.693164	0.693148	0.693159	0.693497
ALDH4A1_2	1	0.693073	0.34031	0.693965	0.693214	0.693039	0.693388	0.693119	0.693989	0.694099	0.693349	0.693073	0.692782	0.693152	0.693178	0.693142	0.693022	0.693159	0.693179
ALDH9A1_0	1	0.693229	0.864142	0.693349	0.693299	0.693374	0.693607	0.693094	0.694558	0.693673	0.693664	0.693061	0.693343	0.693429	0.693409	0.693115	0.693254	0.693229	0.693432
ALDH9A1_1	1	0.693189	0.745354	0.693232	0.693098	0.69326	0.693253	0.695714	0.694024	0.693485	0.693119	0.69362	0.69331	0.693312	0.693099	0.694578	0.695185	0.693328	0.693189
ALDH9A1_2	1	0.693134	0.548994	0.693198	0.693119	0.693303	0.69319	0.694026	0.693214	0.693507	0.692999	0.693304	0.693334	0.693597	0.693081	0.693134	0.694587	0.693315	0.69361
ALDH9A1_3	1	0.693043	0.257061	0.693091	0.693141	0.69289	0.693503	0.69309	0.693855	0.692796	0.693575	0.69313	0.693295	0.692999	0.69371	0.693329	0.69321	0.693172	0.693043
ALG14_0	1	0.693201	0.785117	0.693204	0.693201	0.693292	0.693126	0.693225	0.693367	0.693503	0.693295	0.693591	0.693187	0.693311	0.693213	0.693309	0.693042	0.693205	0.693415
ALG14_1	1	0.693236	0.880045	0.693236	0.693257	0.693647	0.693356	0.693112	0.693243	0.693503	0.693327	0.695092	0.693192	0.693758	0.693215	0.693705	0.693473	0.693276	0.694102
ALG14_2	1	0.693081	0.365201	0.693313	0.69323	0.693645	0.693704	0.693008	0.693152	0.692944	0.693081	0.693684	0.693046	0.693359	0.693328	0.693237	0.693155	0.693619	0.6966
ALG14_3	1	0.693085	0.375945	0.693285	0.693283	0.693085	0.693708	0.692668	0.693352	0.69307	0.693766	0.693275	0.693318	0.693024	0.693277	0.693232	0.693095	0.693128	0.693209
ALG14_4	1	0.693027	0.219694	0.693225	0.693202	0.693346	0.693212	0.693338	0.693072	0.693142	0.69324	0.692977	0.693185	0.693027	0.693403	0.693018	0.693083	0.692818	0.693206
ALG14_5	1	0.693214	0.824991	0.693214	0.693016	0.693476	0.693515	0.693404	0.694379	0.693527	0.694185	0.693093	0.693415	0.692947	0.69375	0.693361	0.693563	0.693724	0.693351
ALG6_0	1	0.693128	0.524744	0.693128	0.693395	0.693259	0.693344	0.693127	0.693651	0.693328	0.69388	0.694536	0.69318	0.693041	0.69366	0.693379	0.693124	0.693241	0.694208
ALG6_1	1	0.69307	0.331439	0.693435	0.693259	0.693214	0.692955	0.693419	0.693331	0.69345	0.693606	0.692842	0.693109	0.693788	0.693264	0.69307	0.693065	0.69321	0.696526
ALG6_2	1	0.693282	0.957951	0.692736	0.693654	0.694934	0.69384	0.693172	0.69348	0.693502	0.693548	0.69315	0.693474	0.693434	0.693368	0.693652	0.693282	0.693483	0.694117
ALG6_3	1	0.693086	0.38074	0.693239	0.693291	0.693023	0.693615	0.69351	0.693317	0.693133	0.693086	0.693748	0.694191	0.693427	0.693743	0.693279	0.693005	0.692822	0.693884
ALPL_0	1	0.693169	0.677425	0.693204	0.693167	0.693177	0.69352	0.693457	0.693173	0.693353	0.693783	0.695036	0.692942	0.693169	0.693665	0.693757	0.693182	0.693212	0.693075
ALPL_1	1	0.693031	0.226769	0.69313	0.69321	0.693685	0.692961	0.694497	0.692177	0.693525	0.693031	0.693612	0.693286	0.69309	0.693227	0.692918	0.693245	0.693316	0.69323
ALPL_2	1	0.693226	0.855974	0.693226	0.693264	0.693353	0.693739	0.69329	0.693434	0.693532	0.693454	0.694442	0.693145	0.693323	0.693226	0.693145	0.693357	0.693218	0.69342
ALPL_3	1	0.693098	0.419387	0.693083	0.693086	0.693114	0.693283	0.693277	0.693212	0.694811	0.693085	0.695303	0.693468	0.693409	0.693107	0.693119	0.693098	0.693201	0.693157
ALPL_4	1	0.693061	0.305338	0.693321	0.692685	0.692749	0.693606	0.693832	0.69312	0.693735	0.693066	0.693203	0.692902	0.693134	0.693061	0.693118	0.693237	0.693264	0.693366
ALPL_5	1	0.693078	0.353398	0.693215	0.693285	0.693003	0.693459	0.693351	0.693468	0.69328	0.693237	0.693151	0.692953	0.693222	0.693324	0.693078	0.692892	0.693248	0.693163
ALPL_6	1	0.693039	0.246297	0.693039	0.693286	0.694322	0.692846	0.69273	0.693209	0.693167	0.693355	0.693397	0.692814	0.693162	0.693189	0.69333	0.693333	0.693225	0.693665
ALX3_0	1	0.693157	0.634296	0.693416	0.693328	0.693242	0.693346	0.693822	0.693646	0.693157	0.693101	0.693875	0.693134	0.6934	0.69333	0.693111	0.693646	0.694942	0.695894
AMIGO1_0	1	0.693107	0.449327	0.693289	0.693104	0.693118	0.693361	0.69333	0.693274	0.693114	0.693159	0.693107	0.693211	0.693062	0.693189	0.693106	0.693121	0.693394	0.693146
AMPD1_0	1	0.692964	0.107982	0.694543	0.69355	0.693272	0.693489	0.693086	0.692862	0.692949	0.693372	0.693517	0.693477	0.693213	0.693606	0.694735	0.693392	0.692964	0.69258
AMPD1_1	1	0.69227	7.33045e-09	0.69305	0.692663	0.692696	0.692117	0.69257	0.692775	0.693641	0.693146	0.69218	0.69227	0.691833	0.693341	0.692753	0.692569	0.69345	0.692603
AMPD2_0	1	0.693193	0.760402	0.693146	0.693549	0.694365	0.693335	0.693354	0.695557	0.693422	0.693391	0.693193	0.693222	0.694216	0.692681	0.693925	0.692934	0.693372	0.693695
AMY2B_0	1	0.693084	0.373529	0.694067	0.693177	0.693564	0.693538	0.694009	0.693866	0.693084	0.694153	0.694646	0.692904	0.69383	0.693884	0.697309	0.693268	0.692973	0.693053
ANGEL2_0	1	0.692295	1.75545e-08	0.691973	0.692496	0.6931	0.692523	0.693249	0.692475	0.691826	0.693156	0.692526	0.692681	0.693272	0.693101	0.693263	0.692295	0.692504	0.691337
ANGPTL1_0	1	0.693148	0.597682	0.69318	0.693106	0.693089	0.693723	0.694559	0.693266	0.693353	0.69391	0.693059	0.693148	0.693255	0.693296	0.693773	0.69356	0.693355	0.693291
ANGPTL3_0	1	0.693217	0.83328	0.693353	0.69322	0.69329	0.69405	0.693226	0.693341	0.69311	0.693032	0.693678	0.693184	0.693244	0.693377	0.693275	0.694146	0.693217	0.693271
ANGPTL7_0	1	0.693178	0.707235	0.693059	0.693283	0.693085	0.692554	0.694512	0.694168	0.693178	0.693329	0.695596	0.693264	0.693362	0.696868	0.693229	0.693665	0.693551	0.693769
ANKRD13C_0	1	0.693019	0.201231	0.693124	0.693158	0.69307	0.693077	0.693379	0.693039	0.693258	0.692871	0.692652	0.693114	0.693019	0.693074	0.693014	0.693773	0.69324	0.693394
ANKRD13C_1	1	0.693059	0.297931	0.693504	0.693178	0.69326	0.69342	0.693059	0.693607	0.693377	0.693041	0.693002	0.693033	0.693445	0.693138	0.693075	0.693655	0.693462	0.693481
ANKRD13C_2	1	0.693125	0.515985	0.69323	0.693607	0.693481	0.693415	0.693932	0.693269	0.693125	0.693098	0.693493	0.693319	0.693215	0.69311	0.692988	0.693201	0.693464	0.693281
ANKRD13C_3	1	0.693332	0.990757	0.69339	0.693588	0.693332	0.693089	0.693779	0.693863	0.694232	0.693056	0.693176	0.693449	0.693602	0.693334	0.693381	0.693424	0.69334	0.693577
ANKRD34A_0	1	0.693143	0.582205	0.69329	0.693143	0.693261	0.693638	0.693473	0.693199	0.693291	0.69321	0.693006	0.693559	0.693242	0.69324	0.693112	0.693345	0.693539	0.693094
ANKRD35_0	1	0.693185	0.732573	0.693344	0.693211	0.693479	0.693866	0.693185	0.694347	0.693171	0.693356	0.693067	0.693414	0.692952	0.69354	0.69354	0.693546	0.693271	0.693436
ANKRD35_1	1	0.693122	0.504728	0.693332	0.693184	0.693168	0.693262	0.693441	0.693122	0.693283	0.693129	0.693267	0.693075	0.693373	0.693657	0.693581	0.693174	0.693025	0.693079
ANKRD36BP1_0	1	0.693154	0.621775	0.693259	0.693259	0.69302	0.693272	0.693185	0.69303	0.693252	0.693166	0.693307	0.693141	0.693265	0.695044	0.6933	0.69326	0.693287	0.693154
ANKRD45_0	1	0.69317	0.679084	0.69317	0.693167	0.69318	0.696832	0.693491	0.69334	0.693368	0.693559	0.693067	0.693966	0.693625	0.693295	0.693154	0.693357	0.693184	0.69373
ANKRD45_1	1	0.693137	0.560078	0.69306	0.693265	0.693635	0.694303	0.693441	0.693428	0.693137	0.693244	0.693137	0.693352	0.693017	0.693609	0.693621	0.693372	0.693257	0.693298
ANKRD65_0	1	0.693294	0.968856	0.695211	0.693294	0.693914	0.693597	0.693401	0.69336	0.693437	0.693244	0.693114	0.693284	0.693453	0.693532	0.694049	0.693583	0.693609	0.693325
ANP32E_0	1	0.693287	0.962396	0.693121	0.694035	0.693162	0.694164	0.693702	0.693627	0.6933	0.693582	0.693766	0.693236	0.693712	0.693709	0.693448	0.693287	0.693842	0.693954
ANXA9_0	1	0.693038	0.243716	0.693247	0.693009	0.693376	0.694207	0.693186	0.693404	0.693193	0.69344	0.693124	0.692863	0.693038	0.693888	0.694253	0.693761	0.693035	0.694042
AP4B1-AS1_0	1	0.69298	0.13027	0.693246	0.69323	0.69321	0.693107	0.692958	0.693123	0.69378	0.692932	0.693085	0.69309	0.692906	0.693432	0.69298	0.694063	0.693611	0.69338
AP4B1-AS1_1	1	0.693172	0.688422	0.693172	0.693463	0.693357	0.695213	0.693147	0.693282	0.693586	0.693358	0.693161	0.693121	0.693567	0.693263	0.696357	0.693588	0.693686	0.693246
AP4B1_0	1	0.693217	0.83328	0.693223	0.693395	0.693746	0.693479	0.693264	0.693217	0.69311	0.693403	0.694879	0.693233	0.693229	0.693297	0.693148	0.696732	0.693316	0.693031
APCS_0	1	0.693178	0.709345	0.693291	0.693393	0.693178	0.693228	0.693568	0.693508	0.693504	0.693182	0.694333	0.693076	0.693331	0.693293	0.693204	0.693709	0.693124	0.693031
APH1A_0	1	0.693115	0.478732	0.693318	0.693002	0.693209	0.693115	0.693491	0.69388	0.693245	0.693244	0.693027	0.692817	0.693227	0.69322	0.693833	0.69337	0.693295	0.693375
APOA2_0	1	0.693075	0.346361	0.692809	0.693705	0.693124	0.693068	0.6937	0.693133	0.693088	0.693053	0.693193	0.693251	0.693373	0.693493	0.693235	0.693628	0.693187	0.693075
APOBEC4_0	1	0.693248	0.905509	0.693616	0.692725	0.695426	0.693493	0.693399	0.693248	0.69386	0.693248	0.695856	0.693776	0.694433	0.69356	0.694413	0.693147	0.693255	0.693135
APOBEC4_1	1	0.693223	0.849418	0.693362	0.69307	0.693963	0.693357	0.693851	0.693184	0.693049	0.693223	0.694536	0.693521	0.693791	0.693878	0.693484	0.693426	0.693337	0.69405
AQP10_0	1	0.693101	0.430297	0.693174	0.693166	0.693338	0.693033	0.693056	0.693101	0.693638	0.693863	0.693473	0.693597	0.694558	0.693329	0.692881	0.693349	0.693275	0.693414
ARF1_0	1	0.693192	0.756649	0.693236	0.693272	0.693058	0.694165	0.693274	0.69345	0.693147	0.693286	0.693225	0.693075	0.694458	0.693781	0.693192	0.69344	0.694758	0.69334
ARHGAP29_0	1	0.693293	0.968455	0.693019	0.694008	0.693684	0.694303	0.694092	0.6938	0.694304	0.693293	0.694632	0.693357	0.693106	0.694922	0.69427	0.693481	0.693406	0.693144
ARHGAP29_1	1	0.693161	0.646326	0.692597	0.694648	0.694053	0.693338	0.69351	0.693888	0.693338	0.694166	0.69335	0.693421	0.693274	0.693645	0.693161	0.692903	0.693238	0.693017
ARHGAP29_2	1	0.693394	0.99923	0.693678	0.69331	0.693606	0.694005	0.693579	0.696641	0.693394	0.692983	0.693244	0.693416	0.693843	0.693771	0.693562	0.693449	0.694242	0.694111
ARHGAP30_0	1	0.692965	0.108431	0.693498	0.693213	0.693438	0.694203	0.693529	0.692712	0.693136	0.692965	0.692916	0.693272	0.693439	0.693325	0.693425	0.693293	0.692637	0.693648
ARHGAP30_1	1	0.692799	0.00927566	0.692826	0.693344	0.693565	0.692195	0.69221	0.693553	0.693064	0.693132	0.693218	0.692799	0.692841	0.693483	0.693025	0.693008	0.692753	0.693126
ARHGEF10L_0	1	0.69306	0.30141	0.692975	0.693046	0.693144	0.693209	0.693286	0.693164	0.693215	0.693336	0.693167	0.693356	0.69327	0.69306	0.693297	0.693492	0.693049	0.693393
ARHGEF10L_1	1	0.69323	0.867321	0.693291	0.693096	0.693383	0.693604	0.693075	0.693297	0.693277	0.693392	0.693432	0.693302	0.692906	0.69323	0.693329	0.693288	0.693484	0.693362
ARHGEF10L_2	1	0.693015	0.192884	0.693005	0.693182	0.693065	0.69363	0.694193	0.693222	0.694156	0.693198	0.694185	0.693015	0.692953	0.693266	0.692973	0.693544	0.69313	0.693239
ARHGEF10L_3	1	0.693168	0.672583	0.693367	0.693292	0.693285	0.693849	0.69378	0.693499	0.694013	0.692566	0.693946	0.693184	0.693115	0.693292	0.693168	0.693287	0.693015	0.693276
ARHGEF10L_4	1	0.693252	0.913318	0.693439	0.693275	0.693252	0.693628	0.693226	0.693651	0.693788	0.693322	0.692988	0.693293	0.693408	0.693611	0.693168	0.693837	0.693409	0.694426
ARHGEF10L_5	1	0.69315	0.606809	0.693487	0.693468	0.693274	0.693804	0.693137	0.693433	0.693117	0.693239	0.694338	0.693294	0.693146	0.69349	0.69315	0.693361	0.693636	0.693513
ARHGEF10L_6	1	0.69318	0.714074	0.693168	0.693246	0.693311	0.693282	0.69339	0.694229	0.693538	0.69334	0.69393	0.693559	0.693128	0.693049	0.693189	0.695627	0.69318	0.693694
ARHGEF10L_7	1	0.693164	0.6595	0.693128	0.693208	0.693762	0.693159	0.693622	0.693464	0.693144	0.694878	0.693167	0.693164	0.693532	0.694099	0.69357	0.693322	0.693238	0.693326
ARHGEF11_0	1	0.69333	0.990131	0.69367	0.693799	0.693665	0.69368	0.695667	0.693449	0.69333	0.693429	0.696043	0.693328	0.693325	0.693403	0.693631	0.693712	0.693253	0.693658
ARHGEF11_1	1	0.693532	1	0.693532	0.693342	0.693756	0.694144	0.693311	0.694134	0.694414	0.694264	0.694485	0.693659	0.693697	0.694245	0.693531	0.694116	0.693712	0.69385
ARHGEF11_2	1	0.693563	1	0.693865	0.693419	0.693532	0.693563	0.694357	0.695151	0.69357	0.693501	0.695607	0.694777	0.694089	0.693801	0.693655	0.694511	0.693629	0.693879
ARHGEF11_3	1	0.693254	0.917323	0.693128	0.694271	0.693254	0.693804	0.693144	0.693396	0.694632	0.694891	0.69461	0.693697	0.694109	0.69493	0.693424	0.693126	0.69332	0.69343
ARHGEF11_4	1	0.693337	0.992123	0.694249	0.693795	0.693487	0.693175	0.693337	0.693298	0.693733	0.694025	0.693982	0.693378	0.693101	0.693345	0.693432	0.693392	0.693801	0.695383
ARHGEF11_5	1	0.693156	0.630127	0.693156	0.693872	0.693838	0.694386	0.694732	0.693131	0.693445	0.693378	0.693944	0.693194	0.693103	0.693271	0.693106	0.694732	0.693177	0.693202
ARHGEF16_0	1	0.69322	0.841462	0.693354	0.69335	0.693195	0.693069	0.693477	0.693531	0.693724	0.69322	0.693332	0.693161	0.693646	0.69334	0.693383	0.693246	0.693388	0.693272
ARHGEF16_1	1	0.693158	0.636028	0.692878	0.693158	0.693141	0.693355	0.693297	0.693138	0.693396	0.693385	0.69359	0.693421	0.693652	0.693616	0.693396	0.693229	0.693219	0.693421
ARHGEF19_0	1	0.693063	0.311005	0.693216	0.693442	0.693625	0.693417	0.693377	0.693578	0.693318	0.693035	0.693063	0.692956	0.693	0.693847	0.693895	0.693652	0.69328	0.69361
ARHGEF19_1	1	0.692991	0.148901	0.693148	0.693085	0.692653	0.694296	0.693655	0.692929	0.693579	0.693324	0.693367	0.69337	0.692991	0.693242	0.693191	0.693118	0.692898	0.693012
ARHGEF2_0	1	0.693134	0.547519	0.693097	0.69328	0.693397	0.693422	0.693177	0.69369	0.693105	0.693701	0.69306	0.693134	0.693247	0.694116	0.693217	0.693343	0.693627	0.694248
ARID1A_0	1	0.693074	0.342119	0.693266	0.692973	0.693098	0.693321	0.693362	0.69324	0.694374	0.693325	0.692964	0.693016	0.693175	0.693259	0.693184	0.693404	0.693074	0.693163
ARID1A_1	1	0.693223	0.849679	0.693262	0.693279	0.693215	0.693276	0.692946	0.693222	0.693463	0.693345	0.693523	0.693223	0.694207	0.693777	0.693281	0.693809	0.69323	0.693399
ARID1A_2	1	0.693107	0.450612	0.693043	0.693361	0.693129	0.693174	0.693233	0.693249	0.692951	0.693181	0.693287	0.693123	0.693199	0.693822	0.693437	0.693399	0.693107	0.69308
ARID4B_0	1	0.693035	0.237392	0.693038	0.692913	0.693027	0.693433	0.693216	0.693035	0.693104	0.693047	0.69275	0.693207	0.693228	0.693314	0.693394	0.693156	0.693192	0.693492
ARID4B_1	1	0.692975	0.123342	0.693017	0.693115	0.69298	0.693276	0.692919	0.693144	0.692995	0.693936	0.693316	0.692915	0.693196	0.693315	0.69321	0.692952	0.692975	0.693698
ARID4B_2	1	0.692997	0.158191	0.69324	0.692927	0.693152	0.693109	0.693479	0.6932	0.693176	0.693486	0.693389	0.692955	0.693285	0.693391	0.692796	0.69444	0.693158	0.692997
ARID4B_3	1	0.692838	0.0179237	0.693036	0.692933	0.693091	0.693368	0.693219	0.693006	0.693236	0.693364	0.692636	0.692838	0.692948	0.693262	0.693578	0.692833	0.692836	0.694563
ARID4B_4	1	0.692815	0.012141	0.693151	0.693276	0.692956	0.693314	0.693178	0.692813	0.692533	0.693175	0.692775	0.692815	0.693143	0.693027	0.693269	0.693288	0.693109	0.693001
ARID4B_5	1	0.693079	0.359583	0.693079	0.693308	0.692836	0.693467	0.693051	0.693087	0.694361	0.693319	0.693185	0.693207	0.693079	0.693308	0.69309	0.693481	0.693117	0.693275
ARID4B_6	1	0.693005	0.173964	0.693133	0.693064	0.693005	0.693252	0.693003	0.693226	0.693444	0.693275	0.693134	0.692952	0.692936	0.693213	0.693446	0.693497	0.693283	0.693261
ARID4B_7	1	0.693038	0.243716	0.69324	0.693312	0.693032	0.693038	0.693761	0.693321	0.693161	0.692674	0.693126	0.693002	0.693448	0.693395	0.693211	0.693046	0.694434	0.693247
ARL8A_0	1	0.693389	0.999032	0.693302	0.694837	0.693141	0.693609	0.693746	0.693638	0.696116	0.693694	0.693389	0.693457	0.693613	0.69361	0.693109	0.695289	0.6935	0.693473
ARNT_0	1	0.693128	0.524744	0.694291	0.693035	0.693075	0.693659	0.693479	0.693909	0.693801	0.693153	0.693513	0.693233	0.693128	0.693435	0.693323	0.693181	0.692875	0.693318
ARNT_1	1	0.693239	0.887875	0.693523	0.693327	0.693924	0.693331	0.694474	0.693455	0.694305	0.693534	0.693148	0.693234	0.692821	0.693246	0.694445	0.69461	0.693239	0.693567
ARNT_2	1	0.693168	0.67204	0.693182	0.693168	0.693241	0.693278	0.693451	0.693242	0.692998	0.693694	0.692897	0.693725	0.693673	0.693428	0.69355	0.693659	0.693456	0.693011
ARPC5_0	1	0.693199	0.778173	0.693627	0.693186	0.693595	0.694338	0.693197	0.693577	0.693199	0.693038	0.69394	0.693473	0.693541	0.693908	0.694027	0.693793	0.693467	0.694446
ARPC5_1	1	0.693298	0.972608	0.693349	0.693713	0.693263	0.693569	0.694151	0.693664	0.693626	0.693686	0.693303	0.693209	0.69331	0.694278	0.693892	0.69348	0.693122	0.693298
ARTN_0	1	0.693132	0.540888	0.693528	0.693224	0.693132	0.693308	0.694241	0.693542	0.69331	0.693284	0.693039	0.693335	0.693603	0.693297	0.693055	0.693243	0.693425	0.692841
ARV1_0	1	0.693204	0.795958	0.693125	0.693125	0.693489	0.694304	0.693655	0.693335	0.694359	0.694153	0.693132	0.693387	0.69354	0.693422	0.693221	0.693204	0.693229	0.694146
ARV1_1	1	0.693132	0.53868	0.693199	0.693242	0.693246	0.69326	0.693393	0.693124	0.693929	0.693199	0.693132	0.694192	0.692986	0.694602	0.693554	0.693209	0.693238	0.693087
ASAP3_0	1	0.693066	0.319744	0.693306	0.6932	0.693066	0.693374	0.693478	0.693169	0.693053	0.69325	0.693333	0.692837	0.693198	0.693522	0.693178	0.693177	0.693174	0.693044
ASAP3_1	1	0.693187	0.7385	0.693195	0.693261	0.693128	0.693486	0.693265	0.693242	0.693155	0.693212	0.694203	0.693103	0.693306	0.693357	0.693253	0.693209	0.693852	0.693187
ASAP3_2	1	0.693129	0.528404	0.692919	0.69352	0.693547	0.693135	0.693129	0.692943	0.693141	0.693338	0.693341	0.692973	0.693329	0.693448	0.693379	0.69432	0.693144	0.694555
ASB17_0	1	0.693037	0.242505	0.693319	0.693037	0.692767	0.692986	0.69534	0.693459	0.693119	0.693293	0.693698	0.692881	0.693635	0.69439	0.693234	0.695155	0.693167	0.693345
ASB17_1	1	0.692932	0.0714674	0.692894	0.69335	0.693068	0.693523	0.694361	0.693075	0.692654	0.693269	0.692932	0.692935	0.69327	0.692857	0.69394	0.693536	0.693395	0.693471
ASCL5_0	1	0.693142	0.576009	0.693148	0.693449	0.693218	0.693247	0.693275	0.693208	0.693113	0.693215	0.693119	0.693142	0.693389	0.693525	0.693091	0.693152	0.693175	0.693209
ASH1L-AS1_0	1	0.693185	0.732915	0.693892	0.693423	0.693725	0.693172	0.693205	0.693672	0.693185	0.692999	0.694844	0.693273	0.693868	0.693332	0.693215	0.692744	0.693207	0.693895
ASH1L_0	1	0.693288	0.964221	0.693591	0.693628	0.693288	0.693504	0.694634	0.693936	0.693209	0.693116	0.693324	0.693677	0.693342	0.693675	0.693069	0.693293	0.6934	0.693605
ASH1L_1	1	0.69335	0.995061	0.693701	0.693108	0.69335	0.693311	0.693755	0.693624	0.694985	0.692537	0.693988	0.694466	0.697157	0.694335	0.694031	0.694505	0.693756	0.694254
ASH1L_2	1	0.693235	0.878532	0.693126	0.693397	0.693235	0.694393	0.693814	0.695213	0.694395	0.693228	0.695219	0.69391	0.69323	0.693683	0.693519	0.694352	0.695732	0.694968
ASH1L_3	1	0.693229	0.863402	0.693342	0.695153	0.693391	0.695622	0.695893	0.693144	0.693067	0.693947	0.693407	0.693229	0.693691	0.693096	0.693263	0.693602	0.693542	0.693266
ASPM_0	1	0.692651	0.000482652	0.693838	0.693241	0.692651	0.693167	0.69346	0.693227	0.692631	0.693408	0.693198	0.693358	0.693438	0.692561	0.692864	0.691999	0.693172	0.693307
ASPM_1	1	0.692737	0.00295259	0.692618	0.693118	0.691765	0.693232	0.693935	0.693653	0.6936	0.69357	0.694042	0.693851	0.692737	0.692316	0.693276	0.693248	0.693982	0.695816
ASPM_2	1	0.692985	0.13884	0.693614	0.692573	0.693406	0.695256	0.693201	0.6935	0.692985	0.693892	0.69295	0.692665	0.693794	0.693214	0.693873	0.693764	0.693637	0.693025
ASTN1_0	1	0.692992	0.150431	0.69258	0.693323	0.693634	0.693013	0.693222	0.692992	0.693435	0.693042	0.693193	0.693103	0.693248	0.693063	0.692828	0.692729	0.693114	0.693152
ASTN1_1	1	0.69313	0.531116	0.693264	0.693183	0.693149	0.693247	0.693238	0.69322	0.693326	0.693125	0.69313	0.693146	0.693049	0.693415	0.693126	0.693342	0.693135	0.693206
ASTN1_10	1	0.693245	0.899386	0.693305	0.693307	0.693101	0.69346	0.69304	0.693245	0.693395	0.693968	0.693689	0.693595	0.693553	0.693852	0.693282	0.693131	0.693269	0.694892
ASTN1_11	1	0.693161	0.646803	0.693507	0.693173	0.693143	0.693473	0.693634	0.693215	0.693161	0.693219	0.693474	0.693636	0.693249	0.693308	0.693289	0.693135	0.693053	0.693997
ASTN1_12	1	0.693119	0.494083	0.692804	0.693133	0.693182	0.69333	0.693634	0.693275	0.693682	0.693119	0.693113	0.693293	0.692964	0.693333	0.69319	0.693158	0.693207	0.69383
ASTN1_13	1	0.693191	0.75347	0.6934	0.693596	0.693191	0.693641	0.692712	0.69347	0.692657	0.693452	0.693823	0.6932	0.693507	0.693235	0.693541	0.693291	0.69338	0.692831
ASTN1_14	1	0.693085	0.376264	0.692849	0.693112	0.693219	0.693208	0.693085	0.693231	0.693172	0.693206	0.693411	0.692803	0.692933	0.693157	0.693265	0.693182	0.693227	0.693554
ASTN1_2	1	0.693121	0.500751	0.693043	0.693196	0.693115	0.693476	0.693621	0.693262	0.693046	0.693689	0.693336	0.693126	0.69544	0.693228	0.693121	0.69316	0.693445	0.693156
ASTN1_3	1	0.692916	0.0575212	0.692916	0.693225	0.69284	0.693192	0.693131	0.693219	0.693601	0.693151	0.693054	0.693105	0.693408	0.692909	0.693191	0.692819	0.692979	0.693844
ASTN1_4	1	0.692951	0.0911169	0.693146	0.693153	0.693167	0.693105	0.693647	0.693127	0.692951	0.693286	0.692742	0.692956	0.692612	0.693349	0.69312	0.692786	0.692992	0.694685
ASTN1_5	1	0.69256	5.39806e-05	0.69256	0.692937	0.692808	0.693101	0.692991	0.692783	0.693151	0.693346	0.692433	0.693043	0.692947	0.692794	0.693177	0.692288	0.692878	0.691643
ASTN1_6	1	0.692679	0.000890306	0.692986	0.693228	0.692578	0.693047	0.692679	0.692938	0.694909	0.693061	0.692532	0.692875	0.692565	0.692735	0.692832	0.69297	0.692898	0.694142
ASTN1_7	1	0.692837	0.017663	0.692947	0.693273	0.692387	0.693938	0.692501	0.693214	0.69376	0.692798	0.692853	0.693493	0.692837	0.693118	0.692883	0.693005	0.69318	0.693299
ASTN1_8	1	0.693138	0.560818	0.692897	0.693198	0.694076	0.69309	0.693398	0.693138	0.693327	0.694918	0.69429	0.693069	0.693158	0.6932	0.693584	0.693934	0.693421	0.694191
ASTN1_9	1	0.693284	0.959868	0.693673	0.693284	0.69381	0.693278	0.693579	0.693429	0.694326	0.693923	0.693138	0.693533	0.693241	0.693692	0.693456	0.693596	0.693854	0.693893
ATAD3A_0	1	0.693184	0.728115	0.693191	0.693348	0.694079	0.693314	0.693122	0.693251	0.693669	0.692836	0.692899	0.69331	0.693209	0.693216	0.69335	0.693184	0.693396	0.693487
ATAD3A_1	1	0.693076	0.349716	0.693305	0.693076	0.693352	0.693113	0.693227	0.692999	0.693417	0.693081	0.693199	0.693325	0.69316	0.693767	0.693013	0.693441	0.693176	0.69297
ATAD3B_0	1	0.692854	0.0232773	0.693546	0.692743	0.693128	0.69408	0.693207	0.693418	0.692997	0.693265	0.692854	0.693142	0.69283	0.693073	0.692633	0.693542	0.693279	0.693051
ATAD3C_0	1	0.693206	0.800676	0.693342	0.693333	0.693639	0.693566	0.694411	0.693283	0.693206	0.693108	0.693359	0.693696	0.693732	0.693379	0.693191	0.693157	0.693757	0.69322
ATF3_0	1	0.693141	0.57193	0.693482	0.693141	0.692885	0.693949	0.693846	0.693585	0.693399	0.692962	0.694116	0.69352	0.693085	0.693847	0.693343	0.693338	0.693177	0.693893
ATF6_0	1	0.692866	0.0280295	0.693457	0.694985	0.693465	0.693432	0.694179	0.692244	0.693409	0.693734	0.692411	0.692645	0.693015	0.693449	0.693079	0.693118	0.692866	0.693895
ATF6_1	1	0.692919	0.0602298	0.692945	0.694174	0.692192	0.693287	0.693942	0.693622	0.693472	0.693232	0.691743	0.693475	0.693055	0.693733	0.692919	0.693101	0.692723	0.69336
ATF6_10	1	0.692288	1.36876e-08	0.691012	0.692626	0.692826	0.693555	0.691606	0.692512	0.693565	0.692341	0.695414	0.692288	0.692817	0.693203	0.692973	0.695319	0.692914	0.691033
ATF6_11	1	0.692237	2.13493e-09	0.692715	0.693224	0.692783	0.693708	0.693546	0.692237	0.692361	0.692032	0.69182	0.692898	0.693262	0.693162	0.692046	0.693278	0.692602	0.692373
ATF6_12	1	0.693173	0.690567	0.695668	0.693205	0.693211	0.693818	0.693403	0.69312	0.693173	0.693647	0.693166	0.6932	0.693125	0.693276	0.693293	0.693276	0.693869	0.693359
ATF6_2	1	0.692533	2.65781e-05	0.693468	0.69355	0.693099	0.693357	0.692851	0.693848	0.693091	0.694074	0.692533	0.692506	0.692843	0.693095	0.692996	0.69339	0.69184	0.69243
ATF6_3	1	0.692722	0.00217268	0.692778	0.693146	0.692418	0.692249	0.693287	0.693402	0.693317	0.692971	0.692722	0.693253	0.693237	0.693482	0.693144	0.693263	0.692719	0.693213
ATF6_4	1	0.693063	0.309298	0.693126	0.693302	0.693389	0.693584	0.693961	0.692397	0.693956	0.693467	0.693606	0.693374	0.692617	0.693217	0.69308	0.692999	0.693063	0.693159
ATF6_5	1	0.693094	0.407513	0.693734	0.69361	0.693189	0.6922	0.69336	0.69332	0.694372	0.693393	0.693219	0.693114	0.692982	0.693094	0.693607	0.693244	0.693202	0.692999
ATF6_6	1	0.693079	0.357845	0.69313	0.692905	0.69355	0.692863	0.693399	0.693079	0.693017	0.693318	0.693315	0.693087	0.693441	0.69328	0.693427	0.693092	0.693214	0.694877
ATF6_7	1	0.692943	0.0828631	0.693769	0.693161	0.693152	0.692831	0.693357	0.692943	0.693906	0.693189	0.694292	0.69309	0.694043	0.693253	0.692932	0.693242	0.693271	0.692157
ATF6_8	1	0.692951	0.0919263	0.694049	0.693282	0.692539	0.693316	0.693529	0.69357	0.693187	0.692757	0.693606	0.692974	0.69324	0.69332	0.694478	0.692951	0.69271	0.693077
ATF6_9	1	0.692296	1.78325e-08	0.692296	0.693415	0.692208	0.693051	0.692579	0.6922	0.693563	0.692818	0.691579	0.692334	0.695134	0.693435	0.693087	0.693594	0.692352	0.693144
ATG4C_0	1	0.693184	0.728322	0.693346	0.693172	0.693549	0.69349	0.693084	0.693147	0.693412	0.693234	0.693657	0.693238	0.6936	0.693429	0.693393	0.693324	0.693184	0.693869
ATG4C_1	1	0.693208	0.80743	0.69376	0.693522	0.692788	0.693588	0.693703	0.693328	0.693716	0.693833	0.693262	0.693427	0.694028	0.69343	0.693966	0.693183	0.693112	0.693208
ATG4C_2	1	0.69309	0.3929	0.692996	0.693428	0.693222	0.693206	0.701328	0.694338	0.693482	0.693336	0.693016	0.693311	0.693596	0.693067	0.693673	0.69309	0.693441	0.693284
ATG4C_3	1	0.693188	0.742931	0.693351	0.693064	0.692601	0.693791	0.694127	0.695004	0.693188	0.693454	0.693252	0.69317	0.693222	0.693278	0.694102	0.69341	0.693226	0.693387
ATP13A2_0	1	0.69324	0.889401	0.693593	0.69324	0.6931	0.69401	0.694034	0.693573	0.693733	0.693585	0.693139	0.693666	0.6934	0.693744	0.693324	0.693493	0.693169	0.693606
ATP13A2_1	1	0.693521	1	0.695493	0.693187	0.693632	0.693544	0.693806	0.693928	0.693588	0.69332	0.693343	0.693891	0.694159	0.693786	0.694045	0.693521	0.693751	0.69367
ATP1A1_0	1	0.693039	0.247766	0.693292	0.693143	0.69302	0.693451	0.693039	0.693144	0.693169	0.693551	0.693338	0.69341	0.693731	0.693164	0.692991	0.692981	0.693875	0.694285
ATP1A1_1	1	0.693128	0.526573	0.693141	0.693128	0.693219	0.693251	0.693357	0.693228	0.693264	0.693556	0.693303	0.692957	0.692986	0.693476	0.69342	0.693078	0.693255	0.693239
ATP1A2_0	1	0.693074	0.344115	0.693248	0.693176	0.692995	0.693639	0.693222	0.693375	0.693859	0.693165	0.693637	0.693065	0.693122	0.693433	0.692596	0.693074	0.693192	0.693384
ATP1A2_1	1	0.693063	0.310834	0.693525	0.692987	0.693254	0.693604	0.693487	0.693063	0.694062	0.693106	0.692893	0.693187	0.693046	0.693446	0.693372	0.693237	0.693266	0.693178
ATP1A2_2	1	0.693106	0.445651	0.693114	0.693107	0.693211	0.6934	0.6933	0.693162	0.693251	0.692989	0.693106	0.693055	0.693162	0.693117	0.693207	0.693456	0.692996	0.693435
ATP1A4_0	1	0.693065	0.316737	0.693205	0.693143	0.693172	0.693575	0.693702	0.69309	0.695431	0.693576	0.692677	0.693065	0.693492	0.693156	0.693957	0.693905	0.692931	0.692882
ATP1A4_1	1	0.69326	0.927758	0.693892	0.693618	0.693404	0.69326	0.693439	0.695161	0.693487	0.693784	0.693333	0.693146	0.693877	0.69381	0.693044	0.693323	0.693018	0.693306
ATP1A4_2	1	0.693138	0.56415	0.693128	0.694504	0.693473	0.694765	0.692457	0.69329	0.6932	0.693338	0.693138	0.692619	0.693791	0.696011	0.694212	0.694839	0.693201	0.693753
ATP1B1_0	1	0.693118	0.487658	0.693515	0.692963	0.693645	0.693436	0.693624	0.693648	0.693383	0.693588	0.69398	0.693253	0.693068	0.693595	0.693118	0.693108	0.693473	0.693194
ATP1B1_1	1	0.693168	0.671858	0.693326	0.693182	0.693481	0.693719	0.693433	0.692931	0.694545	0.693168	0.693602	0.693328	0.693329	0.693604	0.693129	0.693393	0.693001	0.697156
ATP1B1_2	1	0.693261	0.929456	0.693574	0.693918	0.693311	0.693261	0.693909	0.693617	0.693484	0.693703	0.693153	0.693346	0.693113	0.695216	0.693264	0.693593	0.693543	0.692982
ATP2B4_0	1	0.693209	0.810839	0.693506	0.693468	0.695631	0.693107	0.701723	0.693374	0.695419	0.69348	0.694866	0.693142	0.693961	0.693209	0.694886	0.693132	0.693628	0.693979
ATP2B4_1	1	0.693021	0.204857	0.693315	0.693026	0.694035	0.693352	0.693771	0.692809	0.693674	0.693068	0.693021	0.693387	0.693048	0.693331	0.693116	0.692978	0.69306	0.692972
ATP2B4_2	1	0.692967	0.111158	0.693259	0.693153	0.69328	0.694291	0.693224	0.693073	0.693616	0.692858	0.692967	0.693292	0.692948	0.693016	0.693139	0.692806	0.693264	0.693302
ATP2B4_3	1	0.693219	0.839573	0.693515	0.694636	0.692933	0.693324	0.6932	0.693492	0.697015	0.693339	0.693339	0.69321	0.694094	0.693219	0.693321	0.694364	0.693359	0.693235
ATP2B4_4	1	0.693391	0.999117	0.69316	0.693493	0.694078	0.693423	0.693588	0.693262	0.694323	0.69356	0.693681	0.693391	0.693048	0.693745	0.693434	0.693895	0.695225	0.693735
ATP2B4_5	1	0.693177	0.706743	0.693444	0.693175	0.694433	0.695324	0.693518	0.694665	0.693245	0.69342	0.694793	0.693069	0.693284	0.693409	0.693502	0.693177	0.693141	0.693512
ATP6V0B_0	1	0.693481	0.999994	0.693835	0.693226	0.695949	0.693562	0.693481	0.694316	0.694203	0.693456	0.695945	0.693054	0.69458	0.693698	0.69444	0.697075	0.694898	0.694026
ATP6V1G3_0	1	0.693112	0.467886	0.693114	0.693396	0.693578	0.693439	0.69347	0.69333	0.693291	0.693377	0.692988	0.693337	0.693295	0.692845	0.6933	0.69322	0.693062	0.693112
ATP8B2_0	1	0.692222	1.24687e-09	0.693502	0.693064	0.69321	0.697231	0.693349	0.693103	0.691333	0.694588	0.692196	0.694055	0.692222	0.693242	0.69277	0.693531	0.691961	0.692826
ATP8B2_1	1	0.692901	0.046874	0.69345	0.693168	0.693504	0.693907	0.693309	0.693825	0.692702	0.693825	0.694823	0.692949	0.69284	0.694	0.692822	0.692901	0.69344	0.694411
ATPAF1_0	1	0.693164	0.658588	0.693164	0.693018	0.69325	0.693419	0.693297	0.693422	0.694862	0.693345	0.693318	0.693258	0.693294	0.693261	0.693182	0.692929	0.693059	0.693199
ATPAF1_1	1	0.693161	0.648344	0.693207	0.693166	0.693213	0.693408	0.693905	0.693337	0.693663	0.693341	0.693122	0.693306	0.693161	0.693865	0.693344	0.693141	0.692949	0.693371
ATXN7L2_0	1	0.693175	0.698968	0.69303	0.693585	0.693212	0.69325	0.694019	0.693046	0.693255	0.69388	0.693909	0.69329	0.693639	0.693175	0.693105	0.693185	0.693429	0.693466
AUNIP_0	1	0.693288	0.96349	0.693349	0.693372	0.695952	0.693259	0.693358	0.693288	0.693531	0.693414	0.696758	0.694033	0.693442	0.693785	0.69329	0.693211	0.693259	0.694896
AUNIP_1	1	0.693207	0.80285	0.69313	0.69318	0.694161	0.693447	0.693586	0.693948	0.693207	0.694219	0.693272	0.693834	0.693407	0.693671	0.693117	0.693315	0.693317	0.693767
AURKAIP1_0	1	0.693198	0.774985	0.694114	0.69358	0.695621	0.693865	0.693505	0.693161	0.693435	0.693606	0.693284	0.693114	0.693563	0.694742	0.693198	0.693071	0.693774	0.693809
AVPR1B_0	1	0.69314	0.570707	0.69314	0.693499	0.693198	0.693218	0.69446	0.693063	0.693161	0.694083	0.693174	0.693162	0.693152	0.693548	0.693346	0.693076	0.693263	0.693111
AXDND1_0	1	0.693153	0.619407	0.693287	0.693332	0.693035	0.693495	0.69338	0.694262	0.693473	0.692985	0.693553	0.69424	0.692959	0.693153	0.693303	0.695114	0.693232	0.693207
AXDND1_1	1	0.693299	0.973659	0.69331	0.694199	0.693431	0.693586	0.693457	0.694314	0.693792	0.693119	0.693411	0.693465	0.693279	0.693299	0.693177	0.693683	0.693447	0.693593
AXDND1_10	1	0.693186	0.735474	0.694242	0.693255	0.693186	0.693431	0.693253	0.693175	0.693321	0.693896	0.693682	0.693105	0.693816	0.695913	0.694008	0.693567	0.693182	0.693245
AXDND1_11	1	0.693184	0.729352	0.693228	0.693388	0.693489	0.693409	0.693064	0.693331	0.693345	0.693837	0.693851	0.69311	0.693479	0.693486	0.693123	0.69411	0.693735	0.693184
AXDND1_12	1	0.693121	0.50039	0.693907	0.693743	0.693669	0.692959	0.693384	0.694624	0.693474	0.693107	0.693098	0.693121	0.693333	0.693251	0.69388	0.693832	0.693325	0.694808
AXDND1_13	1	0.693189	0.745791	0.693522	0.693189	0.693296	0.694121	0.693436	0.693887	0.693737	0.693086	0.694864	0.692856	0.693222	0.693222	0.693245	0.693092	0.69329	0.694234
AXDND1_14	1	0.692972	0.118255	0.693395	0.692972	0.693197	0.693622	0.693227	0.69342	0.693229	0.693459	0.693195	0.693188	0.692898	0.693199	0.692916	0.692989	0.692935	0.693627
AXDND1_15	1	0.693048	0.269853	0.693048	0.69309	0.693459	0.692991	0.692983	0.693184	0.693256	0.693229	0.693097	0.693392	0.693213	0.69331	0.692996	0.693363	0.69315	0.693794
AXDND1_16	1	0.693091	0.394858	0.692972	0.693855	0.693294	0.693552	0.693091	0.694091	0.693465	0.692867	0.693629	0.693217	0.693337	0.693175	0.693157	0.694455	0.692986	0.693206
AXDND1_17	1	0.693048	0.269853	0.693232	0.69316	0.693133	0.69295	0.693558	0.693191	0.693274	0.692728	0.693762	0.693048	0.693363	0.693554	0.693047	0.695144	0.693468	0.69379
AXDND1_18	1	0.693151	0.610517	0.69368	0.693208	0.693404	0.693372	0.693113	0.693685	0.693892	0.693771	0.693176	0.693058	0.69325	0.694482	0.693068	0.693151	0.693169	0.693318
AXDND1_19	1	0.693245	0.901132	0.694853	0.693356	0.694909	0.694344	0.694163	0.693172	0.694001	0.693363	0.695244	0.694429	0.69385	0.693593	0.693238	0.693715	0.693082	0.693245
AXDND1_2	1	0.693288	0.963979	0.693377	0.693281	0.693532	0.693576	0.693627	0.693508	0.693292	0.693082	0.693309	0.693417	0.693389	0.693288	0.694873	0.693224	0.694349	0.695488
AXDND1_20	1	0.693102	0.432788	0.693327	0.69317	0.693018	0.693264	0.693188	0.693102	0.693632	0.693006	0.694591	0.693299	0.693711	0.693478	0.693044	0.693515	0.694124	0.693942
AXDND1_21	1	0.693204	0.793503	0.693535	0.693208	0.693292	0.69463	0.694097	0.693069	0.693349	0.693324	0.693135	0.693372	0.693204	0.693548	0.693903	0.693121	0.69352	0.693654
AXDND1_22	1	0.693442	0.999934	0.693734	0.693468	0.694433	0.693524	0.693471	0.693482	0.695398	0.693357	0.693864	0.693139	0.693462	0.697399	0.697023	0.693429	0.693442	0.694205
AXDND1_23	1	0.693313	0.982384	0.693204	0.693147	0.693399	0.693313	0.693686	0.694954	0.69349	0.693824	0.693342	0.693176	0.69368	0.693666	0.693369	0.695371	0.69385	0.693856
AXDND1_3	1	0.693372	0.997993	0.693625	0.693264	0.693424	0.693861	0.693372	0.693499	0.693407	0.693458	0.693593	0.693495	0.693105	0.69347	0.693177	0.694035	0.693898	0.693694
AXDND1_4	1	0.693168	0.673668	0.69323	0.693168	0.693281	0.693293	0.694552	0.693547	0.693493	0.693097	0.693767	0.692918	0.693022	0.693703	0.693402	0.694178	0.693357	0.693797
AXDND1_5	1	0.69321	0.811281	0.693651	0.693971	0.694415	0.693339	0.693231	0.693692	0.693152	0.693557	0.693782	0.692936	0.693226	0.693583	0.693151	0.694219	0.693286	0.69321
AXDND1_6	1	0.693266	0.936727	0.693288	0.693094	0.693294	0.693569	0.694157	0.693446	0.693266	0.693344	0.693386	0.694278	0.693368	0.693311	0.694021	0.693089	0.693222	0.693837
AXDND1_7	1	0.693086	0.38106	0.693377	0.693149	0.693152	0.693275	0.693086	0.693004	0.693648	0.693081	0.693461	0.693603	0.6931	0.693125	0.693045	0.693179	0.693839	0.693686
AXDND1_8	1	0.693045	0.261364	0.693445	0.693187	0.693424	0.693223	0.693393	0.694799	0.693346	0.692966	0.693665	0.693656	0.693041	0.693455	0.692789	0.693569	0.693045	0.693228
AXDND1_9	1	0.693267	0.938111	0.693277	0.693174	0.693296	0.693951	0.693434	0.692911	0.693327	0.693841	0.6934	0.69357	0.693267	0.693572	0.693316	0.693526	0.693042	0.695761
B3GALNT2_0	1	0.693223	0.849156	0.693227	0.693313	0.69315	0.69341	0.694574	0.693376	0.693987	0.693427	0.695635	0.694541	0.693973	0.693199	0.692872	0.693223	0.695987	0.694138
B3GALNT2_1	1	0.693089	0.389776	0.693149	0.693184	0.693299	0.693502	0.693175	0.693309	0.694189	0.693268	0.692976	0.693066	0.693089	0.693289	0.693059	0.693209	0.693823	0.694336
B3GALNT2_2	1	0.69319	0.751143	0.693233	0.693136	0.693307	0.69379	0.693266	0.693397	0.693183	0.694317	0.693663	0.69367	0.69319	0.693596	0.693462	0.693238	0.693954	0.693155
B3GALT2_0	1	0.693129	0.529356	0.693445	0.693177	0.693169	0.69335	0.693617	0.693069	0.693912	0.693309	0.693237	0.693866	0.69247	0.693539	0.693129	0.693204	0.693106	0.693254
B3GALT6_0	1	0.693512	0.999999	0.693903	0.694223	0.693384	0.694031	0.696958	0.693973	0.693251	0.694051	0.693512	0.693389	0.693733	0.695072	0.69438	0.693836	0.694888	0.694078
B4GALT2_0	1	0.693412	0.999677	0.693337	0.693721	0.697756	0.693557	0.69314	0.693513	0.693412	0.694595	0.693653	0.694286	0.694887	0.695597	0.693546	0.69443	0.693393	0.694225
B4GALT3_0	1	0.692835	0.0171797	0.693182	0.693297	0.692835	0.693365	0.694418	0.693861	0.693135	0.696381	0.693897	0.694521	0.692361	0.693944	0.692897	0.692615	0.692391	0.693942
BARHL2_0	1	0.693081	0.365075	0.693146	0.693446	0.693165	0.693311	0.692805	0.693207	0.693395	0.693357	0.692983	0.693331	0.693105	0.693316	0.693068	0.693442	0.693081	0.693127
BATF3_0	1	0.693412	0.999672	0.693216	0.694831	0.693454	0.694778	0.694704	0.693412	0.696511	0.693342	0.694001	0.693101	0.694123	0.695742	0.693586	0.695056	0.693715	0.693673
BATF3_1	1	0.692937	0.0767978	0.693251	0.693188	0.693118	0.693245	0.693308	0.693198	0.692937	0.693221	0.692893	0.693341	0.692605	0.693166	0.693504	0.693157	0.692494	0.693263
BCAN_0	1	0.692972	0.11844	0.693179	0.693116	0.693274	0.692972	0.693432	0.692894	0.692882	0.693227	0.694025	0.693742	0.693043	0.693932	0.692945	0.693812	0.693166	0.693185
BCAR3_0	1	0.693159	0.640226	0.693416	0.693112	0.693258	0.693695	0.693375	0.693418	0.693162	0.693124	0.693467	0.693377	0.693719	0.693339	0.693159	0.693291	0.69327	0.693088
BCAR3_1	1	0.693143	0.580832	0.693115	0.69315	0.693318	0.693646	0.693502	0.693354	0.693572	0.693516	0.693434	0.692971	0.693132	0.69316	0.693177	0.693222	0.693143	0.693163
BCAR3_2	1	0.693295	0.970473	0.693381	0.693369	0.6936	0.69342	0.693522	0.693979	0.694142	0.693363	0.693383	0.693145	0.694876	0.693832	0.693295	0.69324	0.693194	0.693887
BCAR3_3	1	0.693269	0.941825	0.69354	0.693584	0.69346	0.693543	0.69323	0.69384	0.693275	0.693495	0.693655	0.693095	0.693493	0.693473	0.693269	0.693031	0.693283	0.693375
BCAR3_4	1	0.693225	0.852923	0.693881	0.693439	0.69321	0.693541	0.693806	0.693596	0.693232	0.69327	0.694534	0.693225	0.692863	0.693809	0.693388	0.693135	0.69331	0.693312
BCAR3_5	1	0.693732	1	0.693841	0.694057	0.693919	0.694334	0.69489	0.694815	0.693603	0.693858	0.694831	0.693855	0.693365	0.694246	0.693761	0.693695	0.693732	0.694018
BCAR3_6	1	0.693473	0.999989	0.693473	0.693391	0.693827	0.694631	0.69338	0.693626	0.695842	0.693404	0.693578	0.69365	0.693678	0.693475	0.693977	0.693844	0.694567	0.694242
BCAS2_0	1	0.693164	0.65877	0.693388	0.693004	0.693227	0.693034	0.693952	0.693461	0.693187	0.693279	0.697713	0.693664	0.693299	0.693362	0.694509	0.692843	0.693164	0.693496
BCL10_0	1	0.69315	0.606809	0.693181	0.693568	0.695084	0.693383	0.693053	0.693332	0.69301	0.693457	0.696286	0.693513	0.69315	0.69336	0.6929	0.693373	0.693465	0.693262
BCL10_1	1	0.693121	0.498946	0.693681	0.693378	0.693121	0.693275	0.693692	0.693619	0.692791	0.693177	0.693065	0.693663	0.69307	0.694237	0.693221	0.693236	0.693336	0.693418
BCL2L15_0	1	0.693231	0.867976	0.693224	0.693844	0.693289	0.693261	0.693892	0.6939	0.693265	0.693563	0.693788	0.693269	0.695026	0.693453	0.693049	0.693231	0.693174	0.693342
BCL9_0	1	0.693259	0.925349	0.693696	0.693422	0.693259	0.693751	0.693737	0.693175	0.693352	0.693232	0.693808	0.693492	0.693392	0.693479	0.693132	0.693445	0.693297	0.693404
BCL9_1	1	0.693124	0.510021	0.693008	0.693338	0.693378	0.693687	0.693979	0.693706	0.693743	0.693817	0.692984	0.693124	0.693176	0.693303	0.693241	0.693053	0.693394	0.693808
BCL9_2	1	0.693044	0.258751	0.693364	0.693004	0.693044	0.693981	0.693381	0.693221	0.693909	0.693498	0.693605	0.693265	0.692664	0.693389	0.693149	0.693036	0.693222	0.693842
BCL9_3	1	0.693001	0.164929	0.692809	0.693061	0.693174	0.693115	0.693331	0.694526	0.693164	0.693278	0.693001	0.693195	0.693691	0.693288	0.69297	0.692892	0.693396	0.693024
BCL9_4	1	0.69305	0.275534	0.693386	0.69273	0.693649	0.693267	0.693016	0.693362	0.693337	0.69305	0.693047	0.693177	0.693564	0.693551	0.69316	0.693303	0.693937	0.694026
BCL9_5	1	0.693094	0.405059	0.693026	0.693066	0.694004	0.694367	0.693987	0.693163	0.693123	0.693424	0.693276	0.693442	0.693094	0.693688	0.692799	0.693209	0.693227	0.69447
BEND5_0	1	0.693147	0.595901	0.693263	0.693222	0.693147	0.693365	0.693422	0.692914	0.694059	0.693298	0.693421	0.693031	0.693141	0.69319	0.693335	0.693225	0.693208	0.69336
BEND5_1	1	0.69283	0.0157207	0.692813	0.69316	0.693222	0.693391	0.693123	0.693198	0.692849	0.693382	0.696406	0.692942	0.69283	0.69307	0.693201	0.692537	0.693227	0.692409
BEST4_0	1	0.693162	0.649994	0.693169	0.693345	0.693215	0.693262	0.693185	0.6941	0.693162	0.69326	0.693276	0.693059	0.692925	0.693283	0.693587	0.69335	0.69322	0.693003
BGLAP_0	1	0.693298	0.972936	0.693153	0.6935	0.693547	0.693612	0.693323	0.693544	0.693081	0.693049	0.693298	0.693372	0.693842	0.694063	0.695323	0.694898	0.693677	0.693773
BLZF1_0	1	0.693024	0.211721	0.693282	0.692905	0.693317	0.693195	0.693503	0.693024	0.693691	0.693609	0.693318	0.693495	0.692859	0.693411	0.694207	0.692959	0.693118	0.694524
BLZF1_1	1	0.692927	0.0670703	0.692977	0.693138	0.694019	0.693071	0.693642	0.692927	0.693803	0.693169	0.694524	0.693468	0.693261	0.693262	0.692913	0.692765	0.692927	0.69427
BLZF1_2	1	0.693125	0.515876	0.69333	0.693141	0.693795	0.693425	0.693327	0.693109	0.693606	0.693451	0.693034	0.693125	0.693196	0.693947	0.693472	0.693059	0.693623	0.693425
BMP8A_0	1	0.692958	0.0994739	0.693004	0.692873	0.69314	0.695535	0.692958	0.692721	0.693133	0.69276	0.694553	0.693714	0.694048	0.694035	0.693336	0.693157	0.693473	0.694899
BMP8A_1	1	0.6932	0.783767	0.693419	0.693255	0.693305	0.6932	0.693273	0.69315	0.697403	0.693367	0.694236	0.693642	0.693914	0.69344	0.69355	0.693079	0.693138	0.693829
BMP8A_2	1	0.693334	0.991318	0.693855	0.693168	0.693334	0.693195	0.693417	0.69335	0.693784	0.694732	0.69384	0.693535	0.694131	0.693636	0.69351	0.693123	0.693337	0.693349
BMP8B_0	1	0.693202	0.787493	0.694183	0.696367	0.693383	0.693623	0.693421	0.693403	0.693767	0.693164	0.693796	0.693202	0.693188	0.693432	0.693992	0.693253	0.693156	0.693507
BMP8B_1	1	0.693314	0.983086	0.693355	0.693485	0.694187	0.693354	0.693534	0.695204	0.69398	0.693301	0.693931	0.693621	0.694017	0.693221	0.693535	0.693319	0.693176	0.693314
BMP8B_2	1	0.69325	0.910324	0.693346	0.693268	0.695045	0.694383	0.693761	0.693491	0.693172	0.693431	0.693805	0.693571	0.692877	0.69308	0.69384	0.693335	0.693548	0.69325
BNIPL_0	1	0.693242	0.894953	0.693997	0.69378	0.693701	0.69354	0.693811	0.693242	0.69379	0.693634	0.694985	0.693489	0.693091	0.693639	0.693115	0.693694	0.693218	0.69333
BOLA1_0	1	0.693017	0.197862	0.69276	0.693051	0.692731	0.693395	0.69328	0.693053	0.693354	0.693314	0.693198	0.693523	0.693232	0.693086	0.693017	0.693434	0.692856	0.694207
BPNT1_0	1	0.692928	0.067647	0.693421	0.693068	0.693214	0.693098	0.693104	0.69323	0.693551	0.692146	0.693664	0.692904	0.693282	0.693239	0.693241	0.692548	0.692928	0.695028
BPNT1_1	1	0.692783	0.00697919	0.693277	0.693094	0.693161	0.693197	0.692562	0.692688	0.6931	0.692661	0.693233	0.693125	0.692953	0.692993	0.692833	0.692783	0.693086	0.693104
BRDT_0	1	0.692958	0.0998949	0.69333	0.692953	0.693421	0.69332	0.693566	0.693235	0.693722	0.69332	0.69317	0.693664	0.692739	0.693196	0.692958	0.69327	0.692858	0.693584
BRDT_1	1	0.693074	0.343237	0.693485	0.692971	0.693287	0.693213	0.693248	0.693377	0.694195	0.6932	0.692502	0.693212	0.69447	0.693437	0.693074	0.693105	0.693045	0.693412
BRDT_2	1	0.693303	0.97653	0.692597	0.693411	0.693497	0.693488	0.694122	0.693886	0.693192	0.69335	0.695128	0.693767	0.693149	0.693479	0.693958	0.693303	0.69338	0.693344
BRDT_3	1	0.693072	0.335335	0.693082	0.693072	0.693683	0.693781	0.693066	0.693136	0.693054	0.693279	0.694411	0.69335	0.693317	0.693444	0.693123	0.693482	0.692901	0.693322
BRDT_4	1	0.693084	0.37499	0.693218	0.693194	0.693439	0.692984	0.693102	0.693258	0.693262	0.693255	0.693084	0.692956	0.693224	0.694105	0.693037	0.693138	0.693477	0.693206
BROX_0	1	0.693068	0.32531	0.693068	0.693288	0.693295	0.693174	0.693411	0.693094	0.692946	0.695612	0.693287	0.693381	0.69322	0.693377	0.693497	0.693068	0.692787	0.693206
BSDC1_0	1	0.693339	0.99278	0.693467	0.693347	0.694071	0.692901	0.695403	0.693964	0.694532	0.693339	0.692813	0.694144	0.693492	0.69394	0.693488	0.695459	0.692813	0.694287
BSND_0	1	0.693106	0.447695	0.693411	0.693183	0.693083	0.693317	0.693254	0.693298	0.693106	0.693261	0.693652	0.693241	0.69288	0.693748	0.693388	0.693093	0.693251	0.693296
BTBD19_0	1	0.692993	0.150944	0.693439	0.693119	0.693312	0.692852	0.692993	0.69402	0.69352	0.693526	0.693252	0.693489	0.693557	0.693246	0.693132	0.692704	0.69299	0.69325
BTBD8_0	1	0.692832	0.0162478	0.692793	0.692576	0.693092	0.693209	0.692933	0.693856	0.693405	0.692832	0.693024	0.692355	0.693692	0.693323	0.693416	0.693486	0.693085	0.692876
BTBD8_1	1	0.692883	0.0358367	0.693252	0.693174	0.692883	0.692931	0.692665	0.693611	0.695134	0.693206	0.693334	0.692881	0.693138	0.694033	0.692989	0.693227	0.692874	0.693196
BTBD8_2	1	0.692958	0.100044	0.693066	0.693383	0.693211	0.693202	0.693133	0.693391	0.692953	0.693649	0.693002	0.693693	0.692835	0.692937	0.693258	0.693063	0.693135	0.692958
BTF3L4_0	1	0.692929	0.0685563	0.692929	0.693411	0.692963	0.693693	0.693422	0.69318	0.693367	0.693221	0.692979	0.69282	0.692666	0.693347	0.693519	0.693017	0.692545	0.693103
BTG2_0	1	0.693421	0.999799	0.693421	0.69303	0.695618	0.693441	0.696712	0.693445	0.693587	0.693432	0.693436	0.693117	0.693667	0.693517	0.693417	0.693873	0.693605	0.693637
C1QA_0	1	0.693225	0.855106	0.693679	0.694031	0.693285	0.693871	0.694039	0.693804	0.693149	0.693225	0.693515	0.693999	0.694066	0.693671	0.693207	0.693127	0.693302	0.694057
C1QB_0	1	0.693334	0.991397	0.693771	0.693867	0.693545	0.69319	0.693276	0.69374	0.693206	0.693653	0.6936	0.693743	0.693564	0.69463	0.693558	0.693733	0.6934	0.693334
C1QC_0	1	0.693368	0.997634	0.693671	0.694468	0.693801	0.694522	0.694149	0.693748	0.693368	0.693963	0.693644	0.693506	0.693752	0.695601	0.69327	0.693222	0.693335	0.693509
C1orf100_0	1	0.693121	0.501112	0.693413	0.693294	0.693188	0.693548	0.693206	0.693137	0.694429	0.692967	0.69336	0.693121	0.693101	0.693294	0.693229	0.693075	0.693218	0.693125
C1orf100_1	1	0.692988	0.143128	0.692793	0.693252	0.692993	0.693312	0.693482	0.69332	0.693108	0.692873	0.693204	0.692776	0.693233	0.693375	0.693145	0.693792	0.693041	0.692988
C1orf100_2	1	0.693063	0.311176	0.693042	0.693885	0.693217	0.69318	0.693553	0.693235	0.693053	0.693397	0.693159	0.693034	0.693502	0.693878	0.693256	0.693063	0.693144	0.693725
C1orf105_0	1	0.693099	0.422254	0.693099	0.693197	0.693298	0.69388	0.693821	0.693371	0.693014	0.693434	0.693052	0.693199	0.69318	0.69318	0.693187	0.693095	0.693226	0.693312
C1orf105_1	1	0.69314	0.570447	0.693127	0.693131	0.693396	0.69341	0.693113	0.693702	0.693444	0.693454	0.693282	0.69314	0.693492	0.694613	0.6936	0.6933	0.693251	0.693714
C1orf105_2	1	0.693185	0.733257	0.692945	0.693278	0.693219	0.693257	0.693404	0.693185	0.694248	0.693403	0.692963	0.693293	0.69327	0.693323	0.693261	0.693204	0.693178	0.693359
C1orf105_3	1	0.693258	0.924276	0.693314	0.6933	0.693336	0.692989	0.693196	0.693614	0.693258	0.6934	0.696549	0.694084	0.693371	0.693315	0.693236	0.693647	0.693301	0.693566
C1orf109_0	1	0.693085	0.375627	0.693173	0.693897	0.693018	0.693312	0.694019	0.692944	0.693449	0.693443	0.692852	0.693262	0.693085	0.695036	0.693161	0.6938	0.693131	0.693265
C1orf112_0	1	0.693165	0.660776	0.693165	0.693258	0.693212	0.693632	0.693384	0.693489	0.693501	0.693399	0.693067	0.693232	0.69302	0.693437	0.693952	0.693226	0.692998	0.693508
C1orf112_1	1	0.693103	0.437584	0.69377	0.693433	0.693044	0.69338	0.693042	0.693839	0.693335	0.693551	0.693103	0.693397	0.693104	0.69349	0.693716	0.693548	0.692993	0.693633
C1orf112_2	1	0.693271	0.944651	0.693886	0.693711	0.693218	0.693618	0.693271	0.693192	0.694147	0.693379	0.693179	0.693561	0.693286	0.693947	0.693681	0.693628	0.695369	0.693417
C1orf112_3	1	0.693194	0.764002	0.693957	0.693239	0.693258	0.693477	0.693507	0.693776	0.693311	0.692827	0.693189	0.693208	0.693228	0.693213	0.693301	0.693165	0.693194	0.693792
C1orf112_4	1	0.693164	0.66012	0.693182	0.693114	0.693364	0.69345	0.693855	0.69387	0.694078	0.694017	0.693263	0.693168	0.69316	0.694073	0.693153	0.693216	0.693883	0.693164
C1orf115_0	1	0.69318	0.715994	0.69334	0.693174	0.693246	0.693415	0.693218	0.693233	0.693527	0.693183	0.69438	0.693298	0.693068	0.6933	0.693191	0.69318	0.693101	0.693229
C1orf115_1	1	0.693122	0.505271	0.693092	0.693161	0.693143	0.693352	0.693425	0.693226	0.693196	0.693367	0.693122	0.693133	0.693206	0.693476	0.693161	0.693138	0.693108	0.693122
C1orf116_0	1	0.693226	0.855974	0.693547	0.69335	0.693952	0.69294	0.693226	0.693526	0.693056	0.693728	0.693022	0.696082	0.693389	0.693816	0.693499	0.693603	0.69325	0.693334
C1orf122_0	1	0.693168	0.671496	0.693214	0.693359	0.693154	0.693262	0.693683	0.693491	0.693168	0.693244	0.693326	0.693605	0.693058	0.693367	0.693366	0.693203	0.693061	0.693501
C1orf127_0	1	0.693173	0.691281	0.693173	0.69331	0.693903	0.694263	0.693639	0.695244	0.693246	0.696163	0.695728	0.692829	0.693824	0.69529	0.692826	0.693069	0.693441	0.693891
C1orf127_1	1	0.693229	0.864634	0.693287	0.693075	0.693291	0.693363	0.693497	0.693229	0.693902	0.693579	0.693352	0.693158	0.693563	0.693298	0.69324	0.693286	0.693849	0.693137
C1orf127_2	1	0.693179	0.713025	0.693227	0.693212	0.693201	0.693026	0.693175	0.694341	0.693237	0.693328	0.693283	0.693101	0.694226	0.693833	0.693472	0.693293	0.693179	0.693225
C1orf131_0	1	0.69321	0.813632	0.693224	0.693629	0.693806	0.69321	0.693277	0.693441	0.693855	0.693119	0.693417	0.693787	0.693057	0.693633	0.6931	0.693784	0.693517	0.694226
C1orf131_1	1	0.693154	0.622219	0.693119	0.693336	0.693122	0.693159	0.693405	0.693166	0.693093	0.693254	0.693155	0.69329	0.693157	0.693516	0.693576	0.693154	0.693434	0.693185
C1orf141_0	1	0.693034	0.235088	0.693034	0.692879	0.694087	0.693026	0.693341	0.693171	0.694308	0.693069	0.693082	0.693107	0.692731	0.69323	0.69314	0.69334	0.69322	0.693512
C1orf141_1	1	0.69317	0.680165	0.693233	0.693353	0.693322	0.693239	0.693465	0.693518	0.693283	0.693395	0.692957	0.693248	0.693291	0.69317	0.693137	0.693139	0.693183	0.693606
C1orf141_2	1	0.693259	0.925349	0.693346	0.693448	0.693072	0.697231	0.694309	0.693442	0.693317	0.693059	0.693259	0.694045	0.693516	0.693399	0.693202	0.694173	0.693422	0.693342
C1orf141_3	1	0.693074	0.343328	0.693244	0.693184	0.693305	0.693269	0.693183	0.6932	0.693254	0.693058	0.693074	0.693411	0.692559	0.693218	0.692417	0.693211	0.693126	0.693759
C1orf146_0	1	0.693127	0.52109	0.69357	0.693127	0.693258	0.693225	0.693389	0.693216	0.693257	0.693107	0.69382	0.693128	0.693054	0.692759	0.693202	0.693229	0.69335	0.693317
C1orf158_0	1	0.693372	0.997997	0.693624	0.694253	0.694356	0.693966	0.693244	0.693118	0.693377	0.69321	0.69377	0.693852	0.693643	0.693383	0.693372	0.693438	0.694021	0.693547
C1orf158_1	1	0.693357	0.996261	0.693452	0.693523	0.693535	0.693926	0.693667	0.693377	0.693289	0.693357	0.692983	0.693479	0.693109	0.693398	0.693539	0.693677	0.693843	0.693938
C1orf159_0	1	0.693388	0.998967	0.693769	0.69322	0.695861	0.693443	0.693296	0.6947	0.693592	0.693418	0.694934	0.693426	0.693388	0.69345	0.693137	0.696187	0.694067	0.693582
C1orf159_1	1	0.6928	0.00938528	0.693268	0.6928	0.693048	0.693538	0.693247	0.693042	0.693579	0.693206	0.692768	0.693183	0.692763	0.693208	0.693924	0.692893	0.692534	0.693287
C1orf159_2	1	0.692999	0.16193	0.69314	0.693175	0.693529	0.692891	0.693647	0.693588	0.693278	0.693046	0.693212	0.693261	0.692999	0.69266	0.693589	0.693114	0.693068	0.692969
C1orf162_0	1	0.693198	0.775848	0.693599	0.693198	0.69347	0.69345	0.693911	0.69331	0.694212	0.69358	0.69296	0.693408	0.693489	0.696279	0.693141	0.695116	0.693408	0.693189
C1orf174_0	1	0.693253	0.914789	0.693286	0.693047	0.693076	0.693649	0.693702	0.694351	0.693293	0.693141	0.693824	0.694299	0.693468	0.693253	0.693646	0.694353	0.693907	0.69384
C1orf174_1	1	0.693215	0.82584	0.693893	0.693215	0.693337	0.694011	0.693067	0.693486	0.693404	0.693248	0.693205	0.693575	0.693324	0.693803	0.69326	0.693245	0.693089	0.694143
C1orf185_0	1	0.693186	0.735883	0.693125	0.693922	0.693343	0.693543	0.693211	0.693188	0.694299	0.693202	0.693021	0.693186	0.693321	0.693739	0.693635	0.693237	0.693023	0.693423
C1orf185_1	1	0.693145	0.586621	0.693222	0.693424	0.693303	0.693256	0.693566	0.693459	0.693187	0.693284	0.692966	0.693963	0.693069	0.693548	0.693451	0.693102	0.693145	0.693425
C1orf189_0	1	0.693095	0.408177	0.693303	0.693347	0.693202	0.693027	0.693187	0.693391	0.693181	0.693071	0.69331	0.693053	0.693095	0.693418	0.693256	0.693166	0.693436	0.694332
C1orf194_0	1	0.692888	0.0387456	0.693132	0.693212	0.692964	0.693396	0.692789	0.692951	0.693559	0.692888	0.692735	0.693092	0.692807	0.693045	0.692985	0.694513	0.693188	0.69316
C1orf198_0	1	0.693077	0.352691	0.69341	0.693168	0.693744	0.692995	0.693281	0.693759	0.693355	0.693229	0.694123	0.692759	0.693292	0.693252	0.693294	0.693077	0.693024	0.693085
C1orf198_1	1	0.693143	0.582205	0.69328	0.693537	0.693143	0.693241	0.694117	0.693249	0.693757	0.693152	0.693098	0.69333	0.69335	0.69337	0.693537	0.693133	0.693117	0.693144
C1orf198_2	1	0.693148	0.598795	0.693239	0.693215	0.693087	0.693468	0.693302	0.693179	0.693016	0.693148	0.693992	0.693199	0.693137	0.693375	0.693391	0.693228	0.693191	0.693217
C1orf210_0	1	0.693129	0.530969	0.693739	0.693129	0.693917	0.693529	0.693337	0.693633	0.694149	0.692899	0.692863	0.693632	0.693082	0.693476	0.694478	0.693442	0.693288	0.69418
C1orf216_0	1	0.693155	0.62551	0.693372	0.692896	0.693887	0.69355	0.693732	0.693155	0.693404	0.693762	0.693242	0.693741	0.693209	0.693439	0.693298	0.693137	0.692956	0.693316
C1orf21_0	1	0.693196	0.770489	0.693725	0.693314	0.693392	0.693571	0.693191	0.694434	0.693793	0.693432	0.693196	0.693173	0.693041	0.693773	0.693303	0.693748	0.693251	0.693394
C1orf21_1	1	0.693513	0.999999	0.694352	0.69369	0.695911	0.69367	0.695625	0.693365	0.694077	0.692844	0.694384	0.694053	0.69385	0.693644	0.693538	0.693573	0.693172	0.693513
C1orf21_10	1	0.693124	0.509078	0.693124	0.693174	0.69313	0.693542	0.69323	0.694141	0.694317	0.693088	0.693223	0.69321	0.69356	0.693114	0.693069	0.693338	0.693312	0.694132
C1orf21_11	1	0.693318	0.985104	0.693108	0.693083	0.693327	0.694328	0.69335	0.693318	0.694417	0.694073	0.693338	0.693839	0.693167	0.693452	0.693592	0.693973	0.693464	0.694474
C1orf21_2	1	0.693378	0.998409	0.693578	0.693285	0.694322	0.693767	0.693909	0.693421	0.697123	0.693367	0.693306	0.693443	0.694713	0.693775	0.693457	0.693378	0.69363	0.69364
C1orf21_3	1	0.693182	0.721314	0.69328	0.693643	0.693401	0.694068	0.69382	0.693477	0.693182	0.693295	0.693211	0.69306	0.694378	0.693633	0.693787	0.693127	0.692766	0.693303
C1orf21_4	1	0.693115	0.479942	0.693247	0.693728	0.693164	0.693948	0.693115	0.693947	0.694485	0.693415	0.69519	0.692926	0.693424	0.6933	0.693379	0.692858	0.693071	0.693514
C1orf21_5	1	0.69311	0.460497	0.692994	0.693055	0.693187	0.693308	0.693215	0.693282	0.694436	0.694681	0.693311	0.693089	0.693122	0.693612	0.693311	0.69311	0.693287	0.693483
C1orf21_6	1	0.693104	0.438615	0.693369	0.693104	0.693084	0.693772	0.692903	0.693396	0.694283	0.693149	0.696236	0.693148	0.693298	0.693343	0.693309	0.693119	0.693166	0.693045
C1orf21_7	1	0.693114	0.473191	0.693136	0.693445	0.69307	0.694013	0.69321	0.693315	0.693275	0.69346	0.693323	0.693114	0.692988	0.69314	0.693522	0.692994	0.693325	0.693601
C1orf21_8	1	0.693158	0.636028	0.693195	0.693706	0.69309	0.693376	0.69377	0.693149	0.693469	0.695339	0.693327	0.693089	0.693526	0.693158	0.693533	0.693217	0.693509	0.693291
C1orf21_9	1	0.693201	0.78449	0.694172	0.694036	0.693662	0.694203	0.693291	0.693241	0.693609	0.69315	0.693595	0.693159	0.693201	0.693187	0.693697	0.693437	0.693793	0.693696
C1orf220_0	1	0.693137	0.558969	0.693215	0.693374	0.693129	0.693537	0.694437	0.69315	0.693098	0.693571	0.693203	0.693137	0.693164	0.693332	0.693089	0.693287	0.693224	0.693209
C1orf226_0	1	0.692933	0.0724856	0.693328	0.692838	0.693228	0.693278	0.692933	0.693329	0.69313	0.693144	0.694525	0.692867	0.69357	0.694823	0.693632	0.693048	0.693148	0.692932
C1orf229_0	1	0.692824	0.0141098	0.693359	0.693175	0.694273	0.69304	0.693241	0.693136	0.692627	0.693211	0.692824	0.691505	0.692768	0.693218	0.693059	0.693122	0.692843	0.692871
C1orf35_0	1	0.69317	0.679985	0.693316	0.693302	0.693709	0.693343	0.694015	0.693699	0.693121	0.693306	0.692764	0.693353	0.694002	0.694215	0.693131	0.693439	0.69317	0.693306
C1orf43_0	1	0.693038	0.245418	0.693219	0.693263	0.692981	0.69322	0.693198	0.692999	0.693038	0.693196	0.693159	0.693031	0.693107	0.693907	0.693136	0.693367	0.693211	0.693098
C1orf50_0	1	0.69283	0.0158249	0.693176	0.693251	0.69283	0.693145	0.692791	0.693129	0.694805	0.693111	0.693637	0.692902	0.6931	0.692705	0.693137	0.693106	0.693363	0.692658
C1orf52_0	1	0.69307	0.331054	0.693073	0.693288	0.693743	0.693096	0.692898	0.69334	0.693404	0.69307	0.69279	0.693169	0.693968	0.693634	0.692994	0.693257	0.693514	0.693806
C1orf53_0	1	0.693095	0.409009	0.693076	0.693303	0.693252	0.693024	0.69337	0.693187	0.693095	0.693149	0.693259	0.693537	0.693105	0.693219	0.693193	0.693016	0.695125	0.69323
C1orf54_0	1	0.693225	0.853824	0.693098	0.694145	0.693411	0.693306	0.693097	0.69369	0.693158	0.693458	0.693293	0.695119	0.693257	0.693853	0.693345	0.69333	0.693339	0.693225
C1orf56_0	1	0.693366	0.997405	0.693687	0.692979	0.693851	0.693366	0.693444	0.694172	0.69428	0.693198	0.693847	0.694316	0.693495	0.69461	0.69321	0.693494	0.693454	0.694074
C1orf68_0	1	0.693182	0.722941	0.693205	0.69316	0.693305	0.693235	0.693784	0.693409	0.693125	0.694851	0.693644	0.693214	0.693182	0.693233	0.693776	0.693051	0.693206	0.693338
C1orf74_0	1	0.693184	0.729833	0.693366	0.693383	0.69326	0.693627	0.693471	0.693111	0.693573	0.693174	0.693184	0.693535	0.693062	0.693493	0.693283	0.693581	0.693937	0.693305
C1orf87_0	1	0.693104	0.441541	0.693434	0.693771	0.693005	0.693484	0.693723	0.695226	0.693084	0.693051	0.694984	0.693104	0.693648	0.694537	0.694382	0.693527	0.693438	0.693453
C1orf87_1	1	0.693185	0.733428	0.693168	0.693432	0.693185	0.693447	0.693189	0.693422	0.6938	0.693174	0.693991	0.693385	0.69394	0.693517	0.693635	0.693182	0.694224	0.695104
C1orf87_2	1	0.69312	0.497287	0.693527	0.693349	0.694131	0.693288	0.693281	0.693226	0.693179	0.693722	0.694747	0.693026	0.69312	0.69304	0.698048	0.693067	0.693457	0.693314
C1orf87_3	1	0.69318	0.714493	0.693622	0.693329	0.693189	0.693472	0.693723	0.693729	0.693203	0.693641	0.69318	0.694162	0.69332	0.693878	0.693176	0.693109	0.693166	0.693914
C1orf94_0	1	0.693116	0.480405	0.693356	0.693532	0.693384	0.693507	0.692572	0.693233	0.69354	0.693618	0.692833	0.693237	0.692866	0.693339	0.693116	0.69315	0.693401	0.693527
C1orf94_1	1	0.692565	6.14493e-05	0.693464	0.692864	0.693252	0.693057	0.692367	0.693294	0.693265	0.693	0.691447	0.692758	0.693486	0.692896	0.693576	0.692508	0.693455	0.692565
C1orf94_2	1	0.692916	0.0578462	0.693561	0.693015	0.693722	0.693427	0.692209	0.693214	0.69293	0.693279	0.694294	0.69353	0.693678	0.693208	0.693277	0.692721	0.692267	0.692916
C1orf94_3	1	0.693012	0.186993	0.693261	0.693012	0.69242	0.692934	0.693269	0.69393	0.693424	0.694721	0.693249	0.694143	0.693088	0.693743	0.693351	0.693389	0.692811	0.693121
C2CD4D_0	1	0.693299	0.973529	0.694272	0.693287	0.693604	0.693503	0.693693	0.69522	0.693701	0.69333	0.693412	0.693313	0.693299	0.694214	0.69413	0.693292	0.693271	0.69355
C4BPA_0	1	0.69288	0.034582	0.693288	0.693254	0.693382	0.693202	0.693373	0.692835	0.693184	0.6934	0.692774	0.693337	0.69334	0.693158	0.69288	0.693305	0.692857	0.69347
C4BPA_1	1	0.693118	0.490311	0.69337	0.693156	0.693129	0.693671	0.694514	0.69399	0.693345	0.693131	0.693118	0.6931	0.693084	0.693346	0.69313	0.693121	0.693293	0.692856
C4BPA_2	1	0.693473	0.999989	0.695607	0.694038	0.693941	0.69331	0.693473	0.695392	0.693549	0.693574	0.695244	0.695035	0.694057	0.694033	0.693239	0.693302	0.693791	0.693481
C4BPB_0	1	0.693098	0.419219	0.69529	0.693193	0.693113	0.693148	0.693738	0.69331	0.693098	0.692981	0.692896	0.693597	0.693032	0.69341	0.693321	0.6932	0.693363	0.693176
C8A_0	1	0.693176	0.70212	0.693176	0.693162	0.693219	0.693403	0.693381	0.693155	0.693373	0.693415	0.693275	0.693664	0.693469	0.693471	0.69319	0.693833	0.693134	0.69403
C8A_1	1	0.693113	0.470465	0.693254	0.693484	0.692871	0.693265	0.693216	0.693091	0.693581	0.693435	0.693113	0.693373	0.693348	0.693386	0.693318	0.694698	0.693049	0.693467
C8A_2	1	0.693104	0.439991	0.693363	0.693103	0.693407	0.693463	0.693301	0.693429	0.693393	0.693227	0.692759	0.693104	0.693253	0.6932	0.693242	0.693324	0.69303	0.693157
C8A_3	1	0.693158	0.635291	0.693158	0.693265	0.69336	0.693339	0.692696	0.693064	0.693938	0.693276	0.693438	0.69321	0.693264	0.693236	0.69323	0.693152	0.693173	0.69358
C8A_4	1	0.69321	0.812605	0.69321	0.692833	0.693211	0.693072	0.693713	0.693432	0.693399	0.693439	0.693399	0.693374	0.693603	0.693752	0.693059	0.693393	0.693643	0.693497
C8B_0	1	0.693032	0.230856	0.693144	0.693032	0.693257	0.693362	0.693136	0.693144	0.693805	0.692499	0.693049	0.692991	0.692666	0.693097	0.693568	0.693297	0.69314	0.693274
C8B_1	1	0.692987	0.141264	0.693263	0.692711	0.692932	0.693525	0.693205	0.693257	0.693318	0.692931	0.693087	0.693118	0.692987	0.693152	0.693115	0.693537	0.693072	0.693211
C8B_2	1	0.693161	0.648527	0.693453	0.693293	0.692965	0.693318	0.693161	0.693275	0.693394	0.693211	0.694064	0.693087	0.693568	0.69364	0.693223	0.693201	0.693074	0.693216
CA14_0	1	0.692997	0.158085	0.692916	0.692976	0.693407	0.693636	0.693362	0.693345	0.692952	0.692997	0.693018	0.693293	0.693375	0.693908	0.693389	0.694394	0.694318	0.69355
CA6_0	1	0.693183	0.726739	0.692643	0.693307	0.693183	0.693616	0.693375	0.693002	0.693522	0.693672	0.693601	0.692789	0.693424	0.693589	0.693271	0.693573	0.69437	0.693327
CA6_1	1	0.693047	0.266667	0.693521	0.693082	0.693657	0.693215	0.693047	0.692974	0.693179	0.69332	0.694051	0.693687	0.693486	0.693167	0.692901	0.693342	0.692739	0.69322
CA6_2	1	0.693183	0.72605	0.693191	0.693354	0.69357	0.693151	0.69326	0.693519	0.693467	0.69341	0.693126	0.694152	0.693508	0.693419	0.693415	0.693183	0.693145	0.693309
CACHD1_0	1	0.693235	0.87844	0.6934	0.694608	0.693215	0.693633	0.693433	0.693377	0.694694	0.693357	0.693367	0.693025	0.693235	0.693316	0.69309	0.693273	0.693393	0.693517
CACHD1_1	1	0.693297	0.971942	0.694241	0.69317	0.693527	0.693342	0.693297	0.69367	0.693465	0.693515	0.693471	0.693314	0.692989	0.693329	0.693158	0.693311	0.693334	0.693497
CACHD1_2	1	0.693103	0.437	0.693846	0.693231	0.693207	0.693417	0.693943	0.693084	0.693267	0.693526	0.692732	0.693536	0.693431	0.693103	0.693201	0.693139	0.693824	0.692958
CACHD1_3	1	0.693153	0.61626	0.693491	0.693611	0.693153	0.693618	0.693345	0.692927	0.693257	0.693175	0.694064	0.693383	0.693402	0.692938	0.693073	0.693272	0.693213	0.693672
CACHD1_4	1	0.693121	0.498369	0.693608	0.693121	0.693417	0.693892	0.69358	0.692969	0.694181	0.693233	0.69419	0.693222	0.693043	0.693122	0.693301	0.693141	0.693248	0.693002
CACHD1_5	1	0.693474	0.99999	0.693476	0.693624	0.694072	0.693527	0.693381	0.694047	0.693997	0.693772	0.693282	0.694934	0.69557	0.693474	0.697305	0.693632	0.693322	0.695527
CACHD1_6	1	0.693308	0.979797	0.693345	0.693692	0.693064	0.693966	0.694097	0.69386	0.69428	0.693672	0.693696	0.693045	0.693163	0.694327	0.693954	0.693308	0.693401	0.693319
CACHD1_7	1	0.693181	0.718084	0.693437	0.693424	0.693034	0.69351	0.693181	0.693244	0.695866	0.693202	0.693491	0.69332	0.693423	0.693317	0.693138	0.693143	0.693291	0.693201
CACHD1_8	1	0.692657	0.000542368	0.693245	0.693144	0.692279	0.691834	0.693635	0.693028	0.692868	0.69327	0.692153	0.693956	0.693293	0.693249	0.69313	0.694007	0.692657	0.693092
CACHD1_9	1	0.692947	0.0873778	0.693312	0.693058	0.693242	0.693692	0.693718	0.692997	0.692947	0.693178	0.693089	0.692767	0.693272	0.693028	0.693332	0.692632	0.694798	0.692882
CACNA1E_0	1	0.69327	0.942451	0.695298	0.697518	0.69327	0.693579	0.693048	0.693168	0.695569	0.699725	0.692967	0.697895	0.696436	0.697426	0.695337	0.695868	0.696929	0.696344
CACNA1E_1	1	0.693178	0.708431	0.693634	0.693288	0.693836	0.693362	0.693277	0.694147	0.693119	0.693178	0.693998	0.693002	0.693178	0.694236	0.696371	0.693496	0.693657	0.693526
CACNA1E_10	1	0.692951	0.0920425	0.692788	0.694343	0.693179	0.693423	0.693376	0.693475	0.693731	0.692945	0.692951	0.693129	0.693125	0.693062	0.693224	0.692596	0.693035	0.693792
CACNA1E_11	1	0.692522	1.96377e-05	0.692522	0.693055	0.691743	0.6927	0.693278	0.693328	0.693611	0.692702	0.69251	0.69334	0.692843	0.692648	0.693214	0.693019	0.693007	0.692504
CACNA1E_12	1	0.693069	0.328101	0.693458	0.693683	0.693304	0.693333	0.693472	0.693651	0.693293	0.693233	0.692843	0.693069	0.693257	0.693331	0.693774	0.693033	0.693045	0.693398
CACNA1E_13	1	0.693181	0.719266	0.693289	0.693219	0.693193	0.693181	0.693298	0.693126	0.693431	0.693163	0.694498	0.692964	0.693333	0.693227	0.693281	0.693196	0.693187	0.693766
CACNA1E_14	1	0.693281	0.95699	0.693548	0.693373	0.693326	0.693144	0.693281	0.693394	0.694566	0.693429	0.693322	0.693144	0.693286	0.693327	0.693173	0.693492	0.693482	0.694701
CACNA1E_15	1	0.693314	0.983192	0.694142	0.693334	0.693902	0.693422	0.693468	0.693644	0.693908	0.69318	0.693454	0.693167	0.693828	0.694249	0.693444	0.693722	0.693314	0.693125
CACNA1E_2	1	0.693184	0.728459	0.693184	0.693225	0.693746	0.6931	0.693395	0.692694	0.693381	0.693432	0.693441	0.694034	0.693507	0.693192	0.69322	0.693188	0.69301	0.693983
CACNA1E_3	1	0.693035	0.237797	0.693155	0.693311	0.693617	0.693418	0.693383	0.692947	0.693502	0.692762	0.693304	0.693089	0.693224	0.693386	0.693035	0.692776	0.694075	0.693075
CACNA1E_4	1	0.692978	0.127196	0.693132	0.692806	0.693004	0.692687	0.693295	0.69265	0.693524	0.693312	0.694221	0.69311	0.693127	0.693473	0.693203	0.693146	0.692978	0.693521
CACNA1E_5	1	0.693031	0.226907	0.69335	0.693199	0.693239	0.693481	0.693031	0.692695	0.692916	0.693128	0.69385	0.693256	0.693201	0.693358	0.693024	0.693399	0.693504	0.693484
CACNA1E_6	1	0.692936	0.0750091	0.693102	0.694094	0.693165	0.693859	0.692936	0.692617	0.693327	0.693543	0.69558	0.693098	0.693077	0.692927	0.69315	0.692893	0.693481	0.695511
CACNA1E_7	1	0.693013	0.188463	0.692951	0.69319	0.693256	0.693724	0.693519	0.692869	0.693751	0.693013	0.693542	0.692868	0.693237	0.69332	0.69312	0.693272	0.693179	0.693192
CACNA1E_8	1	0.693031	0.2276	0.692979	0.693031	0.693731	0.693213	0.693248	0.692704	0.69516	0.693511	0.69388	0.693082	0.69307	0.693181	0.693794	0.693112	0.692911	0.693503
CACNA1E_9	1	0.6931	0.427336	0.692906	0.693147	0.693244	0.693268	0.693645	0.693373	0.6931	0.6931	0.69428	0.69315	0.693272	0.693182	0.693564	0.693047	0.693119	0.693428
CACNA1S_0	1	0.693098	0.419387	0.69352	0.692845	0.693301	0.693542	0.693998	0.693098	0.693805	0.693028	0.693419	0.693622	0.693403	0.693206	0.693046	0.69326	0.693174	0.69366
CACNA1S_1	1	0.693091	0.395316	0.693367	0.693216	0.693352	0.693333	0.693639	0.692958	0.693538	0.693844	0.692705	0.693167	0.693191	0.692982	0.693091	0.694393	0.693154	0.69398
CACNA1S_2	1	0.693157	0.633079	0.693301	0.693227	0.693157	0.693717	0.693006	0.693553	0.693859	0.693342	0.693754	0.693301	0.693242	0.693297	0.693114	0.693019	0.693753	0.693362
CACNA1S_3	1	0.693385	0.998865	0.693415	0.693954	0.693889	0.694728	0.693805	0.693803	0.69314	0.693676	0.693385	0.693767	0.693862	0.693257	0.693491	0.693751	0.69439	0.693287
CACNA1S_4	1	0.693145	0.589739	0.693246	0.693201	0.693188	0.693323	0.693217	0.693016	0.692981	0.69327	0.693077	0.693145	0.69329	0.693361	0.693241	0.693276	0.693244	0.69324
CACYBP_0	1	0.693101	0.430058	0.69347	0.695097	0.693993	0.694012	0.693836	0.693487	0.693046	0.695538	0.692896	0.693341	0.693421	0.693101	0.693413	0.693091	0.694196	0.697141
CADM3_0	1	0.692855	0.0234831	0.693272	0.693024	0.692145	0.693113	0.692755	0.69293	0.693608	0.693184	0.693184	0.693279	0.693006	0.692988	0.692703	0.693097	0.692855	0.693029
CADM3_1	1	0.693179	0.712605	0.693231	0.693319	0.693295	0.694084	0.693652	0.693196	0.693077	0.693119	0.693179	0.693501	0.693349	0.693748	0.693792	0.693142	0.693574	0.693846
CALML6_0	1	0.69318	0.716691	0.693411	0.693202	0.693786	0.693294	0.69355	0.693686	0.69318	0.694188	0.693186	0.693177	0.693056	0.69331	0.693957	0.693126	0.693257	0.693535
CAMK1G_0	1	0.693223	0.849418	0.693302	0.693234	0.694308	0.693243	0.69323	0.693045	0.693391	0.693164	0.693979	0.693305	0.69308	0.693328	0.693621	0.693223	0.693896	0.693547
CAMK1G_1	1	0.693258	0.924612	0.693261	0.693302	0.693852	0.693399	0.693258	0.693189	0.693352	0.693422	0.693348	0.6933	0.693532	0.693374	0.693279	0.693246	0.693091	0.693336
CAMK1G_2	1	0.692969	0.114657	0.693442	0.693224	0.693118	0.692922	0.693245	0.694009	0.693863	0.692969	0.693047	0.693076	0.692968	0.693146	0.693026	0.693223	0.693084	0.692909
CAMK2N1_0	1	0.693196	0.770295	0.693189	0.693385	0.693633	0.69348	0.693177	0.693991	0.693359	0.693253	0.693196	0.694716	0.69351	0.693767	0.693337	0.693571	0.693272	0.693114
CAMSAP2_0	1	0.692881	0.0351524	0.69314	0.693188	0.692171	0.693594	0.692978	0.692433	0.692923	0.693121	0.693164	0.692986	0.692881	0.693076	0.693027	0.692787	0.693	0.693398
CAMSAP2_1	1	0.693097	0.416193	0.693284	0.693338	0.693606	0.693564	0.693642	0.693019	0.693859	0.693234	0.691926	0.693515	0.693002	0.693134	0.693097	0.693464	0.693273	0.693108
CAMSAP2_2	1	0.693153	0.616816	0.693193	0.693254	0.693577	0.693522	0.693194	0.693453	0.694213	0.692858	0.694819	0.693225	0.693053	0.693153	0.693405	0.693128	0.69359	0.695376
CAMSAP2_3	1	0.693083	0.372039	0.693083	0.693307	0.693209	0.693328	0.693091	0.693019	0.694212	0.693034	0.693293	0.693416	0.693363	0.693204	0.693156	0.693168	0.693285	0.692955
CAMSAP2_4	1	0.693229	0.863402	0.692973	0.694277	0.693601	0.693229	0.693556	0.693558	0.693301	0.6947	0.693756	0.693323	0.693345	0.693327	0.694089	0.693255	0.693215	0.692955
CAMSAP2_5	1	0.693082	0.368028	0.693345	0.693181	0.693289	0.695788	0.69316	0.694511	0.694107	0.693082	0.69309	0.693278	0.693251	0.693588	0.69303	0.69318	0.69288	0.693048
CAMSAP2_6	1	0.693059	0.300015	0.693195	0.693049	0.693479	0.693029	0.693691	0.693025	0.693059	0.693707	0.693149	0.6936	0.693185	0.693732	0.693437	0.693136	0.693325	0.693577
CAMTA1_0	1	0.693145	0.586621	0.693286	0.693201	0.692823	0.693588	0.693312	0.692839	0.694379	0.693185	0.694849	0.693145	0.693421	0.693286	0.693174	0.693108	0.693215	0.695433
CAMTA1_1	1	0.693148	0.600874	0.693178	0.693054	0.693097	0.693464	0.693379	0.693207	0.693426	0.693419	0.693256	0.693148	0.693335	0.693449	0.694609	0.69298	0.693151	0.693208
CAMTA1_10	1	0.692909	0.0525393	0.692754	0.693051	0.693017	0.693054	0.692198	0.693123	0.69313	0.692909	0.693103	0.693108	0.693174	0.693175	0.693017	0.692914	0.693246	0.692712
CAMTA1_11	1	0.692326	4.99791e-08	0.692799	0.692326	0.691972	0.691641	0.69261	0.692483	0.693114	0.693272	0.6939	0.692624	0.692657	0.692794	0.693049	0.692181	0.693277	0.692965
CAMTA1_12	1	0.692962	0.105162	0.692907	0.693165	0.693331	0.69346	0.693423	0.69331	0.693488	0.69324	0.693626	0.692919	0.693175	0.692814	0.693181	0.693257	0.692962	0.693644
CAMTA1_13	1	0.693137	0.558969	0.693414	0.693137	0.694726	0.693537	0.69343	0.69422	0.693426	0.693431	0.693596	0.693706	0.692824	0.693243	0.693632	0.69299	0.693084	0.693557
CAMTA1_14	1	0.692787	0.00747905	0.694093	0.693721	0.692787	0.693779	0.693739	0.69264	0.69388	0.692705	0.694249	0.693715	0.694164	0.693246	0.693155	0.692753	0.693119	0.694625
CAMTA1_15	1	0.692971	0.117168	0.693108	0.693224	0.692795	0.693337	0.694075	0.693897	0.693781	0.693102	0.694911	0.692711	0.693559	0.693173	0.692937	0.693541	0.692971	0.694573
CAMTA1_16	1	0.693073	0.339407	0.693311	0.694522	0.692838	0.693775	0.692908	0.694237	0.693598	0.693249	0.692873	0.693238	0.69375	0.693073	0.693164	0.693134	0.693081	0.693572
CAMTA1_17	1	0.693146	0.593451	0.693227	0.69332	0.693465	0.693358	0.693437	0.693148	0.693141	0.69302	0.69365	0.69327	0.693519	0.693146	0.693477	0.6933	0.693138	0.693761
CAMTA1_18	1	0.693167	0.668342	0.692983	0.693711	0.693273	0.694041	0.693639	0.693251	0.693527	0.693686	0.693689	0.693167	0.694071	0.693317	0.693186	0.692805	0.693105	0.693701
CAMTA1_19	1	0.69314	0.569817	0.69328	0.693154	0.693423	0.692762	0.693312	0.694056	0.693499	0.693268	0.693328	0.693059	0.693505	0.693402	0.69314	0.693234	0.693006	0.693171
CAMTA1_2	1	0.693161	0.647427	0.693229	0.6932	0.693333	0.693189	0.693519	0.693448	0.693252	0.693269	0.693021	0.693082	0.693615	0.693285	0.693161	0.693314	0.693029	0.693314
CAMTA1_20	1	0.693008	0.178308	0.694282	0.693732	0.693317	0.694421	0.69319	0.69264	0.694054	0.693751	0.693638	0.693733	0.692709	0.694306	0.692811	0.693556	0.693008	0.693224
CAMTA1_21	1	0.692998	0.159561	0.693288	0.693275	0.693022	0.693467	0.693092	0.692972	0.693497	0.692998	0.692975	0.693128	0.693938	0.69284	0.693399	0.693256	0.693166	0.693814
CAMTA1_22	1	0.692985	0.13884	0.693162	0.693142	0.692985	0.693772	0.693314	0.693415	0.69303	0.693155	0.69326	0.692971	0.693333	0.692853	0.693233	0.692871	0.693101	0.694894
CAMTA1_23	1	0.692506	1.25925e-05	0.692997	0.692973	0.693145	0.693038	0.692322	0.693392	0.693205	0.692743	0.692059	0.693168	0.693214	0.692701	0.692165	0.692932	0.692813	0.692506
CAMTA1_24	1	0.693142	0.576009	0.693271	0.693412	0.692925	0.693289	0.693122	0.69362	0.698197	0.693574	0.693502	0.693439	0.694048	0.693142	0.694258	0.693149	0.692956	0.693789
CAMTA1_25	1	0.693642	1	0.694083	0.693652	0.695202	0.693463	0.693306	0.693864	0.697071	0.696464	0.695325	0.693642	0.694127	0.69431	0.700827	0.694877	0.693801	0.693631
CAMTA1_26	1	0.693319	0.985576	0.69311	0.693343	0.693583	0.693422	0.693805	0.693415	0.693555	0.693319	0.69409	0.693182	0.693694	0.693477	0.693468	0.693034	0.693319	0.6935
CAMTA1_27	1	0.692899	0.0452976	0.693194	0.693514	0.693712	0.693337	0.692835	0.693504	0.693453	0.693263	0.692899	0.692687	0.694365	0.693187	0.693164	0.694132	0.692831	0.693646
CAMTA1_28	1	0.69312	0.495558	0.693341	0.693038	0.69312	0.693263	0.693551	0.693492	0.6938	0.692985	0.693188	0.692931	0.693194	0.693148	0.693777	0.693517	0.693151	0.693631
CAMTA1_29	1	0.693103	0.435389	0.693239	0.693591	0.692947	0.693307	0.692879	0.693493	0.693755	0.693103	0.693923	0.693108	0.693633	0.693666	0.693297	0.693431	0.693729	0.693003
CAMTA1_3	1	0.69315	0.606957	0.693476	0.693188	0.69288	0.693285	0.693522	0.693449	0.69315	0.693283	0.693743	0.693935	0.692693	0.693157	0.693119	0.693403	0.69324	0.693383
CAMTA1_30	1	0.692966	0.109962	0.693168	0.693034	0.69261	0.693241	0.693091	0.693217	0.693382	0.692956	0.692545	0.693175	0.69319	0.693183	0.693678	0.693549	0.69333	0.692966
CAMTA1_31	1	0.693022	0.206666	0.693022	0.692786	0.693438	0.69345	0.6935	0.692795	0.693857	0.693217	0.693203	0.693608	0.693105	0.69316	0.693419	0.69583	0.692526	0.693231
CAMTA1_32	1	0.692994	0.153527	0.693132	0.693188	0.693218	0.693374	0.693223	0.693091	0.693182	0.692875	0.692994	0.692889	0.694079	0.692997	0.69304	0.693269	0.692883	0.693215
CAMTA1_33	1	0.693007	0.177862	0.693128	0.692559	0.693007	0.693151	0.694625	0.69423	0.696126	0.692974	0.693514	0.693139	0.692684	0.693397	0.695062	0.693152	0.693343	0.693537
CAMTA1_34	1	0.693032	0.228991	0.693239	0.693492	0.693267	0.693233	0.694224	0.693358	0.694175	0.692983	0.693678	0.693223	0.693283	0.69334	0.693032	0.692898	0.692962	0.693473
CAMTA1_35	1	0.693132	0.541844	0.692664	0.69332	0.693763	0.694095	0.693473	0.693164	0.693892	0.693229	0.692497	0.693474	0.692883	0.693353	0.693964	0.693153	0.693322	0.693132
CAMTA1_36	1	0.693017	0.197235	0.692992	0.693374	0.693058	0.692968	0.693188	0.694033	0.694326	0.693685	0.692868	0.693017	0.693058	0.693209	0.693052	0.69316	0.693142	0.693156
CAMTA1_37	1	0.693396	0.999316	0.69371	0.693353	0.693694	0.693417	0.693396	0.693424	0.694558	0.693536	0.69453	0.693503	0.695577	0.693857	0.693648	0.693137	0.693181	0.694275
CAMTA1_38	1	0.693245	0.899386	0.693689	0.693922	0.693245	0.693532	0.693345	0.693815	0.693278	0.693652	0.693516	0.693322	0.693124	0.693314	0.694455	0.693215	0.693229	0.693765
CAMTA1_39	1	0.693134	0.546781	0.693132	0.6932	0.693525	0.693236	0.693282	0.693134	0.69535	0.693289	0.693233	0.693213	0.693028	0.693116	0.693433	0.693161	0.693739	0.69355
CAMTA1_4	1	0.693134	0.548994	0.69304	0.69326	0.693108	0.693321	0.693207	0.693044	0.693721	0.693303	0.694491	0.693346	0.693141	0.69336	0.694552	0.693238	0.693134	0.693241
CAMTA1_40	1	0.693172	0.687706	0.693785	0.693293	0.693221	0.693222	0.701375	0.693201	0.693843	0.693365	0.693212	0.693164	0.693168	0.692723	0.693172	0.69334	0.693176	0.693189
CAMTA1_41	1	0.693081	0.36376	0.693242	0.693261	0.693186	0.693184	0.692965	0.693328	0.693723	0.693368	0.692878	0.69348	0.693385	0.693167	0.693102	0.692997	0.693081	0.693246
CAMTA1_42	1	0.693083	0.370236	0.693083	0.69317	0.693024	0.693484	0.693112	0.693248	0.693996	0.693203	0.693767	0.693292	0.693188	0.69298	0.693203	0.69323	0.693195	0.692778
CAMTA1_43	1	0.69319	0.748472	0.69319	0.693073	0.6933	0.693412	0.693294	0.69604	0.693814	0.693428	0.693791	0.693229	0.693246	0.693369	0.693081	0.693079	0.694164	0.693563
CAMTA1_44	1	0.692967	0.111971	0.69315	0.69289	0.692954	0.693864	0.693032	0.693261	0.693086	0.693144	0.692529	0.69316	0.693277	0.69306	0.693601	0.69323	0.692967	0.693346
CAMTA1_45	1	0.692827	0.0150579	0.693195	0.693026	0.692984	0.693202	0.693212	0.692827	0.693419	0.693117	0.692639	0.692722	0.692933	0.692813	0.69292	0.693271	0.693052	0.69376
CAMTA1_46	1	0.692874	0.0316322	0.692692	0.692873	0.693133	0.693072	0.692716	0.693057	0.69448	0.693327	0.693263	0.692874	0.693491	0.693257	0.693126	0.693157	0.692877	0.693527
CAMTA1_47	1	0.69327	0.942659	0.693573	0.693205	0.693785	0.693308	0.693184	0.693185	0.696006	0.693317	0.694057	0.693291	0.693464	0.693759	0.693417	0.693651	0.69327	0.693276
CAMTA1_48	1	0.693062	0.30873	0.693268	0.693557	0.69358	0.693778	0.692754	0.69294	0.693506	0.693312	0.693758	0.692897	0.69405	0.693566	0.693092	0.693198	0.693062	0.693424
CAMTA1_49	1	0.693116	0.482438	0.69316	0.693122	0.693091	0.693818	0.692524	0.69317	0.69317	0.693317	0.693158	0.693237	0.693116	0.69298	0.693159	0.69396	0.693389	0.693393
CAMTA1_5	1	0.693127	0.523464	0.693207	0.693101	0.69308	0.693475	0.693343	0.693664	0.693191	0.693568	0.693271	0.693264	0.693292	0.69362	0.693127	0.693097	0.693195	0.693207
CAMTA1_50	1	0.693046	0.265585	0.693245	0.693267	0.692897	0.693579	0.692477	0.693137	0.693354	0.693046	0.693248	0.692796	0.69325	0.693051	0.693229	0.694532	0.693781	0.693376
CAMTA1_51	1	0.692668	0.000697548	0.692622	0.693047	0.692385	0.693446	0.692754	0.69362	0.693504	0.692303	0.69364	0.693259	0.693676	0.693128	0.692668	0.692729	0.693126	0.693213
CAMTA1_52	1	0.693085	0.37754	0.693248	0.693202	0.693118	0.693427	0.693327	0.692936	0.693622	0.693672	0.694581	0.693198	0.693139	0.694025	0.692056	0.696997	0.692909	0.693085
CAMTA1_6	1	0.693086	0.379778	0.693228	0.693086	0.693242	0.693395	0.693505	0.693554	0.693074	0.693502	0.693992	0.693294	0.692934	0.693403	0.693541	0.692957	0.693478	0.693507
CAMTA1_7	1	0.693189	0.747803	0.693224	0.693335	0.693232	0.693343	0.693288	0.693306	0.693189	0.693216	0.694423	0.693505	0.693435	0.693451	0.69306	0.693185	0.693113	0.693344
CAMTA1_8	1	0.693132	0.541624	0.693203	0.693205	0.693242	0.693409	0.693153	0.69379	0.6935	0.69311	0.693193	0.693205	0.692924	0.693205	0.693257	0.693132	0.693256	0.692751
CAMTA1_9	1	0.692855	0.023557	0.69333	0.693285	0.692709	0.693636	0.693314	0.692666	0.693496	0.692752	0.693226	0.693043	0.692855	0.693125	0.69294	0.693021	0.693049	0.692989
CAP1_0	1	0.69325	0.909184	0.693291	0.693242	0.694192	0.693515	0.69325	0.693201	0.693278	0.693285	0.693725	0.693563	0.693894	0.693653	0.693601	0.693566	0.693345	0.693174
CAP1_1	1	0.693205	0.796692	0.693272	0.693182	0.6938	0.693253	0.693392	0.69402	0.69416	0.693368	0.693864	0.693436	0.693777	0.693177	0.693378	0.693245	0.693141	0.693205
CAP1_2	1	0.693206	0.799312	0.69322	0.693137	0.693172	0.693851	0.693425	0.693277	0.693289	0.693278	0.693206	0.693428	0.693308	0.693369	0.693515	0.693282	0.693263	0.693199
CAPN2_0	1	0.693212	0.817797	0.693212	0.693309	0.693607	0.693441	0.693212	0.69335	0.693586	0.693611	0.693428	0.693355	0.693316	0.693324	0.693148	0.693269	0.693161	0.693181
CAPN2_1	1	0.693145	0.589368	0.693315	0.69316	0.693334	0.693529	0.693371	0.693606	0.693419	0.69344	0.692998	0.69318	0.692991	0.69333	0.693151	0.693145	0.693132	0.693691
CAPN2_2	1	0.693119	0.493543	0.693191	0.693072	0.693187	0.693512	0.693205	0.693152	0.693325	0.693348	0.693284	0.693064	0.693398	0.692998	0.693119	0.693377	0.693492	0.69319
CAPN2_3	1	0.693163	0.654752	0.693333	0.693317	0.693511	0.693357	0.693247	0.693163	0.693361	0.693451	0.693087	0.693117	0.693216	0.693516	0.693301	0.693672	0.693173	0.693135
CAPN2_4	1	0.693173	0.690567	0.69332	0.693232	0.693438	0.693767	0.693527	0.693315	0.693173	0.69318	0.693032	0.693079	0.69315	0.693293	0.693382	0.693231	0.693345	0.693562
CAPN8_0	1	0.693183	0.726739	0.693319	0.693444	0.693188	0.695353	0.692989	0.693251	0.693306	0.693375	0.694235	0.693102	0.693305	0.69524	0.693183	0.693181	0.693232	0.69391
CAPN8_1	1	0.693402	0.999465	0.693402	0.693711	0.694024	0.693813	0.693605	0.693223	0.694981	0.693129	0.694171	0.693635	0.694452	0.693579	0.693844	0.693064	0.693781	0.693471
CAPN8_2	1	0.693198	0.777346	0.693379	0.693201	0.693507	0.693068	0.693721	0.693168	0.693656	0.693259	0.693567	0.694207	0.693443	0.693347	0.69316	0.693311	0.693198	0.69511
CAPN8_3	1	0.693196	0.771133	0.693131	0.694595	0.693196	0.693912	0.694008	0.694746	0.693118	0.694072	0.69702	0.694265	0.694305	0.693592	0.695662	0.694932	0.693027	0.693741
CAPN8_4	1	0.693334	0.991288	0.695668	0.696693	0.693299	0.693184	0.694627	0.697201	0.693126	0.693548	0.693334	0.693382	0.693846	0.694451	0.693687	0.694119	0.694193	0.693453
CAPN8_5	1	0.693409	0.999629	0.693654	0.693727	0.692708	0.693409	0.695428	0.693568	0.693502	0.693837	0.694701	0.693626	0.69283	0.694718	0.694255	0.693979	0.693561	0.693041
CAPN9_0	1	0.693198	0.7769	0.693332	0.693198	0.69339	0.693574	0.693203	0.69312	0.693422	0.693568	0.693311	0.693137	0.693578	0.693238	0.693146	0.693228	0.693317	0.694939
CAPN9_1	1	0.693125	0.513074	0.693238	0.693198	0.693125	0.693615	0.693184	0.693187	0.693363	0.693266	0.692912	0.693219	0.693111	0.693313	0.693103	0.693769	0.693204	0.693441
CAPN9_2	1	0.693134	0.54715	0.693048	0.69316	0.693258	0.693576	0.693194	0.693216	0.693388	0.69326	0.692978	0.693134	0.693161	0.693219	0.693205	0.694777	0.69302	0.693284
CAPN9_3	1	0.693177	0.70632	0.693189	0.69317	0.693206	0.693483	0.693522	0.693271	0.693177	0.693487	0.693384	0.693198	0.692907	0.693366	0.693125	0.693286	0.693281	0.693342
CAPN9_4	1	0.693155	0.625066	0.693244	0.693155	0.693005	0.693695	0.693231	0.693391	0.693925	0.693545	0.693887	0.693454	0.693265	0.693087	0.693265	0.693467	0.693042	0.693235
CAPN9_5	1	0.693127	0.52109	0.692949	0.693726	0.693364	0.694327	0.693027	0.69371	0.693367	0.69315	0.692907	0.693127	0.693755	0.693901	0.693442	0.693671	0.694018	0.693154
CAPZA1_0	1	0.693128	0.526756	0.693075	0.693128	0.693053	0.693241	0.693174	0.693498	0.694321	0.693195	0.692863	0.693179	0.693199	0.693264	0.693133	0.693827	0.6934	0.693177
CAPZA1_1	1	0.693087	0.383632	0.693149	0.693452	0.693235	0.693087	0.693214	0.693112	0.693002	0.693266	0.693009	0.693255	0.693965	0.69392	0.693272	0.693135	0.693175	0.693068
CAPZB_0	1	0.693087	0.383954	0.693678	0.693216	0.693187	0.693061	0.693335	0.693744	0.693994	0.69363	0.693836	0.69311	0.693674	0.693032	0.693087	0.692953	0.693152	0.693347
CAPZB_1	1	0.69295	0.0908522	0.693052	0.693121	0.69295	0.693153	0.693468	0.692649	0.693057	0.693329	0.692502	0.693121	0.692653	0.693194	0.693019	0.693804	0.693168	0.693154
CAPZB_10	1	0.693157	0.633079	0.694503	0.693575	0.693563	0.69316	0.694379	0.69334	0.693186	0.693497	0.693955	0.692534	0.693092	0.693367	0.693198	0.69318	0.692917	0.693157
CAPZB_2	1	0.69285	0.0216659	0.693149	0.692989	0.692892	0.69307	0.693117	0.6934	0.693325	0.693764	0.692724	0.693115	0.692606	0.693341	0.6931	0.69285	0.692746	0.692942
CAPZB_3	1	0.692955	0.0968203	0.693442	0.693083	0.693103	0.693486	0.693041	0.69236	0.693762	0.693507	0.693429	0.69295	0.693261	0.69303	0.692878	0.693243	0.693069	0.692955
CAPZB_4	1	0.692718	0.00200978	0.692718	0.693313	0.692584	0.692948	0.692844	0.692898	0.693633	0.693293	0.692677	0.693131	0.692912	0.693296	0.693	0.693174	0.693251	0.692706
CAPZB_5	1	0.693041	0.251566	0.693483	0.693089	0.69267	0.693348	0.692761	0.693041	0.693132	0.693487	0.693012	0.693205	0.693125	0.693319	0.693104	0.693303	0.69344	0.693341
CAPZB_6	1	0.69307	0.331795	0.693906	0.692682	0.693322	0.693355	0.693268	0.693642	0.694652	0.693128	0.693052	0.693053	0.693237	0.693166	0.69307	0.693231	0.693263	0.693315
CAPZB_7	1	0.693062	0.307795	0.693055	0.693424	0.693192	0.693247	0.693366	0.693505	0.693883	0.692823	0.695084	0.693043	0.693248	0.693062	0.693242	0.69314	0.693372	0.693364
CAPZB_8	1	0.693094	0.40486	0.693303	0.69313	0.693313	0.694149	0.692408	0.693094	0.693783	0.693406	0.692595	0.693161	0.693229	0.692979	0.695707	0.693315	0.693281	0.693297
CAPZB_9	1	0.693187	0.740736	0.693387	0.693134	0.693167	0.694564	0.693447	0.694447	0.693877	0.693187	0.693148	0.694307	0.693964	0.693679	0.693293	0.696451	0.693503	0.693366
CASP9_0	1	0.693101	0.428356	0.693213	0.693211	0.693259	0.693537	0.693082	0.693242	0.693339	0.693205	0.693242	0.693192	0.693223	0.693653	0.693028	0.693025	0.693101	0.693348
CASP9_1	1	0.693036	0.238896	0.692617	0.693065	0.693378	0.693023	0.693191	0.69338	0.693214	0.693206	0.692878	0.693036	0.693256	0.693227	0.693068	0.693106	0.693145	0.694084
CASP9_2	1	0.693147	0.596049	0.692964	0.69315	0.693333	0.693185	0.693278	0.693205	0.693226	0.693433	0.693197	0.693141	0.693315	0.694485	0.693223	0.692935	0.693216	0.693147
CASQ1_0	1	0.693102	0.434156	0.69313	0.693504	0.693758	0.693921	0.693616	0.692929	0.693841	0.693501	0.693338	0.693082	0.693006	0.693348	0.69322	0.693135	0.693102	0.693128
CASQ2_0	1	0.693191	0.754797	0.694072	0.693492	0.694675	0.693689	0.694013	0.693199	0.693102	0.693373	0.692576	0.693788	0.692721	0.693688	0.693307	0.694372	0.69323	0.693191
CASQ2_1	1	0.693159	0.639563	0.693317	0.693533	0.693159	0.694008	0.69401	0.693421	0.693547	0.693066	0.693666	0.693051	0.692997	0.693955	0.693416	0.693208	0.693431	0.694186
CASQ2_2	1	0.693205	0.7984	0.69359	0.693383	0.694296	0.693766	0.693289	0.693187	0.693946	0.693196	0.693205	0.693526	0.693597	0.694636	0.693577	0.693042	0.693767	0.693343
CASQ2_3	1	0.693594	1	0.693171	0.693621	0.693627	0.693594	0.693778	0.692827	0.694846	0.693976	0.695119	0.694218	0.694407	0.693731	0.695366	0.693542	0.694586	0.693597
CASQ2_4	1	0.693226	0.855361	0.693723	0.693255	0.693226	0.693816	0.693365	0.693931	0.693796	0.693888	0.696222	0.693206	0.69301	0.693602	0.693198	0.69332	0.693479	0.693297
CASQ2_5	1	0.693246	0.901676	0.693246	0.693037	0.693149	0.693342	0.69344	0.696422	0.700573	0.693444	0.693278	0.693514	0.693873	0.693512	0.693114	0.693453	0.693351	0.694131
CASQ2_6	1	0.693102	0.433472	0.693102	0.693085	0.693239	0.693631	0.693489	0.693234	0.693064	0.693713	0.693317	0.694682	0.69301	0.693801	0.693186	0.696823	0.693486	0.693849
CASZ1_0	1	0.692893	0.0416714	0.692893	0.693159	0.693245	0.693349	0.693145	0.692895	0.692856	0.693303	0.694048	0.692796	0.692552	0.693375	0.693087	0.693199	0.693627	0.693657
CASZ1_1	1	0.693018	0.199752	0.692725	0.69328	0.693318	0.693349	0.693534	0.693039	0.693359	0.693267	0.69321	0.692956	0.693442	0.692967	0.693208	0.693018	0.693319	0.693555
CASZ1_2	1	0.693181	0.720169	0.693774	0.693181	0.693247	0.693813	0.693067	0.693322	0.693553	0.693201	0.693307	0.693185	0.692932	0.693425	0.693329	0.692913	0.693255	0.693318
CASZ1_3	1	0.693056	0.290912	0.69318	0.692953	0.693276	0.693295	0.693581	0.693332	0.693515	0.693056	0.693559	0.693941	0.693068	0.693308	0.693163	0.692711	0.693074	0.693025
CASZ1_4	1	0.693233	0.874486	0.69334	0.693244	0.693188	0.693375	0.693322	0.693442	0.694617	0.693264	0.695329	0.693233	0.693649	0.693343	0.69309	0.693677	0.693187	0.693289
CASZ1_5	1	0.693456	0.99997	0.693494	0.693921	0.693552	0.693544	0.693734	0.693693	0.696198	0.694248	0.693456	0.693296	0.693791	0.695115	0.693632	0.693293	0.693399	0.694911
CASZ1_6	1	0.693223	0.848895	0.693303	0.693223	0.69326	0.693201	0.693273	0.693574	0.694994	0.693478	0.694045	0.693456	0.692996	0.693226	0.693165	0.693295	0.693484	0.693357
CASZ1_7	1	0.693305	0.977851	0.694253	0.701553	0.697274	0.69393	0.694164	0.693429	0.698847	0.693293	0.693305	0.69392	0.693345	0.693585	0.693289	0.693133	0.694632	0.693496
CASZ1_8	1	0.693197	0.772195	0.692346	0.693332	0.693393	0.69353	0.693274	0.693162	0.697259	0.694045	0.693576	0.693426	0.693197	0.693427	0.693532	0.694535	0.693297	0.693175
CATSPER4_0	1	0.693138	0.56415	0.693361	0.69318	0.6932	0.693413	0.693138	0.69319	0.692917	0.693422	0.69414	0.693109	0.6938	0.693175	0.693153	0.693966	0.69328	0.693065
CATSPER4_1	1	0.692988	0.143325	0.692988	0.693202	0.693232	0.693149	0.692811	0.693297	0.693842	0.693401	0.692942	0.693113	0.693017	0.693318	0.692806	0.693164	0.693093	0.693301
CC2D1B_0	1	0.693213	0.822771	0.693585	0.693276	0.693213	0.693264	0.694415	0.694729	0.69351	0.692957	0.694703	0.693566	0.693792	0.694864	0.692721	0.693125	0.693303	0.693728
CCDC17_0	1	0.693135	0.550618	0.693289	0.693135	0.693245	0.693296	0.692905	0.693554	0.693222	0.693038	0.692722	0.693485	0.693605	0.694249	0.693255	0.694128	0.693204	0.693336
CCDC181_0	1	0.692921	0.06164	0.692899	0.693496	0.694678	0.693142	0.693104	0.693622	0.693453	0.693125	0.692807	0.69312	0.692892	0.69326	0.693092	0.692921	0.693167	0.693186
CCDC181_1	1	0.693086	0.379618	0.69315	0.693147	0.692914	0.693281	0.693213	0.693323	0.694593	0.69288	0.693086	0.693247	0.693241	0.693012	0.693094	0.693322	0.693127	0.693537
CCDC181_2	1	0.693133	0.544938	0.693888	0.693335	0.693097	0.694631	0.69314	0.693609	0.693922	0.693208	0.69364	0.693727	0.693133	0.693345	0.693414	0.69311	0.693107	0.693885
CCDC18_0	1	0.693379	0.99847	0.694328	0.693922	0.693802	0.693562	0.693379	0.694519	0.693574	0.693273	0.694215	0.693406	0.693336	0.693759	0.696049	0.693572	0.694023	0.693337
CCDC18_1	1	0.693174	0.693778	0.693841	0.693143	0.694126	0.693861	0.69364	0.693988	0.693869	0.69394	0.693668	0.693112	0.693174	0.694116	0.693299	0.693541	0.693132	0.694533
CCDC18_2	1	0.693472	0.999989	0.693396	0.693766	0.694024	0.694316	0.69592	0.694443	0.693519	0.693446	0.694054	0.693481	0.693472	0.693484	0.694049	0.693435	0.693481	0.694069
CCDC18_3	1	0.693198	0.7769	0.693927	0.693067	0.694266	0.69344	0.693331	0.69375	0.693562	0.693573	0.694266	0.693712	0.693086	0.693061	0.693198	0.693661	0.69402	0.693209
CCDC18_4	1	0.693509	0.999999	0.693567	0.694137	0.694472	0.693431	0.693676	0.694427	0.693698	0.693509	0.693314	0.69326	0.694052	0.694525	0.694671	0.694054	0.695346	0.694403
CCDC24_0	1	0.693125	0.514165	0.693139	0.693523	0.693293	0.693787	0.693592	0.6948	0.693306	0.694023	0.692961	0.693297	0.694039	0.693166	0.693094	0.693064	0.693125	0.693188
CCDC27_0	1	0.693334	0.991257	0.694311	0.693341	0.693408	0.694136	0.693279	0.693634	0.694172	0.693231	0.694759	0.693647	0.693334	0.693382	0.693527	0.693181	0.693769	0.693996
CCDC27_1	1	0.693025	0.214237	0.693197	0.693275	0.692894	0.693205	0.693074	0.693025	0.693367	0.693232	0.693357	0.693064	0.692709	0.693069	0.693384	0.693037	0.692996	0.693703
CCDC28B_0	1	0.692963	0.106721	0.693391	0.693148	0.693004	0.694347	0.693378	0.692653	0.69331	0.693375	0.693212	0.692963	0.693581	0.692929	0.693037	0.692896	0.693437	0.693376
CCDC30_0	1	0.692722	0.00218759	0.692893	0.693411	0.693203	0.692765	0.692904	0.693031	0.692646	0.693226	0.692756	0.692634	0.692722	0.693076	0.69305	0.6929	0.692711	0.69347
CCDC30_1	1	0.692727	0.0023988	0.692927	0.692852	0.694991	0.692836	0.692727	0.6925	0.692778	0.692568	0.693201	0.692394	0.693643	0.693258	0.692887	0.692763	0.692911	0.693309
CCDC30_2	1	0.692748	0.00360686	0.693039	0.692584	0.693588	0.693172	0.693947	0.693515	0.693086	0.693051	0.692458	0.692748	0.693185	0.693311	0.692695	0.692796	0.693065	0.6934
CCDC30_3	1	0.693115	0.479942	0.693698	0.693009	0.693255	0.693115	0.692912	0.693517	0.693344	0.693786	0.693992	0.693176	0.693021	0.693237	0.694055	0.69317	0.6939	0.6934
CCDC30_4	1	0.693199	0.779126	0.69288	0.693172	0.693199	0.693573	0.694235	0.693189	0.693679	0.693677	0.693869	0.693272	0.693503	0.693243	0.693419	0.694076	0.693308	0.693347
CCDC30_5	1	0.693215	0.82601	0.693215	0.693556	0.692738	0.69319	0.693604	0.694402	0.69424	0.694272	0.693577	0.693265	0.693245	0.693386	0.693021	0.693999	0.693558	0.693247
CCDC30_6	1	0.693263	0.932457	0.693314	0.693272	0.693194	0.693489	0.693428	0.69403	0.693317	0.693623	0.693314	0.69304	0.693263	0.693266	0.694807	0.694013	0.693232	0.693356
CCDC30_7	1	0.693207	0.803542	0.692847	0.693461	0.693051	0.693468	0.693228	0.693207	0.693249	0.694235	0.693762	0.692568	0.694082	0.693749	0.694276	0.693451	0.693989	0.693491
CCNL2_0	1	0.693565	1	0.693779	0.694	0.695058	0.693761	0.694087	0.693901	0.694343	0.693109	0.694656	0.693565	0.693956	0.694942	0.693701	0.693259	0.693272	0.6948
CCSAP_0	1	0.693037	0.242989	0.693188	0.692991	0.693495	0.69347	0.693037	0.694078	0.69324	0.69344	0.693301	0.692948	0.693323	0.693295	0.693265	0.693016	0.694025	0.693337
CCSAP_1	1	0.693095	0.410841	0.692945	0.693183	0.693687	0.693279	0.693486	0.693095	0.693054	0.693259	0.693146	0.693168	0.693109	0.694387	0.693007	0.693302	0.693435	0.693211
CCT3_0	1	0.6934	0.999431	0.693149	0.693417	0.693931	0.693798	0.693313	0.694058	0.693828	0.693203	0.694008	0.694231	0.694097	0.693613	0.6934	0.694245	0.693681	0.694516
CCT3_1	1	0.693305	0.977424	0.693305	0.693322	0.693635	0.693607	0.693504	0.694012	0.693369	0.693467	0.693695	0.692964	0.693235	0.694376	0.693086	0.696101	0.694677	0.694119
CD101_0	1	0.693222	0.847319	0.693384	0.69324	0.693319	0.693539	0.693236	0.693581	0.693345	0.693313	0.694569	0.693036	0.693222	0.693477	0.693813	0.693139	0.693205	0.693257
CD101_1	1	0.693126	0.517078	0.693161	0.693238	0.692985	0.693631	0.694566	0.693124	0.693536	0.693758	0.693299	0.693205	0.693461	0.693817	0.69364	0.693126	0.693126	0.693778
CD101_2	1	0.6932	0.783767	0.694317	0.6932	0.69309	0.695969	0.693808	0.694091	0.69339	0.693445	0.693031	0.693488	0.693172	0.695771	0.693216	0.693461	0.693225	0.693852
CD160_0	1	0.693103	0.435183	0.693123	0.693103	0.693491	0.693993	0.693432	0.692967	0.694885	0.693295	0.693055	0.693546	0.692713	0.693521	0.693534	0.693124	0.693284	0.693219
CD164L2_0	1	0.693078	0.354507	0.693237	0.69453	0.693736	0.693995	0.693021	0.693136	0.693161	0.693134	0.693078	0.693052	0.693073	0.693079	0.693149	0.693323	0.693229	0.693128
CD1A_0	1	0.69271	0.00169888	0.693141	0.69271	0.692844	0.693506	0.694062	0.694524	0.692912	0.692799	0.692454	0.692818	0.695281	0.692132	0.693759	0.692427	0.69296	0.693654
CD1B_0	1	0.692641	0.000382035	0.693058	0.692929	0.692299	0.692959	0.693505	0.693053	0.692723	0.692585	0.692641	0.692839	0.692955	0.693081	0.693162	0.692935	0.69322	0.692485
CD1C_0	1	0.693154	0.621997	0.693193	0.693549	0.693046	0.693511	0.69347	0.693295	0.693108	0.69328	0.693108	0.69318	0.693696	0.693912	0.693322	0.693154	0.693278	0.693303
CD1D_0	1	0.692066	2.32741e-12	0.692904	0.692938	0.690805	0.693043	0.694391	0.693127	0.692332	0.693275	0.690875	0.692575	0.692364	0.691704	0.692066	0.69325	0.692487	0.692185
CD1E_0	1	0.692791	0.00807669	0.692989	0.693567	0.693029	0.692742	0.693801	0.692957	0.692791	0.693436	0.693755	0.692415	0.692632	0.693736	0.69365	0.693196	0.692874	0.693167
CD244_0	1	0.693268	0.940189	0.693735	0.693411	0.693519	0.693882	0.693306	0.693641	0.693965	0.693414	0.693268	0.69384	0.693129	0.6933	0.694521	0.693154	0.693524	0.693198
CD244_1	1	0.693232	0.870695	0.693474	0.693472	0.693301	0.693801	0.693262	0.693139	0.69689	0.693125	0.69324	0.693358	0.693609	0.693548	0.693581	0.693191	0.693232	0.693394
CD244_2	1	0.69327	0.942382	0.69327	0.69332	0.693398	0.693999	0.694388	0.694465	0.693327	0.693299	0.693607	0.693537	0.693393	0.69336	0.693246	0.693246	0.693777	0.693052
CD247_0	1	0.693142	0.578235	0.693133	0.692641	0.693365	0.693613	0.693182	0.693251	0.693588	0.693538	0.693688	0.693747	0.69265	0.693327	0.693148	0.694342	0.693142	0.693626
CD247_1	1	0.69312	0.497503	0.693024	0.693119	0.693241	0.694496	0.693288	0.693166	0.693247	0.69322	0.693561	0.693157	0.692599	0.693341	0.693142	0.69312	0.693164	0.693773
CD247_2	1	0.693217	0.832006	0.693202	0.694063	0.695047	0.69388	0.693311	0.693428	0.693768	0.69311	0.694141	0.693217	0.693771	0.694	0.693213	0.693459	0.693666	0.693605
CD247_3	1	0.69305	0.275982	0.693218	0.693114	0.693138	0.695023	0.693336	0.69368	0.693201	0.693379	0.692912	0.693143	0.693399	0.693224	0.692603	0.692949	0.69305	0.693187
CD247_4	1	0.693025	0.214459	0.693198	0.693381	0.695091	0.693958	0.693601	0.693173	0.693025	0.69355	0.693422	0.692933	0.692633	0.693347	0.69319	0.693311	0.693198	0.692926
CD247_5	1	0.693095	0.410407	0.693544	0.6932	0.69287	0.693869	0.693244	0.693703	0.69305	0.693095	0.695873	0.69339	0.692909	0.693245	0.693394	0.693273	0.693352	0.693152
CD247_6	1	0.693184	0.727909	0.693254	0.693333	0.693252	0.693657	0.693179	0.693208	0.693401	0.694696	0.69315	0.693218	0.693184	0.694909	0.693423	0.693201	0.69309	0.693327
CD2_0	1	0.693235	0.878117	0.693093	0.693808	0.693273	0.693706	0.693534	0.694055	0.693235	0.693599	0.693603	0.693174	0.693232	0.693571	0.693591	0.693899	0.693625	0.693669
CD34_0	1	0.693187	0.73972	0.693248	0.693223	0.69325	0.693277	0.693187	0.69345	0.693345	0.693579	0.693909	0.693281	0.693447	0.693444	0.693071	0.693098	0.693206	0.69316
CD34_1	1	0.69311	0.4619	0.692688	0.693215	0.693239	0.693248	0.692579	0.69311	0.693364	0.693499	0.693159	0.693216	0.693242	0.69355	0.693177	0.694587	0.693034	0.693171
CD46_0	1	0.693177	0.70424	0.693087	0.693364	0.693646	0.693726	0.693389	0.693177	0.693905	0.693189	0.693597	0.693215	0.693267	0.694121	0.693792	0.693155	0.6932	0.693171
CD46_1	1	0.693172	0.685914	0.693673	0.693195	0.693416	0.694104	0.693363	0.693425	0.693172	0.693581	0.694384	0.693103	0.693254	0.693972	0.693923	0.693142	0.693078	0.693505
CD46_2	1	0.693284	0.95956	0.693486	0.693168	0.693361	0.693375	0.693985	0.693318	0.693288	0.693727	0.693499	0.693213	0.693302	0.69331	0.693483	0.693265	0.693474	0.693284
CD48_0	1	0.693001	0.165937	0.693297	0.692594	0.693081	0.693356	0.693142	0.693119	0.694363	0.693414	0.693199	0.692347	0.693001	0.693291	0.693006	0.692741	0.69337	0.69335
CD48_1	1	0.693131	0.537945	0.692841	0.693159	0.692571	0.693161	0.693131	0.692995	0.693294	0.693207	0.693279	0.693141	0.693785	0.693213	0.693462	0.69315	0.693281	0.693203
CD48_2	1	0.692951	0.0917408	0.692615	0.693974	0.693263	0.693909	0.693063	0.692608	0.692922	0.69361	0.693466	0.692951	0.692999	0.693521	0.693358	0.693081	0.693116	0.693094
CD48_3	1	0.693095	0.410407	0.69363	0.692989	0.693315	0.693689	0.693639	0.693095	0.693649	0.693219	0.694105	0.693046	0.693049	0.693103	0.693268	0.693198	0.693646	0.693198
CD52_0	1	0.693308	0.979581	0.693434	0.693005	0.693433	0.693881	0.693668	0.693213	0.693308	0.693389	0.693292	0.69348	0.693447	0.693872	0.693443	0.693339	0.693316	0.693342
CD53_0	1	0.693168	0.674753	0.693168	0.69312	0.693284	0.693573	0.69301	0.693972	0.693616	0.69363	0.693195	0.693156	0.693251	0.693356	0.693398	0.693579	0.693222	0.694018
CD53_1	1	0.692952	0.0927416	0.693156	0.693089	0.692812	0.694282	0.692952	0.693166	0.693018	0.693007	0.692975	0.693074	0.693438	0.693826	0.693041	0.692871	0.692894	0.693343
CD55_0	1	0.693169	0.678363	0.693284	0.693206	0.69323	0.693611	0.693169	0.693051	0.693325	0.693365	0.693174	0.693269	0.693094	0.693348	0.693443	0.693418	0.693162	0.693179
CD55_1	1	0.693082	0.366456	0.693166	0.693629	0.693176	0.693082	0.693323	0.693646	0.693107	0.693265	0.694265	0.693005	0.692972	0.693507	0.693186	0.693127	0.693155	0.693015
CD58_0	1	0.693349	0.99491	0.693129	0.694786	0.693398	0.694064	0.693742	0.69319	0.693732	0.69349	0.693395	0.694175	0.693928	0.694217	0.693681	0.693967	0.693349	0.693056
CD58_1	1	0.693161	0.648527	0.693443	0.693163	0.693528	0.69359	0.69317	0.693054	0.693161	0.693208	0.692996	0.693265	0.693327	0.693532	0.693153	0.69333	0.6932	0.693351
CD5L_0	1	0.692593	0.000122679	0.692593	0.693114	0.693085	0.69298	0.693294	0.6921	0.692543	0.692717	0.692838	0.693035	0.691941	0.692856	0.69303	0.693067	0.69304	0.692807
CD84_0	1	0.693192	0.756649	0.693192	0.693288	0.693204	0.69334	0.693329	0.693727	0.694648	0.69336	0.693521	0.693069	0.693105	0.693262	0.693358	0.693401	0.693123	0.693304
CD84_1	1	0.69304	0.249217	0.693297	0.692949	0.693799	0.693419	0.692849	0.694404	0.694697	0.693151	0.692794	0.693655	0.693631	0.69357	0.69304	0.693187	0.693247	0.693461
CD84_2	1	0.693237	0.882203	0.694422	0.693241	0.693237	0.693315	0.69328	0.694359	0.693433	0.693698	0.693114	0.693038	0.693119	0.693362	0.69342	0.693334	0.69372	0.693419
CDA_0	1	0.693057	0.292663	0.692951	0.693203	0.693826	0.693528	0.693056	0.695739	0.693203	0.69374	0.693087	0.693248	0.69428	0.693215	0.69417	0.693057	0.693032	0.693672
CDA_1	1	0.693141	0.574155	0.693235	0.693379	0.693033	0.693674	0.693303	0.693271	0.693709	0.693804	0.693516	0.693141	0.693586	0.69326	0.69512	0.693034	0.692886	0.694818
CDA_2	1	0.693621	1	0.693621	0.693895	0.695566	0.694272	0.693375	0.693176	0.694572	0.693814	0.695698	0.694722	0.694735	0.694601	0.694603	0.692991	0.694358	0.695735
CDA_3	1	0.693715	1	0.693542	0.693965	0.694128	0.695973	0.694366	0.693769	0.693487	0.694953	0.694138	0.694577	0.693715	0.693297	0.694249	0.69402	0.694674	0.693864
CDC14A_0	1	0.693303	0.976005	0.693357	0.693762	0.693271	0.693511	0.693675	0.693695	0.696164	0.693606	0.694132	0.693502	0.694032	0.693333	0.693234	0.693303	0.693187	0.693353
CDC14A_1	1	0.693337	0.992256	0.693813	0.693668	0.693471	0.693337	0.693747	0.693509	0.695534	0.693145	0.693613	0.693284	0.693328	0.693454	0.693406	0.693532	0.693903	0.695759
CDC14A_2	1	0.693321	0.986215	0.693342	0.693337	0.694063	0.693374	0.693427	0.693691	0.693356	0.693224	0.694181	0.693367	0.693803	0.693332	0.693166	0.693321	0.693213	0.693716
CDC14A_3	1	0.693188	0.744783	0.693558	0.693972	0.693188	0.693335	0.693194	0.693458	0.693187	0.693242	0.694125	0.693246	0.693118	0.693281	0.694329	0.693172	0.693529	0.694027
CDC14A_4	1	0.693015	0.192679	0.694033	0.693229	0.692962	0.693123	0.693902	0.693638	0.693015	0.694225	0.693019	0.693143	0.693189	0.693338	0.693176	0.693015	0.692911	0.693321
CDC20_0	1	0.69311	0.45997	0.69311	0.693076	0.693135	0.693617	0.693267	0.695839	0.693977	0.692711	0.693102	0.693152	0.693299	0.693368	0.693325	0.693324	0.693453	0.694826
CDC42BPA_0	1	0.693204	0.794425	0.693202	0.693518	0.693204	0.693429	0.693375	0.693288	0.693681	0.693304	0.693666	0.693364	0.69328	0.693244	0.693131	0.693262	0.693082	0.693783
CDC42BPA_1	1	0.693109	0.458919	0.692866	0.693576	0.693119	0.693522	0.693062	0.693229	0.69541	0.693238	0.693778	0.693109	0.693667	0.693618	0.69314	0.693008	0.693129	0.693214
CDC42BPA_10	1	0.693256	0.921026	0.693256	0.693155	0.694084	0.69371	0.693463	0.693212	0.693462	0.693456	0.69447	0.693403	0.693388	0.693401	0.693443	0.693205	0.693434	0.693996
CDC42BPA_11	1	0.693184	0.727909	0.69313	0.693441	0.693231	0.693171	0.693161	0.693313	0.694239	0.693721	0.695354	0.693528	0.693184	0.693488	0.693197	0.693994	0.694311	0.693342
CDC42BPA_12	1	0.693219	0.838868	0.693378	0.693482	0.693397	0.693951	0.693199	0.693357	0.694518	0.69376	0.694227	0.693115	0.693219	0.693345	0.693106	0.69368	0.693365	0.693786
CDC42BPA_13	1	0.693139	0.56452	0.693522	0.693169	0.693292	0.693565	0.693646	0.693784	0.693968	0.693139	0.693309	0.693534	0.693333	0.693436	0.693009	0.692691	0.693095	0.693172
CDC42BPA_14	1	0.693116	0.483152	0.693704	0.693116	0.693187	0.69395	0.693477	0.693002	0.693454	0.693189	0.693885	0.693461	0.693019	0.693322	0.693378	0.693316	0.692859	0.693266
CDC42BPA_15	1	0.693215	0.827421	0.693227	0.693367	0.693246	0.693657	0.693413	0.693288	0.694137	0.693176	0.693472	0.692692	0.693579	0.693207	0.693215	0.694008	0.693528	0.693592
CDC42BPA_16	1	0.693075	0.34545	0.693377	0.693186	0.693403	0.693393	0.693758	0.693168	0.693759	0.693195	0.693	0.693289	0.693075	0.693321	0.693335	0.69297	0.692823	0.693397
CDC42BPA_17	1	0.693237	0.883553	0.693538	0.694323	0.693494	0.69346	0.693754	0.693462	0.693946	0.692823	0.693825	0.69332	0.693107	0.693515	0.693636	0.693237	0.69309	0.693727
CDC42BPA_18	1	0.693245	0.899304	0.69405	0.693379	0.693535	0.693499	0.694441	0.693794	0.69388	0.693245	0.694572	0.693357	0.693337	0.693231	0.693435	0.693564	0.693228	0.693043
CDC42BPA_19	1	0.693249	0.908418	0.693601	0.693398	0.693956	0.69333	0.693167	0.693394	0.693498	0.693491	0.693125	0.693463	0.693249	0.693481	0.693615	0.693119	0.693585	0.693623
CDC42BPA_2	1	0.693111	0.464573	0.693316	0.693122	0.693052	0.693464	0.693511	0.693189	0.693073	0.693578	0.693759	0.693111	0.693098	0.693302	0.693176	0.69316	0.693648	0.693479
CDC42BPA_20	1	0.693274	0.947787	0.693629	0.69377	0.693343	0.693768	0.693274	0.693621	0.693239	0.693145	0.694155	0.693287	0.693511	0.693634	0.693793	0.693485	0.693283	0.69326
CDC42BPA_21	1	0.693229	0.863649	0.693435	0.693372	0.692999	0.693518	0.693784	0.693399	0.694207	0.693696	0.693348	0.693409	0.693465	0.693626	0.693396	0.693068	0.693136	0.693229
CDC42BPA_22	1	0.6932	0.781657	0.693364	0.693434	0.693916	0.694292	0.693264	0.693364	0.693501	0.6932	0.693422	0.693154	0.693724	0.694309	0.693166	0.693219	0.693129	0.693632
CDC42BPA_23	1	0.693221	0.842268	0.693328	0.693221	0.693166	0.693495	0.693342	0.693355	0.693269	0.693475	0.693631	0.693467	0.693713	0.693488	0.693914	0.693046	0.693597	0.69315
CDC42BPA_24	1	0.693259	0.92628	0.693642	0.693062	0.693461	0.694805	0.6934	0.693173	0.693295	0.693276	0.694505	0.693264	0.693287	0.693447	0.693405	0.69358	0.693259	0.693202
CDC42BPA_25	1	0.693189	0.746462	0.693574	0.693119	0.693507	0.693482	0.693284	0.69389	0.693709	0.693563	0.693062	0.693189	0.693114	0.693765	0.69378	0.693511	0.693423	0.693375
CDC42BPA_26	1	0.693329	0.989541	0.693631	0.693329	0.693772	0.693318	0.693507	0.693633	0.694156	0.693406	0.693441	0.693834	0.693652	0.69365	0.693853	0.693145	0.693872	0.693279
CDC42BPA_27	1	0.693099	0.424284	0.693798	0.693763	0.692891	0.693674	0.693304	0.692892	0.693202	0.693576	0.693648	0.693099	0.69364	0.693473	0.693449	0.693166	0.692977	0.693143
CDC42BPA_28	1	0.693236	0.88016	0.693913	0.693236	0.692878	0.693444	0.693128	0.693339	0.694524	0.693454	0.693996	0.693473	0.694193	0.693905	0.693477	0.69341	0.693194	0.693338
CDC42BPA_29	1	0.693247	0.90492	0.693247	0.693564	0.693238	0.693845	0.693726	0.693253	0.693668	0.693333	0.693479	0.693156	0.69323	0.69325	0.693304	0.693379	0.694195	0.693349
CDC42BPA_3	1	0.693176	0.701696	0.693176	0.693725	0.693501	0.693809	0.693163	0.693333	0.693615	0.693417	0.692909	0.693554	0.693279	0.69319	0.692984	0.693221	0.693508	0.69381
CDC42BPA_30	1	0.693189	0.744951	0.693449	0.694155	0.693164	0.693926	0.693968	0.693872	0.692999	0.693256	0.693783	0.693491	0.693346	0.69329	0.69318	0.693189	0.6932	0.693612
CDC42BPA_31	1	0.693169	0.675692	0.693277	0.693187	0.693169	0.693928	0.693615	0.692918	0.693427	0.693261	0.69324	0.693265	0.693079	0.693231	0.693248	0.693424	0.693349	0.693085
CDC42BPA_32	1	0.693331	0.990319	0.693824	0.6939	0.693331	0.693655	0.693201	0.693597	0.693873	0.693512	0.694949	0.693367	0.69364	0.693238	0.693472	0.693707	0.693639	0.6933
CDC42BPA_33	1	0.693187	0.741074	0.69344	0.693097	0.693248	0.693304	0.693508	0.693418	0.693052	0.693649	0.693187	0.693381	0.693613	0.693771	0.693308	0.693276	0.693244	0.693073
CDC42BPA_4	1	0.693176	0.70212	0.693383	0.693082	0.693246	0.693871	0.693536	0.693172	0.694075	0.693176	0.694231	0.69345	0.69328	0.693379	0.693339	0.693589	0.693112	0.69367
CDC42BPA_5	1	0.693494	0.999997	0.693265	0.69382	0.693616	0.694077	0.693253	0.693621	0.693623	0.693803	0.693646	0.693948	0.693848	0.693494	0.693984	0.69336	0.693549	0.69368
CDC42BPA_6	1	0.69319	0.749341	0.69304	0.694234	0.69323	0.693506	0.693697	0.693396	0.693595	0.694106	0.693142	0.692956	0.693512	0.694635	0.693251	0.69319	0.693801	0.693314
CDC42BPA_7	1	0.693213	0.822028	0.693584	0.692919	0.693162	0.69345	0.693438	0.693312	0.693392	0.693387	0.693149	0.693418	0.693261	0.693547	0.693213	0.693574	0.693786	0.694322
CDC42BPA_8	1	0.69342	0.999788	0.693157	0.69411	0.693349	0.694169	0.693498	0.69342	0.69627	0.693616	0.693619	0.693511	0.694672	0.693484	0.693446	0.693843	0.693186	0.693661
CDC42BPA_9	1	0.693288	0.963391	0.69382	0.693679	0.693408	0.693526	0.693126	0.694011	0.693743	0.693789	0.693435	0.693288	0.693172	0.693397	0.693314	0.693136	0.693619	0.693307
CDC42SE1_0	1	0.693211	0.815385	0.693713	0.693194	0.69375	0.693079	0.694409	0.693712	0.69323	0.69345	0.693406	0.693185	0.69364	0.693909	0.693542	0.693372	0.693211	0.693456
CDC42_0	1	0.692999	0.16193	0.693319	0.693091	0.693185	0.693349	0.692999	0.693256	0.693622	0.693362	0.691819	0.692514	0.69321	0.693208	0.693058	0.693344	0.692453	0.693469
CDC42_1	1	0.692764	0.00491512	0.692922	0.693194	0.693065	0.69294	0.691746	0.691921	0.693297	0.693131	0.693182	0.692764	0.693023	0.695162	0.692985	0.693876	0.692626	0.692982
CDC42_2	1	0.692764	0.00487846	0.692767	0.693077	0.693216	0.694171	0.693326	0.693469	0.693011	0.692672	0.693346	0.693104	0.693111	0.692758	0.693134	0.692764	0.693243	0.692713
CDC73_0	1	0.693145	0.587289	0.693493	0.693145	0.693192	0.693405	0.693918	0.693361	0.693385	0.693222	0.692912	0.693192	0.69311	0.693285	0.693089	0.693404	0.693882	0.693639
CDC73_1	1	0.693273	0.946433	0.693364	0.693292	0.693327	0.693463	0.693273	0.693105	0.693572	0.693309	0.693515	0.693448	0.693562	0.693478	0.693187	0.692924	0.693371	0.693656
CDC73_2	1	0.693118	0.491028	0.693747	0.693118	0.693653	0.693176	0.693758	0.693064	0.694022	0.693157	0.692525	0.693199	0.693079	0.693132	0.693182	0.693203	0.693318	0.693338
CDC73_3	1	0.693084	0.374672	0.693313	0.69311	0.693134	0.693645	0.693349	0.692894	0.693199	0.693248	0.693377	0.692991	0.693565	0.693499	0.692831	0.695132	0.693084	0.693364
CDC73_4	1	0.692673	0.000780534	0.692835	0.693214	0.693186	0.692673	0.692988	0.693073	0.693567	0.693026	0.692622	0.692877	0.693029	0.693409	0.693098	0.692651	0.692566	0.693458
CDC73_5	1	0.693016	0.195362	0.692878	0.693116	0.693016	0.693298	0.693399	0.692793	0.693746	0.693166	0.692705	0.693091	0.69335	0.693502	0.693112	0.693227	0.693336	0.693387
CDC73_6	1	0.693165	0.663508	0.692898	0.693239	0.693165	0.693216	0.693173	0.69319	0.693209	0.693544	0.692968	0.693506	0.693428	0.693507	0.693451	0.693098	0.693321	0.693202
CDC7_0	1	0.693131	0.53574	0.69327	0.693264	0.693131	0.692798	0.693173	0.693407	0.694546	0.693421	0.693268	0.69334	0.693577	0.693213	0.693209	0.693061	0.692804	0.694542
CDC7_1	1	0.693059	0.299598	0.693102	0.693358	0.693228	0.693915	0.692933	0.69261	0.693088	0.694136	0.693398	0.693222	0.693204	0.693326	0.693098	0.69278	0.693069	0.693059
CDCA8_0	1	0.693284	0.959603	0.693686	0.693591	0.693284	0.693302	0.693203	0.695393	0.694094	0.693208	0.696086	0.693569	0.693437	0.693377	0.693463	0.693391	0.693544	0.69327
CDCA8_1	1	0.693295	0.970439	0.693136	0.693309	0.693295	0.693362	0.696223	0.693489	0.693138	0.693444	0.693707	0.693487	0.693415	0.694473	0.693737	0.693522	0.693881	0.693114
CDCP2_0	1	0.693123	0.505815	0.693797	0.693405	0.693249	0.69331	0.69298	0.693063	0.695032	0.693333	0.694692	0.69326	0.693043	0.693205	0.694597	0.693415	0.693123	0.693936
CDCP2_1	1	0.693392	0.999138	0.693794	0.693642	0.693392	0.694513	0.693668	0.693275	0.694118	0.694176	0.693698	0.694114	0.693665	0.693537	0.696407	0.693233	0.692988	0.693613
CDK11B_0	1	0.693152	0.615334	0.69328	0.693152	0.693452	0.693114	0.693191	0.693431	0.693475	0.693268	0.693647	0.693097	0.693262	0.693287	0.693325	0.6928	0.69325	0.693287
CDK11B_1	1	0.693029	0.223349	0.69305	0.693301	0.692629	0.693808	0.693056	0.69338	0.692805	0.693276	0.694132	0.693063	0.693262	0.693049	0.693557	0.692838	0.693278	0.693029
CDK11B_2	1	0.693026	0.216618	0.693376	0.693095	0.693134	0.69323	0.693521	0.693217	0.693265	0.692972	0.693314	0.693395	0.693106	0.693499	0.693001	0.693011	0.693232	0.693026
CDKN2C_0	1	0.693001	0.165717	0.69336	0.692964	0.694194	0.693591	0.693251	0.693708	0.693099	0.693342	0.693539	0.693211	0.692783	0.695491	0.693378	0.693001	0.692812	0.693636
CELA2A_0	1	0.692937	0.0760981	0.693353	0.692599	0.693268	0.693318	0.693181	0.692937	0.694689	0.693369	0.693878	0.692613	0.693021	0.693521	0.693345	0.693691	0.693743	0.692828
CELA2A_1	1	0.693098	0.419219	0.693098	0.694276	0.693053	0.693428	0.69306	0.693261	0.693439	0.693265	0.693207	0.693187	0.693118	0.693362	0.693317	0.693291	0.693081	0.69365
CELA2B_0	1	0.693186	0.736666	0.693512	0.693059	0.693193	0.693593	0.693186	0.693253	0.693904	0.693287	0.693218	0.693314	0.693267	0.693352	0.693111	0.693245	0.693065	0.693704
CELA2B_1	1	0.693053	0.283866	0.693201	0.693587	0.693366	0.693997	0.69307	0.693473	0.692788	0.692888	0.693115	0.693158	0.693186	0.693249	0.693053	0.693391	0.69318	0.693013
CELA3B_0	1	0.693102	0.431422	0.693204	0.69332	0.693151	0.694257	0.693102	0.693936	0.693205	0.692905	0.693226	0.693033	0.693638	0.693262	0.693001	0.693154	0.693882	0.693507
CELA3B_1	1	0.693133	0.545307	0.693347	0.693125	0.6931	0.694677	0.693133	0.693082	0.693209	0.693255	0.693245	0.693317	0.693184	0.693183	0.693232	0.69325	0.693224	0.693137
CELA3B_2	1	0.693095	0.40861	0.693273	0.693095	0.693226	0.693252	0.69302	0.695972	0.694282	0.693214	0.693805	0.692985	0.693025	0.693218	0.693101	0.693191	0.693271	0.695808
CELA3B_3	1	0.693116	0.480655	0.693224	0.692901	0.693286	0.693163	0.693499	0.693116	0.693006	0.693057	0.693371	0.693203	0.694085	0.693677	0.69318	0.693479	0.693241	0.693791
CELF3_0	1	0.693369	0.997711	0.693134	0.69612	0.694027	0.693939	0.694391	0.696897	0.693123	0.693582	0.69357	0.69342	0.694733	0.693369	0.694973	0.693158	0.693905	0.693782
CELSR2_0	1	0.693067	0.322534	0.69338	0.693234	0.693067	0.694286	0.693481	0.69274	0.694093	0.693274	0.692114	0.693146	0.693673	0.693698	0.69385	0.693472	0.693115	0.693041
CELSR2_1	1	0.693063	0.310834	0.693336	0.693033	0.693153	0.693397	0.692876	0.693769	0.693183	0.693109	0.693026	0.693063	0.693104	0.693928	0.693174	0.694555	0.693427	0.693377
CENPF_0	1	0.693156	0.628798	0.69341	0.693237	0.693714	0.6935	0.693142	0.693283	0.694029	0.693817	0.69417	0.693808	0.693435	0.693078	0.693172	0.693274	0.693002	0.693156
CENPF_1	1	0.692935	0.0747143	0.69363	0.69431	0.692374	0.693139	0.693674	0.69477	0.693514	0.693536	0.692815	0.69371	0.692935	0.693211	0.69359	0.696384	0.692734	0.693078
CENPF_2	1	0.693073	0.338927	0.693389	0.69319	0.6936	0.693736	0.692987	0.693456	0.693048	0.693422	0.694889	0.693256	0.693983	0.693516	0.693073	0.694143	0.693267	0.693064
CENPF_3	1	0.69293	0.0696607	0.693245	0.6933	0.69306	0.693858	0.692439	0.693922	0.69293	0.692759	0.693022	0.692221	0.693017	0.693224	0.692981	0.693454	0.693395	0.693209
CENPF_4	1	0.692344	9.37593e-08	0.693147	0.692578	0.693153	0.69223	0.691811	0.69269	0.693388	0.691939	0.693161	0.692418	0.692978	0.69343	0.693404	0.692942	0.69321	0.692344
CENPL_0	1	0.69329	0.965604	0.69329	0.69313	0.693367	0.693661	0.693744	0.693398	0.693258	0.693339	0.693152	0.693309	0.693339	0.693332	0.69335	0.69337	0.69329	0.694569
CEP104_0	1	0.693084	0.374355	0.692999	0.693174	0.693228	0.693514	0.693251	0.693276	0.694065	0.69326	0.692968	0.693075	0.69354	0.693084	0.693123	0.693523	0.693087	0.693266
CEP104_1	1	0.693193	0.760599	0.693264	0.693193	0.693322	0.693363	0.693476	0.693264	0.693824	0.693406	0.693087	0.693124	0.693346	0.692945	0.693293	0.693554	0.693282	0.693355
CEP104_2	1	0.693212	0.81953	0.693166	0.693358	0.693386	0.693212	0.693382	0.693423	0.695294	0.693624	0.693177	0.693105	0.693807	0.693423	0.693904	0.693577	0.693308	0.693219
CEP104_3	1	0.693215	0.827505	0.693224	0.69369	0.693249	0.693516	0.693235	0.693241	0.693559	0.693168	0.693253	0.693308	0.693331	0.69322	0.693215	0.693165	0.69313	0.693507
CEP104_4	1	0.693155	0.626434	0.693213	0.693245	0.693595	0.693393	0.693155	0.693159	0.693842	0.693146	0.693942	0.693443	0.692913	0.693248	0.693156	0.693231	0.693136	0.693465
CEP104_5	1	0.69313	0.531116	0.693243	0.693094	0.693886	0.69319	0.6931	0.693094	0.693513	0.69359	0.693238	0.69313	0.694181	0.693256	0.69319	0.693696	0.693524	0.693347
CEP104_6	1	0.693173	0.689495	0.693173	0.693224	0.693529	0.693328	0.693851	0.692905	0.693268	0.693272	0.693145	0.693234	0.693052	0.694082	0.693303	0.693266	0.693207	0.693337
CEP170_0	1	0.693083	0.371089	0.693043	0.693486	0.693002	0.693377	0.693083	0.693766	0.693214	0.693385	0.69342	0.693357	0.692934	0.693835	0.693199	0.693324	0.694486	0.693476
CEP170_1	1	0.69308	0.361356	0.693359	0.693791	0.693027	0.693761	0.693274	0.693375	0.693298	0.69359	0.693425	0.69301	0.69308	0.693436	0.693188	0.693532	0.693175	0.692992
CEP170_2	1	0.693146	0.591966	0.693218	0.693338	0.694428	0.694102	0.693238	0.692332	0.692977	0.693277	0.693146	0.693435	0.693478	0.693327	0.693279	0.693177	0.69266	0.693812
CEP170_3	1	0.69298	0.130913	0.693256	0.69298	0.693245	0.693656	0.693242	0.693482	0.693045	0.693189	0.692753	0.693299	0.693383	0.69361	0.692893	0.695534	0.6927	0.693025
CEP350_0	1	0.692989	0.14521	0.692989	0.693087	0.693914	0.693398	0.693251	0.6933	0.693748	0.692544	0.692822	0.693068	0.693594	0.693294	0.692969	0.693188	0.693185	0.694316
CEP350_1	1	0.693067	0.322826	0.693067	0.693114	0.692994	0.693444	0.693105	0.692986	0.69259	0.6935	0.693235	0.69331	0.693194	0.693095	0.693883	0.695385	0.693775	0.69314
CEP350_2	1	0.693194	0.764002	0.693235	0.693456	0.693221	0.693294	0.693136	0.693219	0.693865	0.693249	0.693632	0.693258	0.693238	0.693359	0.693086	0.693194	0.693555	0.692854
CEP350_3	1	0.693093	0.402678	0.693067	0.693342	0.692995	0.693495	0.693419	0.692746	0.693314	0.693093	0.693639	0.693109	0.693147	0.693275	0.693552	0.693097	0.693352	0.693427
CEP350_4	1	0.693216	0.829666	0.693279	0.693383	0.693626	0.693292	0.694042	0.693375	0.693138	0.693216	0.693161	0.69326	0.693658	0.69336	0.693517	0.693776	0.6931	0.69367
CEP350_5	1	0.69306	0.30074	0.693526	0.693082	0.694715	0.693603	0.69294	0.69314	0.692501	0.69306	0.692365	0.693398	0.693119	0.693468	0.693117	0.693593	0.693169	0.69314
CEP350_6	1	0.693234	0.875657	0.693234	0.69384	0.694134	0.693594	0.693538	0.693233	0.69372	0.693603	0.693039	0.693273	0.693377	0.693143	0.69341	0.693254	0.693302	0.693523
CEP350_7	1	0.693098	0.418209	0.693793	0.693013	0.692592	0.693547	0.693186	0.693039	0.693139	0.69323	0.693583	0.693402	0.693442	0.693188	0.693101	0.693242	0.693267	0.693098
CEP350_8	1	0.693179	0.711449	0.693595	0.693179	0.693169	0.69376	0.693644	0.693287	0.693177	0.693562	0.693325	0.692667	0.693759	0.693313	0.693221	0.695334	0.693584	0.693438
CEP85_0	1	0.693038	0.245565	0.693152	0.692963	0.693096	0.693286	0.693203	0.693499	0.69318	0.693003	0.693038	0.692938	0.693552	0.693222	0.693259	0.694655	0.693254	0.694823
CEP85_1	1	0.693173	0.692709	0.693173	0.693211	0.693403	0.693343	0.693245	0.693126	0.694079	0.693122	0.693218	0.692908	0.694409	0.693273	0.693189	0.693293	0.693336	0.693459
CEP85_2	1	0.693242	0.893179	0.692962	0.693343	0.693247	0.693597	0.693315	0.693365	0.693588	0.693242	0.693115	0.693888	0.693063	0.693706	0.693865	0.693425	0.693297	0.693303
CEP85_3	1	0.693349	0.994885	0.693349	0.693544	0.693205	0.693468	0.693366	0.693868	0.693551	0.693088	0.693486	0.693662	0.693419	0.693406	0.69335	0.69351	0.693222	0.693759
CEPT1_0	1	0.692947	0.0872665	0.693222	0.693251	0.693287	0.693394	0.692993	0.692972	0.693185	0.693285	0.692618	0.692935	0.692977	0.693402	0.692908	0.696765	0.693103	0.692947
CEPT1_1	1	0.693028	0.220734	0.693795	0.693073	0.693252	0.693028	0.693559	0.693117	0.693156	0.692958	0.693121	0.692723	0.693119	0.693688	0.69288	0.693982	0.693091	0.693195
CERS2_0	1	0.69318	0.717388	0.693375	0.693906	0.693693	0.692521	0.696863	0.693685	0.693581	0.693735	0.694256	0.692781	0.693201	0.693322	0.69421	0.69318	0.692768	0.693718
CFHR2_0	1	0.693252	0.912762	0.693183	0.694017	0.693663	0.693659	0.694578	0.693542	0.694146	0.693404	0.693733	0.69305	0.693468	0.69365	0.693779	0.693296	0.693252	0.693198
CFHR3_0	1	0.693122	0.502919	0.693072	0.693122	0.692783	0.693392	0.693296	0.693516	0.69377	0.693068	0.693459	0.693438	0.693706	0.696735	0.693168	0.69385	0.693156	0.693166
CFHR5_0	1	0.693191	0.752906	0.693191	0.693172	0.693365	0.69476	0.693097	0.693471	0.693789	0.694417	0.693036	0.693366	0.693765	0.693242	0.693618	0.694566	0.693345	0.693856
CFHR5_1	1	0.693205	0.797486	0.693477	0.693122	0.693384	0.693915	0.693045	0.693205	0.693751	0.693403	0.693107	0.694285	0.693313	0.693706	0.69402	0.693236	0.693674	0.693747
CFH_0	1	0.693168	0.672583	0.693917	0.693142	0.693355	0.693282	0.693593	0.693272	0.695287	0.693168	0.693632	0.693517	0.693405	0.693297	0.69315	0.69307	0.693219	0.693374
CFH_1	1	0.693132	0.539195	0.693132	0.693399	0.693373	0.69369	0.693248	0.693132	0.693609	0.693386	0.69307	0.693287	0.693096	0.693189	0.693058	0.693672	0.693157	0.69398
CFH_2	1	0.693056	0.290639	0.693111	0.693056	0.692983	0.693015	0.693259	0.693278	0.693496	0.693181	0.693175	0.693955	0.693126	0.693033	0.693114	0.693135	0.693422	0.693702
CFH_3	1	0.693126	0.518901	0.693088	0.693126	0.693212	0.693212	0.693238	0.69324	0.693333	0.693141	0.692967	0.693056	0.693307	0.693391	0.693259	0.695572	0.693518	0.693771
CFH_4	1	0.69306	0.302417	0.693033	0.693042	0.693265	0.693491	0.693182	0.69306	0.693361	0.693585	0.693325	0.692923	0.693333	0.693654	0.693184	0.693122	0.693098	0.693156
CGN_0	1	0.693282	0.957434	0.693215	0.693284	0.693282	0.694494	0.693312	0.694219	0.693249	0.694297	0.693908	0.693491	0.69323	0.693565	0.693883	0.693391	0.694885	0.69338
CHD1L_0	1	0.693174	0.695558	0.694541	0.693142	0.694215	0.693458	0.693197	0.694207	0.69316	0.693188	0.693831	0.693174	0.693033	0.693318	0.693765	0.693627	0.694037	0.693894
CHD1L_1	1	0.693245	0.899304	0.693449	0.693252	0.69309	0.693977	0.694546	0.69445	0.693312	0.693191	0.693928	0.693271	0.693245	0.693518	0.693338	0.69369	0.693132	0.693413
CHD1L_2	1	0.693193	0.760205	0.693123	0.694091	0.693426	0.694594	0.694724	0.693734	0.693713	0.69425	0.693969	0.693347	0.693389	0.693424	0.693118	0.694205	0.693091	0.693193
CHD1L_3	1	0.693186	0.735304	0.69306	0.693848	0.694164	0.693571	0.693683	0.69534	0.693471	0.693285	0.694169	0.692792	0.693267	0.693272	0.693527	0.693948	0.693186	0.693061
CHD1L_4	1	0.693204	0.795346	0.693568	0.693466	0.693549	0.693812	0.693649	0.693204	0.693629	0.693764	0.692932	0.692893	0.693264	0.694302	0.69363	0.693463	0.693106	0.693286
CHD5_0	1	0.693179	0.713025	0.692938	0.693213	0.6933	0.693677	0.693635	0.694142	0.693374	0.693372	0.692951	0.693234	0.693724	0.693256	0.693131	0.693179	0.693278	0.69402
CHD5_1	1	0.693285	0.961122	0.693397	0.694303	0.693586	0.693297	0.693472	0.693028	0.693229	0.693477	0.693953	0.693285	0.693395	0.69348	0.693285	0.693758	0.693396	0.693765
CHD5_2	1	0.693654	1	0.693986	0.693654	0.693637	0.695642	0.695053	0.693927	0.697012	0.693225	0.699549	0.694184	0.69512	0.693292	0.694082	0.693918	0.693659	0.695561
CHD5_3	1	0.69291	0.0532027	0.692847	0.693122	0.694134	0.692897	0.69339	0.692682	0.693659	0.693094	0.693557	0.69291	0.693561	0.693103	0.693434	0.693311	0.693056	0.693784
CHD5_4	1	0.693191	0.753802	0.693043	0.693134	0.693937	0.693406	0.693084	0.693191	0.693421	0.694332	0.693494	0.693456	0.695012	0.693222	0.693511	0.694388	0.693258	0.69388
CHD5_5	1	0.692994	0.153077	0.692994	0.692983	0.69332	0.693224	0.695123	0.693216	0.693069	0.693103	0.693298	0.692825	0.693381	0.694883	0.692803	0.6936	0.693158	0.693376
CHI3L1_0	1	0.692937	0.0765973	0.692652	0.693087	0.693247	0.693249	0.692956	0.692745	0.693225	0.693207	0.693079	0.692853	0.693002	0.6944	0.693113	0.693721	0.692937	0.693242
CHI3L2_0	1	0.693151	0.610739	0.693109	0.693374	0.693151	0.693531	0.693881	0.693367	0.693477	0.693265	0.693947	0.692912	0.693432	0.693399	0.69352	0.693695	0.69314	0.693487
CHI3L2_1	1	0.693011	0.185191	0.693345	0.693217	0.693599	0.693388	0.693421	0.692964	0.693735	0.693352	0.693153	0.693492	0.692944	0.694258	0.693461	0.692765	0.693182	0.693011
CHIAP2_0	1	0.693176	0.699819	0.693629	0.695122	0.693176	0.693622	0.693173	0.693174	0.69364	0.693314	0.69353	0.69336	0.693588	0.694419	0.693387	0.693018	0.69338	0.693542
CHIAP2_1	1	0.693099	0.42381	0.693247	0.693099	0.69362	0.693668	0.693403	0.693362	0.693916	0.693546	0.693318	0.693018	0.693369	0.693203	0.693168	0.692866	0.693046	0.693422
CHIA_0	1	0.693153	0.617556	0.693242	0.693118	0.693153	0.693459	0.693314	0.693458	0.693391	0.693231	0.693309	0.693132	0.693511	0.6935	0.693169	0.693091	0.693206	0.693192
CHIA_1	1	0.693131	0.537026	0.693051	0.693133	0.693234	0.693473	0.693338	0.693165	0.693679	0.693069	0.693169	0.693131	0.693175	0.693205	0.693226	0.693116	0.693138	0.694056
CHIA_2	1	0.693168	0.673089	0.69325	0.693168	0.693204	0.693478	0.693539	0.693355	0.693531	0.693169	0.693662	0.693156	0.693139	0.693394	0.693225	0.693399	0.692908	0.693391
CHIA_3	1	0.692989	0.1441	0.69323	0.692989	0.693222	0.693027	0.693223	0.693287	0.693288	0.693319	0.692908	0.692906	0.69319	0.693166	0.692797	0.693129	0.693107	0.693118
CHIA_4	1	0.693157	0.633227	0.693062	0.693147	0.693459	0.693574	0.69397	0.693157	0.693195	0.694092	0.693461	0.69324	0.692931	0.693388	0.693248	0.693273	0.693389	0.693922
CHIT1_0	1	0.693105	0.442403	0.693881	0.693123	0.693374	0.693425	0.693259	0.693194	0.693602	0.693153	0.693511	0.693079	0.693206	0.693365	0.693251	0.693105	0.69303	0.693094
CHIT1_1	1	0.693137	0.55675	0.693102	0.693417	0.693599	0.693603	0.692911	0.693052	0.693137	0.694904	0.693363	0.69333	0.693153	0.695105	0.693943	0.693629	0.693935	0.693488
CHML_0	1	0.693074	0.343328	0.693229	0.692882	0.693215	0.693314	0.693652	0.692781	0.69315	0.693626	0.692857	0.693074	0.693226	0.693489	0.693499	0.695463	0.693794	0.693353
CHRM3_0	1	0.69331	0.980943	0.693799	0.692869	0.693692	0.693494	0.693629	0.694876	0.693077	0.693859	0.693731	0.69374	0.692701	0.69331	0.693311	0.693313	0.693409	0.693467
CHRM3_1	1	0.693306	0.978115	0.693285	0.693524	0.693398	0.69372	0.693688	0.693442	0.693135	0.693306	0.693531	0.693491	0.693595	0.693367	0.693258	0.693551	0.695005	0.693352
CHRM3_10	1	0.693483	0.999994	0.695341	0.693178	0.696997	0.693702	0.694397	0.69774	0.694914	0.694693	0.696471	0.693483	0.695039	0.695051	0.696167	0.693135	0.693447	0.698141
CHRM3_11	1	0.693156	0.629758	0.694518	0.693184	0.693345	0.693735	0.69295	0.693238	0.693328	0.693404	0.693156	0.693561	0.693202	0.693204	0.693541	0.693226	0.692993	0.693143
CHRM3_12	1	0.693133	0.545675	0.693308	0.693486	0.693433	0.693529	0.693459	0.693263	0.693209	0.693345	0.69448	0.693151	0.693167	0.69352	0.693094	0.693133	0.693133	0.693133
CHRM3_13	1	0.693052	0.280652	0.693212	0.693252	0.693239	0.693237	0.693052	0.69148	0.694092	0.69317	0.692636	0.69306	0.692419	0.693388	0.693156	0.693127	0.693122	0.694744
CHRM3_14	1	0.692344	9.36038e-08	0.694067	0.693761	0.692344	0.693258	0.692387	0.691611	0.693314	0.693183	0.691524	0.693408	0.693037	0.693292	0.692392	0.692663	0.692822	0.692117
CHRM3_2	1	0.693271	0.943757	0.693087	0.693234	0.693497	0.69389	0.693336	0.693518	0.693241	0.693301	0.694173	0.693549	0.693942	0.693271	0.693433	0.695383	0.696066	0.693991
CHRM3_3	1	0.693211	0.81684	0.693597	0.693239	0.693592	0.695232	0.69333	0.693101	0.693566	0.693286	0.696607	0.693086	0.694447	0.693246	0.693116	0.693427	0.693211	0.693262
CHRM3_4	1	0.69327	0.942521	0.693456	0.693248	0.69401	0.693404	0.694066	0.693964	0.693557	0.693445	0.693556	0.693218	0.693499	0.693607	0.69327	0.693067	0.694234	0.694209
CHRM3_5	1	0.693113	0.472482	0.694096	0.693168	0.693376	0.693425	0.693199	0.693331	0.693107	0.69323	0.693264	0.693184	0.69308	0.693568	0.693207	0.693085	0.693113	0.693539
CHRM3_6	1	0.693136	0.55505	0.693382	0.693232	0.693256	0.693538	0.693504	0.693804	0.69338	0.693762	0.693086	0.693136	0.693129	0.693488	0.693253	0.693111	0.693246	0.693304
CHRM3_7	1	0.69313	0.531556	0.693185	0.693098	0.693493	0.69338	0.693128	0.693183	0.693447	0.693088	0.693552	0.693404	0.69358	0.693163	0.693137	0.696979	0.69313	0.693232
CHRM3_8	1	0.69319	0.749141	0.693179	0.693199	0.6932	0.693501	0.693321	0.694444	0.69386	0.693343	0.693385	0.693887	0.693105	0.69319	0.693106	0.695374	0.693428	0.693247
CHRM3_9	1	0.693259	0.926544	0.6933	0.693695	0.693203	0.694428	0.694078	0.693269	0.693485	0.693323	0.694113	0.693328	0.693538	0.693259	0.692981	0.693178	0.693262	0.693482
CHRNB2_0	1	0.693027	0.218703	0.693422	0.69337	0.693324	0.693183	0.694147	0.693126	0.69351	0.693373	0.692607	0.693271	0.693308	0.693027	0.693233	0.693745	0.69287	0.6929
CHTOP_0	1	0.693208	0.806417	0.693208	0.693527	0.693273	0.693351	0.693227	0.693174	0.693378	0.693733	0.69311	0.693108	0.693234	0.693809	0.693292	0.693401	0.693562	0.693441
CITED4_0	1	0.693121	0.500931	0.693121	0.693269	0.69327	0.693596	0.693774	0.693084	0.694868	0.693184	0.693347	0.693202	0.693439	0.693071	0.693099	0.694059	0.69359	0.693809
CITED4_1	1	0.692461	3.54035e-06	0.693155	0.692714	0.692671	0.693494	0.692851	0.693242	0.692349	0.692239	0.692666	0.692461	0.692168	0.692879	0.693184	0.692664	0.693173	0.692639
CKS1B_0	1	0.693165	0.66278	0.693509	0.693145	0.693165	0.693634	0.693396	0.693787	0.693087	0.693377	0.693383	0.693935	0.693208	0.693278	0.693669	0.693165	0.69314	0.693334
CLCA1_0	1	0.692484	6.81226e-06	0.693269	0.692818	0.693329	0.693167	0.693425	0.692786	0.692069	0.692865	0.691945	0.692497	0.692471	0.692998	0.692539	0.693088	0.693066	0.692484
CLCA1_1	1	0.692876	0.0324083	0.693075	0.693006	0.692607	0.693267	0.69314	0.692451	0.693113	0.693197	0.693333	0.693302	0.693215	0.693083	0.693191	0.692876	0.693095	0.692718
CLCA1_2	1	0.693054	0.284243	0.693186	0.693327	0.693386	0.693551	0.693201	0.692561	0.693054	0.692936	0.69315	0.693276	0.693095	0.693067	0.693245	0.693176	0.692652	0.693195
CLCA2_0	1	0.69324	0.889075	0.693331	0.693526	0.69324	0.693447	0.693689	0.693264	0.693513	0.693741	0.693072	0.693702	0.693409	0.693381	0.693184	0.69349	0.693193	0.693909
CLCA2_1	1	0.693071	0.334917	0.693254	0.693212	0.692735	0.693433	0.693133	0.6934	0.693315	0.693038	0.693342	0.693234	0.693048	0.693444	0.693071	0.693198	0.693179	0.693606
CLCA2_2	1	0.693055	0.287375	0.692954	0.693341	0.693069	0.693237	0.693021	0.693131	0.692799	0.693444	0.693732	0.693055	0.693127	0.693278	0.693141	0.693218	0.693125	0.693131
CLCA2_3	1	0.693127	0.522551	0.693099	0.693133	0.693332	0.693127	0.693448	0.693217	0.693145	0.692866	0.693293	0.693519	0.694469	0.693694	0.693157	0.693309	0.693231	0.693095
CLCA3P_0	1	0.693155	0.626619	0.693623	0.693652	0.693512	0.693522	0.693321	0.693614	0.69296	0.693386	0.693434	0.692996	0.693496	0.693341	0.693128	0.693267	0.693155	0.693961
CLCA3P_1	1	0.693104	0.440679	0.6932	0.69337	0.693312	0.693692	0.695116	0.693578	0.69315	0.69306	0.692978	0.693052	0.693207	0.693478	0.693702	0.693299	0.693104	0.693431
CLCA4_0	1	0.693165	0.663872	0.693154	0.693138	0.693287	0.693501	0.69329	0.693944	0.693165	0.693432	0.693365	0.693238	0.693378	0.693622	0.693155	0.693796	0.693778	0.693201
CLCA4_1	1	0.693229	0.864486	0.693248	0.693233	0.693276	0.693262	0.693783	0.693247	0.693229	0.693697	0.693152	0.69326	0.693529	0.694036	0.693689	0.693151	0.693221	0.693263
CLCC1_0	1	0.693343	0.99364	0.693909	0.693368	0.693343	0.693543	0.69354	0.693066	0.695344	0.692961	0.6947	0.693202	0.693426	0.693402	0.694094	0.693639	0.695483	0.695854
CLCC1_1	1	0.693255	0.919453	0.693916	0.693255	0.693419	0.693485	0.693683	0.693559	0.693701	0.693419	0.69357	0.693337	0.692968	0.693313	0.693212	0.693081	0.693284	0.693884
CLCC1_2	1	0.693233	0.873309	0.693395	0.693175	0.693399	0.693561	0.693551	0.69412	0.693132	0.693246	0.693233	0.693669	0.693345	0.693234	0.693399	0.693383	0.69321	0.693434
CLCN6_0	1	0.693126	0.517078	0.693404	0.693126	0.693405	0.693762	0.693428	0.693225	0.693191	0.69359	0.693187	0.693026	0.693084	0.694334	0.692675	0.693158	0.694201	0.693215
CLCN6_1	1	0.693091	0.395643	0.693504	0.693208	0.693272	0.692894	0.693704	0.693366	0.693906	0.693924	0.693091	0.693409	0.693268	0.693219	0.693125	0.693099	0.693074	0.692949
CLCN6_2	1	0.693009	0.181706	0.693009	0.693096	0.693002	0.693188	0.693149	0.693293	0.693291	0.693625	0.693342	0.693846	0.69317	0.692623	0.69313	0.692952	0.693152	0.693943
CLCN6_3	1	0.693162	0.651459	0.692951	0.693247	0.693209	0.693413	0.693213	0.693682	0.693362	0.693235	0.693274	0.69324	0.693396	0.693312	0.693102	0.692647	0.693175	0.693162
CLCN6_4	1	0.69311	0.460391	0.693293	0.693095	0.693283	0.693851	0.693371	0.694142	0.693111	0.693481	0.693277	0.693026	0.693072	0.693345	0.693356	0.693174	0.693213	0.69311
CLCNKA_0	1	0.693056	0.291459	0.693358	0.693103	0.693268	0.693208	0.692993	0.692294	0.693107	0.693342	0.693622	0.693147	0.693048	0.693277	0.693064	0.693056	0.693176	0.6934
CLCNKA_1	1	0.692675	0.00081878	0.693103	0.693017	0.692903	0.6935	0.692713	0.693266	0.691867	0.693023	0.693046	0.692789	0.692675	0.692668	0.692692	0.693271	0.691807	0.693106
CLDN19_0	1	0.692944	0.083366	0.693149	0.693078	0.693223	0.692858	0.692693	0.693158	0.692944	0.693123	0.693001	0.693029	0.692888	0.693739	0.693176	0.693057	0.693186	0.693023
CLIC4_0	1	0.693198	0.776773	0.693279	0.693249	0.693097	0.693697	0.693516	0.693198	0.693644	0.693285	0.693397	0.69335	0.693153	0.693284	0.693489	0.692962	0.693528	0.693957
CLIC4_1	1	0.693131	0.536842	0.692937	0.693127	0.69332	0.69364	0.693332	0.693493	0.693131	0.693115	0.693611	0.69324	0.693336	0.693247	0.693359	0.693166	0.693257	0.693266
CLIC4_2	1	0.693124	0.512165	0.693152	0.69312	0.693406	0.693533	0.694071	0.69305	0.693182	0.693407	0.693111	0.693189	0.693124	0.694088	0.693441	0.693383	0.693629	0.693404
CLK2_0	1	0.693137	0.560078	0.693407	0.692981	0.693137	0.693411	0.693798	0.694563	0.693199	0.69366	0.69447	0.693345	0.694266	0.693316	0.692941	0.693108	0.693289	0.69378
CLSPN_0	1	0.69324	0.888966	0.693839	0.694163	0.693705	0.693302	0.693371	0.692811	0.693562	0.69324	0.693826	0.693262	0.694062	0.69364	0.693235	0.693729	0.693219	0.693754
CLSTN1_0	1	0.693078	0.35463	0.693078	0.693064	0.693484	0.693851	0.693127	0.69417	0.693791	0.693493	0.692513	0.693093	0.693534	0.693566	0.693362	0.692864	0.694585	0.69425
CLSTN1_1	1	0.693159	0.639711	0.693074	0.693223	0.694542	0.693341	0.693494	0.694573	0.693824	0.693159	0.693266	0.693023	0.693236	0.693589	0.69315	0.693726	0.693389	0.693681
CLSTN1_2	1	0.693166	0.664963	0.693477	0.693255	0.693214	0.694198	0.693856	0.692988	0.694279	0.693582	0.69272	0.693826	0.693267	0.692945	0.693244	0.693435	0.693168	0.693166
CMPK1_0	1	0.693157	0.633669	0.693939	0.693182	0.693157	0.693357	0.693227	0.693429	0.693543	0.69315	0.693215	0.693447	0.693411	0.693201	0.693143	0.693058	0.69319	0.693365
CMPK1_1	1	0.69317	0.679985	0.69331	0.69335	0.693169	0.693559	0.693656	0.693251	0.693963	0.693408	0.692876	0.693348	0.693632	0.693418	0.692854	0.69317	0.69322	0.693959
CMPK1_2	1	0.693256	0.920574	0.693293	0.693294	0.693404	0.694286	0.69326	0.69343	0.693061	0.693115	0.693348	0.693256	0.693122	0.69408	0.693411	0.693373	0.69349	0.693329
CNIH3_0	1	0.693092	0.400568	0.693361	0.693229	0.693399	0.693755	0.693281	0.693504	0.693889	0.693029	0.693135	0.693092	0.693984	0.693138	0.693092	0.693046	0.69383	0.693208
CNIH3_1	1	0.693249	0.907262	0.693399	0.693152	0.693304	0.693381	0.693821	0.693322	0.694204	0.693249	0.693243	0.69324	0.693424	0.693262	0.693375	0.693495	0.693271	0.693382
CNIH3_2	1	0.693184	0.730176	0.693157	0.693292	0.693229	0.693252	0.693318	0.693437	0.693425	0.693155	0.694376	0.693268	0.693012	0.69323	0.693405	0.693326	0.693518	0.693184
CNIH3_3	1	0.693227	0.858987	0.693256	0.693634	0.693449	0.693715	0.693322	0.693835	0.694615	0.693787	0.694364	0.693583	0.693211	0.693227	0.693384	0.693141	0.693225	0.695365
CNIH3_4	1	0.693212	0.819731	0.693819	0.693218	0.693297	0.693434	0.693508	0.693917	0.693779	0.693353	0.693212	0.693191	0.693849	0.693392	0.693092	0.693164	0.693391	0.693443
CNIH3_5	1	0.69332	0.98617	0.693338	0.694297	0.693604	0.693762	0.693719	0.694948	0.693225	0.693458	0.693942	0.693339	0.693289	0.69332	0.695557	0.694268	0.693318	0.693789
CNIH3_6	1	0.693157	0.631603	0.693381	0.693157	0.693287	0.693139	0.693545	0.693388	0.693391	0.693629	0.694066	0.693298	0.693094	0.693438	0.693136	0.693167	0.693363	0.693375
CNIH3_7	1	0.693237	0.881932	0.693598	0.693437	0.693048	0.694536	0.695204	0.693432	0.693198	0.693237	0.693548	0.693012	0.694242	0.693466	0.693336	0.693657	0.695499	0.693915
CNIH4_0	1	0.692695	0.00123698	0.692695	0.693113	0.692482	0.692862	0.693421	0.692181	0.693186	0.693614	0.692787	0.692577	0.693077	0.693476	0.692981	0.693426	0.692955	0.693158
CNKSR1_0	1	0.693123	0.507989	0.693243	0.693076	0.693768	0.693361	0.69308	0.693123	0.693758	0.693631	0.693146	0.693372	0.69338	0.693314	0.693431	0.693751	0.693014	0.693304
CNN3_0	1	0.69311	0.461198	0.693424	0.693125	0.693208	0.69342	0.693159	0.69441	0.692989	0.693216	0.69311	0.693168	0.693341	0.6928	0.693345	0.694165	0.693276	0.693006
CNN3_1	1	0.693185	0.733598	0.693204	0.693185	0.692909	0.693541	0.693472	0.693255	0.693151	0.693336	0.694468	0.693243	0.693339	0.693282	0.693401	0.693094	0.693268	0.693322
CNN3_2	1	0.69307	0.329575	0.693318	0.69307	0.693191	0.693434	0.694369	0.693334	0.693042	0.693176	0.693322	0.693164	0.692921	0.692677	0.69307	0.694844	0.693265	0.693321
CNR2_0	1	0.692716	0.00192985	0.693082	0.693348	0.693002	0.69352	0.692708	0.692694	0.693496	0.693069	0.69288	0.692988	0.692924	0.69348	0.693031	0.693596	0.692578	0.692716
CNR2_1	1	0.693228	0.860793	0.693467	0.693261	0.693195	0.693553	0.693249	0.693279	0.693466	0.693168	0.694038	0.693407	0.693329	0.694135	0.69311	0.693231	0.693237	0.693228
CNR2_2	1	0.693285	0.960655	0.693342	0.693382	0.693445	0.693774	0.69328	0.693773	0.693819	0.693377	0.693183	0.69326	0.693359	0.693369	0.693476	0.693307	0.693285	0.69358
CNR2_3	1	0.693078	0.356359	0.693232	0.693102	0.693405	0.693018	0.693008	0.6934	0.693119	0.693492	0.693272	0.693078	0.692999	0.693204	0.693097	0.69314	0.69352	0.693273
CNR2_4	1	0.69334	0.992857	0.693341	0.69334	0.693242	0.693365	0.694115	0.69454	0.693539	0.694185	0.693333	0.693789	0.693812	0.693163	0.69519	0.693839	0.693759	0.693463
CNST_0	1	0.692743	0.00328072	0.692405	0.69301	0.692331	0.692944	0.692843	0.692726	0.693005	0.693059	0.69473	0.692819	0.692743	0.693444	0.693087	0.693179	0.693354	0.694111
CNST_1	1	0.692886	0.0376806	0.693155	0.693333	0.692982	0.693884	0.692705	0.69304	0.696974	0.692886	0.692546	0.693427	0.69318	0.692692	0.692927	0.693447	0.692895	0.693184
CNST_2	1	0.69298	0.129919	0.69298	0.69287	0.693103	0.693516	0.692976	0.693168	0.693859	0.693013	0.692467	0.693091	0.693681	0.693406	0.693007	0.694246	0.693241	0.693182
CNST_3	1	0.692932	0.0713446	0.693224	0.692985	0.694046	0.693095	0.693028	0.694008	0.692883	0.692932	0.694518	0.692693	0.69275	0.695392	0.693325	0.693752	0.69322	0.693316
CNST_4	1	0.693223	0.849418	0.693223	0.693963	0.693609	0.694558	0.695147	0.69523	0.693776	0.693314	0.694792	0.692668	0.69345	0.693765	0.693584	0.692847	0.694293	0.693122
CNST_5	1	0.693273	0.946696	0.693522	0.693127	0.693273	0.693577	0.693798	0.692738	0.693438	0.693984	0.693401	0.693387	0.693631	0.693391	0.694332	0.693432	0.69318	0.693576
CNST_6	1	0.693064	0.313576	0.693211	0.69326	0.693955	0.698097	0.693849	0.693267	0.693039	0.693093	0.692749	0.693113	0.693307	0.6933	0.693172	0.693129	0.693048	0.693064
CNTN2_0	1	0.693182	0.72121	0.693304	0.693302	0.693242	0.693321	0.694509	0.693373	0.693585	0.693208	0.695729	0.693161	0.69354	0.693154	0.693182	0.693557	0.693162	0.69434
CNTN2_1	1	0.693313	0.982602	0.693384	0.693895	0.693389	0.693829	0.693295	0.693814	0.693506	0.693585	0.693438	0.693666	0.693948	0.693313	0.693325	0.693497	0.693165	0.693275
CNTN2_2	1	0.693086	0.380964	0.69331	0.693086	0.69394	0.692995	0.693126	0.693098	0.693235	0.692967	0.693012	0.69321	0.693417	0.693578	0.69323	0.693326	0.694131	0.693105
COA6_0	1	0.693357	0.996227	0.693995	0.693494	0.693583	0.693351	0.695036	0.694763	0.694404	0.693357	0.695079	0.693377	0.69376	0.693055	0.694021	0.693509	0.693221	0.693823
COA6_1	1	0.692929	0.0686478	0.696069	0.692867	0.696386	0.693453	0.693508	0.69332	0.692434	0.695235	0.693263	0.693373	0.692798	0.693377	0.69375	0.693997	0.692929	0.694574
COG2_0	1	0.693005	0.172749	0.693005	0.693313	0.694106	0.692538	0.693389	0.692404	0.693019	0.692586	0.694251	0.693503	0.693077	0.694391	0.693295	0.693227	0.693135	0.693757
COG2_1	1	0.692563	5.81698e-05	0.693436	0.692822	0.693178	0.693576	0.693343	0.693075	0.692801	0.691674	0.692563	0.693032	0.692578	0.692981	0.691991	0.692422	0.693599	0.69328
COG2_2	1	0.692826	0.0147481	0.692207	0.693357	0.693194	0.692826	0.693138	0.692018	0.693325	0.692989	0.693038	0.692911	0.693176	0.692829	0.692329	0.69362	0.693287	0.694036
COG2_3	1	0.693251	0.911079	0.693118	0.69349	0.693651	0.693241	0.694033	0.694357	0.693677	0.695964	0.693251	0.693393	0.693339	0.693603	0.69258	0.69445	0.695725	0.694103
COL11A1_0	1	0.693363	0.997092	0.693241	0.693754	0.696905	0.694095	0.694325	0.694348	0.695793	0.693092	0.6949	0.693725	0.693744	0.693396	0.695222	0.693363	0.692991	0.695468
COL11A1_1	1	0.692927	0.0667477	0.694029	0.692364	0.693987	0.693018	0.693692	0.69358	0.693603	0.693085	0.694458	0.692927	0.692447	0.694367	0.692942	0.692949	0.692445	0.693332
COL11A1_10	1	0.692986	0.140016	0.693236	0.692984	0.692642	0.692994	0.696194	0.693127	0.694024	0.693531	0.692782	0.693471	0.693154	0.69325	0.694006	0.696933	0.693229	0.692986
COL11A1_11	1	0.693243	0.896	0.693356	0.693239	0.693243	0.693279	0.693388	0.693591	0.693324	0.693569	0.695617	0.693246	0.69326	0.69304	0.693462	0.693068	0.693914	0.693516
COL11A1_12	1	0.693008	0.179669	0.693177	0.693506	0.692817	0.692985	0.693672	0.695125	0.693445	0.693096	0.693273	0.69312	0.693008	0.693121	0.694729	0.693211	0.69305	0.692869
COL11A1_13	1	0.692605	0.000164159	0.692894	0.693292	0.693174	0.693053	0.692729	0.692629	0.69312	0.69381	0.692218	0.69435	0.69229	0.693727	0.692304	0.692778	0.695379	0.692605
COL11A1_14	1	0.692533	2.63669e-05	0.692769	0.693607	0.692407	0.693138	0.693521	0.693458	0.692472	0.693638	0.692975	0.692533	0.692979	0.693092	0.692952	0.693065	0.692465	0.692777
COL11A1_15	1	0.693085	0.375818	0.693072	0.693922	0.693085	0.69342	0.693191	0.69333	0.693358	0.692666	0.693733	0.6932	0.693194	0.693647	0.693006	0.693497	0.693786	0.693561
COL11A1_16	1	0.693198	0.776581	0.693198	0.693221	0.693247	0.694198	0.693213	0.693207	0.694061	0.693259	0.69358	0.693112	0.693815	0.693101	0.693523	0.693761	0.692992	0.693454
COL11A1_17	1	0.692854	0.0229716	0.69352	0.693117	0.692789	0.693227	0.69351	0.694204	0.693198	0.693345	0.692521	0.693116	0.692909	0.692987	0.692854	0.693145	0.692715	0.693247
COL11A1_18	1	0.692867	0.0281156	0.693584	0.693231	0.692857	0.692906	0.693308	0.692867	0.693341	0.693324	0.692867	0.692878	0.692812	0.693277	0.693193	0.69227	0.693168	0.693172
COL11A1_19	1	0.693234	0.876356	0.693843	0.69328	0.693565	0.69396	0.69318	0.693718	0.69352	0.693065	0.693518	0.692512	0.694811	0.693447	0.693783	0.693653	0.693234	0.694203
COL11A1_2	1	0.693531	1	0.693607	0.693948	0.694925	0.694545	0.693935	0.693368	0.693599	0.693531	0.693686	0.69428	0.693383	0.69378	0.693312	0.693803	0.693654	0.695798
COL11A1_20	1	0.693268	0.93956	0.693678	0.693268	0.693405	0.694011	0.694949	0.693613	0.693855	0.692949	0.694012	0.694452	0.69298	0.693354	0.695602	0.693172	0.693496	0.69351
COL11A1_21	1	0.693328	0.989239	0.693584	0.693565	0.693473	0.693328	0.694657	0.693897	0.693419	0.693148	0.693674	0.693546	0.69376	0.693462	0.693302	0.693392	0.693206	0.693718
COL11A1_3	1	0.693432	0.999886	0.694228	0.69334	0.693402	0.693466	0.695902	0.695016	0.693582	0.693432	0.694323	0.694281	0.693764	0.694512	0.695523	0.693196	0.693807	0.694648
COL11A1_4	1	0.693446	0.999946	0.694136	0.695509	0.693446	0.693899	0.695859	0.695778	0.693383	0.69371	0.695711	0.693221	0.694575	0.693118	0.693844	0.704681	0.693594	0.693578
COL11A1_5	1	0.693346	0.994348	0.693803	0.69304	0.693285	0.69334	0.693501	0.6935	0.694069	0.693529	0.695309	0.694356	0.694957	0.693457	0.694229	0.693346	0.693403	0.693636
COL11A1_6	1	0.693115	0.477238	0.695453	0.69288	0.692944	0.693229	0.694395	0.693365	0.693244	0.693274	0.69385	0.693895	0.693471	0.692985	0.693115	0.693368	0.694113	0.693289
COL11A1_7	1	0.69326	0.928084	0.693371	0.6937	0.69326	0.693595	0.693562	0.694591	0.695002	0.693067	0.693903	0.693206	0.695292	0.693297	0.693634	0.694834	0.693004	0.693456
COL11A1_8	1	0.693295	0.970222	0.693582	0.693647	0.6933	0.69446	0.69334	0.693311	0.693509	0.693205	0.692994	0.693208	0.693495	0.693748	0.694564	0.69378	0.693295	0.693458
COL11A1_9	1	0.693214	0.824991	0.694526	0.693235	0.693214	0.693246	0.693066	0.693931	0.693863	0.693322	0.694547	0.693364	0.699164	0.69306	0.693797	0.693203	0.693368	0.694766
COL16A1_0	1	0.693033	0.233577	0.692936	0.6931	0.693461	0.693737	0.69323	0.693052	0.693654	0.693181	0.693356	0.692888	0.693062	0.693188	0.693162	0.693095	0.693007	0.693033
COL16A1_1	1	0.692951	0.0914631	0.693183	0.693522	0.692954	0.693155	0.693166	0.691882	0.693352	0.693191	0.692555	0.693875	0.69307	0.694258	0.692951	0.692973	0.69323	0.692558
COL24A1_0	1	0.693115	0.477096	0.694395	0.694063	0.693239	0.693838	0.69289	0.693092	0.694893	0.693115	0.692877	0.693218	0.693538	0.693136	0.693152	0.693286	0.693595	0.693348
COL24A1_1	1	0.693254	0.916784	0.693425	0.693148	0.694002	0.69353	0.69405	0.694192	0.693318	0.693874	0.693922	0.693611	0.694017	0.694812	0.693093	0.692888	0.693476	0.693254
COL24A1_10	1	0.693339	0.992798	0.693574	0.693327	0.693565	0.693686	0.693663	0.693334	0.69333	0.693547	0.693458	0.693814	0.693566	0.693562	0.693375	0.693345	0.693339	0.693967
COL24A1_11	1	0.69322	0.841462	0.693372	0.693121	0.693445	0.693058	0.693252	0.69322	0.693521	0.693552	0.693611	0.693232	0.693713	0.693424	0.693112	0.694689	0.693657	0.693373
COL24A1_12	1	0.693239	0.887436	0.693692	0.693304	0.693331	0.693422	0.693529	0.69319	0.693085	0.693446	0.694205	0.693837	0.693524	0.693577	0.69325	0.693108	0.693239	0.693357
COL24A1_13	1	0.69312	0.495342	0.69427	0.693546	0.693266	0.693216	0.693455	0.692877	0.69379	0.693284	0.693207	0.693365	0.692955	0.693371	0.69312	0.693207	0.692997	0.693838
COL24A1_14	1	0.693069	0.327807	0.693468	0.693271	0.693032	0.693104	0.693394	0.693069	0.693381	0.69345	0.69306	0.693093	0.693579	0.693398	0.69297	0.693143	0.69321	0.693078
COL24A1_15	1	0.692963	0.105939	0.693407	0.692713	0.693384	0.693586	0.693305	0.692797	0.693596	0.693261	0.693526	0.692999	0.692684	0.693502	0.693235	0.693869	0.692963	0.693478
COL24A1_16	1	0.692879	0.0339486	0.69364	0.693145	0.693225	0.693113	0.693527	0.693035	0.693246	0.692862	0.692686	0.692879	0.693087	0.693397	0.693131	0.692439	0.693143	0.693271
COL24A1_17	1	0.692953	0.0941525	0.693332	0.69314	0.693074	0.693355	0.69312	0.693222	0.692808	0.693232	0.692592	0.69303	0.692567	0.693001	0.693061	0.692953	0.693742	0.693415
COL24A1_18	1	0.693103	0.437927	0.693564	0.693278	0.693322	0.693098	0.693176	0.695126	0.693154	0.693179	0.693103	0.693223	0.692947	0.693322	0.694492	0.693819	0.693086	0.693428
COL24A1_19	1	0.692928	0.067647	0.69301	0.693055	0.692926	0.693416	0.693265	0.693396	0.693889	0.692588	0.693257	0.693076	0.692575	0.693184	0.692928	0.693263	0.693136	0.693213
COL24A1_2	1	0.69343	0.999874	0.693872	0.693406	0.693831	0.693884	0.693811	0.695842	0.693994	0.69343	0.693917	0.694357	0.693688	0.693242	0.694619	0.693816	0.693063	0.6955
COL24A1_20	1	0.692979	0.128703	0.692979	0.693297	0.693678	0.693043	0.693273	0.69345	0.693415	0.692723	0.69366	0.692841	0.692906	0.693411	0.693076	0.693191	0.693506	0.693882
COL24A1_21	1	0.693081	0.364887	0.693378	0.693124	0.693081	0.693662	0.693256	0.693265	0.693261	0.693018	0.693172	0.69293	0.693053	0.693275	0.693174	0.694184	0.693371	0.693264
COL24A1_22	1	0.693185	0.731547	0.693488	0.693422	0.692985	0.693207	0.69287	0.693185	0.693515	0.693374	0.693471	0.693617	0.694109	0.693466	0.69309	0.693343	0.693281	0.695323
COL24A1_23	1	0.693116	0.481011	0.693015	0.69338	0.693212	0.693143	0.693656	0.693149	0.69329	0.693116	0.693627	0.692777	0.693102	0.693543	0.693289	0.693386	0.693245	0.693248
COL24A1_24	1	0.693026	0.215793	0.693111	0.692892	0.693026	0.693465	0.693175	0.693413	0.693608	0.69363	0.693383	0.693134	0.693527	0.693326	0.693569	0.69298	0.692782	0.693109
COL24A1_25	1	0.692937	0.0761977	0.693789	0.692937	0.692665	0.693999	0.692517	0.693017	0.696361	0.693007	0.693153	0.692782	0.693244	0.693145	0.693839	0.693587	0.693545	0.693622
COL24A1_26	1	0.693042	0.253654	0.693344	0.693019	0.693208	0.693343	0.693049	0.69356	0.693704	0.69258	0.693532	0.693042	0.693232	0.692919	0.693264	0.693121	0.693184	0.69332
COL24A1_27	1	0.693027	0.218613	0.692918	0.692625	0.69319	0.693252	0.693777	0.693178	0.693267	0.693063	0.694148	0.69333	0.692949	0.693182	0.693117	0.693337	0.693035	0.693027
COL24A1_28	1	0.693131	0.535483	0.693218	0.693131	0.693138	0.694017	0.693382	0.69342	0.693234	0.693063	0.693056	0.69285	0.693292	0.693589	0.693511	0.693154	0.693261	0.69339
COL24A1_29	1	0.693032	0.229387	0.693065	0.693227	0.693315	0.693226	0.693336	0.693065	0.693345	0.692844	0.693521	0.693032	0.692935	0.693167	0.693299	0.693012	0.693094	0.693659
COL24A1_3	1	0.693291	0.966413	0.69352	0.69354	0.693811	0.693813	0.694506	0.693236	0.693623	0.693376	0.693723	0.693311	0.693856	0.694254	0.694832	0.693243	0.693291	0.693234
COL24A1_30	1	0.693055	0.289412	0.693427	0.693176	0.692891	0.693542	0.693082	0.693038	0.694396	0.69242	0.693523	0.693055	0.694108	0.694079	0.693526	0.693237	0.693393	0.69315
COL24A1_31	1	0.693084	0.375309	0.693229	0.693108	0.693247	0.693355	0.694478	0.693459	0.693084	0.693757	0.694102	0.69299	0.692789	0.693541	0.69306	0.693129	0.69315	0.693353
COL24A1_4	1	0.693153	0.617334	0.693368	0.693279	0.693297	0.693471	0.693153	0.693704	0.694122	0.693227	0.695378	0.693296	0.693132	0.693494	0.693176	0.693061	0.693494	0.693126
COL24A1_5	1	0.693177	0.706743	0.693315	0.693163	0.693272	0.693495	0.693557	0.693869	0.693719	0.693138	0.693177	0.693313	0.693051	0.693333	0.693185	0.693241	0.693346	0.693229
COL24A1_6	1	0.693195	0.764654	0.693328	0.693305	0.693084	0.693839	0.693195	0.693584	0.693209	0.693682	0.6931	0.694007	0.69325	0.693521	0.693444	0.693249	0.693166	0.693336
COL24A1_7	1	0.693367	0.997534	0.693506	0.693235	0.693575	0.693576	0.694097	0.693273	0.693466	0.693372	0.694279	0.693619	0.693367	0.693624	0.693381	0.693146	0.693695	0.693592
COL24A1_8	1	0.693247	0.90492	0.693282	0.693267	0.693508	0.693727	0.693558	0.693247	0.693279	0.69361	0.693006	0.694419	0.693661	0.693304	0.693491	0.693195	0.693189	0.693866
COL24A1_9	1	0.693308	0.979889	0.693922	0.693396	0.693241	0.694151	0.693273	0.693795	0.694839	0.693356	0.694429	0.693942	0.693537	0.693308	0.69315	0.69331	0.69392	0.69336
COL8A2_0	1	0.693264	0.933201	0.693929	0.69361	0.693235	0.694455	0.694873	0.693298	0.693467	0.692899	0.693677	0.693442	0.693264	0.69673	0.693492	0.693102	0.693836	0.694262
COL9A2_0	1	0.693428	0.999857	0.693591	0.693316	0.693699	0.694031	0.693259	0.693767	0.694155	0.693289	0.693428	0.693685	0.693508	0.693595	0.693734	0.693571	0.694448	0.694204
COL9A2_1	1	0.693228	0.860668	0.694069	0.693176	0.694333	0.693478	0.694387	0.692985	0.693701	0.693099	0.693947	0.693566	0.694182	0.693722	0.694112	0.693775	0.693228	0.693538
COLGALT2_0	1	0.693235	0.8789	0.693325	0.693242	0.69317	0.693342	0.693235	0.693235	0.693355	0.693443	0.694705	0.693434	0.693822	0.693285	0.69311	0.693128	0.693246	0.693592
COLGALT2_1	1	0.693041	0.253056	0.695108	0.693239	0.694864	0.692488	0.692895	0.693081	0.69327	0.69305	0.693664	0.693041	0.692444	0.693192	0.693215	0.693065	0.693301	0.69329
COLGALT2_2	1	0.692972	0.118156	0.692438	0.69384	0.693024	0.693388	0.69389	0.693156	0.695999	0.693244	0.693196	0.692972	0.692915	0.692754	0.693163	0.694599	0.693217	0.693331
COLGALT2_3	1	0.692932	0.0714674	0.693666	0.693565	0.692854	0.693158	0.692838	0.693567	0.693169	0.693341	0.693339	0.69333	0.693313	0.693731	0.694137	0.692563	0.692932	0.693018
COLGALT2_4	1	0.693004	0.171615	0.693361	0.692986	0.693044	0.693669	0.693004	0.69321	0.693297	0.693245	0.693699	0.692989	0.69317	0.693052	0.692852	0.693673	0.69324	0.693523
COLGALT2_5	1	0.693106	0.446898	0.692968	0.693337	0.693203	0.69322	0.693131	0.69329	0.693763	0.693396	0.69314	0.69296	0.693106	0.693236	0.693134	0.6926	0.693292	0.693445
COLGALT2_6	1	0.693146	0.592152	0.692941	0.693325	0.693227	0.693323	0.693267	0.693278	0.693085	0.693051	0.69316	0.693684	0.693228	0.693584	0.69349	0.693237	0.693146	0.693312
COPA_0	1	0.693058	0.295966	0.69318	0.693499	0.693755	0.693261	0.69334	0.693565	0.693333	0.692615	0.693129	0.692988	0.693275	0.693255	0.693055	0.693105	0.693058	0.693185
COPA_1	1	0.693135	0.551061	0.693143	0.693352	0.693521	0.693256	0.693184	0.693102	0.693279	0.693213	0.69277	0.693203	0.693135	0.693251	0.693197	0.693264	0.692736	0.693454
COX20_0	1	0.692933	0.0729654	0.692933	0.693141	0.693502	0.693525	0.692933	0.693272	0.693043	0.693095	0.693201	0.693093	0.693305	0.693657	0.692985	0.693075	0.692883	0.692931
CPT2_0	1	0.693153	0.617334	0.693073	0.693212	0.693225	0.693344	0.693404	0.693351	0.693097	0.693415	0.693153	0.693497	0.693228	0.693378	0.693155	0.692985	0.693254	0.693504
CR1L_0	1	0.693112	0.469404	0.693352	0.69334	0.693116	0.6935	0.693045	0.693257	0.693269	0.69319	0.693112	0.693119	0.693322	0.693202	0.693056	0.693067	0.693251	0.693353
CR1L_1	1	0.693094	0.407513	0.693064	0.693131	0.693107	0.693285	0.69324	0.693242	0.693436	0.693077	0.693438	0.693188	0.693192	0.693307	0.693059	0.694355	0.694235	0.693094
CR1L_2	1	0.693207	0.805042	0.693165	0.695992	0.694936	0.693207	0.693397	0.694806	0.693815	0.693087	0.693804	0.69306	0.693295	0.69366	0.695613	0.695473	0.693521	0.693236
CR1L_3	1	0.693177	0.704663	0.693411	0.693301	0.693922	0.693374	0.693954	0.693153	0.693911	0.694818	0.693716	0.693037	0.693552	0.693177	0.693224	0.692998	0.693268	0.694077
CR1L_4	1	0.693787	1	0.693726	0.697098	0.694938	0.69453	0.693787	0.695312	0.69447	0.693202	0.696386	0.694182	0.694367	0.69541	0.695739	0.693264	0.694019	0.696126
CR1L_5	1	0.693161	0.648784	0.693178	0.69336	0.693208	0.69324	0.69313	0.693161	0.693227	0.692957	0.693881	0.69375	0.693481	0.693179	0.693658	0.693423	0.693038	0.693609
CR1L_6	1	0.693055	0.286833	0.692951	0.693631	0.693725	0.693641	0.69338	0.693052	0.69332	0.693288	0.693581	0.693075	0.693944	0.694551	0.692977	0.693159	0.693139	0.693055
CR1_0	1	0.693127	0.52109	0.693214	0.693049	0.693536	0.693213	0.693193	0.693146	0.69344	0.693293	0.693457	0.693347	0.693127	0.693565	0.693115	0.693051	0.693151	0.693225
CR1_1	1	0.692907	0.0511829	0.692865	0.693474	0.693111	0.692907	0.693142	0.692816	0.693114	0.693519	0.693592	0.692735	0.693058	0.69358	0.693138	0.693353	0.693359	0.693033
CR1_2	1	0.693096	0.411375	0.692749	0.693178	0.693073	0.693103	0.693103	0.693096	0.693621	0.693666	0.693096	0.693082	0.693604	0.693428	0.693098	0.694454	0.69314	0.693184
CR1_3	1	0.692935	0.0740301	0.693022	0.69308	0.692791	0.693524	0.693321	0.693175	0.693156	0.692959	0.692686	0.692935	0.693473	0.692961	0.693003	0.693066	0.692629	0.693644
CR1_4	1	0.693025	0.21344	0.69295	0.693214	0.692926	0.693382	0.69315	0.693204	0.693093	0.69332	0.693065	0.692955	0.693379	0.693168	0.693063	0.693025	0.693037	0.693118
CR1_5	1	0.693424	0.999829	0.694243	0.693254	0.693573	0.693702	0.693715	0.69377	0.692975	0.693421	0.693588	0.693424	0.694124	0.694057	0.693519	0.694271	0.694348	0.69382
CR2_0	1	0.693135	0.552833	0.693426	0.693056	0.693413	0.693244	0.693225	0.693374	0.69365	0.693159	0.693753	0.693141	0.693135	0.693272	0.693273	0.693118	0.693089	0.693271
CR2_1	1	0.69309	0.392704	0.693238	0.693794	0.694175	0.693395	0.69336	0.693564	0.692964	0.693697	0.693319	0.693209	0.69353	0.693112	0.693089	0.69309	0.693062	0.693271
CRABP2_0	1	0.693198	0.777346	0.693709	0.69338	0.693167	0.693891	0.693198	0.693351	0.69325	0.693019	0.693142	0.694078	0.693237	0.693483	0.693258	0.693703	0.693658	0.693405
CRB1_0	1	0.693032	0.230505	0.693708	0.69289	0.693653	0.693585	0.694123	0.69325	0.693619	0.693032	0.693517	0.694441	0.6933	0.693015	0.6933	0.694898	0.692942	0.693176
CRB1_1	1	0.693408	0.999599	0.693408	0.693497	0.694349	0.693256	0.694273	0.69384	0.695795	0.694113	0.693668	0.693812	0.694217	0.694011	0.693126	0.694724	0.693369	0.693957
CRB1_2	1	0.693071	0.332685	0.693029	0.693164	0.693368	0.693498	0.693423	0.693237	0.695916	0.69303	0.693533	0.693852	0.693332	0.693369	0.693071	0.69718	0.693422	0.692973
CRB1_3	1	0.693002	0.167505	0.693285	0.693001	0.693162	0.693238	0.693125	0.693002	0.694153	0.692936	0.693312	0.693138	0.693421	0.693071	0.693174	0.692977	0.693204	0.6933
CRB1_4	1	0.693066	0.319338	0.693127	0.693252	0.69336	0.693604	0.693214	0.692736	0.693178	0.693168	0.692985	0.692832	0.693333	0.693258	0.693128	0.693363	0.693242	0.693066
CRB1_5	1	0.693082	0.368343	0.693273	0.693903	0.693276	0.693327	0.692832	0.693153	0.693	0.693157	0.69307	0.693082	0.693461	0.693342	0.693183	0.693386	0.693084	0.693259
CRB1_6	1	0.693088	0.386342	0.693116	0.693048	0.69358	0.693937	0.693781	0.693399	0.693282	0.693249	0.692838	0.693857	0.694511	0.693715	0.692978	0.693088	0.693376	0.695272
CRCT1_0	1	0.693254	0.917323	0.693303	0.693098	0.693702	0.693393	0.694863	0.693265	0.69306	0.694001	0.693253	0.693955	0.693303	0.693254	0.693436	0.693271	0.693292	0.693317
CREB3L4_0	1	0.693221	0.843873	0.694096	0.692994	0.693483	0.69351	0.694154	0.69337	0.693403	0.69328	0.693214	0.693378	0.69321	0.693807	0.69346	0.693346	0.69336	0.693221
CREG1_0	1	0.693124	0.509078	0.693109	0.693262	0.693256	0.693257	0.693124	0.693407	0.693645	0.69354	0.693588	0.693116	0.693137	0.693359	0.693161	0.69376	0.693111	0.693248
CREG1_1	1	0.693152	0.613852	0.693239	0.693152	0.692947	0.693422	0.693369	0.693058	0.694228	0.693177	0.693069	0.693302	0.693528	0.693419	0.693196	0.693578	0.693209	0.693406
CRNN_0	1	0.692837	0.017663	0.693014	0.693117	0.692929	0.693001	0.692827	0.692616	0.692985	0.692837	0.693039	0.69309	0.692828	0.693224	0.693478	0.692878	0.692889	0.693183
CROCCP3_0	1	0.693238	0.885538	0.693382	0.693298	0.693238	0.693398	0.693269	0.694312	0.694119	0.693688	0.693299	0.693043	0.693392	0.693725	0.693086	0.693676	0.693133	0.693285
CROCCP3_1	1	0.692952	0.09321	0.693339	0.69297	0.692886	0.692885	0.692952	0.694061	0.693628	0.693346	0.693261	0.692763	0.693302	0.693472	0.693493	0.693116	0.693602	0.693044
CROCC_0	1	0.693125	0.514893	0.693267	0.693136	0.693142	0.693275	0.693935	0.693002	0.693398	0.693432	0.693284	0.693595	0.693122	0.693125	0.693288	0.693388	0.693014	0.693214
CROCC_1	1	0.693223	0.850201	0.693223	0.693253	0.693137	0.693477	0.693531	0.693358	0.693332	0.693051	0.693495	0.693326	0.693307	0.693579	0.693748	0.693293	0.693208	0.693242
CRP_0	1	0.693182	0.722941	0.693139	0.693285	0.69332	0.693454	0.693794	0.693669	0.693302	0.693182	0.693243	0.694158	0.69476	0.692829	0.693128	0.69323	0.693485	0.693472
CRTC2_0	1	0.693133	0.543465	0.693635	0.693133	0.693093	0.69315	0.693399	0.693245	0.693207	0.693253	0.693125	0.693204	0.69359	0.693344	0.692995	0.693368	0.69354	0.693534
CRYZ_0	1	0.693007	0.17763	0.693861	0.693168	0.693179	0.69286	0.69338	0.694611	0.693007	0.693021	0.693333	0.693078	0.693696	0.693283	0.692927	0.692991	0.693145	0.693683
CRYZ_1	1	0.693124	0.509078	0.693124	0.693193	0.693495	0.694645	0.695071	0.693253	0.693082	0.693044	0.693125	0.693682	0.693171	0.693249	0.693335	0.693088	0.693555	0.693149
CSDE1_0	1	0.692666	0.000668122	0.693541	0.693393	0.692666	0.69301	0.692629	0.693299	0.692873	0.692945	0.692954	0.69311	0.694603	0.692967	0.698486	0.694869	0.692387	0.692306
CSDE1_1	1	0.692814	0.0119664	0.693483	0.692814	0.692646	0.693137	0.693476	0.692873	0.692905	0.693322	0.693128	0.692742	0.692717	0.693067	0.693236	0.693062	0.693041	0.69314
CSF1_0	1	0.693191	0.753902	0.693859	0.6938	0.693334	0.693074	0.693203	0.694133	0.693447	0.693478	0.693586	0.693507	0.693103	0.694126	0.693285	0.693183	0.693191	0.693491
CSF1_1	1	0.693157	0.634554	0.693434	0.693285	0.69537	0.693379	0.693056	0.695763	0.693538	0.69422	0.693157	0.693265	0.693038	0.693168	0.69327	0.693099	0.693455	0.693341
CSF3R_0	1	0.693163	0.653289	0.693304	0.693192	0.693157	0.693811	0.693326	0.693272	0.693248	0.693619	0.69376	0.693163	0.69332	0.693249	0.693162	0.693028	0.693618	0.693444
CSF3R_1	1	0.693021	0.206277	0.693152	0.693142	0.693231	0.692897	0.693219	0.693222	0.693394	0.693665	0.692751	0.692995	0.693118	0.693223	0.693021	0.693824	0.693078	0.693211
CSMD2_0	1	0.693275	0.948888	0.69459	0.693275	0.693678	0.693325	0.693872	0.693535	0.693952	0.693136	0.693634	0.693604	0.693179	0.693395	0.693617	0.693222	0.693387	0.693365
CSMD2_1	1	0.693136	0.554532	0.693166	0.693323	0.693456	0.6937	0.693788	0.693055	0.69355	0.693266	0.693426	0.693137	0.693486	0.69333	0.693185	0.693128	0.693136	0.693091
CSMD2_10	1	0.693208	0.807311	0.693253	0.693356	0.693216	0.69382	0.69321	0.692711	0.69305	0.692824	0.694671	0.693208	0.693889	0.693522	0.693302	0.693251	0.693522	0.693406
CSMD2_11	1	0.69318	0.716552	0.693773	0.693147	0.693593	0.693355	0.693237	0.693378	0.695169	0.693164	0.693797	0.693491	0.693137	0.694708	0.69318	0.693246	0.694289	0.693888
CSMD2_12	1	0.693234	0.875424	0.693506	0.693358	0.693542	0.69333	0.692972	0.693749	0.693382	0.69311	0.694427	0.693391	0.693525	0.693234	0.693311	0.694838	0.693325	0.693165
CSMD2_13	1	0.693192	0.756649	0.693689	0.69332	0.693497	0.693262	0.693422	0.693408	0.694125	0.693662	0.693242	0.693164	0.693164	0.693623	0.693629	0.693192	0.693167	0.694242
CSMD2_14	1	0.693095	0.40861	0.693336	0.693167	0.693191	0.693349	0.693257	0.693075	0.693147	0.693358	0.693169	0.69298	0.693015	0.693211	0.693095	0.693126	0.693166	0.693179
CSMD2_15	1	0.693174	0.695771	0.693174	0.693459	0.693294	0.694135	0.693068	0.693311	0.693021	0.693396	0.693666	0.693178	0.692884	0.69344	0.694436	0.693216	0.69327	0.693293
CSMD2_16	1	0.693167	0.667507	0.693507	0.693167	0.693263	0.69333	0.693383	0.693338	0.693757	0.693189	0.69381	0.693004	0.693533	0.693348	0.693212	0.693153	0.693131	0.693309
CSMD2_17	1	0.69306	0.30141	0.69306	0.693167	0.693199	0.694178	0.693294	0.693127	0.693639	0.692432	0.692975	0.69318	0.693264	0.693216	0.693103	0.693132	0.692957	0.693679
CSMD2_18	1	0.693059	0.298763	0.692774	0.693279	0.693322	0.69337	0.693232	0.693845	0.69321	0.693027	0.693507	0.693123	0.693059	0.693067	0.69314	0.69316	0.692952	0.693139
CSMD2_19	1	0.693039	0.246884	0.693039	0.693002	0.69344	0.693406	0.693177	0.693125	0.692658	0.693068	0.693132	0.692904	0.69344	0.693232	0.693124	0.69326	0.693112	0.693379
CSMD2_2	1	0.693068	0.325457	0.693157	0.693044	0.693261	0.693196	0.693464	0.693162	0.69382	0.693091	0.693239	0.693077	0.692918	0.693116	0.693098	0.693068	0.693176	0.692938
CSMD2_20	1	0.692903	0.0481818	0.693288	0.6932	0.693212	0.693696	0.693521	0.692903	0.693119	0.693403	0.693661	0.692626	0.692883	0.692249	0.693241	0.69322	0.693064	0.693046
CSMD2_21	1	0.693187	0.741074	0.69317	0.693187	0.6933	0.693396	0.693392	0.694075	0.693524	0.693286	0.693651	0.6932	0.693162	0.693324	0.69316	0.693284	0.693377	0.693683
CSMD2_22	1	0.693052	0.279586	0.693342	0.693124	0.693275	0.693768	0.693204	0.693172	0.692877	0.692535	0.694145	0.693102	0.693052	0.693729	0.693167	0.692923	0.693385	0.69338
CSMD2_23	1	0.693169	0.677425	0.693268	0.693129	0.693232	0.693306	0.693602	0.693415	0.69382	0.693026	0.693478	0.693126	0.69343	0.693225	0.693169	0.694364	0.69335	0.693939
CSMD2_24	1	0.693211	0.816549	0.693211	0.693877	0.693426	0.693542	0.693509	0.693502	0.694378	0.692788	0.694956	0.693093	0.693199	0.693763	0.693511	0.693473	0.693239	0.693354
CSMD2_25	1	0.693205	0.797791	0.693664	0.693335	0.693152	0.69369	0.693532	0.693362	0.694778	0.693368	0.693106	0.693267	0.693251	0.693501	0.693205	0.69314	0.694498	0.693262
CSMD2_26	1	0.693066	0.318007	0.693246	0.693331	0.692996	0.693822	0.693949	0.693051	0.693671	0.693344	0.69358	0.693182	0.693535	0.69316	0.693066	0.693047	0.693388	0.693277
CSMD2_27	1	0.693384	0.998817	0.693126	0.693384	0.693427	0.693486	0.693398	0.69373	0.694149	0.693465	0.693733	0.69362	0.694433	0.69341	0.693452	0.693285	0.693319	0.6941
CSMD2_28	1	0.693149	0.604769	0.693217	0.693123	0.693435	0.693831	0.693405	0.693366	0.69321	0.693612	0.69455	0.693182	0.693149	0.693277	0.693149	0.694935	0.693147	0.693231
CSMD2_29	1	0.693116	0.482795	0.693152	0.693983	0.6934	0.693794	0.693009	0.693168	0.694614	0.693204	0.694369	0.693564	0.693076	0.693186	0.693067	0.693116	0.693434	0.693239
CSMD2_3	1	0.693094	0.405522	0.693175	0.693145	0.693323	0.693047	0.69319	0.693168	0.694026	0.693092	0.693176	0.693016	0.693366	0.693239	0.693094	0.693198	0.693221	0.693379
CSMD2_30	1	0.693142	0.578012	0.693339	0.693128	0.693153	0.693274	0.693581	0.693142	0.693059	0.693157	0.693178	0.693168	0.693201	0.693241	0.693539	0.692919	0.693255	0.693321
CSMD2_31	1	0.693115	0.477451	0.693274	0.693784	0.693182	0.693301	0.693225	0.693273	0.693437	0.693079	0.693067	0.693182	0.693108	0.693158	0.693142	0.693135	0.693132	0.693115
CSMD2_32	1	0.693183	0.72536	0.693432	0.693322	0.693194	0.693332	0.693752	0.693183	0.695001	0.693077	0.693138	0.693211	0.693488	0.693012	0.693575	0.693187	0.693521	0.693528
CSMD2_33	1	0.693115	0.478874	0.692855	0.693098	0.693249	0.693381	0.69354	0.693118	0.693285	0.693115	0.693142	0.693594	0.693085	0.69327	0.694566	0.695506	0.694376	0.693438
CSMD2_34	1	0.693035	0.237106	0.693047	0.693219	0.693233	0.693643	0.694389	0.693079	0.693176	0.693121	0.69344	0.693257	0.692902	0.693201	0.692971	0.693035	0.693006	0.693517
CSMD2_35	1	0.693184	0.730999	0.69308	0.69369	0.69314	0.693454	0.693579	0.6936	0.693157	0.695127	0.693614	0.693766	0.693281	0.693583	0.693184	0.693903	0.693256	0.696155
CSMD2_4	1	0.693113	0.472376	0.693167	0.693438	0.693279	0.693607	0.693965	0.694113	0.693705	0.693113	0.693034	0.692833	0.692942	0.693306	0.693114	0.693581	0.693265	0.693534
CSMD2_5	1	0.693143	0.580201	0.692959	0.693143	0.693155	0.693509	0.696088	0.693193	0.693389	0.693076	0.693353	0.693239	0.69304	0.69321	0.693203	0.693766	0.693507	0.693944
CSMD2_6	1	0.693164	0.6595	0.69317	0.693164	0.693077	0.693247	0.693203	0.693424	0.69588	0.692661	0.693708	0.693191	0.693334	0.693348	0.692929	0.693779	0.693291	0.693543
CSMD2_7	1	0.693213	0.8226	0.693467	0.693608	0.693855	0.693655	0.69337	0.692709	0.694596	0.693402	0.694152	0.693184	0.693324	0.693213	0.693295	0.693894	0.693116	0.693506
CSMD2_8	1	0.693394	0.99923	0.693898	0.694143	0.693209	0.693628	0.695778	0.695877	0.693837	0.693394	0.695954	0.693358	0.694473	0.699255	0.695474	0.693689	0.693484	0.6932
CSMD2_9	1	0.693204	0.794333	0.693406	0.693152	0.693445	0.694212	0.693204	0.693387	0.693217	0.693266	0.693281	0.693293	0.693493	0.693201	0.693216	0.693089	0.693215	0.69349
CSRP1_0	1	0.692948	0.0881605	0.69342	0.693014	0.693097	0.693687	0.692907	0.694587	0.693265	0.693415	0.692952	0.692497	0.693087	0.693205	0.692895	0.693487	0.692948	0.693198
CSRP1_1	1	0.693095	0.410507	0.69329	0.69343	0.693149	0.693334	0.69341	0.693203	0.693263	0.693238	0.693256	0.693095	0.693014	0.692752	0.693278	0.693154	0.69309	0.693207
CSRP1_2	1	0.693089	0.390588	0.693697	0.693246	0.693278	0.693314	0.693696	0.692963	0.693214	0.693352	0.693128	0.692334	0.693154	0.693674	0.69356	0.693121	0.693071	0.693089
CTBS_0	1	0.69307	0.330166	0.692953	0.693232	0.69348	0.693514	0.693167	0.693299	0.693727	0.69299	0.693864	0.693146	0.693359	0.693329	0.69307	0.693201	0.693417	0.692961
CTBS_1	1	0.692857	0.0240987	0.693225	0.693124	0.693116	0.693116	0.693125	0.692772	0.692808	0.69364	0.692857	0.692935	0.693258	0.692798	0.693137	0.693007	0.693077	0.692928
CTH_0	1	0.693151	0.611406	0.693214	0.693246	0.693332	0.693859	0.693008	0.693126	0.693958	0.693249	0.693165	0.693549	0.693314	0.693248	0.693251	0.693151	0.693602	0.693027
CTH_1	1	0.693206	0.799919	0.693714	0.693434	0.695713	0.695931	0.693206	0.693163	0.69311	0.69381	0.693534	0.693576	0.693229	0.693677	0.693666	0.693201	0.693593	0.693581
CTNNBIP1_0	1	0.693018	0.199331	0.693381	0.693879	0.693018	0.692935	0.694129	0.693167	0.693821	0.69299	0.693068	0.693394	0.69349	0.693189	0.693155	0.694111	0.692914	0.693218
CTNNBIP1_1	1	0.693004	0.171709	0.693253	0.693226	0.693096	0.692498	0.69363	0.692825	0.693754	0.693196	0.693148	0.693004	0.6936	0.695962	0.692988	0.693394	0.693143	0.69314
CTPS1_0	1	0.692907	0.0508752	0.692907	0.693215	0.694195	0.693315	0.693191	0.692385	0.693602	0.693687	0.693978	0.693408	0.693382	0.693293	0.693223	0.692809	0.692837	0.693597
CTPS1_1	1	0.693238	0.884872	0.693469	0.693716	0.6934	0.693508	0.693572	0.693339	0.693477	0.69307	0.693337	0.693102	0.693371	0.693214	0.693238	0.694107	0.693551	0.693373
CTPS1_2	1	0.693118	0.488159	0.693154	0.693279	0.693118	0.693437	0.693334	0.693577	0.69339	0.692829	0.693036	0.693218	0.693073	0.693336	0.693256	0.693125	0.693662	0.693159
CTRC_0	1	0.693176	0.700527	0.693554	0.693431	0.693318	0.693176	0.69347	0.692993	0.693452	0.693346	0.693876	0.693227	0.693655	0.693727	0.693164	0.692863	0.693854	0.693252
CTSE_0	1	0.69312	0.495342	0.694469	0.692988	0.693029	0.693143	0.693488	0.693896	0.693006	0.69312	0.693358	0.693237	0.693566	0.694484	0.693168	0.693727	0.694442	0.693133
CTSK_0	1	0.693233	0.873781	0.693441	0.693286	0.693346	0.693634	0.693414	0.693572	0.692913	0.693376	0.693902	0.6933	0.692909	0.693961	0.694324	0.694225	0.693191	0.693233
CTSS_0	1	0.693266	0.936341	0.693137	0.693772	0.693376	0.694103	0.69371	0.695584	0.695601	0.693313	0.693095	0.693266	0.693692	0.693502	0.695161	0.693295	0.693245	0.693813
CTSS_1	1	0.69323	0.867078	0.694552	0.694614	0.69327	0.693131	0.695661	0.693315	0.693929	0.693256	0.693214	0.693386	0.69323	0.693541	0.693759	0.693194	0.693469	0.693636
CTTNBP2NL_0	1	0.693022	0.206666	0.693407	0.695058	0.693465	0.693645	0.692962	0.693022	0.694341	0.693571	0.692381	0.693964	0.693889	0.693156	0.694524	0.693053	0.692896	0.696279
CTTNBP2NL_1	1	0.693215	0.827139	0.693269	0.693638	0.693218	0.693927	0.693688	0.693597	0.693504	0.693479	0.693215	0.693208	0.693562	0.693242	0.694074	0.693153	0.693167	0.694521
CTTNBP2NL_2	1	0.693221	0.843606	0.693301	0.693281	0.693316	0.693378	0.693292	0.693372	0.693223	0.693828	0.693543	0.693221	0.693004	0.693408	0.694065	0.693271	0.692977	0.693133
CTTNBP2NL_3	1	0.693009	0.180059	0.693186	0.692954	0.69301	0.693401	0.693317	0.693439	0.693171	0.693481	0.692959	0.692957	0.693403	0.693094	0.69329	0.693039	0.693009	0.69334
CYB561D1_0	1	0.693052	0.279853	0.692987	0.693023	0.693052	0.69291	0.693395	0.693326	0.693362	0.693326	0.693239	0.69324	0.69316	0.693719	0.693214	0.693155	0.693555	0.693258
CYB5R1_0	1	0.693043	0.257817	0.693237	0.692923	0.693012	0.693696	0.693385	0.693426	0.693066	0.693163	0.693075	0.693291	0.692986	0.693093	0.693043	0.693126	0.693254	0.69315
CYB5RL_0	1	0.693048	0.270529	0.693113	0.693078	0.694013	0.693351	0.693539	0.69307	0.69337	0.693372	0.692955	0.693316	0.693025	0.693322	0.693048	0.69289	0.694003	0.693291
CYB5RL_1	1	0.693207	0.804262	0.693431	0.693046	0.693684	0.693663	0.693911	0.693371	0.69357	0.693267	0.693213	0.693011	0.693732	0.693297	0.693207	0.693224	0.693989	0.693147
CYCSP52_0	1	0.693166	0.66569	0.693024	0.693319	0.693283	0.693635	0.693259	0.693662	0.693336	0.694247	0.693136	0.693236	0.693083	0.69341	0.693233	0.693424	0.693166	0.693322
CYMP_0	1	0.693072	0.33623	0.693708	0.692907	0.693195	0.693112	0.693168	0.692984	0.693131	0.693293	0.693098	0.692947	0.694021	0.694308	0.693489	0.693076	0.693072	0.693688
CYP2J2_0	1	0.693172	0.688565	0.693172	0.69334	0.693439	0.6931	0.693028	0.693159	0.693244	0.693494	0.693337	0.693305	0.693806	0.693476	0.69329	0.693425	0.69318	0.693637
CYP2J2_1	1	0.693231	0.868701	0.693564	0.693231	0.694386	0.693314	0.693465	0.693437	0.693367	0.693467	0.69308	0.693123	0.69354	0.694065	0.693244	0.693015	0.693272	0.693643
CYP4A11_0	1	0.692847	0.0207212	0.693166	0.693174	0.692847	0.693347	0.693204	0.692689	0.69316	0.69347	0.692834	0.693023	0.692956	0.69405	0.693212	0.69366	0.692645	0.693089
CYP4A22_0	1	0.693069	0.328396	0.69293	0.69317	0.693138	0.693464	0.693219	0.69339	0.693542	0.693065	0.693093	0.692982	0.693349	0.693265	0.693196	0.69319	0.693069	0.693212
CYP4A22_1	1	0.693009	0.181234	0.693219	0.693081	0.693559	0.693258	0.693198	0.693193	0.693009	0.693149	0.693187	0.692544	0.692864	0.693285	0.693254	0.692961	0.693267	0.693548
CYP4B1_0	1	0.693057	0.292993	0.693069	0.693034	0.69304	0.693052	0.694402	0.693162	0.693832	0.693319	0.693768	0.694914	0.693515	0.693222	0.693438	0.693057	0.69359	0.693384
CYP4B1_1	1	0.693009	0.181352	0.693291	0.692789	0.693218	0.693204	0.693826	0.693759	0.693319	0.693009	0.692955	0.693221	0.692897	0.694135	0.693149	0.694718	0.693273	0.693401
CYP4X1_0	1	0.692793	0.00828766	0.69267	0.692793	0.693119	0.693223	0.692561	0.692944	0.69311	0.693234	0.693318	0.69306	0.693236	0.693142	0.692884	0.693032	0.692963	0.692624
CYP4X1_1	1	0.692765	0.00499854	0.693118	0.693045	0.693253	0.693134	0.693336	0.693017	0.692658	0.693026	0.694296	0.692765	0.693456	0.693643	0.692498	0.693223	0.693128	0.692222
CYP4Z1_0	1	0.692906	0.0505194	0.693144	0.692749	0.69302	0.693538	0.692958	0.692561	0.69302	0.693263	0.693002	0.692906	0.693192	0.692712	0.692971	0.693044	0.693136	0.692943
CYP4Z1_1	1	0.692762	0.00469351	0.692971	0.693021	0.692513	0.693536	0.692762	0.692342	0.692735	0.693053	0.692833	0.692813	0.693087	0.692847	0.693063	0.692765	0.692856	0.693008
CYP4Z1_2	1	0.692901	0.0465816	0.693047	0.693198	0.692833	0.69354	0.692814	0.693105	0.693444	0.693052	0.693158	0.692815	0.692933	0.693065	0.692901	0.693189	0.692921	0.693086
CYP4Z1_3	1	0.692875	0.0317756	0.692857	0.693684	0.693625	0.692875	0.693116	0.692654	0.692967	0.692453	0.69302	0.693151	0.693157	0.693312	0.693078	0.693033	0.693297	0.69289
CYP4Z2P_0	1	0.692956	0.0975118	0.693138	0.693115	0.69315	0.69346	0.693433	0.693261	0.693914	0.692907	0.69319	0.693124	0.693172	0.693203	0.693081	0.692956	0.692952	0.692762
CYP4Z2P_1	1	0.693144	0.585062	0.693226	0.693143	0.693181	0.693157	0.693614	0.693144	0.693186	0.693701	0.69474	0.693144	0.692959	0.693203	0.693038	0.693285	0.693327	0.693892
CYP4Z2P_2	1	0.693162	0.650726	0.694105	0.693162	0.692818	0.692956	0.694409	0.693207	0.69322	0.693249	0.693275	0.693708	0.693498	0.693336	0.693137	0.693237	0.693747	0.6938
DAB1_0	1	0.692776	0.0061491	0.693002	0.692678	0.692937	0.693617	0.693228	0.693112	0.693335	0.692563	0.692819	0.693074	0.692962	0.693212	0.692776	0.693134	0.692395	0.693612
DAB1_1	1	0.692918	0.0591695	0.693193	0.692918	0.693144	0.693448	0.692328	0.692967	0.692981	0.693241	0.692815	0.693169	0.693145	0.692647	0.69314	0.69316	0.693186	0.693808
DAB1_10	1	0.693014	0.190532	0.693173	0.693014	0.694064	0.693832	0.693117	0.693397	0.69356	0.693732	0.695172	0.692726	0.692811	0.693269	0.693006	0.693944	0.693028	0.693589
DAB1_11	1	0.693168	0.673668	0.693262	0.694293	0.692972	0.693775	0.69338	0.693244	0.693763	0.693211	0.693165	0.693168	0.693352	0.693501	0.69345	0.693109	0.693251	0.693278
DAB1_12	1	0.69317	0.681244	0.693449	0.69317	0.693292	0.694048	0.693367	0.693674	0.693159	0.693239	0.693765	0.693308	0.693102	0.693258	0.693116	0.693339	0.693365	0.693305
DAB1_13	1	0.693177	0.70424	0.693475	0.693179	0.693419	0.693502	0.693271	0.693439	0.693282	0.693177	0.693443	0.69305	0.693391	0.693807	0.693025	0.693206	0.69316	0.69502
DAB1_14	1	0.693178	0.709696	0.693382	0.692813	0.693198	0.693763	0.693273	0.693252	0.693311	0.693108	0.693178	0.693451	0.693774	0.69317	0.694791	0.693224	0.693263	0.69331
DAB1_15	1	0.693197	0.773063	0.693315	0.693188	0.693276	0.693345	0.693352	0.694284	0.693634	0.693249	0.693681	0.693197	0.693429	0.693265	0.693142	0.693824	0.693179	0.693664
DAB1_16	1	0.693081	0.363323	0.693351	0.693108	0.693005	0.693152	0.695321	0.69326	0.693941	0.693561	0.693081	0.693022	0.693893	0.693114	0.693061	0.693175	0.693103	0.693925
DAB1_17	1	0.693176	0.701943	0.693226	0.693676	0.693503	0.693176	0.693765	0.693393	0.694014	0.693296	0.693366	0.693076	0.692789	0.693372	0.693131	0.693331	0.693792	0.693445
DAB1_18	1	0.693159	0.639158	0.69341	0.693159	0.693483	0.692965	0.693368	0.694691	0.694418	0.693473	0.693859	0.69308	0.693303	0.693233	0.693244	0.693339	0.693036	0.693326
DAB1_19	1	0.692862	0.026111	0.692635	0.692905	0.693171	0.693132	0.693237	0.69326	0.693163	0.693184	0.693213	0.693331	0.692841	0.693525	0.692862	0.693151	0.693012	0.692836
DAB1_2	1	0.693146	0.593451	0.693175	0.693401	0.693146	0.693835	0.693674	0.693348	0.693652	0.693198	0.693172	0.693127	0.6932	0.693511	0.69376	0.693008	0.693139	0.693392
DAB1_20	1	0.693013	0.1881	0.693013	0.69325	0.693204	0.693237	0.69301	0.692771	0.69341	0.693066	0.693139	0.693121	0.693101	0.693197	0.693168	0.693638	0.692928	0.69342
DAB1_21	1	0.693076	0.350114	0.6932	0.693446	0.693026	0.693447	0.693254	0.693202	0.69393	0.692957	0.693362	0.693076	0.693258	0.693222	0.693017	0.693596	0.693173	0.694071
DAB1_22	1	0.692959	0.10153	0.692851	0.693329	0.692959	0.692702	0.692949	0.693035	0.693739	0.693114	0.693636	0.693057	0.693386	0.693398	0.693013	0.693012	0.693017	0.694388
DAB1_23	1	0.693057	0.294477	0.692896	0.693541	0.69309	0.693209	0.693375	0.693194	0.693057	0.693135	0.693308	0.692903	0.693361	0.692919	0.693761	0.693223	0.693171	0.693867
DAB1_24	1	0.693133	0.543612	0.693094	0.693323	0.693133	0.693277	0.693101	0.693627	0.693437	0.693659	0.69315	0.693134	0.693603	0.693133	0.693208	0.693229	0.693141	0.693703
DAB1_25	1	0.693126	0.517807	0.693309	0.693107	0.69332	0.693258	0.6932	0.693153	0.693126	0.693307	0.693505	0.693199	0.693348	0.693415	0.693155	0.693027	0.693285	0.69309
DAB1_26	1	0.693105	0.444475	0.693139	0.693287	0.693419	0.693041	0.693455	0.693115	0.693677	0.693311	0.693145	0.69351	0.693171	0.693101	0.693105	0.693062	0.693174	0.693265
DAB1_27	1	0.693163	0.655849	0.693172	0.69342	0.693163	0.693283	0.693385	0.693333	0.693917	0.69329	0.693009	0.693347	0.693114	0.693217	0.693102	0.693486	0.693241	0.693275
DAB1_28	1	0.693186	0.736325	0.693298	0.693201	0.693386	0.693249	0.693422	0.6933	0.694679	0.693304	0.693297	0.693186	0.692771	0.693072	0.693283	0.693171	0.693209	0.693698
DAB1_29	1	0.693102	0.434498	0.693208	0.69326	0.69328	0.693241	0.69324	0.693476	0.694571	0.693363	0.69317	0.692897	0.693102	0.693101	0.693141	0.693193	0.692825	0.69363
DAB1_3	1	0.69309	0.394466	0.693474	0.69309	0.693002	0.693393	0.693129	0.693355	0.693602	0.692983	0.693348	0.694627	0.693185	0.693457	0.692997	0.693271	0.694737	0.69351
DAB1_30	1	0.693132	0.539048	0.69279	0.693295	0.693265	0.693334	0.693375	0.693043	0.693057	0.69332	0.693346	0.693133	0.693215	0.693328	0.695645	0.693622	0.693132	0.693196
DAB1_31	1	0.693176	0.703357	0.693302	0.693284	0.693196	0.693439	0.693896	0.692981	0.69347	0.693781	0.693769	0.693219	0.693176	0.693761	0.693357	0.692836	0.693163	0.693391
DAB1_32	1	0.69321	0.811723	0.693269	0.693665	0.693298	0.693316	0.693291	0.693309	0.69435	0.693189	0.693227	0.69321	0.693239	0.693301	0.693144	0.693162	0.69326	0.693311
DAB1_33	1	0.693354	0.99589	0.693587	0.693697	0.693916	0.694009	0.693364	0.693736	0.693859	0.693587	0.696208	0.693354	0.693329	0.693428	0.693183	0.69314	0.693411	0.693563
DAB1_34	1	0.693316	0.984152	0.693732	0.693299	0.693717	0.693499	0.693352	0.693514	0.694911	0.693032	0.693356	0.693341	0.693314	0.693453	0.696178	0.694741	0.693316	0.693345
DAB1_35	1	0.693088	0.386213	0.693348	0.693126	0.693179	0.693375	0.693544	0.693088	0.693038	0.693205	0.692767	0.693276	0.693554	0.693751	0.693	0.69367	0.693202	0.693359
DAB1_36	1	0.692948	0.0877126	0.69322	0.692934	0.693544	0.693748	0.692438	0.693098	0.693794	0.692141	0.693293	0.693427	0.693689	0.692948	0.693191	0.693152	0.693174	0.695452
DAB1_37	1	0.692814	0.0119664	0.692578	0.693139	0.693226	0.693818	0.692928	0.692627	0.693657	0.692814	0.693423	0.692713	0.692961	0.693094	0.693111	0.69339	0.693304	0.693928
DAB1_38	1	0.692938	0.0771999	0.692883	0.693113	0.692778	0.693213	0.693144	0.693322	0.693039	0.69314	0.692938	0.693178	0.69318	0.693209	0.692794	0.693072	0.693275	0.693138
DAB1_39	1	0.692994	0.153008	0.692994	0.693219	0.693199	0.693441	0.693319	0.69331	0.693012	0.693259	0.693667	0.693108	0.693226	0.692974	0.693101	0.692879	0.693148	0.692666
DAB1_4	1	0.693174	0.693243	0.693419	0.69387	0.693454	0.693406	0.693174	0.693385	0.694081	0.693177	0.694674	0.693198	0.693402	0.693141	0.693064	0.693107	0.69319	0.69553
DAB1_40	1	0.69312	0.496783	0.693257	0.69312	0.693234	0.693061	0.693282	0.693079	0.693258	0.693265	0.693792	0.69325	0.69333	0.692937	0.693262	0.693562	0.693332	0.69363
DAB1_41	1	0.693145	0.586621	0.693528	0.693212	0.69333	0.69371	0.693209	0.693123	0.693703	0.69315	0.69333	0.693244	0.693507	0.693287	0.693034	0.693145	0.693109	0.693321
DAB1_42	1	0.693201	0.78543	0.693501	0.693315	0.694815	0.693248	0.693201	0.693624	0.693235	0.69349	0.694896	0.693105	0.693136	0.695029	0.693203	0.69647	0.693196	0.693508
DAB1_43	1	0.692725	0.00233262	0.692876	0.692648	0.692497	0.692974	0.692745	0.692881	0.694048	0.692993	0.693261	0.692721	0.692872	0.693231	0.692758	0.692725	0.692833	0.692779
DAB1_44	1	0.692966	0.110566	0.692985	0.693156	0.693178	0.693525	0.692819	0.692966	0.693354	0.693116	0.692603	0.69339	0.69356	0.69295	0.693418	0.694149	0.692968	0.693323
DAB1_45	1	0.693015	0.192064	0.692685	0.692912	0.693019	0.69332	0.693114	0.693976	0.693379	0.693052	0.693059	0.692955	0.693122	0.693015	0.693183	0.693123	0.693285	0.693256
DAB1_46	1	0.692883	0.0362796	0.693473	0.692883	0.692888	0.692908	0.692815	0.69339	0.692935	0.69342	0.692174	0.692677	0.693186	0.693197	0.693007	0.693719	0.693168	0.693193
DAB1_47	1	0.692867	0.0284188	0.693123	0.693053	0.693116	0.692791	0.693229	0.693129	0.693712	0.692969	0.692882	0.69285	0.692666	0.693318	0.693188	0.692867	0.693013	0.693207
DAB1_48	1	0.69262	0.000234208	0.693041	0.693193	0.692852	0.69364	0.69314	0.693292	0.693014	0.69326	0.692529	0.692419	0.692867	0.692854	0.6931	0.69255	0.69262	0.693203
DAB1_49	1	0.693162	0.649884	0.693239	0.693374	0.693289	0.693386	0.693576	0.693274	0.693232	0.693121	0.693254	0.69313	0.693298	0.693424	0.693302	0.693099	0.693218	0.693162
DAB1_5	1	0.693011	0.185112	0.69302	0.693171	0.693066	0.693293	0.693585	0.693094	0.693124	0.692751	0.693252	0.692731	0.6932	0.693246	0.693262	0.693011	0.692866	0.693322
DAB1_50	1	0.693187	0.740059	0.694333	0.69315	0.693558	0.693508	0.693188	0.693207	0.693429	0.693832	0.693659	0.693187	0.693716	0.693217	0.693157	0.6936	0.693189	0.693067
DAB1_51	1	0.693183	0.72536	0.692986	0.693491	0.693563	0.693202	0.693324	0.693484	0.693213	0.693153	0.693338	0.693595	0.693718	0.693349	0.693134	0.694117	0.693183	0.693264
DAB1_52	1	0.69319	0.750809	0.693368	0.693275	0.693088	0.693242	0.693532	0.693005	0.693286	0.693327	0.693687	0.693273	0.693222	0.69319	0.693277	0.69345	0.693547	0.693175
DAB1_53	1	0.693042	0.253804	0.693018	0.693168	0.693173	0.693343	0.692796	0.693358	0.693197	0.692749	0.69382	0.693042	0.693171	0.693291	0.693376	0.693099	0.693189	0.693182
DAB1_54	1	0.692732	0.00263166	0.69294	0.692749	0.693121	0.693523	0.692569	0.692463	0.693295	0.692593	0.692732	0.693181	0.693465	0.69334	0.693231	0.693219	0.693155	0.693114
DAB1_55	1	0.692867	0.0283492	0.693135	0.692997	0.692867	0.693041	0.693136	0.692777	0.693009	0.692428	0.693554	0.69269	0.693051	0.692906	0.693136	0.694602	0.692903	0.692973
DAB1_56	1	0.692921	0.0618916	0.692553	0.692921	0.693451	0.692988	0.69268	0.692985	0.69384	0.693223	0.6927	0.693438	0.693196	0.693203	0.693002	0.693026	0.69314	0.693572
DAB1_57	1	0.693125	0.513074	0.692667	0.693114	0.693136	0.693125	0.694561	0.693145	0.693958	0.693277	0.693633	0.693347	0.693295	0.693119	0.694083	0.693386	0.693125	0.694676
DAB1_58	1	0.693222	0.847055	0.693434	0.693222	0.694633	0.694395	0.693293	0.694009	0.693562	0.693141	0.693513	0.693281	0.6932	0.693415	0.694382	0.693999	0.693324	0.693173
DAB1_59	1	0.693211	0.814685	0.693379	0.692945	0.693493	0.693908	0.69329	0.693398	0.694333	0.693211	0.693749	0.693111	0.693758	0.693279	0.693239	0.693596	0.692875	0.693859
DAB1_6	1	0.693149	0.603471	0.693173	0.693146	0.69351	0.693177	0.693755	0.693163	0.694289	0.693149	0.69302	0.693155	0.693359	0.693263	0.693823	0.692833	0.693473	0.693419
DAB1_60	1	0.693211	0.816433	0.693411	0.693185	0.693824	0.693314	0.693231	0.693747	0.693937	0.69333	0.693391	0.693199	0.693665	0.693013	0.693745	0.693211	0.693317	0.693721
DAB1_61	1	0.69314	0.570818	0.693012	0.693238	0.69314	0.693396	0.695643	0.693423	0.693499	0.693154	0.693337	0.693151	0.693195	0.693321	0.693089	0.693216	0.693229	0.693118
DAB1_62	1	0.693074	0.341213	0.693341	0.693074	0.693275	0.693862	0.693241	0.69305	0.693131	0.693567	0.692393	0.693129	0.693285	0.693725	0.692834	0.693127	0.693212	0.693205
DAB1_63	1	0.693137	0.560078	0.692436	0.693183	0.693207	0.693361	0.693124	0.693201	0.694188	0.693381	0.693859	0.693183	0.693137	0.69334	0.692966	0.693139	0.693203	0.693161
DAB1_64	1	0.692813	0.0118222	0.692994	0.692774	0.693098	0.693098	0.693232	0.692813	0.694012	0.693237	0.694074	0.692964	0.69253	0.693349	0.693021	0.69286	0.692717	0.693088
DAB1_65	1	0.692802	0.00977045	0.69275	0.692869	0.693847	0.692453	0.694077	0.692808	0.693251	0.693345	0.693175	0.694742	0.692833	0.693217	0.692503	0.694268	0.694656	0.692802
DAB1_66	1	0.692796	0.00873678	0.693031	0.693204	0.693118	0.693863	0.693374	0.693146	0.692823	0.692552	0.692335	0.692922	0.694575	0.693895	0.693245	0.693734	0.692796	0.692333
DAB1_67	1	0.693072	0.336111	0.693072	0.693216	0.693365	0.693558	0.692646	0.696039	0.693253	0.693121	0.692318	0.693659	0.693547	0.693411	0.693402	0.693907	0.692959	0.693099
DAB1_68	1	0.693153	0.617556	0.692989	0.693145	0.693242	0.693198	0.693198	0.694317	0.694535	0.693362	0.694306	0.69406	0.693734	0.694228	0.693153	0.693933	0.693018	0.6933
DAB1_69	1	0.693083	0.372134	0.693663	0.693936	0.693116	0.69371	0.693452	0.693127	0.693871	0.693092	0.693612	0.692997	0.69352	0.693069	0.693083	0.693165	0.692857	0.693194
DAB1_7	1	0.693363	0.997057	0.694099	0.69424	0.692687	0.694154	0.693419	0.695867	0.693635	0.694096	0.695578	0.693571	0.694362	0.693306	0.693363	0.693289	0.693782	0.694152
DAB1_70	1	0.693296	0.971321	0.693591	0.693296	0.693343	0.693314	0.694257	0.693471	0.693426	0.694229	0.693214	0.693227	0.693534	0.693486	0.69338	0.693519	0.693162	0.693321
DAB1_8	1	0.693206	0.799312	0.69326	0.693708	0.693019	0.693331	0.693405	0.693357	0.693132	0.693384	0.696024	0.693392	0.693274	0.693417	0.693206	0.693258	0.693184	0.693816
DAB1_9	1	0.693198	0.776262	0.693858	0.693198	0.693179	0.693496	0.69331	0.693665	0.694665	0.693047	0.693308	0.693181	0.693463	0.69412	0.693321	0.693542	0.693218	0.694136
DAP3_0	1	0.693332	0.99066	0.693338	0.693404	0.69379	0.694032	0.693227	0.693258	0.693288	0.693332	0.69487	0.693475	0.693469	0.694167	0.694302	0.693365	0.693465	0.694271
DAP3_1	1	0.692994	0.153008	0.692994	0.693653	0.693736	0.693466	0.695858	0.693563	0.693367	0.693466	0.692943	0.693091	0.693134	0.693611	0.692899	0.693441	0.692942	0.693542
DARS2_0	1	0.693138	0.563039	0.693199	0.69317	0.693325	0.693349	0.693061	0.6932	0.693178	0.693092	0.693232	0.693153	0.693328	0.693543	0.693347	0.693138	0.693133	0.69332
DBT_0	1	0.691679	9.29062e-21	0.692816	0.691658	0.69246	0.691679	0.692386	0.692656	0.692909	0.691921	0.692448	0.69245	0.692613	0.693096	0.6913	0.691649	0.691823	0.693121
DBT_1	1	0.69227	7.25215e-09	0.692288	0.693137	0.692636	0.693315	0.691963	0.693163	0.694819	0.692402	0.691899	0.691439	0.692885	0.692891	0.692292	0.692763	0.69227	0.693011
DBT_2	1	0.692408	7.33006e-07	0.693013	0.692951	0.6921	0.69293	0.69343	0.692756	0.693059	0.692408	0.692401	0.693168	0.692424	0.693981	0.692949	0.690775	0.693054	0.69263
DCAF6_0	1	0.69324	0.888748	0.693191	0.693519	0.693304	0.693356	0.694582	0.695509	0.693747	0.69324	0.693667	0.693195	0.692921	0.69327	0.69332	0.693684	0.69408	0.693813
DCAF6_1	1	0.69326	0.927921	0.693559	0.69326	0.694511	0.694291	0.693093	0.694173	0.694151	0.693225	0.69377	0.693717	0.694392	0.69364	0.693199	0.694057	0.693293	0.693669
DCAF6_2	1	0.693212	0.819155	0.693183	0.693518	0.693732	0.693768	0.693212	0.693517	0.693484	0.6933	0.693127	0.693601	0.693168	0.693466	0.69336	0.693562	0.693458	0.693346
DCAF6_3	1	0.693352	0.995451	0.693927	0.693585	0.697457	0.694136	0.693508	0.694429	0.693453	0.693304	0.693373	0.693352	0.693787	0.694056	0.693114	0.693383	0.693228	0.693787
DCAF8_0	1	0.693215	0.826575	0.693215	0.693113	0.693521	0.693432	0.693104	0.693469	0.693473	0.693387	0.693338	0.69324	0.693646	0.693218	0.693486	0.694101	0.693461	0.693188
DCAF8_1	1	0.693152	0.613593	0.69309	0.693197	0.693437	0.69323	0.69344	0.693298	0.693148	0.693152	0.692992	0.693283	0.693655	0.693679	0.693175	0.693231	0.693261	0.693335
DCDC2B_0	1	0.693059	0.29918	0.693377	0.693184	0.694138	0.694308	0.693487	0.693775	0.693059	0.693486	0.692463	0.693235	0.693103	0.693511	0.693141	0.693011	0.69317	0.693041
DCLRE1B_0	1	0.693159	0.639563	0.693085	0.693527	0.693605	0.693403	0.693159	0.693171	0.693228	0.693222	0.69568	0.693097	0.693315	0.693181	0.693671	0.693183	0.69311	0.694134
DCST1_0	1	0.693336	0.99185	0.693357	0.693585	0.694512	0.694427	0.694004	0.694044	0.693343	0.693963	0.693173	0.693292	0.693248	0.693791	0.693924	0.693336	0.693789	0.694273
DCST2_0	1	0.693458	0.999973	0.693492	0.693516	0.693491	0.693853	0.694329	0.693458	0.692966	0.694156	0.693143	0.693823	0.69351	0.693507	0.693261	0.693557	0.694048	0.693486
DDAH1_0	1	0.693175	0.6984	0.693149	0.692858	0.694252	0.694009	0.69322	0.693175	0.693571	0.693698	0.693905	0.6936	0.69302	0.693887	0.693641	0.695279	0.693437	0.694122
DDAH1_1	1	0.693086	0.379138	0.693121	0.693326	0.692936	0.694526	0.693751	0.693583	0.694771	0.693406	0.692838	0.693677	0.693786	0.693688	0.693069	0.69466	0.693086	0.693994
DDAH1_2	1	0.693098	0.420803	0.693476	0.693155	0.693322	0.693578	0.69303	0.693932	0.693757	0.693064	0.694373	0.693098	0.692978	0.693261	0.69311	0.694084	0.693218	0.693904
DDAH1_3	1	0.693146	0.590593	0.693608	0.693146	0.692952	0.693725	0.693099	0.695059	0.694133	0.693183	0.69355	0.693771	0.694119	0.693862	0.692235	0.694131	0.693448	0.694335
DDAH1_4	1	0.693213	0.822314	0.692879	0.693855	0.693837	0.694287	0.696124	0.693871	0.695001	0.693481	0.693163	0.693689	0.693687	0.693213	0.693034	0.694509	0.693319	0.694129
DDAH1_5	1	0.693115	0.478732	0.694195	0.694064	0.693255	0.693813	0.694093	0.693513	0.69377	0.693046	0.693568	0.693115	0.693557	0.693005	0.692996	0.693659	0.693326	0.693782
DDAH1_6	1	0.693314	0.982765	0.693314	0.693603	0.693417	0.693832	0.693743	0.693164	0.693974	0.693716	0.693396	0.693355	0.693259	0.693318	0.692909	0.693421	0.693841	0.69363
DDAH1_7	1	0.693073	0.338386	0.693236	0.693386	0.692795	0.693451	0.69335	0.693241	0.693628	0.693146	0.692558	0.693264	0.693068	0.69359	0.694455	0.693324	0.693073	0.693953
DDAH1_8	1	0.692684	0.000996191	0.693652	0.693442	0.692891	0.693681	0.693218	0.693451	0.69265	0.693053	0.693787	0.692904	0.693656	0.693142	0.692684	0.692378	0.693082	0.692601
DDAH1_9	1	0.693077	0.353244	0.693114	0.693275	0.694015	0.69286	0.693404	0.693022	0.693252	0.693215	0.693227	0.693318	0.692662	0.6938	0.693126	0.69416	0.693077	0.693176
DDI2_0	1	0.693133	0.542949	0.69335	0.693133	0.69335	0.693701	0.69344	0.693261	0.69388	0.693151	0.693437	0.693396	0.69302	0.693124	0.693019	0.693243	0.693196	0.693319
DDI2_1	1	0.693103	0.437584	0.693342	0.693297	0.693077	0.693304	0.693188	0.692944	0.693314	0.693396	0.694478	0.69363	0.693103	0.693236	0.693114	0.693379	0.693036	0.693263
DDI2_2	1	0.693142	0.57638	0.693124	0.693088	0.693189	0.693353	0.693294	0.693431	0.693191	0.693039	0.693485	0.693142	0.693889	0.693526	0.69395	0.693279	0.693306	0.69319
DDOST_0	1	0.693136	0.555641	0.693387	0.693136	0.693141	0.693028	0.693293	0.693502	0.693633	0.693357	0.693172	0.693065	0.693153	0.693547	0.694395	0.693998	0.693117	0.695463
DDOST_1	1	0.693275	0.949091	0.693575	0.692958	0.693703	0.693115	0.69414	0.693585	0.693441	0.693856	0.693345	0.693444	0.692844	0.693732	0.693361	0.694263	0.693579	0.693275
DDR2_0	1	0.693099	0.424284	0.693391	0.693246	0.692866	0.693679	0.693649	0.694115	0.694435	0.693339	0.692945	0.693071	0.693299	0.693574	0.693191	0.695943	0.693099	0.694202
DDR2_1	1	0.693181	0.719266	0.693374	0.693317	0.693577	0.693181	0.693444	0.693321	0.693526	0.693492	0.69302	0.693728	0.694547	0.693871	0.693177	0.6931	0.693535	0.693923
DDR2_2	1	0.693003	0.170112	0.693264	0.693399	0.693003	0.693453	0.693808	0.693132	0.693246	0.694373	0.692844	0.692847	0.693304	0.693125	0.693173	0.693002	0.69319	0.693195
DDR2_3	1	0.693075	0.345936	0.693506	0.693294	0.693306	0.693184	0.693259	0.693184	0.693182	0.693075	0.692376	0.692994	0.693237	0.693484	0.693103	0.694713	0.693	0.693122
DDR2_4	1	0.693013	0.189212	0.693379	0.693384	0.692959	0.693473	0.693618	0.692958	0.69469	0.693488	0.692956	0.693136	0.693013	0.69411	0.694662	0.693331	0.693242	0.694189
DDR2_5	1	0.693149	0.6031	0.69383	0.693527	0.692949	0.693277	0.693646	0.693359	0.693763	0.693682	0.693965	0.693149	0.693507	0.693054	0.693256	0.693164	0.693129	0.693346
DDR2_6	1	0.693252	0.912762	0.693489	0.693198	0.693238	0.693594	0.69369	0.693833	0.694105	0.693924	0.693244	0.693254	0.694181	0.693252	0.695794	0.693334	0.693987	0.693302
DDR2_7	1	0.693363	0.997006	0.693539	0.693461	0.693363	0.692969	0.693848	0.695588	0.69377	0.693646	0.693952	0.693927	0.693087	0.693156	0.693899	0.693848	0.693731	0.696156
DDX20_0	1	0.6932	0.78339	0.693899	0.693055	0.693332	0.693668	0.69366	0.693599	0.693336	0.693485	0.694446	0.693081	0.693063	0.693312	0.6932	0.694029	0.693252	0.69321
DDX20_1	1	0.692884	0.0363709	0.692687	0.693683	0.693098	0.692588	0.694037	0.693197	0.692884	0.692882	0.693292	0.693173	0.693383	0.693747	0.693911	0.693172	0.693588	0.693194
DDX59_0	1	0.693168	0.674753	0.693421	0.693628	0.693283	0.693643	0.694271	0.693316	0.69308	0.693168	0.693216	0.693335	0.693041	0.693439	0.693167	0.695137	0.693316	0.694402
DDX59_1	1	0.69311	0.461444	0.693205	0.692997	0.69322	0.6934	0.693169	0.693391	0.69311	0.694857	0.693096	0.693103	0.693573	0.693384	0.693392	0.693138	0.695473	0.69329
DEDD_0	1	0.69252	1.87058e-05	0.693229	0.692901	0.693041	0.693074	0.692179	0.693311	0.692747	0.693076	0.692204	0.692396	0.692871	0.693821	0.692707	0.693984	0.69252	0.693625
DEGS1_0	1	0.69319	0.748338	0.693892	0.693278	0.694034	0.693121	0.69319	0.693078	0.693507	0.693331	0.693247	0.693222	0.693225	0.693733	0.693348	0.693131	0.693335	0.693321
DENND1B_0	1	0.693092	0.39958	0.69307	0.693748	0.693129	0.693435	0.693274	0.693237	0.695402	0.693172	0.693155	0.692585	0.693248	0.693092	0.693211	0.693579	0.692796	0.693235
DENND1B_1	1	0.693051	0.277092	0.694208	0.692875	0.693507	0.693398	0.693158	0.69311	0.695875	0.692997	0.692928	0.69322	0.693166	0.693489	0.693142	0.693694	0.693113	0.693051
DENND1B_2	1	0.69308	0.361762	0.693302	0.693044	0.693125	0.693183	0.693283	0.695157	0.693325	0.692936	0.693876	0.69308	0.692929	0.693347	0.693262	0.693157	0.693141	0.693463
DENND1B_3	1	0.693071	0.333577	0.693266	0.693253	0.6932	0.692928	0.692693	0.693198	0.693071	0.693078	0.693954	0.693487	0.6933	0.693162	0.693239	0.692879	0.693308	0.693405
DENND1B_4	1	0.692804	0.0101696	0.693484	0.693103	0.693216	0.693447	0.692332	0.69299	0.693221	0.692777	0.692804	0.693259	0.692494	0.693287	0.693082	0.69305	0.692885	0.692925
DENND1B_5	1	0.692798	0.00915752	0.693577	0.692647	0.693314	0.6931	0.693711	0.693933	0.694423	0.693209	0.693198	0.692798	0.692623	0.693161	0.693183	0.693961	0.692636	0.693041
DENND1B_6	1	0.693019	0.20208	0.69308	0.693059	0.693489	0.693411	0.692727	0.693326	0.693541	0.693404	0.692905	0.693601	0.693019	0.693352	0.692876	0.693508	0.693251	0.693478
DENND1B_7	1	0.693127	0.52182	0.693454	0.69323	0.693127	0.693393	0.693269	0.693326	0.693067	0.6935	0.693214	0.693233	0.692838	0.693975	0.693161	0.693209	0.693313	0.693018
DENND2C_0	1	0.692789	0.0078215	0.693338	0.693405	0.693556	0.692678	0.693716	0.692789	0.693866	0.693511	0.692607	0.693471	0.693262	0.694167	0.694799	0.692489	0.692905	0.692869
DENND2C_1	1	0.693148	0.597534	0.694105	0.692978	0.694263	0.693511	0.694073	0.694623	0.693583	0.694505	0.693148	0.693453	0.694115	0.693257	0.693367	0.692667	0.693514	0.692689
DENND2C_2	1	0.693094	0.406185	0.693614	0.693149	0.693134	0.694089	0.693381	0.693407	0.696991	0.692698	0.693171	0.693063	0.695582	0.693495	0.693039	0.693094	0.693144	0.693757
DENND2C_3	1	0.693066	0.318469	0.693504	0.693459	0.692875	0.694421	0.693345	0.693066	0.69321	0.694334	0.692947	0.693699	0.693751	0.695675	0.69391	0.69515	0.693003	0.693835
DENND2D_0	1	0.693105	0.442058	0.693278	0.693178	0.692901	0.693158	0.693696	0.69325	0.693329	0.693117	0.692796	0.693137	0.693253	0.693488	0.692797	0.693105	0.693142	0.693283
DENND2D_1	1	0.692978	0.127797	0.69315	0.692978	0.693206	0.692678	0.69325	0.693091	0.693218	0.693209	0.692864	0.69289	0.693205	0.693125	0.693061	0.693454	0.693154	0.693384
DENND4B_0	1	0.693063	0.310834	0.693145	0.693125	0.693266	0.692997	0.693953	0.693182	0.693154	0.693395	0.693183	0.693049	0.693252	0.693709	0.693257	0.693063	0.692898	0.693549
DEPDC1_0	1	0.693243	0.896625	0.693263	0.693243	0.693427	0.693345	0.693378	0.693496	0.696397	0.693133	0.694234	0.693258	0.693269	0.693187	0.69322	0.693272	0.69342	0.693883
DEPDC1_1	1	0.693098	0.418983	0.693292	0.693189	0.692977	0.693888	0.694491	0.69452	0.693388	0.693552	0.693021	0.693959	0.692949	0.693737	0.693434	0.693418	0.693098	0.693856
DESI2_0	1	0.693286	0.961727	0.693248	0.693157	0.693286	0.693562	0.694717	0.69355	0.693403	0.693363	0.693593	0.693664	0.693342	0.693433	0.69326	0.693864	0.693407	0.69332
DESI2_1	1	0.693208	0.807847	0.694047	0.693303	0.693098	0.693355	0.693538	0.693249	0.693181	0.693314	0.693659	0.693277	0.693212	0.693208	0.693403	0.693283	0.693126	0.693867
DESI2_2	1	0.693196	0.768874	0.694327	0.693196	0.692937	0.693221	0.693317	0.693344	0.693323	0.693766	0.692977	0.693248	0.694472	0.693571	0.693895	0.693225	0.693606	0.693194
DFFA_0	1	0.692518	1.75287e-05	0.693249	0.692518	0.694065	0.694397	0.692647	0.693064	0.693132	0.692911	0.69186	0.693122	0.692822	0.692491	0.693144	0.69372	0.691816	0.693352
DFFB_0	1	0.693147	0.597014	0.693457	0.693312	0.693235	0.694079	0.693386	0.693291	0.693362	0.693081	0.693491	0.693147	0.693211	0.6935	0.693032	0.693835	0.692764	0.693283
DFFB_1	1	0.693272	0.945441	0.69343	0.693372	0.693031	0.693475	0.693644	0.69336	0.693916	0.693137	0.694307	0.693301	0.693833	0.693889	0.693272	0.693362	0.693989	0.693257
DFFB_2	1	0.693373	0.998043	0.69342	0.694927	0.693509	0.694183	0.693433	0.69917	0.696224	0.693373	0.69611	0.693186	0.693608	0.693256	0.69318	0.693601	0.693626	0.693529
DFFB_3	1	0.693172	0.685771	0.693176	0.693172	0.693352	0.693616	0.693089	0.692931	0.693401	0.693083	0.693909	0.693369	0.693779	0.693414	0.693705	0.693551	0.693217	0.693345
DHCR24_0	1	0.693138	0.561188	0.693373	0.69317	0.693138	0.693358	0.695234	0.693274	0.693502	0.693018	0.693817	0.693074	0.693458	0.693195	0.693096	0.693167	0.693252	0.693613
DHCR24_1	1	0.693118	0.491028	0.693552	0.693166	0.692957	0.693142	0.693924	0.693293	0.695024	0.692944	0.693196	0.6932	0.693431	0.69307	0.693118	0.693121	0.693376	0.693724
DHCR24_2	1	0.693067	0.322534	0.693067	0.693271	0.693418	0.69324	0.693876	0.693112	0.694106	0.693333	0.692568	0.693217	0.693049	0.693207	0.693179	0.694451	0.692933	0.693224
DHCR24_3	1	0.693187	0.73972	0.693322	0.693187	0.69348	0.69397	0.693298	0.693681	0.693004	0.693083	0.69318	0.693207	0.693643	0.693476	0.693653	0.693543	0.693241	0.693318
DHDDS_0	1	0.693202	0.78824	0.693406	0.693115	0.693591	0.693469	0.693637	0.693459	0.693589	0.69288	0.693437	0.693256	0.693276	0.693191	0.693202	0.693604	0.693706	0.693286
DHDDS_1	1	0.693166	0.665109	0.693332	0.693166	0.693293	0.69336	0.695417	0.693312	0.693246	0.692801	0.693108	0.693344	0.693146	0.693351	0.69322	0.693176	0.69317	0.693367
DHRS3_0	1	0.6933	0.974299	0.693454	0.693147	0.693793	0.693874	0.69356	0.69365	0.696168	0.693399	0.693083	0.6933	0.693463	0.693518	0.693453	0.693462	0.694249	0.693125
DHRS3_1	1	0.693163	0.655337	0.693515	0.693458	0.693627	0.693389	0.693658	0.693107	0.692742	0.694134	0.694088	0.693829	0.693013	0.69442	0.69329	0.693514	0.693163	0.693591
DHRS3_2	1	0.693103	0.435183	0.693808	0.693103	0.693222	0.694063	0.693738	0.693234	0.695149	0.693009	0.693597	0.693745	0.692473	0.693397	0.693512	0.693279	0.693734	0.692882
DHRS3_3	1	0.693166	0.667253	0.693213	0.693242	0.69326	0.693364	0.693416	0.693285	0.69332	0.693294	0.692758	0.693302	0.693395	0.693196	0.6933	0.693166	0.69284	0.692855
DHX9_0	1	0.692906	0.0499192	0.693131	0.693235	0.692906	0.693412	0.692884	0.692047	0.69475	0.693369	0.693091	0.693192	0.693205	0.693065	0.692648	0.693067	0.693622	0.692966
DHX9_1	1	0.693111	0.463095	0.693111	0.693352	0.69338	0.693113	0.69329	0.693058	0.693094	0.694063	0.693191	0.693291	0.692739	0.693627	0.693393	0.693396	0.693942	0.693392
DIO1_0	1	0.693254	0.916604	0.693229	0.693294	0.693338	0.693573	0.693388	0.693678	0.693523	0.693454	0.693185	0.693602	0.693318	0.693836	0.693207	0.693254	0.693378	0.693336
DIO1_1	1	0.693201	0.785273	0.69322	0.693201	0.693066	0.693327	0.693244	0.693298	0.693246	0.693555	0.693197	0.693231	0.693337	0.69343	0.693286	0.693222	0.693145	0.693285
DIRAS3_0	1	0.693211	0.816433	0.6932	0.693337	0.693806	0.693329	0.693358	0.69387	0.693782	0.693314	0.693211	0.69313	0.695596	0.693631	0.693965	0.693142	0.693476	0.693231
DISC1_0	1	0.693165	0.661214	0.693282	0.693649	0.693342	0.693659	0.69301	0.693265	0.693188	0.693223	0.694569	0.693705	0.693055	0.693171	0.693253	0.693421	0.693056	0.693165
DISC1_1	1	0.693241	0.891986	0.693602	0.693316	0.693441	0.693422	0.693241	0.693513	0.694528	0.693314	0.693465	0.693289	0.693148	0.693173	0.693775	0.693178	0.69344	0.693262
DISC1_10	1	0.693087	0.384921	0.693223	0.694042	0.693006	0.693472	0.693189	0.693087	0.693436	0.692866	0.694687	0.693033	0.693326	0.693771	0.694121	0.693189	0.693912	0.693526
DISC1_11	1	0.693361	0.996875	0.693884	0.693521	0.695302	0.693652	0.693251	0.693705	0.693361	0.693397	0.6953	0.693278	0.693958	0.693653	0.694004	0.693423	0.69349	0.693088
DISC1_12	1	0.693547	1	0.693984	0.694288	0.694129	0.694638	0.693547	0.693648	0.693567	0.69338	0.694307	0.694298	0.695297	0.693664	0.693402	0.694175	0.693229	0.693622
DISC1_13	1	0.693344	0.993914	0.694275	0.693455	0.694391	0.693519	0.693708	0.693344	0.693706	0.693201	0.694036	0.693205	0.693852	0.69323	0.694147	0.693632	0.693741	0.694922
DISC1_14	1	0.693105	0.443991	0.693303	0.693105	0.692919	0.693708	0.693289	0.693684	0.693585	0.693597	0.692951	0.693279	0.694091	0.693613	0.693274	0.693084	0.693248	0.693854
DISC1_15	1	0.692921	0.0617237	0.693415	0.693322	0.693284	0.6934	0.692921	0.693314	0.693246	0.693437	0.693999	0.693378	0.692586	0.693688	0.693149	0.692864	0.692904	0.693989
DISC1_16	1	0.692888	0.0387116	0.693177	0.69332	0.692972	0.693555	0.693067	0.692841	0.692888	0.693446	0.692783	0.692964	0.692985	0.692942	0.691901	0.693131	0.693075	0.693508
DISC1_17	1	0.692761	0.00464609	0.692608	0.693935	0.693142	0.69318	0.693232	0.693997	0.695819	0.692761	0.693446	0.693273	0.693087	0.692846	0.693014	0.693	0.692727	0.692322
DISC1_18	1	0.692834	0.0167081	0.692696	0.693503	0.692795	0.692978	0.693061	0.692838	0.692951	0.692834	0.693041	0.693012	0.692822	0.69342	0.693055	0.69304	0.69337	0.693419
DISC1_19	1	0.69284	0.0184252	0.692852	0.69291	0.692955	0.693161	0.693732	0.693176	0.693241	0.693004	0.692837	0.692729	0.692821	0.693341	0.692848	0.693065	0.69284	0.693244
DISC1_2	1	0.693226	0.855361	0.696929	0.694261	0.693114	0.694013	0.694304	0.695562	0.69588	0.692898	0.694524	0.693518	0.695945	0.693279	0.694002	0.693226	0.693191	0.693592
DISC1_20	1	0.693045	0.262996	0.692952	0.693045	0.692996	0.693889	0.693495	0.693372	0.694449	0.693909	0.69386	0.692617	0.693075	0.693285	0.694071	0.693921	0.696616	0.693527
DISC1_21	1	0.693147	0.597162	0.693147	0.693268	0.693222	0.693673	0.693388	0.693138	0.69516	0.693878	0.694921	0.6932	0.693107	0.693159	0.694569	0.693071	0.69348	0.693674
DISC1_22	1	0.693179	0.712605	0.693177	0.693197	0.6933	0.693493	0.69323	0.693706	0.693483	0.693949	0.693096	0.693188	0.693088	0.693779	0.693179	0.693243	0.693205	0.693223
DISC1_3	1	0.693332	0.990673	0.693625	0.693332	0.694173	0.694721	0.693102	0.694306	0.699494	0.692894	0.694317	0.693953	0.693233	0.693375	0.693765	0.693576	0.695578	0.693811
DISC1_4	1	0.693309	0.980374	0.693787	0.69465	0.693627	0.694609	0.694527	0.69331	0.693346	0.693497	0.693562	0.693263	0.693309	0.693433	0.693523	0.693127	0.693037	0.6948
DISC1_5	1	0.692952	0.092275	0.693071	0.693077	0.691773	0.693138	0.692954	0.693156	0.693263	0.692952	0.693233	0.692905	0.693475	0.694244	0.692668	0.695034	0.693115	0.693439
DISC1_6	1	0.693179	0.713445	0.693253	0.693851	0.693197	0.693482	0.693014	0.693371	0.693179	0.69337	0.693663	0.693266	0.693324	0.693423	0.69337	0.693151	0.693175	0.693912
DISC1_7	1	0.693455	0.999968	0.693639	0.693739	0.693799	0.693455	0.699961	0.693242	0.694002	0.693618	0.69543	0.693069	0.693567	0.693946	0.693216	0.695674	0.693851	0.693866
DISC1_8	1	0.693185	0.732573	0.693873	0.693215	0.693167	0.693829	0.693185	0.694316	0.694226	0.693073	0.693892	0.693104	0.69324	0.693384	0.693311	0.69324	0.693282	0.69329
DISC1_9	1	0.693142	0.576232	0.69329	0.692943	0.692991	0.693426	0.693198	0.693378	0.693366	0.69313	0.694938	0.693847	0.693561	0.693188	0.693997	0.693142	0.693768	0.694748
DISC2_0	1	0.693319	0.985529	0.693452	0.693333	0.693378	0.696042	0.694018	0.693528	0.693433	0.69371	0.693561	0.693352	0.693769	0.694636	0.693267	0.693151	0.693156	0.693319
DISP1_0	1	0.693149	0.604955	0.693276	0.693173	0.693929	0.693905	0.693933	0.693326	0.692939	0.69328	0.693149	0.693759	0.69344	0.693267	0.693274	0.693042	0.693685	0.692892
DISP1_1	1	0.693037	0.240816	0.693159	0.693128	0.693108	0.693191	0.693978	0.693091	0.695152	0.692868	0.69397	0.69313	0.693037	0.692729	0.692968	0.693219	0.693812	0.693564
DISP1_10	1	0.693227	0.859666	0.693302	0.693408	0.694099	0.693084	0.693164	0.693449	0.693605	0.693227	0.693622	0.693294	0.693222	0.693261	0.693248	0.693281	0.69327	0.694898
DISP1_11	1	0.693167	0.670772	0.693369	0.693212	0.693339	0.693272	0.693628	0.694446	0.693122	0.693987	0.693756	0.693261	0.693167	0.693629	0.693199	0.694115	0.693081	0.692844
DISP1_2	1	0.692723	0.00220703	0.693014	0.693335	0.692997	0.693517	0.693441	0.692723	0.693466	0.693244	0.692507	0.693517	0.69271	0.693351	0.69331	0.692505	0.693089	0.693987
DISP1_3	1	0.693031	0.228133	0.693427	0.692843	0.694285	0.69419	0.692246	0.693534	0.693183	0.693367	0.69389	0.694515	0.693529	0.693015	0.693246	0.693031	0.693572	0.69429
DISP1_4	1	0.692934	0.0738356	0.69338	0.692946	0.694872	0.695134	0.692897	0.693209	0.693471	0.693401	0.693846	0.693618	0.693115	0.694106	0.6931	0.692934	0.692618	0.692417
DISP1_5	1	0.692879	0.0340399	0.693847	0.693863	0.693699	0.693286	0.694666	0.693214	0.693763	0.693167	0.69445	0.693933	0.6928	0.693389	0.692552	0.692879	0.692662	0.693668
DISP1_6	1	0.693132	0.541403	0.693343	0.693456	0.693195	0.693269	0.693436	0.693357	0.69364	0.693434	0.691687	0.692925	0.693517	0.693288	0.693132	0.692896	0.693712	0.693257
DISP1_7	1	0.693194	0.762695	0.693198	0.693827	0.694004	0.694228	0.693299	0.693462	0.693885	0.693143	0.69266	0.692961	0.693559	0.693293	0.693792	0.693213	0.693194	0.693371
DISP1_8	1	0.693203	0.792671	0.693133	0.693254	0.692819	0.693487	0.693372	0.693203	0.694135	0.694427	0.693343	0.69325	0.693426	0.6932	0.69324	0.693286	0.69329	0.693573
DISP1_9	1	0.693196	0.770295	0.693332	0.693191	0.693298	0.693478	0.693641	0.69429	0.693196	0.693429	0.694192	0.694225	0.69341	0.693562	0.69318	0.693125	0.693701	0.693431
DLEU2L_0	1	0.693241	0.891986	0.693508	0.693241	0.693589	0.693403	0.693376	0.69432	0.693314	0.692995	0.693195	0.693247	0.693227	0.693509	0.693568	0.693752	0.693495	0.693464
DLGAP3_0	1	0.693055	0.287646	0.693139	0.693083	0.693055	0.69261	0.694724	0.693097	0.694184	0.692657	0.69529	0.69274	0.693941	0.693393	0.694067	0.693108	0.693686	0.693375
DLGAP3_1	1	0.693183	0.726877	0.693454	0.693183	0.693105	0.694869	0.693481	0.693109	0.693648	0.694441	0.693536	0.693111	0.693404	0.693873	0.693517	0.693324	0.693236	0.693979
DMAP1_0	1	0.693115	0.478518	0.693373	0.693127	0.693181	0.693288	0.693075	0.69336	0.693437	0.693262	0.693251	0.693053	0.693765	0.693525	0.693074	0.693115	0.693816	0.693357
DMBX1_0	1	0.693193	0.759614	0.693449	0.694578	0.693411	0.693051	0.694459	0.693029	0.69339	0.693193	0.694004	0.693174	0.693424	0.693393	0.693483	0.693684	0.693691	0.693223
DMRTA2_0	1	0.693145	0.587141	0.693621	0.693375	0.694412	0.694157	0.693481	0.693316	0.693818	0.693285	0.692968	0.693241	0.693125	0.693122	0.693352	0.693277	0.693145	0.693163
DMRTB1_0	1	0.693141	0.573413	0.693102	0.693742	0.693266	0.693229	0.693407	0.693895	0.693218	0.693588	0.693071	0.693141	0.693264	0.693543	0.693183	0.693126	0.693857	0.693228
DNAH14_0	1	0.692957	0.0984277	0.69318	0.693145	0.693253	0.693096	0.692977	0.693427	0.693098	0.692903	0.692957	0.693075	0.693629	0.693236	0.692696	0.693569	0.692946	0.693217
DNAH14_1	1	0.692813	0.0118343	0.693007	0.693134	0.693121	0.693755	0.693187	0.694034	0.692813	0.693106	0.692768	0.693628	0.693194	0.69358	0.692779	0.692418	0.69324	0.693242
DNAH14_10	1	0.692859	0.0249607	0.692957	0.693405	0.692793	0.693472	0.693323	0.693051	0.693385	0.693049	0.693091	0.692859	0.692797	0.693915	0.693071	0.693131	0.692845	0.69368
DNAH14_11	1	0.692968	0.113143	0.692781	0.693095	0.693176	0.693087	0.693304	0.693602	0.693424	0.693267	0.692404	0.693525	0.693179	0.694314	0.692874	0.692968	0.693116	0.69349
DNAH14_12	1	0.692828	0.0153352	0.693364	0.693397	0.693186	0.693261	0.692918	0.692828	0.694193	0.69196	0.692595	0.693686	0.693235	0.693138	0.692817	0.693087	0.692861	0.693684
DNAH14_13	1	0.693043	0.255906	0.692906	0.692837	0.6931	0.693043	0.693114	0.693118	0.693566	0.693289	0.694379	0.693148	0.69274	0.693252	0.693082	0.693177	0.693339	0.693504
DNAH14_14	1	0.69304	0.250402	0.693441	0.693298	0.692925	0.693063	0.693548	0.693801	0.694137	0.69352	0.693938	0.69304	0.693677	0.693098	0.693078	0.692879	0.692929	0.693534
DNAH14_15	1	0.693433	0.999894	0.694117	0.693509	0.693621	0.694047	0.694009	0.693531	0.693433	0.693725	0.693522	0.693234	0.694503	0.693142	0.693144	0.694102	0.693575	0.693549
DNAH14_16	1	0.693397	0.999323	0.693378	0.693776	0.693385	0.693862	0.693682	0.693936	0.693675	0.693762	0.694069	0.692696	0.694578	0.693419	0.693904	0.69356	0.693762	0.693397
DNAH14_17	1	0.693242	0.893794	0.693386	0.693096	0.693252	0.693739	0.693788	0.693516	0.693383	0.693511	0.692922	0.693242	0.6942	0.693326	0.693272	0.693253	0.693112	0.693723
DNAH14_18	1	0.693212	0.81771	0.693212	0.693366	0.693202	0.694502	0.695098	0.693487	0.693643	0.693661	0.693968	0.693409	0.693108	0.693312	0.693193	0.694022	0.693925	0.693503
DNAH14_19	1	0.693234	0.876728	0.693111	0.693612	0.693788	0.693534	0.693102	0.693234	0.69365	0.693285	0.69393	0.693391	0.693813	0.693202	0.693302	0.694611	0.694028	0.693571
DNAH14_2	1	0.692739	0.00303466	0.693373	0.69308	0.693094	0.692866	0.693056	0.693152	0.694517	0.692739	0.693005	0.693303	0.69268	0.692555	0.69375	0.692566	0.693158	0.694229
DNAH14_20	1	0.693431	0.999882	0.694548	0.693633	0.693886	0.693279	0.694303	0.693845	0.693798	0.693918	0.693778	0.693612	0.693557	0.693249	0.693431	0.693464	0.69393	0.693317
DNAH14_21	1	0.693271	0.94362	0.693205	0.693493	0.693866	0.694117	0.693493	0.69331	0.693456	0.693532	0.6933	0.693406	0.694365	0.693271	0.693145	0.693233	0.695393	0.693295
DNAH14_22	1	0.693362	0.996954	0.693362	0.693618	0.693926	0.694404	0.693409	0.693247	0.693672	0.693385	0.695444	0.693534	0.693801	0.693662	0.693314	0.693398	0.693294	0.694394
DNAH14_23	1	0.69334	0.992985	0.693506	0.69334	0.693785	0.693618	0.693348	0.693866	0.693452	0.694609	0.695047	0.693353	0.693552	0.694241	0.693057	0.693164	0.694002	0.693275
DNAH14_24	1	0.693174	0.695344	0.693717	0.693267	0.693172	0.693504	0.69307	0.693137	0.693288	0.693468	0.693651	0.693174	0.693295	0.693408	0.693922	0.69341	0.693408	0.693627
DNAH14_25	1	0.693188	0.743942	0.69339	0.69374	0.693128	0.694284	0.693333	0.694448	0.693366	0.693571	0.693159	0.693107	0.693821	0.693767	0.693271	0.693427	0.693188	0.6935
DNAH14_26	1	0.693374	0.99816	0.693964	0.693586	0.693757	0.693552	0.693206	0.693391	0.693374	0.69358	0.693375	0.693464	0.693481	0.693095	0.693225	0.693794	0.693645	0.69339
DNAH14_27	1	0.69309	0.392378	0.693089	0.693022	0.693076	0.69322	0.693359	0.695533	0.693391	0.693336	0.693726	0.69309	0.69376	0.69326	0.693461	0.69314	0.693302	0.693555
DNAH14_28	1	0.693123	0.508497	0.693171	0.693178	0.692934	0.693586	0.693978	0.69355	0.693617	0.69329	0.693527	0.693129	0.693051	0.693453	0.693123	0.693379	0.693159	0.693047
DNAH14_29	1	0.693166	0.665109	0.693399	0.693192	0.693939	0.693558	0.693774	0.693469	0.693298	0.693117	0.693159	0.693325	0.693582	0.693166	0.693393	0.693191	0.693112	0.693442
DNAH14_3	1	0.692976	0.123841	0.692853	0.693555	0.693797	0.692976	0.693616	0.693376	0.693398	0.69331	0.693538	0.693323	0.693302	0.693169	0.692702	0.693048	0.692973	0.694003
DNAH14_30	1	0.6932	0.783547	0.69326	0.693178	0.693782	0.693473	0.693687	0.6932	0.693186	0.693325	0.693491	0.693855	0.693589	0.69328	0.693214	0.693416	0.692992	0.693205
DNAH14_31	1	0.693007	0.176568	0.692983	0.693296	0.693175	0.693523	0.694393	0.693328	0.693719	0.692952	0.693245	0.693007	0.692966	0.693735	0.693385	0.693234	0.693406	0.693571
DNAH14_4	1	0.692864	0.0271558	0.692832	0.693149	0.692864	0.693538	0.692744	0.693269	0.693279	0.693103	0.69383	0.693024	0.693083	0.692933	0.693089	0.693142	0.692374	0.693488
DNAH14_5	1	0.692914	0.0557955	0.692914	0.693177	0.693036	0.692767	0.693903	0.693089	0.692805	0.693175	0.693148	0.693199	0.692712	0.693049	0.693177	0.694002	0.693119	0.693214
DNAH14_6	1	0.692702	0.00144115	0.693035	0.693099	0.692702	0.692947	0.693037	0.692332	0.693298	0.69254	0.693024	0.692852	0.692571	0.693482	0.693051	0.69306	0.693168	0.692999
DNAH14_7	1	0.693007	0.176819	0.692896	0.693119	0.693164	0.693197	0.693244	0.693875	0.694218	0.69324	0.693279	0.693375	0.693275	0.693221	0.692744	0.693007	0.692181	0.693058
DNAH14_8	1	0.692963	0.106852	0.693157	0.693267	0.693046	0.693627	0.693002	0.693222	0.69299	0.692929	0.693097	0.693677	0.692963	0.69271	0.692749	0.693253	0.692964	0.693188
DNAH14_9	1	0.692741	0.0031592	0.692741	0.693225	0.692912	0.692938	0.69341	0.692462	0.692998	0.692862	0.692718	0.692829	0.692867	0.69311	0.692959	0.692454	0.693213	0.692935
DNAJA1P5_0	1	0.693127	0.522185	0.693402	0.693127	0.693322	0.694067	0.693639	0.694358	0.693427	0.693207	0.693112	0.693689	0.693087	0.693176	0.693301	0.693116	0.693362	0.694424
DNAJA1P5_1	1	0.693285	0.960655	0.693881	0.693112	0.693214	0.693494	0.693456	0.693766	0.693522	0.693379	0.693338	0.695075	0.694111	0.694266	0.693638	0.693437	0.693285	0.693222
DNAJB4_0	1	0.693105	0.443991	0.693532	0.693143	0.693545	0.693302	0.693144	0.693354	0.692971	0.692958	0.69445	0.693307	0.693236	0.694672	0.693254	0.693355	0.692926	0.693105
DNAJC11_0	1	0.693136	0.556122	0.693296	0.693218	0.693293	0.693136	0.692903	0.693272	0.693751	0.693295	0.692594	0.693536	0.693392	0.693454	0.694832	0.693118	0.693312	0.693494
DNAJC11_1	1	0.693021	0.204857	0.692812	0.693163	0.693021	0.693049	0.694012	0.693661	0.693886	0.693387	0.692931	0.693791	0.693099	0.693281	0.693355	0.693285	0.692989	0.69369
DNAJC11_2	1	0.693049	0.272199	0.693517	0.692698	0.69362	0.693074	0.693077	0.693874	0.693689	0.693342	0.693049	0.692889	0.692992	0.693251	0.694493	0.693614	0.693109	0.693702
DNAJC11_3	1	0.693123	0.507409	0.693123	0.693269	0.693099	0.69321	0.69329	0.694297	0.69344	0.693406	0.693218	0.693156	0.692838	0.693977	0.693123	0.693576	0.693344	0.693709
DNAJC16_0	1	0.692988	0.14257	0.69308	0.692988	0.693284	0.69365	0.6931	0.693327	0.693531	0.693148	0.692791	0.693091	0.692895	0.693248	0.693028	0.693161	0.693163	0.692807
DNAJC16_1	1	0.693059	0.298625	0.693237	0.693046	0.693128	0.693707	0.693052	0.693582	0.693238	0.693151	0.693211	0.693396	0.693059	0.69316	0.693119	0.693134	0.692896	0.694261
DNAJC16_2	1	0.693066	0.320208	0.693589	0.69318	0.693378	0.693573	0.693172	0.693164	0.693171	0.693049	0.693066	0.693208	0.692997	0.693674	0.693047	0.693223	0.69322	0.693332
DNAJC6_0	1	0.693191	0.752906	0.693254	0.694141	0.693216	0.693411	0.693143	0.693896	0.693122	0.69347	0.693191	0.693202	0.693652	0.693663	0.694429	0.693635	0.693246	0.693091
DNAJC6_1	1	0.693111	0.46415	0.693299	0.693111	0.693044	0.693932	0.693098	0.693898	0.693213	0.693343	0.693106	0.695619	0.693381	0.693363	0.694366	0.694642	0.69315	0.693256
DNAJC6_2	1	0.692842	0.0191234	0.693256	0.693089	0.692924	0.693306	0.693493	0.692543	0.694368	0.69326	0.693431	0.692788	0.692746	0.693044	0.693417	0.693145	0.693046	0.692842
DNAJC6_3	1	0.692641	0.000380814	0.692307	0.692641	0.692599	0.693774	0.693188	0.692429	0.693574	0.693202	0.69284	0.692803	0.692994	0.693342	0.693207	0.693312	0.693055	0.693207
DNAJC6_4	1	0.692462	3.61319e-06	0.693194	0.692719	0.692462	0.693124	0.692931	0.692043	0.693496	0.693168	0.69242	0.692642	0.692065	0.692636	0.693134	0.692776	0.69275	0.693899
DNAJC6_5	1	0.693071	0.332329	0.693277	0.693609	0.692969	0.693548	0.69302	0.693394	0.69365	0.693071	0.693131	0.693141	0.693382	0.694405	0.693721	0.693165	0.693629	0.693042
DNAJC8_0	1	0.693196	0.770489	0.694593	0.694234	0.693301	0.693856	0.69383	0.693936	0.693196	0.693454	0.692293	0.693541	0.693083	0.693408	0.693153	0.693902	0.69372	0.694754
DNAJC8_1	1	0.693416	0.999736	0.692828	0.693416	0.69342	0.694293	0.69462	0.693597	0.694339	0.693629	0.695031	0.694115	0.693824	0.693451	0.692829	0.69378	0.693632	0.693392
DNAJC8_2	1	0.693234	0.876473	0.693178	0.693234	0.693494	0.693839	0.693852	0.69336	0.693377	0.69438	0.69362	0.694257	0.693682	0.695277	0.693419	0.693553	0.692996	0.693093
DNALI1_0	1	0.693103	0.435183	0.692878	0.6931	0.693181	0.693637	0.693177	0.693122	0.693103	0.693303	0.693357	0.693063	0.693154	0.694746	0.693406	0.693288	0.693129	0.69364
DNASE2B_0	1	0.692691	0.00115375	0.692562	0.692791	0.692691	0.693062	0.69302	0.692851	0.69346	0.692608	0.693963	0.692689	0.693114	0.692793	0.693175	0.693545	0.692866	0.692968
DNASE2B_1	1	0.692724	0.00225904	0.69308	0.693072	0.692628	0.69293	0.693101	0.693044	0.69271	0.692917	0.693149	0.692836	0.693185	0.692633	0.692724	0.693228	0.693204	0.692948
DNM3OS_0	1	0.693101	0.431081	0.693374	0.69343	0.69305	0.693101	0.69396	0.693528	0.693068	0.693111	0.693434	0.693253	0.693333	0.695651	0.692971	0.693709	0.693925	0.695023
DNM3_0	1	0.692926	0.0659025	0.692847	0.692926	0.69313	0.69326	0.693315	0.693346	0.69373	0.693614	0.6927	0.692788	0.693745	0.693591	0.693074	0.693162	0.693012	0.693193
DNM3_1	1	0.693002	0.167802	0.69296	0.693002	0.693042	0.693158	0.69338	0.693115	0.69313	0.693484	0.693056	0.692915	0.692615	0.693271	0.69306	0.693295	0.693022	0.693072
DNM3_10	1	0.693097	0.414517	0.692986	0.693147	0.692623	0.693284	0.693283	0.693263	0.694096	0.693226	0.694761	0.69325	0.693463	0.693302	0.693188	0.69307	0.693097	0.693339
DNM3_11	1	0.693136	0.553276	0.693141	0.693054	0.693283	0.693651	0.693316	0.693143	0.694791	0.692912	0.694902	0.693506	0.693374	0.693222	0.693136	0.693676	0.693162	0.693026
DNM3_12	1	0.693021	0.204428	0.692922	0.69265	0.693248	0.693288	0.693311	0.693525	0.693228	0.69335	0.693305	0.693013	0.693061	0.693183	0.693188	0.69311	0.693103	0.693021
DNM3_13	1	0.693089	0.389776	0.693224	0.692619	0.692921	0.693309	0.693382	0.693314	0.693487	0.693108	0.692784	0.693199	0.693089	0.693335	0.693327	0.693244	0.693183	0.693569
DNM3_14	1	0.693128	0.524378	0.693389	0.693076	0.693168	0.693432	0.693216	0.693192	0.693243	0.693268	0.693404	0.693479	0.692815	0.693253	0.69291	0.693128	0.693344	0.693295
DNM3_15	1	0.693106	0.445859	0.693272	0.693149	0.693154	0.693146	0.693488	0.693116	0.693862	0.693185	0.693041	0.693101	0.693261	0.693128	0.693073	0.693135	0.693267	0.693106
DNM3_16	1	0.693124	0.509586	0.693162	0.693194	0.693066	0.693331	0.693741	0.69316	0.693124	0.692975	0.693229	0.693764	0.693371	0.693323	0.693069	0.693264	0.69328	0.693437
DNM3_17	1	0.693252	0.913318	0.693304	0.693209	0.693044	0.693453	0.693211	0.693305	0.694393	0.693476	0.693952	0.693252	0.693482	0.693368	0.693289	0.693607	0.693302	0.693529
DNM3_18	1	0.693302	0.975899	0.693533	0.693331	0.693384	0.693273	0.693642	0.693408	0.693195	0.693385	0.693785	0.693431	0.693545	0.693331	0.693302	0.693284	0.693362	0.695421
DNM3_19	1	0.693202	0.787305	0.693463	0.693491	0.693337	0.694145	0.693237	0.693231	0.693202	0.693265	0.693884	0.693522	0.693169	0.693383	0.693165	0.693029	0.693663	0.6937
DNM3_2	1	0.692946	0.0858294	0.693068	0.693106	0.693153	0.693282	0.692929	0.693114	0.693213	0.693136	0.69306	0.692946	0.693078	0.692899	0.693111	0.692857	0.693183	0.693211
DNM3_20	1	0.693276	0.949896	0.693407	0.693281	0.69356	0.693714	0.693647	0.693386	0.693276	0.6937	0.693001	0.693522	0.693549	0.693152	0.693238	0.693317	0.693342	0.693897
DNM3_21	1	0.693214	0.824309	0.693176	0.693309	0.693269	0.693548	0.693668	0.693204	0.693138	0.693214	0.695417	0.693823	0.693408	0.693388	0.693264	0.695992	0.693412	0.693859
DNM3_22	1	0.693158	0.636507	0.693273	0.693462	0.693309	0.693724	0.693362	0.693968	0.694084	0.693158	0.693018	0.693204	0.693449	0.693515	0.693093	0.692999	0.693183	0.694122
DNM3_23	1	0.693212	0.818664	0.693646	0.693426	0.6954	0.693586	0.693227	0.69416	0.693437	0.693233	0.693095	0.693523	0.693614	0.693183	0.693212	0.693478	0.692846	0.693574
DNM3_24	1	0.693173	0.692352	0.693403	0.693819	0.692931	0.693392	0.694427	0.6932	0.694038	0.693215	0.693246	0.693173	0.693725	0.693289	0.693269	0.692998	0.693368	0.693152
DNM3_25	1	0.693182	0.722595	0.693511	0.693182	0.693661	0.693168	0.693434	0.693355	0.693539	0.693421	0.693175	0.693178	0.693525	0.693339	0.693233	0.69359	0.693395	0.693629
DNM3_26	1	0.693187	0.738025	0.693374	0.693209	0.693297	0.69346	0.693529	0.693557	0.69325	0.693388	0.693121	0.693239	0.693004	0.693714	0.693234	0.693244	0.692736	0.693187
DNM3_3	1	0.693069	0.32869	0.693156	0.693102	0.69377	0.693607	0.693329	0.692645	0.693885	0.693208	0.693442	0.693102	0.693069	0.693319	0.693226	0.693007	0.693243	0.693067
DNM3_4	1	0.693113	0.472376	0.693313	0.692969	0.693405	0.693405	0.693113	0.693324	0.693231	0.692766	0.693298	0.692977	0.693406	0.693649	0.69324	0.693243	0.693359	0.693355
DNM3_5	1	0.69309	0.393487	0.693289	0.693224	0.693055	0.69309	0.693036	0.693414	0.693894	0.692974	0.693099	0.693159	0.693481	0.693622	0.693155	0.693242	0.69321	0.693315
DNM3_6	1	0.69313	0.533317	0.693294	0.693023	0.693138	0.693451	0.693197	0.693155	0.693126	0.693199	0.695184	0.693334	0.693314	0.693198	0.69313	0.693056	0.693213	0.69342
DNM3_7	1	0.693155	0.624216	0.693368	0.693117	0.693203	0.694238	0.693563	0.693669	0.693438	0.693315	0.693155	0.693087	0.693274	0.693121	0.693169	0.693271	0.693336	0.693546
DNM3_8	1	0.693167	0.667688	0.693167	0.693166	0.692937	0.693282	0.693483	0.693434	0.693061	0.693433	0.693978	0.693181	0.693548	0.693749	0.693204	0.693471	0.693547	0.693296
DNM3_9	1	0.69303	0.224974	0.693087	0.693194	0.693109	0.693155	0.69303	0.69312	0.693387	0.693027	0.69332	0.692811	0.694517	0.69362	0.693251	0.693066	0.693023	0.693839
DNTTIP2_0	1	0.692872	0.0307881	0.69231	0.693791	0.692809	0.692918	0.69379	0.695717	0.693728	0.692988	0.693366	0.693226	0.693875	0.693411	0.693007	0.693195	0.692638	0.692872
DNTTIP2_1	1	0.69306	0.302081	0.693137	0.693141	0.69383	0.693378	0.69296	0.692636	0.693503	0.693209	0.693181	0.693274	0.693256	0.693679	0.693061	0.69306	0.693057	0.693397
DOCK7_0	1	0.693178	0.707587	0.693348	0.693204	0.6932	0.693351	0.693178	0.693126	0.695158	0.693244	0.693463	0.693267	0.693616	0.693458	0.693101	0.693402	0.693177	0.693281
DOCK7_1	1	0.693167	0.670953	0.693304	0.693371	0.693275	0.693526	0.693175	0.693465	0.693671	0.693234	0.693551	0.693116	0.693112	0.693357	0.693167	0.693211	0.693109	0.693357
DOCK7_2	1	0.693191	0.754697	0.693621	0.693222	0.693165	0.693638	0.693269	0.693729	0.693721	0.693466	0.694343	0.693353	0.693109	0.693443	0.693191	0.69315	0.693725	0.693553
DOCK7_3	1	0.693183	0.725705	0.69337	0.693524	0.693192	0.69379	0.693887	0.69305	0.693504	0.693065	0.693234	0.693268	0.693621	0.693287	0.693183	0.694163	0.692905	0.693291
DOCK7_4	1	0.69313	0.534381	0.693283	0.693196	0.69313	0.693626	0.693249	0.693041	0.694344	0.693317	0.693448	0.695625	0.693801	0.693303	0.693087	0.693086	0.693227	0.695855
DOCK7_5	1	0.693165	0.66227	0.693237	0.693446	0.693218	0.693536	0.693821	0.695734	0.693734	0.69323	0.693171	0.693165	0.693313	0.693957	0.693153	0.693008	0.692991	0.693193
DOCK7_6	1	0.693182	0.721903	0.693309	0.693232	0.69397	0.693453	0.69319	0.693328	0.693193	0.693303	0.692543	0.694134	0.693082	0.693503	0.693244	0.693182	0.693175	0.693195
DPH2_0	1	0.6932	0.782067	0.693169	0.695222	0.693841	0.695148	0.693233	0.693887	0.693212	0.69475	0.695143	0.693148	0.69365	0.696236	0.6932	0.693099	0.693562	0.693495
DPH5_0	1	0.693205	0.798521	0.693379	0.694464	0.693297	0.69302	0.693706	0.694825	0.693558	0.692998	0.693144	0.693205	0.694005	0.693605	0.693945	0.693859	0.693348	0.693633
DPM3_0	1	0.693291	0.966164	0.693402	0.694453	0.69393	0.693538	0.693291	0.693557	0.693706	0.69322	0.693206	0.693337	0.693731	0.693518	0.693328	0.693783	0.693208	0.693609
DPT_0	1	0.69314	0.570262	0.69314	0.693307	0.693104	0.693455	0.693418	0.693011	0.693343	0.693667	0.693281	0.69324	0.693705	0.693287	0.69313	0.693183	0.693169	0.694183
DPT_1	1	0.693207	0.803842	0.693213	0.693207	0.693682	0.693338	0.693372	0.694031	0.693396	0.693156	0.693332	0.693158	0.693753	0.693262	0.693255	0.693191	0.69331	0.693428
DPT_2	1	0.69315	0.605882	0.693185	0.69315	0.693475	0.695103	0.694438	0.693281	0.693303	0.693035	0.694537	0.693046	0.693376	0.693253	0.693106	0.695724	0.693488	0.694017
DPT_3	1	0.693168	0.672221	0.693204	0.69316	0.693816	0.693267	0.693852	0.693201	0.69309	0.693255	0.69337	0.693332	0.693514	0.693614	0.693444	0.693168	0.692718	0.693362
DPYD-AS1_0	1	0.693127	0.522185	0.693413	0.693084	0.693332	0.693246	0.693159	0.693267	0.693306	0.693285	0.694173	0.692984	0.693127	0.693422	0.693102	0.693239	0.693304	0.69362
DPYD-AS1_1	1	0.693181	0.719127	0.693677	0.69329	0.693208	0.693643	0.693859	0.693178	0.694974	0.692964	0.693172	0.693181	0.69337	0.693334	0.693689	0.693203	0.693303	0.693707
DPYD-AS1_10	1	0.693208	0.808025	0.693317	0.693352	0.693841	0.693759	0.692971	0.693146	0.693992	0.693324	0.693318	0.693359	0.693251	0.693523	0.695223	0.693124	0.693208	0.693433
DPYD-AS1_11	1	0.693213	0.822428	0.693418	0.693423	0.693257	0.693586	0.693202	0.693439	0.693922	0.693418	0.693382	0.693139	0.693433	0.693448	0.693213	0.693481	0.69397	0.693187
DPYD-AS1_12	1	0.693096	0.41251	0.69272	0.693149	0.693482	0.693174	0.693828	0.69479	0.693017	0.693096	0.693546	0.693457	0.693067	0.694077	0.693337	0.693171	0.693725	0.693565
DPYD-AS1_2	1	0.693306	0.978376	0.694614	0.69366	0.693644	0.693991	0.693624	0.694064	0.693608	0.693258	0.693559	0.695228	0.693155	0.693847	0.694017	0.693306	0.693618	0.693258
DPYD-AS1_3	1	0.693653	1	0.693549	0.693853	0.695163	0.694134	0.693886	0.693653	0.69428	0.694128	0.693193	0.69413	0.694015	0.693865	0.693124	0.695145	0.694081	0.693945
DPYD-AS1_4	1	0.693809	1	0.693603	0.694001	0.695539	0.693983	0.694538	0.694141	0.694216	0.694083	0.694111	0.694156	0.693809	0.694832	0.693981	0.696475	0.693726	0.69327
DPYD-AS1_5	1	0.693139	0.564298	0.693946	0.693204	0.693314	0.693218	0.6935	0.693328	0.69351	0.693139	0.694665	0.69311	0.692958	0.693269	0.693629	0.694134	0.692799	0.693807
DPYD-AS1_6	1	0.693604	1	0.695107	0.696731	0.695722	0.694435	0.693929	0.695225	0.694139	0.693399	0.694338	0.693592	0.69369	0.693724	0.693604	0.69405	0.69356	0.693739
DPYD-AS1_7	1	0.693226	0.855872	0.693801	0.693226	0.69339	0.693537	0.693061	0.693266	0.693624	0.694258	0.693867	0.693103	0.693968	0.693986	0.694317	0.692893	0.693298	0.6937
DPYD-AS1_8	1	0.693128	0.526939	0.693302	0.693096	0.692955	0.693372	0.693114	0.694651	0.695082	0.693423	0.693228	0.693128	0.693468	0.693384	0.693154	0.693395	0.693276	0.69383
DPYD-AS1_9	1	0.693225	0.853309	0.693301	0.693338	0.693333	0.693513	0.693319	0.692989	0.693225	0.693092	0.693338	0.693298	0.693636	0.69321	0.693528	0.695066	0.693337	0.694174
DPYD_0	1	0.693062	0.306466	0.693129	0.693133	0.692939	0.693281	0.693491	0.693145	0.693316	0.692714	0.693062	0.693136	0.693812	0.692769	0.693373	0.693118	0.693187	0.693352
DPYD_1	1	0.693121	0.500534	0.693534	0.693106	0.693121	0.693756	0.693157	0.69315	0.69407	0.692927	0.693326	0.693175	0.693254	0.693284	0.693596	0.693018	0.693254	0.693267
DPYD_10	1	0.693167	0.667507	0.693515	0.69346	0.693116	0.693505	0.693232	0.694321	0.694098	0.693167	0.693409	0.693165	0.693539	0.693302	0.693691	0.693482	0.693107	0.693777
DPYD_11	1	0.693232	0.871649	0.693143	0.693249	0.693699	0.692699	0.693437	0.693136	0.693707	0.693232	0.693358	0.693277	0.693624	0.693375	0.693317	0.693265	0.693243	0.69338
DPYD_12	1	0.693077	0.351769	0.692949	0.693066	0.693572	0.693245	0.693077	0.694522	0.693391	0.693099	0.693334	0.693045	0.693292	0.693271	0.693163	0.693199	0.693143	0.693863
DPYD_13	1	0.693148	0.598647	0.693217	0.693246	0.693176	0.693159	0.693308	0.693342	0.694113	0.693269	0.693143	0.69305	0.693526	0.693189	0.692963	0.693205	0.693148	0.693613
DPYD_14	1	0.693228	0.860793	0.693188	0.693266	0.693358	0.693657	0.693719	0.693035	0.694313	0.69327	0.693651	0.693362	0.693697	0.69338	0.693212	0.693228	0.693713	0.693697
DPYD_15	1	0.69321	0.812958	0.69321	0.693321	0.693419	0.693372	0.693807	0.693254	0.693772	0.693248	0.693098	0.692939	0.693523	0.693439	0.694948	0.693278	0.693091	0.693761
DPYD_16	1	0.693369	0.997673	0.693369	0.693221	0.69356	0.693588	0.693392	0.695008	0.694143	0.693371	0.694786	0.693146	0.69339	0.695031	0.694025	0.694837	0.693288	0.694277
DPYD_17	1	0.693367	0.997483	0.693711	0.693367	0.694465	0.694133	0.694542	0.693304	0.693096	0.693643	0.694684	0.693099	0.694187	0.694238	0.693792	0.693408	0.694395	0.693897
DPYD_18	1	0.693315	0.983662	0.693538	0.693663	0.693415	0.69395	0.693148	0.693564	0.695416	0.693625	0.693715	0.693084	0.693648	0.693406	0.693315	0.693296	0.69356	0.696082
DPYD_19	1	0.69348	0.999993	0.693937	0.693178	0.694218	0.693767	0.693779	0.693944	0.694616	0.693827	0.693938	0.694505	0.693628	0.69348	0.693465	0.693117	0.69453	0.693783
DPYD_2	1	0.69328	0.955177	0.693475	0.693369	0.693427	0.693707	0.693131	0.693223	0.693633	0.693482	0.693604	0.693393	0.693437	0.693343	0.693145	0.694385	0.69328	0.694558
DPYD_20	1	0.693354	0.995745	0.693514	0.693389	0.694292	0.693642	0.694014	0.693964	0.694797	0.693316	0.693663	0.693241	0.693474	0.693445	0.693459	0.693281	0.693354	0.694
DPYD_21	1	0.693171	0.685197	0.693611	0.693819	0.693476	0.693516	0.697188	0.693547	0.693171	0.694134	0.692983	0.693974	0.693599	0.693641	0.693072	0.693279	0.693033	0.693185
DPYD_22	1	0.693102	0.43313	0.693037	0.693391	0.693559	0.693593	0.69352	0.692957	0.693141	0.693436	0.693318	0.693191	0.692907	0.693213	0.693579	0.693511	0.693102	0.693383
DPYD_23	1	0.693167	0.669865	0.694191	0.693194	0.693134	0.693782	0.693268	0.693387	0.696556	0.694152	0.694946	0.693102	0.692929	0.693215	0.694458	0.693362	0.693259	0.693167
DPYD_24	1	0.693201	0.786369	0.693098	0.693217	0.69327	0.693484	0.693117	0.694679	0.69328	0.693243	0.693467	0.692958	0.693367	0.693201	0.693209	0.693307	0.694069	0.694453
DPYD_25	1	0.693144	0.585656	0.693646	0.693253	0.692662	0.693201	0.693311	0.693144	0.69326	0.693215	0.693268	0.693287	0.692769	0.693445	0.693433	0.694041	0.693122	0.693451
DPYD_26	1	0.692664	0.00063647	0.692986	0.692945	0.692931	0.692613	0.692664	0.693086	0.695499	0.693501	0.692392	0.69241	0.693007	0.693116	0.692894	0.693103	0.692915	0.693149
DPYD_27	1	0.692527	2.25845e-05	0.692232	0.693128	0.692365	0.693268	0.692663	0.692936	0.693789	0.693143	0.693942	0.69403	0.692912	0.692199	0.693112	0.692686	0.692527	0.693027
DPYD_28	1	0.69224	2.39391e-09	0.693328	0.692878	0.692782	0.692591	0.693081	0.692711	0.692391	0.693018	0.692588	0.691949	0.69256	0.691787	0.692861	0.692126	0.69224	0.694813
DPYD_29	1	0.69302	0.202293	0.693177	0.69316	0.69302	0.693392	0.693204	0.69312	0.693455	0.693187	0.692696	0.693041	0.692602	0.693234	0.693001	0.693112	0.693096	0.69325
DPYD_3	1	0.693361	0.996762	0.693877	0.694799	0.693423	0.693717	0.693271	0.693361	0.694322	0.693717	0.694881	0.694873	0.693777	0.693351	0.69328	0.693473	0.693628	0.693399
DPYD_30	1	0.692938	0.0771999	0.692129	0.692837	0.69348	0.693839	0.693038	0.693655	0.693295	0.693813	0.69331	0.692564	0.693128	0.692938	0.693293	0.69317	0.6932	0.693271
DPYD_31	1	0.69314	0.570262	0.693049	0.69314	0.693375	0.693424	0.695339	0.693803	0.693695	0.692714	0.693704	0.693655	0.693442	0.693254	0.694011	0.693022	0.693215	0.693358
DPYD_32	1	0.693103	0.435526	0.693249	0.693729	0.693374	0.693542	0.694493	0.693516	0.693176	0.693228	0.695008	0.693103	0.693219	0.693148	0.693081	0.692949	0.693741	0.693051
DPYD_33	1	0.693288	0.963588	0.693616	0.693384	0.693179	0.693295	0.693288	0.693795	0.693336	0.692944	0.6933	0.693289	0.693352	0.693304	0.693588	0.693051	0.693628	0.693962
DPYD_34	1	0.692999	0.161606	0.693108	0.693284	0.693167	0.693362	0.692999	0.693544	0.69373	0.694106	0.695205	0.692704	0.693051	0.693131	0.692864	0.692532	0.69322	0.693174
DPYD_35	1	0.693061	0.306184	0.693233	0.693086	0.692804	0.693249	0.693333	0.693414	0.695547	0.693134	0.69259	0.693094	0.693497	0.693491	0.693146	0.693014	0.693061	0.693129
DPYD_36	1	0.693221	0.842268	0.693242	0.693586	0.693729	0.693617	0.693213	0.693263	0.69406	0.693169	0.694941	0.693347	0.694216	0.693867	0.693126	0.693848	0.693221	0.694636
DPYD_37	1	0.693296	0.971215	0.693537	0.693054	0.6932	0.69371	0.69369	0.696106	0.69349	0.693337	0.693832	0.693201	0.693655	0.694253	0.693351	0.693296	0.694213	0.696014
DPYD_38	1	0.693116	0.481011	0.693351	0.692961	0.693424	0.69346	0.693316	0.692784	0.693692	0.693221	0.692886	0.693335	0.693516	0.693364	0.693116	0.693265	0.693455	0.693619
DPYD_39	1	0.693151	0.611999	0.693371	0.69318	0.693294	0.693735	0.69297	0.693958	0.69375	0.693156	0.693141	0.693151	0.693635	0.693463	0.693267	0.69313	0.693361	0.693413
DPYD_4	1	0.693552	1	0.693604	0.693552	0.694171	0.695316	0.693918	0.69405	0.693554	0.69402	0.695537	0.694352	0.694116	0.693722	0.693424	0.693312	0.693532	0.693772
DPYD_40	1	0.693277	0.951819	0.693206	0.693841	0.693291	0.693579	0.693078	0.694883	0.69319	0.693882	0.693467	0.694192	0.693529	0.693323	0.693458	0.693395	0.693277	0.693341
DPYD_41	1	0.693391	0.999129	0.693641	0.693759	0.693558	0.693873	0.693653	0.693647	0.693391	0.693114	0.693418	0.693278	0.693498	0.693631	0.693451	0.693145	0.694465	0.694425
DPYD_42	1	0.693194	0.761386	0.693881	0.693191	0.693255	0.693764	0.69324	0.693217	0.694325	0.693721	0.694592	0.693423	0.693496	0.693225	0.693141	0.693138	0.693602	0.693194
DPYD_43	1	0.693283	0.958094	0.693383	0.693375	0.694034	0.696965	0.696029	0.696273	0.696755	0.693164	0.693548	0.693166	0.693624	0.693331	0.693333	0.693283	0.693198	0.693967
DPYD_5	1	0.693729	1	0.695735	0.693729	0.693594	0.693832	0.693276	0.694785	0.694002	0.694151	0.695108	0.693841	0.693902	0.694535	0.694533	0.694068	0.69344	0.694225
DPYD_6	1	0.693297	0.972022	0.693297	0.693213	0.693962	0.693543	0.69533	0.693058	0.693179	0.693824	0.69363	0.693543	0.693342	0.693714	0.694086	0.694499	0.694282	0.694648
DPYD_7	1	0.69343	0.99987	0.693703	0.69343	0.695322	0.694507	0.693701	0.693904	0.693834	0.694137	0.694633	0.694216	0.693965	0.693305	0.693849	0.693311	0.69433	0.693297
DPYD_8	1	0.69323	0.865615	0.693586	0.693089	0.693561	0.693381	0.693757	0.694021	0.69356	0.69323	0.69318	0.69338	0.693284	0.693212	0.693428	0.693781	0.693316	0.693805
DPYD_9	1	0.69305	0.275613	0.693176	0.693132	0.69305	0.693048	0.693871	0.692826	0.69389	0.693458	0.693065	0.693366	0.692964	0.69363	0.693168	0.693051	0.693098	0.693193
DR1_0	1	0.693397	0.999345	0.695641	0.694307	0.694802	0.693828	0.693598	0.693143	0.693605	0.693543	0.693647	0.693397	0.693258	0.69378	0.69329	0.693536	0.694049	0.693599
DRAM2_0	1	0.692988	0.143062	0.693032	0.6931	0.692411	0.693218	0.693179	0.693107	0.692979	0.692988	0.694043	0.69367	0.693324	0.693219	0.692765	0.693055	0.693315	0.693283
DRAM2_1	1	0.692943	0.0822672	0.693271	0.693351	0.693313	0.693156	0.693452	0.692943	0.693186	0.692919	0.692942	0.693126	0.693062	0.693806	0.693265	0.692842	0.693582	0.693027
DRAXIN_0	1	0.692995	0.155566	0.693244	0.693098	0.691855	0.693076	0.693729	0.692779	0.694594	0.693242	0.693231	0.693576	0.693785	0.693174	0.692845	0.692995	0.693146	0.693203
DRAXIN_1	1	0.692952	0.0932687	0.693978	0.693182	0.692825	0.693567	0.693399	0.692998	0.692883	0.693086	0.693039	0.692952	0.693067	0.692703	0.693091	0.693267	0.693372	0.694397
DSTYK_0	1	0.692944	0.0834947	0.692902	0.693321	0.693086	0.692856	0.693058	0.693342	0.693939	0.692944	0.693695	0.693313	0.693295	0.693235	0.693149	0.693268	0.692847	0.693249
DSTYK_1	1	0.693101	0.429888	0.693101	0.693205	0.693207	0.69337	0.693414	0.693375	0.69367	0.693047	0.693408	0.693083	0.693585	0.693296	0.693176	0.693113	0.692972	0.69333
DSTYK_2	1	0.693089	0.390101	0.693296	0.693285	0.69366	0.693115	0.693413	0.693095	0.693314	0.692846	0.692812	0.693089	0.69375	0.693297	0.693151	0.693817	0.69276	0.693517
DSTYK_3	1	0.692993	0.151458	0.693162	0.693104	0.693589	0.693214	0.693833	0.693314	0.693001	0.693155	0.694286	0.693117	0.693246	0.694364	0.69297	0.692906	0.692901	0.692993
DTL_0	1	0.693109	0.455806	0.693341	0.693087	0.693872	0.693547	0.693192	0.693109	0.693481	0.693255	0.693557	0.693116	0.693296	0.693763	0.692958	0.693026	0.693109	0.693306
DTL_1	1	0.693155	0.623846	0.693494	0.693161	0.693284	0.694852	0.694421	0.69497	0.693372	0.693155	0.693424	0.693167	0.693679	0.693505	0.693089	0.693289	0.693142	0.693106
DTL_2	1	0.693247	0.903814	0.693367	0.69382	0.693328	0.693057	0.693327	0.693836	0.693796	0.693247	0.693426	0.693486	0.693074	0.693829	0.693564	0.693271	0.693218	0.693298
DTL_3	1	0.693177	0.705263	0.694272	0.693338	0.693585	0.693395	0.693167	0.69454	0.693662	0.693732	0.693423	0.693662	0.693163	0.693367	0.69315	0.693177	0.693728	0.694986
DTL_4	1	0.693332	0.990563	0.694083	0.693531	0.693335	0.69457	0.694077	0.693537	0.69589	0.692924	0.693543	0.693251	0.693332	0.694977	0.693514	0.693345	0.694145	0.693317
DUSP10_0	1	0.693252	0.91424	0.693251	0.693494	0.693165	0.693752	0.693252	0.693342	0.693833	0.693156	0.693406	0.693851	0.693274	0.693535	0.693472	0.693552	0.693302	0.693572
DUSP10_1	1	0.693217	0.832838	0.693589	0.693385	0.693217	0.694108	0.693618	0.693191	0.69604	0.693399	0.693321	0.694778	0.69334	0.693457	0.693359	0.693162	0.693258	0.693175
DUSP12_0	1	0.692796	0.0088485	0.691916	0.694756	0.69521	0.692342	0.693118	0.693594	0.691957	0.693396	0.694606	0.693843	0.692806	0.692823	0.692814	0.695904	0.692937	0.692796
DUSP23_0	1	0.693189	0.746127	0.693184	0.693331	0.693265	0.693821	0.693578	0.693217	0.693169	0.693464	0.693189	0.693416	0.693426	0.693581	0.693297	0.693237	0.692652	0.693385
DUSP5P1_0	1	0.693237	0.88209	0.693423	0.693267	0.693288	0.694376	0.693019	0.69341	0.695348	0.693099	0.692968	0.693836	0.693342	0.695216	0.693508	0.693829	0.693745	0.693237
DVL1_0	1	0.693184	0.731204	0.693876	0.693597	0.693184	0.693342	0.695956	0.693027	0.693357	0.693111	0.693182	0.693337	0.693651	0.693284	0.693309	0.693668	0.693201	0.69357
DVL1_1	1	0.693236	0.881411	0.693477	0.69343	0.693265	0.693576	0.693395	0.693478	0.693156	0.693224	0.693444	0.693214	0.693673	0.693236	0.693335	0.693607	0.69326	0.693246
DYRK3_0	1	0.693209	0.810986	0.693898	0.693789	0.693435	0.693188	0.694688	0.693209	0.693078	0.693211	0.693232	0.693044	0.693541	0.695256	0.69425	0.694018	0.693576	0.693535
E2F2_0	1	0.693155	0.623477	0.69313	0.693234	0.693287	0.693234	0.693192	0.69299	0.693805	0.693161	0.693434	0.693298	0.693095	0.693382	0.69319	0.693208	0.693155	0.694144
E2F2_1	1	0.693143	0.581574	0.693134	0.693143	0.693307	0.693533	0.694655	0.693199	0.693135	0.693347	0.693083	0.693257	0.693559	0.693413	0.693306	0.693282	0.693366	0.693485
EBNA1BP2_0	1	0.693202	0.78936	0.693402	0.693411	0.693282	0.693651	0.693202	0.694407	0.694007	0.69312	0.693195	0.693374	0.692826	0.693285	0.693319	0.694226	0.693237	0.695389
EBNA1BP2_1	1	0.693082	0.367713	0.693208	0.693259	0.693392	0.693075	0.693616	0.693848	0.693726	0.693835	0.693244	0.693985	0.69294	0.693986	0.693374	0.692881	0.693413	0.693082
ECE1_0	1	0.693198	0.774345	0.693028	0.6937	0.693418	0.693249	0.693198	0.693416	0.693764	0.693445	0.694997	0.693099	0.693656	0.693185	0.693541	0.693574	0.694401	0.69424
ECE1_1	1	0.693079	0.358651	0.693392	0.692665	0.693203	0.693691	0.693624	0.693179	0.693297	0.693476	0.692572	0.693146	0.6931	0.693276	0.693079	0.69339	0.693264	0.692975
ECE1_2	1	0.69312	0.49772	0.693059	0.6932	0.693361	0.69312	0.693952	0.694131	0.693779	0.693325	0.692413	0.693139	0.693429	0.693227	0.693221	0.693161	0.693254	0.693075
ECE1_3	1	0.693283	0.958529	0.693238	0.693159	0.693643	0.693514	0.693701	0.693423	0.693283	0.693463	0.693857	0.693673	0.693787	0.694864	0.693387	0.693334	0.693166	0.693482
ECHDC2_0	1	0.693237	0.882542	0.693514	0.693154	0.693191	0.694822	0.694678	0.695303	0.693521	0.693376	0.693558	0.693865	0.693789	0.700163	0.693237	0.693156	0.693419	0.695312
ECM1_0	1	0.693128	0.526939	0.693128	0.693173	0.693241	0.69335	0.693198	0.693227	0.693147	0.692945	0.69314	0.693174	0.693016	0.694154	0.693078	0.693446	0.693246	0.693167
EDARADD_0	1	0.693184	0.72997	0.693102	0.693359	0.693208	0.693412	0.694331	0.693234	0.693372	0.693117	0.69416	0.693164	0.693373	0.693199	0.693212	0.693897	0.693224	0.693184
EDARADD_1	1	0.693212	0.819011	0.693554	0.693212	0.693147	0.693372	0.696036	0.693259	0.693475	0.693452	0.6931	0.693285	0.693218	0.693479	0.693217	0.69318	0.6933	0.693738
EDARADD_2	1	0.693154	0.621627	0.693193	0.693376	0.693432	0.693408	0.693204	0.693357	0.693859	0.693142	0.693022	0.693161	0.693131	0.693387	0.693212	0.693154	0.693205	0.693317
EDARADD_3	1	0.693124	0.511111	0.693313	0.693166	0.693248	0.693471	0.693094	0.693888	0.693845	0.693717	0.693314	0.693641	0.692997	0.693269	0.693068	0.694172	0.693124	0.693295
EDARADD_4	1	0.693192	0.755293	0.693206	0.693274	0.693011	0.693346	0.693412	0.693192	0.693576	0.692799	0.693976	0.693693	0.692978	0.693398	0.693368	0.693518	0.693763	0.693194
EDARADD_5	1	0.692828	0.0150829	0.692884	0.693216	0.693099	0.693165	0.692828	0.692926	0.693061	0.693053	0.693147	0.692821	0.6935	0.692751	0.692724	0.69367	0.693235	0.693149
EDARADD_6	1	0.693	0.16438	0.693211	0.692956	0.693871	0.693176	0.693789	0.693269	0.692968	0.693	0.692941	0.69305	0.693318	0.693291	0.693213	0.693029	0.693332	0.693163
EDEM3_0	1	0.693258	0.924562	0.693224	0.693284	0.693638	0.693715	0.693335	0.693319	0.693324	0.693408	0.695564	0.693111	0.694203	0.693532	0.693896	0.693303	0.692887	0.693258
EDEM3_1	1	0.693116	0.483402	0.693317	0.693194	0.693415	0.693408	0.693086	0.693116	0.694622	0.693044	0.693307	0.693352	0.693257	0.693232	0.693116	0.693389	0.693254	0.694338
EDEM3_2	1	0.693242	0.89354	0.693283	0.693316	0.693651	0.693242	0.695318	0.693355	0.693493	0.693034	0.693022	0.693552	0.693484	0.693439	0.693175	0.693342	0.693705	0.693351
EFCAB14-AS1_0	1	0.693075	0.347275	0.69315	0.69316	0.692954	0.693064	0.693088	0.692957	0.693134	0.69355	0.693236	0.693204	0.693353	0.693542	0.693075	0.693116	0.693252	0.693215
EFCAB14_0	1	0.692982	0.133869	0.692903	0.693171	0.693577	0.693544	0.693051	0.692995	0.692886	0.693359	0.692982	0.693327	0.693248	0.693136	0.693137	0.693164	0.692934	0.693348
EFCAB14_1	1	0.693133	0.541992	0.693275	0.693133	0.693094	0.693407	0.693309	0.693396	0.693448	0.693439	0.693065	0.693167	0.693277	0.693251	0.693148	0.693223	0.693237	0.693046
EFCAB2_0	1	0.693196	0.769327	0.693378	0.693689	0.693559	0.693221	0.693256	0.693072	0.693473	0.69334	0.695744	0.693592	0.693054	0.693456	0.69349	0.693021	0.693196	0.694681
EFCAB2_1	1	0.693171	0.683402	0.693046	0.693174	0.693185	0.693266	0.693487	0.694055	0.693536	0.693093	0.695254	0.693607	0.693265	0.693496	0.693159	0.693171	0.693244	0.696097
EFCAB2_2	1	0.693207	0.805341	0.693437	0.693127	0.693304	0.693251	0.693879	0.693222	0.69354	0.693027	0.693229	0.693514	0.693454	0.693404	0.69337	0.693207	0.69306	0.693362
EFCAB2_3	1	0.693054	0.284943	0.693043	0.693051	0.693192	0.693578	0.693395	0.693745	0.693428	0.693054	0.693427	0.693207	0.693207	0.693463	0.693102	0.69404	0.693047	0.693342
EFCAB2_4	1	0.6932	0.782288	0.693312	0.693203	0.693296	0.693258	0.693512	0.6932	0.693523	0.693261	0.693867	0.69314	0.693816	0.693195	0.693092	0.693232	0.693309	0.69418
EFCAB2_5	1	0.693208	0.805521	0.693208	0.693155	0.69351	0.693223	0.694577	0.693246	0.693791	0.693208	0.693401	0.693374	0.693143	0.693424	0.693243	0.693382	0.693399	0.693193
EFCAB2_6	1	0.693244	0.897661	0.693546	0.693497	0.694278	0.693397	0.693364	0.693342	0.694564	0.693285	0.693244	0.693387	0.693018	0.693719	0.693391	0.69322	0.692825	0.696308
EFCAB2_7	1	0.693187	0.740736	0.693136	0.693482	0.693752	0.693092	0.693522	0.693306	0.693251	0.693404	0.693056	0.693187	0.693675	0.693265	0.69368	0.693561	0.693217	0.693471
EFCAB7_0	1	0.693204	0.793811	0.693345	0.693204	0.696172	0.693351	0.693789	0.693333	0.693716	0.693199	0.693076	0.69302	0.693624	0.693265	0.693219	0.693609	0.693723	0.693692
EFCAB7_1	1	0.69289	0.0402269	0.692881	0.693145	0.692866	0.693741	0.694283	0.693005	0.694364	0.692861	0.694517	0.693392	0.693591	0.693463	0.69289	0.693022	0.693246	0.69415
EFCAB7_2	1	0.693022	0.20853	0.693045	0.6934	0.693022	0.694298	0.693722	0.692674	0.693197	0.692715	0.693124	0.693085	0.693242	0.693005	0.693276	0.693338	0.693372	0.69316
EFHD2_0	1	0.693194	0.762532	0.693212	0.693065	0.694014	0.693214	0.693393	0.693404	0.694278	0.693155	0.694008	0.693268	0.693217	0.693325	0.69298	0.693194	0.693497	0.693519
EFHD2_1	1	0.693144	0.585508	0.693436	0.692898	0.69321	0.693685	0.693578	0.693094	0.693715	0.693524	0.693346	0.693144	0.693483	0.693519	0.692994	0.693354	0.693557	0.693321
EFNA1_0	1	0.693191	0.753902	0.693254	0.693488	0.693384	0.694202	0.693812	0.693067	0.693191	0.693199	0.693446	0.693223	0.693555	0.693961	0.69309	0.693184	0.69337	0.693315
EFNA3_0	1	0.693185	0.732231	0.693287	0.69338	0.693436	0.693165	0.693326	0.693309	0.693996	0.693185	0.692988	0.69326	0.693087	0.693366	0.693538	0.693697	0.693255	0.69376
EGLN1_0	1	0.693228	0.86184	0.693322	0.693252	0.693244	0.693787	0.693689	0.693222	0.693573	0.69345	0.693412	0.693035	0.694032	0.693494	0.693228	0.693193	0.693594	0.694727
EGLN1_1	1	0.693112	0.468239	0.693549	0.693244	0.693058	0.69348	0.693114	0.693729	0.694051	0.693337	0.693112	0.693234	0.693597	0.693733	0.693072	0.693055	0.693262	0.693523
EGLN1_2	1	0.693125	0.513801	0.693113	0.693092	0.693436	0.693367	0.693125	0.693103	0.695768	0.693206	0.693559	0.693273	0.693571	0.69351	0.693188	0.693674	0.693226	0.693185
EGLN1_3	1	0.693137	0.559708	0.693164	0.6933	0.692956	0.693662	0.694284	0.692807	0.693487	0.693365	0.693414	0.693118	0.693866	0.693332	0.693274	0.694156	0.693137	0.693367
EGLN1_4	1	0.693119	0.493184	0.693119	0.693206	0.693326	0.69304	0.693983	0.693296	0.693554	0.693038	0.693238	0.693126	0.69363	0.693243	0.693225	0.69313	0.693016	0.694239
EGLN1_5	1	0.693118	0.490849	0.693324	0.693395	0.693218	0.6932	0.693277	0.693305	0.693044	0.693756	0.693261	0.693337	0.692907	0.693268	0.693371	0.693022	0.693159	0.693118
EIF2B3_0	1	0.693021	0.206148	0.693437	0.693132	0.693021	0.693356	0.693536	0.696856	0.695642	0.693619	0.693785	0.692774	0.693079	0.692904	0.693706	0.693024	0.69308	0.692904
EIF2B3_1	1	0.693085	0.375818	0.693214	0.693153	0.693165	0.693748	0.693748	0.693791	0.693849	0.693243	0.693085	0.693005	0.693331	0.693372	0.693064	0.695101	0.693011	0.69335
EIF2B3_2	1	0.693157	0.634296	0.693157	0.693233	0.693362	0.693677	0.694119	0.693337	0.696579	0.693685	0.694089	0.693069	0.693212	0.693213	0.693094	0.693246	0.69344	0.693019
EIF2B3_3	1	0.693158	0.636028	0.693322	0.693101	0.693348	0.694034	0.693436	0.693584	0.693329	0.693158	0.694291	0.693183	0.693276	0.69329	0.693098	0.693324	0.693311	0.692948
EIF2B3_4	1	0.693126	0.517807	0.693199	0.694022	0.693226	0.693069	0.693321	0.693534	0.693094	0.693686	0.693291	0.69355	0.69291	0.693232	0.693126	0.693415	0.693245	0.693367
EIF2B3_5	1	0.693139	0.565261	0.693396	0.693242	0.693253	0.693183	0.693134	0.693325	0.693078	0.69319	0.693299	0.694011	0.693257	0.693383	0.693219	0.69305	0.693139	0.693401
EIF2B3_6	1	0.693203	0.791189	0.69344	0.693203	0.69329	0.693268	0.693381	0.693315	0.693365	0.693257	0.693041	0.693193	0.69338	0.693239	0.693236	0.69377	0.693265	0.693087
EIF2B3_7	1	0.69314	0.569706	0.69333	0.693167	0.693591	0.693439	0.693264	0.693467	0.693168	0.693077	0.693024	0.693094	0.69315	0.693312	0.693209	0.693318	0.69314	0.69335
EIF2D_0	1	0.693333	0.990821	0.69385	0.693634	0.693333	0.693312	0.693583	0.693388	0.69436	0.693422	0.693981	0.693467	0.692968	0.693548	0.693173	0.693786	0.694752	0.694027
EIF2D_1	1	0.693519	1	0.693519	0.69388	0.694417	0.695507	0.695377	0.69369	0.694228	0.693364	0.693843	0.693737	0.693834	0.693541	0.693698	0.693463	0.693637	0.693213
EIF3I_0	1	0.692932	0.0711841	0.69344	0.694496	0.692488	0.693202	0.693041	0.692967	0.693082	0.693052	0.69325	0.693316	0.692932	0.693242	0.692802	0.693153	0.692878	0.693141
EIF4G3_0	1	0.693375	0.998221	0.694247	0.694028	0.695222	0.693647	0.694336	0.694027	0.69322	0.693375	0.693963	0.694491	0.69328	0.693613	0.694449	0.693621	0.693308	0.693716
EIF4G3_1	1	0.693937	1	0.694052	0.693685	0.694861	0.694404	0.694437	0.694174	0.694068	0.694137	0.694034	0.693937	0.693705	0.694391	0.694827	0.693657	0.694139	0.69415
EIF4G3_10	1	0.693422	0.99981	0.693918	0.693348	0.694782	0.694059	0.694461	0.693462	0.693564	0.693209	0.693774	0.693851	0.694706	0.693738	0.693383	0.693422	0.6939	0.694202
EIF4G3_11	1	0.693517	0.999999	0.69449	0.693377	0.69331	0.695925	0.693517	0.693674	0.693795	0.693787	0.692787	0.693631	0.693841	0.694101	0.694457	0.6956	0.69373	0.693517
EIF4G3_12	1	0.693472	0.999989	0.693472	0.693316	0.693792	0.695204	0.693127	0.693758	0.694401	0.693543	0.694443	0.694225	0.693694	0.693754	0.693927	0.693715	0.693435	0.694764
EIF4G3_13	1	0.693415	0.999727	0.696503	0.693415	0.695961	0.695554	0.693802	0.693494	0.693919	0.693055	0.6933	0.693563	0.693485	0.693832	0.693162	0.693853	0.69619	0.693636
EIF4G3_14	1	0.693453	0.999964	0.693854	0.693491	0.697365	0.696512	0.693352	0.69582	0.694684	0.693494	0.695229	0.693226	0.697679	0.693939	0.693453	0.69319	0.696373	0.693932
EIF4G3_2	1	0.69349	0.999996	0.693538	0.693494	0.694376	0.693376	0.693746	0.694294	0.693102	0.693605	0.693181	0.69401	0.693859	0.69349	0.693777	0.693582	0.694056	0.694302
EIF4G3_3	1	0.693405	0.999544	0.694068	0.693117	0.695253	0.693998	0.693367	0.693405	0.695454	0.693298	0.693604	0.695051	0.695729	0.694779	0.69357	0.69388	0.694328	0.693666
EIF4G3_4	1	0.693566	1	0.694824	0.695386	0.695111	0.693566	0.693817	0.695544	0.695749	0.693248	0.693778	0.693749	0.695143	0.693507	0.693829	0.695579	0.693541	0.694142
EIF4G3_5	1	0.693216	0.830504	0.693216	0.693186	0.693043	0.693696	0.693461	0.693731	0.693139	0.693299	0.693226	0.693452	0.693987	0.693753	0.693273	0.695084	0.694044	0.693483
EIF4G3_6	1	0.693333	0.990947	0.693528	0.693899	0.693773	0.694412	0.693326	0.693051	0.694415	0.693597	0.693849	0.693939	0.693	0.693918	0.693333	0.694494	0.693926	0.693432
EIF4G3_7	1	0.693557	1	0.696455	0.693216	0.693679	0.695034	0.693535	0.694148	0.693969	0.69356	0.695112	0.693548	0.693819	0.694348	0.69436	0.6945	0.693849	0.693557
EIF4G3_8	1	0.693293	0.968682	0.695693	0.693681	0.697331	0.693939	0.693452	0.693391	0.694408	0.697175	0.694514	0.69323	0.694462	0.693887	0.693236	0.693293	0.693249	0.693839
EIF4G3_9	1	0.693561	1	0.695649	0.694055	0.695209	0.694671	0.693626	0.693561	0.694226	0.695197	0.696525	0.693372	0.693887	0.694514	0.693261	0.69339	0.693569	0.694095
ELAVL4_0	1	0.69304	0.24811	0.693141	0.693206	0.69328	0.693507	0.693324	0.692969	0.693401	0.693108	0.692995	0.693059	0.693115	0.693475	0.693027	0.69304	0.69309	0.693555
ELAVL4_1	1	0.693117	0.484938	0.693509	0.693282	0.69322	0.693622	0.693088	0.69367	0.693342	0.693612	0.692506	0.693153	0.69316	0.6934	0.693052	0.693117	0.693264	0.693436
ELAVL4_2	1	0.693081	0.365075	0.692981	0.69313	0.693371	0.693212	0.693081	0.693258	0.693024	0.693294	0.694331	0.693275	0.693139	0.69397	0.69316	0.692731	0.695334	0.693276
ELF3_0	1	0.69317	0.680885	0.693231	0.692946	0.693288	0.693516	0.693212	0.693456	0.69317	0.693474	0.69314	0.693146	0.6934	0.693374	0.693195	0.693761	0.693735	0.693619
ELOVL1_0	1	0.693124	0.511619	0.69358	0.693241	0.693319	0.693477	0.69366	0.693589	0.693124	0.693388	0.693017	0.69309	0.693196	0.69388	0.692846	0.69342	0.693185	0.693651
EMBP1_0	1	0.693085	0.375436	0.693058	0.693344	0.693286	0.69333	0.693359	0.693072	0.693085	0.694125	0.693226	0.692835	0.693089	0.693237	0.693424	0.693175	0.693307	0.693233
EMC1_0	1	0.693108	0.453154	0.693273	0.693423	0.693468	0.692224	0.693102	0.693123	0.69357	0.693823	0.693108	0.694037	0.693969	0.693128	0.693797	0.692759	0.693536	0.693808
EMC1_1	1	0.693002	0.168359	0.693101	0.693034	0.692709	0.693223	0.693148	0.693711	0.693404	0.693191	0.692975	0.692974	0.693065	0.69363	0.693002	0.693103	0.693126	0.693371
EMC1_2	1	0.692923	0.0636772	0.693235	0.692596	0.693258	0.693291	0.693929	0.692794	0.692964	0.6931	0.693249	0.693049	0.692923	0.693898	0.693071	0.692689	0.692924	0.693364
ENAH_0	1	0.692983	0.135815	0.692983	0.693183	0.693715	0.693335	0.693224	0.69297	0.693672	0.692918	0.692702	0.693178	0.693208	0.693195	0.693409	0.693197	0.693	0.69325
ENAH_1	1	0.692837	0.017738	0.692935	0.693336	0.692811	0.693368	0.692964	0.693102	0.692985	0.693347	0.692397	0.692837	0.692808	0.693357	0.693161	0.693143	0.693156	0.692872
ENAH_2	1	0.693073	0.338927	0.693282	0.693052	0.693222	0.693176	0.692966	0.693189	0.694064	0.693407	0.693073	0.693326	0.693062	0.693217	0.693223	0.69334	0.693231	0.693354
ENAH_3	1	0.692822	0.0138521	0.693215	0.693128	0.693188	0.692814	0.693197	0.692573	0.69394	0.693188	0.692757	0.693085	0.693262	0.693268	0.692822	0.69285	0.693417	0.693466
ENAH_4	1	0.692871	0.0302515	0.692885	0.693058	0.692401	0.693476	0.692809	0.692903	0.693113	0.694125	0.692938	0.693006	0.692871	0.693479	0.693251	0.693192	0.692614	0.693431
ENAH_5	1	0.692922	0.0624822	0.692948	0.694052	0.693438	0.692704	0.692716	0.693384	0.692745	0.693258	0.69311	0.692922	0.69307	0.693654	0.692926	0.693198	0.692993	0.693625
ENAH_6	1	0.692638	0.000355826	0.692459	0.692986	0.692638	0.692864	0.693101	0.693184	0.692633	0.69315	0.692762	0.69301	0.693218	0.693259	0.693411	0.693288	0.693088	0.692517
ENAH_7	1	0.693177	0.704416	0.693231	0.693223	0.693167	0.693209	0.693768	0.69327	0.693049	0.693352	0.693215	0.693272	0.693516	0.694497	0.693713	0.693246	0.693177	0.69268
ENO1-AS1_0	1	0.693155	0.62551	0.693183	0.693498	0.693622	0.693169	0.69322	0.693155	0.693557	0.693197	0.693165	0.693123	0.693703	0.69337	0.693153	0.692929	0.693512	0.693326
ENO1_0	1	0.693145	0.589479	0.693149	0.693132	0.693027	0.69327	0.693325	0.6933	0.693315	0.693349	0.693304	0.693145	0.693352	0.693631	0.693245	0.6934	0.693136	0.693187
ENSA_0	1	0.693071	0.33447	0.693165	0.693208	0.693162	0.693014	0.693345	0.693109	0.693752	0.692966	0.693071	0.693143	0.693219	0.694381	0.693171	0.693126	0.693062	0.693085
EPB41_0	1	0.693083	0.371089	0.69318	0.693207	0.694261	0.69406	0.693106	0.693177	0.693036	0.693793	0.693509	0.693382	0.693312	0.693079	0.693921	0.693083	0.692419	0.69335
EPB41_1	1	0.693416	0.999734	0.693544	0.694742	0.693723	0.69349	0.69403	0.693523	0.693401	0.693377	0.693578	0.693222	0.694456	0.694066	0.698874	0.693536	0.693416	0.693444
EPB41_2	1	0.693354	0.995842	0.693534	0.693153	0.693724	0.693654	0.694437	0.693198	0.693414	0.694076	0.69422	0.693409	0.693652	0.693436	0.69381	0.693354	0.693345	0.694194
EPB41_3	1	0.6933	0.973962	0.6933	0.694719	0.693591	0.694083	0.693833	0.693837	0.693288	0.693251	0.693596	0.693449	0.693366	0.69398	0.693678	0.693243	0.693672	0.693594
EPB41_4	1	0.693438	0.999916	0.694218	0.69388	0.693824	0.693543	0.693647	0.694438	0.693438	0.6939	0.693863	0.693665	0.693877	0.69317	0.693588	0.694081	0.693382	0.693312
EPB41_5	1	0.693284	0.959741	0.69532	0.693676	0.694305	0.693135	0.693227	0.693481	0.694664	0.693227	0.693483	0.694593	0.69385	0.695824	0.693284	0.694113	0.693433	0.693477
EPB41_6	1	0.693105	0.44413	0.693642	0.693669	0.694598	0.693371	0.693418	0.693433	0.69397	0.694419	0.694229	0.693105	0.693973	0.69464	0.693375	0.693004	0.69288	0.693049
EPB41_7	1	0.693284	0.959921	0.69318	0.694912	0.696123	0.694261	0.693113	0.693662	0.693382	0.693103	0.694033	0.693323	0.693338	0.693649	0.694388	0.694768	0.693422	0.693284
EPB41_8	1	0.693285	0.960551	0.695205	0.694734	0.693697	0.693451	0.693408	0.693125	0.693614	0.694267	0.695082	0.693759	0.693106	0.69341	0.693285	0.693117	0.693409	0.694427
EPHA10_0	1	0.693094	0.406849	0.693344	0.693229	0.693399	0.69324	0.692959	0.6932	0.693947	0.693094	0.693221	0.693807	0.692914	0.693198	0.693087	0.693156	0.693608	0.693254
EPHA10_1	1	0.693242	0.892924	0.693312	0.693272	0.693453	0.69368	0.693461	0.693242	0.694164	0.693779	0.69324	0.693691	0.693556	0.693561	0.693154	0.69446	0.693118	0.694428
EPHA10_2	1	0.693249	0.908226	0.693531	0.69331	0.693194	0.693649	0.693472	0.693425	0.693249	0.693181	0.693348	0.693331	0.694229	0.693376	0.69324	0.69332	0.693303	0.69375
EPHA10_3	1	0.692969	0.114105	0.692995	0.69336	0.692859	0.692949	0.693162	0.692881	0.694273	0.693051	0.693318	0.693133	0.693256	0.693685	0.693321	0.694848	0.692969	0.693016
EPHA2_0	1	0.693082	0.365828	0.693229	0.693388	0.693469	0.693171	0.693012	0.693469	0.693137	0.693365	0.692912	0.693169	0.693551	0.693409	0.693208	0.69362	0.693051	0.693082
EPHA2_1	1	0.692986	0.139532	0.693409	0.693289	0.693056	0.693634	0.69344	0.692918	0.693133	0.693102	0.693263	0.693138	0.69387	0.692728	0.693161	0.692916	0.692986	0.693488
EPHA8_0	1	0.693176	0.699819	0.693329	0.692973	0.693212	0.693602	0.693261	0.693205	0.693254	0.69302	0.693652	0.693303	0.693133	0.693221	0.693458	0.693444	0.693176	0.69326
EPHA8_1	1	0.693146	0.59308	0.693065	0.693096	0.693752	0.693396	0.693249	0.693633	0.693437	0.693184	0.693177	0.69306	0.693347	0.693369	0.693167	0.693146	0.693207	0.693856
EPHA8_2	1	0.693214	0.825727	0.693582	0.69327	0.693209	0.69357	0.693171	0.693272	0.694291	0.693294	0.694117	0.693214	0.693757	0.693631	0.693474	0.69314	0.693514	0.693936
EPHA8_3	1	0.693401	0.999445	0.694896	0.693345	0.694601	0.694065	0.694012	0.693598	0.693264	0.693876	0.693851	0.694277	0.693849	0.694247	0.693231	0.693401	0.694018	0.694219
EPHB2_0	1	0.693172	0.689137	0.694582	0.693158	0.6932	0.693575	0.693229	0.693214	0.695849	0.693108	0.693528	0.693161	0.693694	0.693493	0.693172	0.693247	0.694234	0.6934
EPHB2_1	1	0.693188	0.74411	0.693188	0.693332	0.693251	0.693612	0.693582	0.693278	0.693294	0.694649	0.696119	0.693262	0.692834	0.693098	0.693799	0.693222	0.693535	0.693096
EPHB2_2	1	0.693212	0.817999	0.69265	0.694342	0.693055	0.693797	0.693353	0.69322	0.693646	0.693212	0.693548	0.694748	0.693444	0.693383	0.693251	0.693073	0.693382	0.693932
EPHB2_3	1	0.693167	0.669684	0.693294	0.693405	0.693379	0.693332	0.693238	0.693237	0.693465	0.693374	0.693354	0.693487	0.693079	0.693167	0.693123	0.693081	0.693198	0.693253
EPHB2_4	1	0.693066	0.319628	0.694757	0.69312	0.693284	0.693223	0.693332	0.693924	0.693249	0.693393	0.69285	0.693017	0.693482	0.693962	0.693108	0.693066	0.693208	0.693066
EPHB2_5	1	0.693302	0.975262	0.693708	0.693494	0.693311	0.695253	0.693043	0.693302	0.693336	0.694225	0.695235	0.693229	0.693832	0.694277	0.693713	0.693553	0.692825	0.693743
EPHB2_6	1	0.693075	0.34545	0.693135	0.693134	0.693064	0.693442	0.693075	0.693127	0.693209	0.693247	0.693142	0.692838	0.693222	0.693399	0.69322	0.693727	0.692736	0.693391
EPHB2_7	1	0.693095	0.409175	0.693446	0.693102	0.693035	0.693265	0.693413	0.693393	0.693668	0.693095	0.692904	0.693305	0.693132	0.693188	0.693171	0.69394	0.693058	0.693332
EPHX1_0	1	0.693348	0.994685	0.693781	0.693434	0.694334	0.693842	0.693348	0.695655	0.696059	0.693821	0.693343	0.693082	0.693671	0.693716	0.693511	0.693747	0.693222	0.693361
EPHX1_1	1	0.693213	0.821083	0.69353	0.692567	0.693336	0.69343	0.694513	0.693842	0.69339	0.693503	0.693201	0.693296	0.695103	0.693254	0.693213	0.69315	0.695284	0.693542
EPHX1_2	1	0.693271	0.9443	0.69358	0.693524	0.69342	0.693271	0.693697	0.692689	0.693067	0.693706	0.6948	0.693345	0.692833	0.693877	0.693378	0.693335	0.693523	0.693534
EPHX4_0	1	0.693093	0.401886	0.693435	0.693158	0.693276	0.693506	0.693249	0.693377	0.69341	0.693093	0.693747	0.692808	0.693005	0.693026	0.693154	0.693176	0.693139	0.695168
EPHX4_1	1	0.693014	0.191654	0.693014	0.693947	0.692942	0.693545	0.693795	0.69348	0.69333	0.693673	0.693287	0.693012	0.693225	0.693463	0.693062	0.692948	0.693087	0.693349
EPS15_0	1	0.693239	0.886864	0.693283	0.693388	0.693591	0.693239	0.693143	0.693425	0.693499	0.693197	0.693746	0.694883	0.694331	0.693411	0.692883	0.693588	0.693648	0.694816
EPS15_1	1	0.693068	0.324783	0.69297	0.692975	0.693725	0.693449	0.693203	0.693417	0.693396	0.693332	0.693011	0.693207	0.693176	0.693996	0.694199	0.693068	0.693251	0.693148
EPS15_10	1	0.693396	0.999294	0.693741	0.693453	0.694164	0.694265	0.695043	0.694874	0.693089	0.693318	0.693396	0.693793	0.69377	0.693813	0.693107	0.693657	0.693802	0.694172
EPS15_2	1	0.693212	0.819731	0.69349	0.693351	0.693253	0.693544	0.693212	0.693235	0.693648	0.693234	0.693308	0.693109	0.693106	0.693549	0.693549	0.693187	0.693304	0.693431
EPS15_3	1	0.693086	0.379138	0.693282	0.693005	0.694042	0.693533	0.693473	0.693117	0.693264	0.693086	0.693201	0.693034	0.693641	0.693085	0.694065	0.693212	0.693191	0.694048
EPS15_4	1	0.693246	0.901334	0.693246	0.693568	0.693753	0.693394	0.693183	0.693398	0.693532	0.693825	0.694885	0.693155	0.693273	0.693258	0.693926	0.693238	0.69351	0.693293
EPS15_5	1	0.693164	0.65804	0.693237	0.693222	0.693446	0.69343	0.693309	0.693462	0.69336	0.693164	0.693076	0.69318	0.693122	0.693168	0.693792	0.693283	0.69267	0.693766
EPS15_6	1	0.693296	0.971174	0.6937	0.69434	0.693268	0.693591	0.693296	0.693552	0.693684	0.693937	0.693445	0.693101	0.693456	0.694103	0.693503	0.693367	0.693526	0.693183
EPS15_7	1	0.693105	0.442403	0.693561	0.693071	0.693073	0.694213	0.693745	0.694042	0.693189	0.693265	0.694643	0.694057	0.693834	0.693605	0.69317	0.693674	0.692903	0.693105
EPS15_8	1	0.693144	0.586176	0.693349	0.69332	0.693532	0.693541	0.694007	0.69354	0.693144	0.693284	0.693223	0.693109	0.693413	0.693938	0.693107	0.69303	0.69407	0.693282
EPS15_9	1	0.693199	0.778173	0.693417	0.693871	0.693557	0.693301	0.693177	0.693184	0.693463	0.693196	0.693778	0.693199	0.693243	0.693436	0.69358	0.693353	0.693793	0.69448
EPS8L3_0	1	0.693139	0.565853	0.693786	0.693156	0.693254	0.693805	0.693131	0.693548	0.693521	0.693099	0.693408	0.693067	0.693611	0.693832	0.693139	0.693546	0.697407	0.693896
ERI3_0	1	0.693247	0.904051	0.693569	0.693843	0.693182	0.693719	0.69324	0.693686	0.694108	0.693631	0.693554	0.693522	0.693247	0.694101	0.693394	0.693478	0.692922	0.693305
ERI3_1	1	0.693216	0.828826	0.693682	0.6934	0.693446	0.693776	0.693263	0.693206	0.694288	0.693067	0.693493	0.693293	0.693203	0.694027	0.693884	0.693306	0.693216	0.69413
ERI3_2	1	0.693088	0.387506	0.693267	0.69273	0.693088	0.693491	0.693296	0.693292	0.69352	0.693897	0.692782	0.693	0.693179	0.693474	0.693602	0.693305	0.693212	0.693215
ERI3_3	1	0.693143	0.579088	0.693406	0.693461	0.692894	0.693678	0.693157	0.693251	0.69326	0.693865	0.693302	0.693312	0.693292	0.693473	0.693109	0.693401	0.693143	0.693024
ERI3_4	1	0.693057	0.294642	0.693338	0.6933	0.693178	0.693718	0.693568	0.693432	0.692874	0.693814	0.693442	0.693327	0.693037	0.693963	0.693734	0.693057	0.693133	0.692968
ERMAP_0	1	0.692992	0.1498	0.692963	0.693196	0.693081	0.692927	0.693235	0.693127	0.692138	0.69372	0.693149	0.692992	0.693185	0.693655	0.693409	0.693238	0.693413	0.693075
ERRFI1_0	1	0.692969	0.114242	0.693117	0.693179	0.692969	0.693245	0.693287	0.69307	0.692884	0.693054	0.693468	0.692955	0.692969	0.693608	0.693542	0.693066	0.693247	0.693975
ESPN_0	1	0.692879	0.0340704	0.693154	0.692515	0.692976	0.692776	0.693142	0.693223	0.693376	0.692916	0.692879	0.693095	0.693414	0.692387	0.693059	0.693515	0.692945	0.693563
ESPN_1	1	0.693131	0.535483	0.693219	0.693362	0.693131	0.693282	0.693585	0.693198	0.693247	0.693646	0.693183	0.693208	0.693431	0.693034	0.6934	0.693081	0.69307	0.693141
ESPN_2	1	0.693112	0.468239	0.693112	0.693226	0.693008	0.693302	0.693159	0.694267	0.693238	0.693186	0.694112	0.693503	0.69308	0.692907	0.693129	0.693426	0.693427	0.693134
ESRRG_0	1	0.693328	0.989304	0.696031	0.693416	0.69388	0.693971	0.693326	0.693495	0.694642	0.693648	0.693375	0.693273	0.693332	0.693756	0.693371	0.693328	0.693167	0.693373
ESRRG_1	1	0.693128	0.524561	0.693267	0.693169	0.694181	0.693516	0.693825	0.693901	0.693296	0.693606	0.693894	0.693118	0.693908	0.693128	0.692974	0.693502	0.6929	0.69319
ESRRG_10	1	0.693147	0.59642	0.69369	0.693147	0.693205	0.694361	0.693152	0.693108	0.693704	0.693379	0.693409	0.69318	0.692961	0.693173	0.693302	0.693102	0.693642	0.693522
ESRRG_11	1	0.69331	0.980695	0.69421	0.693396	0.693821	0.693406	0.694591	0.694382	0.693603	0.69331	0.693833	0.69363	0.693997	0.693075	0.693207	0.69291	0.693563	0.69358
ESRRG_12	1	0.693513	0.999999	0.693395	0.693696	0.693513	0.694565	0.693928	0.693722	0.693854	0.693106	0.694092	0.693771	0.694248	0.693781	0.695069	0.693445	0.693976	0.693538
ESRRG_2	1	0.693271	0.943893	0.693417	0.693382	0.693912	0.69357	0.693221	0.693276	0.693732	0.693606	0.693089	0.693611	0.693312	0.693271	0.693351	0.693436	0.693605	0.693131
ESRRG_3	1	0.692671	0.000747211	0.693319	0.692671	0.694495	0.693589	0.692726	0.69262	0.693234	0.693341	0.692417	0.693219	0.692527	0.693956	0.693068	0.693014	0.693252	0.694087
ESRRG_4	1	0.692821	0.0134394	0.693364	0.692854	0.692906	0.693423	0.692985	0.692821	0.692682	0.693221	0.692627	0.693074	0.693476	0.692883	0.693335	0.693178	0.693027	0.692364
ESRRG_5	1	0.692928	0.0674664	0.693099	0.692915	0.693162	0.69356	0.69315	0.69311	0.692968	0.693556	0.692564	0.693061	0.693292	0.693186	0.692948	0.694281	0.692907	0.692928
ESRRG_6	1	0.693098	0.420229	0.694186	0.693209	0.692953	0.693272	0.693493	0.693351	0.693123	0.693013	0.692966	0.694306	0.693139	0.693376	0.693098	0.693157	0.693149	0.693195
ESRRG_7	1	0.693163	0.654752	0.693242	0.69322	0.693345	0.693567	0.693353	0.693057	0.693288	0.693101	0.693447	0.693746	0.693835	0.693465	0.693163	0.693158	0.693498	0.694936
ESRRG_8	1	0.693147	0.594936	0.693582	0.693241	0.693634	0.69377	0.693079	0.693511	0.693846	0.695289	0.693147	0.693483	0.69316	0.693595	0.693456	0.692984	0.693569	0.693111
ESRRG_9	1	0.693167	0.669865	0.693078	0.693438	0.693292	0.693297	0.693453	0.693751	0.693883	0.693156	0.693354	0.693167	0.693288	0.693675	0.693697	0.693314	0.693125	0.693508
ETNK2_0	1	0.693204	0.794425	0.693498	0.693411	0.693564	0.694082	0.693234	0.693178	0.695009	0.693398	0.693219	0.692892	0.693494	0.693463	0.693204	0.693333	0.69314	0.694098
ETNK2_1	1	0.693075	0.346483	0.693135	0.693081	0.693446	0.695354	0.69317	0.693181	0.693074	0.693406	0.693339	0.693075	0.692988	0.693278	0.69302	0.693197	0.693181	0.69334
ETV3L_0	1	0.693246	0.902539	0.693576	0.694198	0.693629	0.693794	0.693646	0.693728	0.693426	0.693399	0.693072	0.693246	0.692929	0.694428	0.69333	0.693576	0.693312	0.693179
ETV3_0	1	0.692864	0.0272061	0.693048	0.692982	0.693151	0.693438	0.693317	0.692631	0.692979	0.692864	0.693264	0.692994	0.692705	0.693115	0.692696	0.693048	0.693191	0.69303
EVA1B_0	1	0.693037	0.242746	0.693376	0.693191	0.693248	0.693522	0.693428	0.692895	0.693325	0.693277	0.692907	0.693024	0.693077	0.69357	0.693037	0.693421	0.693515	0.693159
EVI5_0	1	0.693187	0.739517	0.693259	0.693441	0.693302	0.693716	0.693163	0.693309	0.69392	0.693311	0.693039	0.693167	0.693187	0.693668	0.693515	0.693294	0.693315	0.693434
EVI5_1	1	0.693137	0.557859	0.693306	0.693204	0.693288	0.693404	0.693241	0.693225	0.693133	0.693584	0.693137	0.694097	0.693306	0.693352	0.693113	0.69313	0.693165	0.693225
EVI5_10	1	0.693164	0.659135	0.693164	0.693258	0.69318	0.693283	0.69323	0.693302	0.693325	0.693188	0.693766	0.693299	0.693101	0.693114	0.693146	0.693213	0.693238	0.693341
EVI5_11	1	0.693155	0.625325	0.693258	0.693288	0.69342	0.693649	0.693347	0.693398	0.693238	0.693054	0.693114	0.694333	0.69321	0.693249	0.693155	0.69312	0.693196	0.693246
EVI5_12	1	0.693229	0.863649	0.693235	0.693334	0.693399	0.693329	0.694148	0.693435	0.69401	0.693437	0.693157	0.693229	0.693992	0.69417	0.693763	0.693156	0.693103	0.694281
EVI5_2	1	0.693142	0.578606	0.693048	0.693306	0.694161	0.694196	0.693205	0.693553	0.69331	0.69297	0.693196	0.6931	0.693217	0.693528	0.693142	0.693163	0.693385	0.693663
EVI5_3	1	0.693197	0.772742	0.693317	0.693269	0.693283	0.693405	0.693395	0.693228	0.693329	0.693518	0.693147	0.693522	0.693414	0.69331	0.693197	0.69321	0.693183	0.693064
EVI5_4	1	0.693157	0.632563	0.693183	0.693326	0.693289	0.693172	0.693125	0.693493	0.693185	0.693059	0.693575	0.69321	0.693559	0.693389	0.693157	0.693395	0.693363	0.693142
EVI5_5	1	0.693145	0.588625	0.69319	0.693174	0.693157	0.69344	0.693142	0.693239	0.694317	0.693145	0.693017	0.693156	0.693227	0.693449	0.693152	0.693136	0.693253	0.693211
EVI5_6	1	0.693116	0.482438	0.693345	0.693355	0.693071	0.69353	0.693534	0.69359	0.693269	0.693547	0.693017	0.693179	0.694067	0.693406	0.693116	0.693183	0.693113	0.693122
EVI5_7	1	0.693219	0.839194	0.693244	0.693504	0.693219	0.693443	0.693346	0.693247	0.694571	0.693381	0.693597	0.69329	0.693099	0.693463	0.693506	0.693747	0.693175	0.693091
EVI5_8	1	0.69316	0.645225	0.693405	0.693385	0.693487	0.694449	0.69334	0.69316	0.693407	0.69345	0.693085	0.693167	0.6936	0.693242	0.693151	0.693046	0.693192	0.693382
EVI5_9	1	0.693155	0.626619	0.693268	0.693429	0.69325	0.694101	0.69317	0.693387	0.693684	0.693248	0.69306	0.693111	0.693338	0.693315	0.693293	0.692986	0.69318	0.693155
EXO1_0	1	0.693182	0.724221	0.693182	0.69331	0.693489	0.693298	0.693244	0.693094	0.693232	0.693454	0.693408	0.693093	0.693483	0.693252	0.693215	0.693222	0.692799	0.693322
EXO1_1	1	0.693103	0.436211	0.693103	0.693651	0.693322	0.693609	0.694589	0.693401	0.693396	0.693155	0.693215	0.693436	0.692944	0.693404	0.69316	0.693058	0.693098	0.693496
EXO1_2	1	0.693088	0.386342	0.693279	0.693418	0.693202	0.693266	0.693066	0.693336	0.693948	0.693135	0.692924	0.693354	0.693283	0.69346	0.693088	0.694712	0.693282	0.692933
EXO1_3	1	0.693185	0.731889	0.693677	0.693107	0.693066	0.693805	0.693409	0.693857	0.693245	0.693185	0.693207	0.693095	0.693461	0.693335	0.694356	0.693264	0.693709	0.693204
EXO1_4	1	0.693211	0.816259	0.693263	0.693175	0.693457	0.693718	0.693199	0.693341	0.693421	0.693345	0.693325	0.693211	0.69314	0.693295	0.693259	0.693228	0.693403	0.693765
EXO5_0	1	0.693326	0.988593	0.693326	0.693994	0.693403	0.693786	0.694011	0.693577	0.693393	0.693655	0.693382	0.69399	0.693075	0.693415	0.693341	0.693501	0.693214	0.693171
EXOC8_0	1	0.693278	0.953308	0.693105	0.69326	0.69338	0.694061	0.694203	0.693462	0.693383	0.693534	0.694972	0.694405	0.694142	0.693288	0.693365	0.693497	0.693278	0.693012
EXOSC10_0	1	0.693175	0.699606	0.693234	0.693427	0.693175	0.693534	0.69301	0.693481	0.693248	0.693098	0.693173	0.693352	0.693307	0.693319	0.693334	0.69366	0.693303	0.69418
EXOSC10_1	1	0.693236	0.881638	0.693409	0.694451	0.693453	0.693667	0.693175	0.693372	0.693064	0.693002	0.693605	0.693868	0.693236	0.693238	0.693607	0.693355	0.693528	0.695028
EXOSC10_2	1	0.693277	0.951819	0.693485	0.694465	0.693651	0.693277	0.694586	0.693431	0.693208	0.69328	0.693372	0.693764	0.693867	0.693238	0.693196	0.693363	0.693558	0.694502
EXTL1_0	1	0.69316	0.645592	0.693571	0.693176	0.69316	0.693138	0.693017	0.693178	0.693754	0.693715	0.694331	0.693087	0.69343	0.694298	0.69382	0.693373	0.693973	0.693173
EXTL2_0	1	0.693174	0.693778	0.693302	0.693282	0.693236	0.692945	0.693603	0.69329	0.693391	0.693174	0.693344	0.693478	0.69316	0.693311	0.693095	0.693752	0.694381	0.693217
EYA3_0	1	0.693406	0.999563	0.693401	0.69387	0.693702	0.693751	0.694252	0.694951	0.693716	0.693607	0.693406	0.693551	0.693601	0.694074	0.693579	0.693338	0.693372	0.694377
EYA3_1	1	0.693445	0.999944	0.693732	0.694712	0.693864	0.69365	0.693972	0.693513	0.694171	0.694875	0.694018	0.693403	0.693256	0.694614	0.695391	0.693376	0.693445	0.693463
EYA3_2	1	0.693368	0.997604	0.693616	0.694396	0.693484	0.694075	0.695187	0.693368	0.696842	0.693273	0.693273	0.693203	0.693639	0.694346	0.695337	0.693632	0.694198	0.695028
EYA3_3	1	0.693268	0.940275	0.693268	0.694408	0.694147	0.6935	0.693858	0.694244	0.693793	0.693176	0.695371	0.69382	0.693248	0.693947	0.693308	0.693258	0.695179	0.695824
EYA3_4	1	0.693505	0.999999	0.693668	0.693272	0.693985	0.693632	0.694157	0.693657	0.697015	0.693484	0.694433	0.693729	0.697409	0.693861	0.69316	0.694829	0.693589	0.693505
EYA3_5	1	0.693144	0.5838	0.693285	0.693435	0.693144	0.693311	0.693666	0.693043	0.693271	0.693224	0.693405	0.693818	0.694651	0.693258	0.693109	0.693478	0.693308	0.693019
F11R_0	1	0.693187	0.739924	0.693517	0.693295	0.693459	0.693327	0.693029	0.693249	0.693622	0.693371	0.693449	0.693051	0.693206	0.693252	0.693187	0.693188	0.693172	0.693316
F11R_1	1	0.693173	0.691638	0.694353	0.693145	0.693049	0.693945	0.693697	0.693613	0.693254	0.693193	0.692728	0.693173	0.693185	0.694342	0.693301	0.693211	0.693229	0.693781
F13B_0	1	0.692783	0.00697919	0.69314	0.692219	0.693158	0.693423	0.692908	0.693165	0.694205	0.69306	0.693357	0.692779	0.693266	0.692253	0.693284	0.692783	0.694929	0.694325
F13B_1	1	0.692738	0.002984	0.693405	0.692738	0.692203	0.693178	0.694184	0.69402	0.693183	0.693111	0.694169	0.692251	0.693171	0.691462	0.693207	0.693171	0.692995	0.692913
F3_0	1	0.692909	0.0522174	0.693288	0.692093	0.693372	0.692348	0.693331	0.692968	0.693827	0.69359	0.693085	0.692919	0.693091	0.692909	0.692971	0.693181	0.692872	0.693137
F5_0	1	0.692965	0.109161	0.693152	0.693228	0.692852	0.693224	0.693021	0.693174	0.693282	0.692806	0.694353	0.693169	0.692936	0.692991	0.693376	0.692977	0.693152	0.692965
F5_1	1	0.692864	0.0270139	0.692963	0.693366	0.693525	0.69294	0.692754	0.693174	0.692738	0.693686	0.692864	0.693402	0.693528	0.693232	0.692663	0.693066	0.693229	0.693559
F5_2	1	0.693003	0.169813	0.693155	0.693248	0.693358	0.693596	0.693121	0.693289	0.69295	0.693243	0.693003	0.69297	0.693231	0.693317	0.693311	0.693185	0.692847	0.693173
F5_3	1	0.692744	0.00335151	0.693195	0.69305	0.693063	0.693821	0.693591	0.692624	0.692771	0.693848	0.692781	0.692482	0.692744	0.693396	0.692814	0.692655	0.692969	0.693076
F5_4	1	0.692836	0.0173122	0.69271	0.693044	0.693604	0.69297	0.693384	0.692902	0.693749	0.693286	0.693214	0.692702	0.693281	0.692836	0.693164	0.692972	0.69319	0.692771
F5_5	1	0.693002	0.167802	0.692754	0.693347	0.693744	0.69337	0.693002	0.693243	0.693245	0.692889	0.693285	0.693027	0.692724	0.693093	0.693065	0.693526	0.694652	0.693023
F5_6	1	0.69316	0.642432	0.693172	0.693268	0.694898	0.693302	0.693324	0.693411	0.692901	0.692942	0.69316	0.692947	0.693204	0.694094	0.693167	0.693364	0.693357	0.69381
FAAH_0	1	0.6927	0.00137226	0.692537	0.692786	0.692934	0.692934	0.692958	0.692951	0.693062	0.693065	0.692615	0.692327	0.69316	0.693067	0.693069	0.693597	0.6927	0.693164
FAAH_1	1	0.693162	0.649884	0.693286	0.693327	0.69322	0.693224	0.69355	0.693481	0.693163	0.693129	0.693235	0.693124	0.693192	0.693258	0.693435	0.693283	0.693151	0.693162
FABP3_0	1	0.692984	0.137337	0.692839	0.69351	0.693362	0.692984	0.693093	0.692659	0.693308	0.693326	0.693399	0.693128	0.692899	0.693424	0.693166	0.693641	0.694801	0.694333
FAF1_0	1	0.693011	0.185391	0.692846	0.69362	0.693182	0.693858	0.694807	0.693231	0.694031	0.693149	0.693077	0.693011	0.693139	0.693455	0.692899	0.692835	0.693058	0.693723
FAF1_1	1	0.693122	0.504185	0.692946	0.694076	0.693269	0.693368	0.693812	0.693466	0.69355	0.693184	0.693417	0.693321	0.692698	0.693293	0.694252	0.692895	0.693717	0.693122
FAF1_10	1	0.692921	0.06164	0.693163	0.69264	0.693001	0.692651	0.693363	0.693253	0.69333	0.693637	0.693187	0.692963	0.693265	0.693267	0.693146	0.692792	0.692974	0.692921
FAF1_11	1	0.69299	0.146043	0.69299	0.693291	0.69338	0.69299	0.694163	0.693363	0.69363	0.693318	0.692841	0.693216	0.693631	0.693378	0.693143	0.693259	0.692636	0.692785
FAF1_12	1	0.692934	0.0739328	0.692629	0.693869	0.694277	0.693897	0.693393	0.692934	0.693441	0.693794	0.693411	0.693249	0.692899	0.693774	0.692689	0.694769	0.693522	0.693973
FAF1_13	1	0.693165	0.660958	0.694037	0.693159	0.694136	0.693379	0.692986	0.69354	0.695947	0.693165	0.693622	0.694154	0.695016	0.693205	0.693849	0.693221	0.692832	0.693445
FAF1_14	1	0.69322	0.841731	0.69322	0.693984	0.693605	0.693438	0.694591	0.692968	0.693245	0.693657	0.693222	0.692747	0.693365	0.693974	0.693604	0.693365	0.693178	0.693362
FAF1_2	1	0.69317	0.679084	0.693792	0.693146	0.693172	0.693392	0.693333	0.692999	0.693668	0.693506	0.693193	0.69317	0.693975	0.693252	0.694382	0.692861	0.693228	0.693318
FAF1_3	1	0.693108	0.452457	0.693241	0.69358	0.693738	0.693561	0.693443	0.693224	0.693447	0.693108	0.693065	0.692848	0.692949	0.693271	0.693279	0.693218	0.693245	0.693253
FAF1_4	1	0.693147	0.594379	0.693608	0.693008	0.69376	0.694598	0.693398	0.693603	0.693341	0.693908	0.692793	0.693147	0.693176	0.693389	0.693068	0.69328	0.6936	0.693354
FAF1_5	1	0.693117	0.486727	0.693881	0.694	0.693261	0.694214	0.693431	0.692789	0.69315	0.693088	0.693348	0.693354	0.693189	0.693139	0.693117	0.693131	0.693105	0.693527
FAF1_6	1	0.693222	0.845601	0.693288	0.692914	0.694117	0.693595	0.693679	0.693599	0.693515	0.693359	0.692248	0.693153	0.695081	0.693222	0.693603	0.693587	0.693985	0.693244
FAF1_7	1	0.693227	0.859666	0.692555	0.694763	0.693425	0.695638	0.693977	0.693458	0.693368	0.693255	0.693451	0.6935	0.693563	0.693362	0.693664	0.692602	0.693227	0.693111
FAF1_8	1	0.693138	0.562077	0.693914	0.69364	0.692939	0.693974	0.693874	0.693157	0.693263	0.693617	0.693064	0.693269	0.69325	0.69323	0.693406	0.693138	0.693696	0.693026
FAF1_9	1	0.693107	0.450612	0.69322	0.692683	0.69338	0.693816	0.694863	0.694329	0.694311	0.693309	0.694215	0.693427	0.693388	0.693059	0.693107	0.69325	0.692869	0.693193
FAM102B_0	1	0.692978	0.127797	0.692978	0.693154	0.693227	0.693587	0.693336	0.693088	0.693006	0.692885	0.693776	0.693161	0.692806	0.69316	0.693018	0.693511	0.692783	0.692986
FAM102B_1	1	0.69284	0.0186534	0.692668	0.693216	0.693259	0.693481	0.69267	0.693362	0.693018	0.693073	0.69284	0.693062	0.692935	0.693207	0.693066	0.692804	0.693241	0.692894
FAM102B_2	1	0.692912	0.054702	0.693215	0.692912	0.693208	0.692793	0.693049	0.693485	0.693299	0.693081	0.692985	0.692974	0.692917	0.693398	0.693234	0.693815	0.692733	0.692861
FAM110D_0	1	0.693108	0.454549	0.693189	0.693429	0.693686	0.693108	0.696272	0.693915	0.692855	0.693535	0.693017	0.692953	0.693429	0.693561	0.693253	0.69311	0.693206	0.693287
FAM131C_0	1	0.692977	0.126403	0.692746	0.693095	0.693116	0.69361	0.693094	0.693311	0.692921	0.693033	0.693013	0.693314	0.693358	0.692977	0.693191	0.693236	0.692894	0.693783
FAM131C_1	1	0.69311	0.461549	0.693115	0.693135	0.693266	0.693533	0.693129	0.69307	0.693074	0.693437	0.69311	0.69358	0.692838	0.693583	0.693434	0.693386	0.693269	0.693304
FAM151A_0	1	0.693425	0.999835	0.693425	0.693498	0.694358	0.693765	0.695758	0.694404	0.693934	0.693411	0.693213	0.693647	0.6932	0.693869	0.693658	0.695762	0.693973	0.694666
FAM151A_1	1	0.69313	0.53317	0.693246	0.69313	0.693086	0.693291	0.693139	0.694144	0.693205	0.693882	0.693079	0.693111	0.693404	0.694117	0.693445	0.693254	0.693306	0.693342
FAM163A_0	1	0.693013	0.189414	0.693141	0.693211	0.693756	0.693392	0.69335	0.693253	0.692721	0.69321	0.692662	0.693095	0.693458	0.69328	0.693227	0.693954	0.693013	0.692857
FAM163A_1	1	0.693212	0.818144	0.693193	0.693247	0.693212	0.693612	0.694437	0.693959	0.694145	0.693439	0.696017	0.693865	0.69354	0.693154	0.693339	0.693591	0.693189	0.69348
FAM163A_2	1	0.693117	0.484938	0.6935	0.693041	0.693363	0.693203	0.693408	0.693004	0.693491	0.693403	0.693651	0.693289	0.693212	0.693474	0.693117	0.693172	0.692988	0.694078
FAM163A_3	1	0.693194	0.764002	0.69324	0.69419	0.69319	0.693443	0.694599	0.693194	0.693361	0.693319	0.693206	0.693403	0.693168	0.694047	0.693589	0.693056	0.693674	0.694813
FAM163A_4	1	0.693121	0.498802	0.69349	0.693208	0.693375	0.693685	0.693724	0.694522	0.693121	0.693225	0.693049	0.693235	0.692974	0.693288	0.693559	0.694567	0.693106	0.693253
FAM167B_0	1	0.693125	0.515985	0.693125	0.693364	0.693608	0.693193	0.695549	0.693187	0.693021	0.69346	0.693012	0.693219	0.693695	0.695408	0.693038	0.693338	0.69383	0.693473
FAM177B_0	1	0.693022	0.207228	0.692862	0.693022	0.692587	0.693118	0.693862	0.693138	0.693379	0.693461	0.69373	0.693339	0.693399	0.69365	0.693114	0.693105	0.692311	0.693489
FAM183A_0	1	0.693038	0.244688	0.69385	0.69274	0.69308	0.693258	0.69633	0.692991	0.69371	0.693541	0.693284	0.693038	0.693275	0.693313	0.693053	0.692877	0.693276	0.693952
FAM183A_1	1	0.692989	0.144712	0.693345	0.692902	0.693327	0.692865	0.694335	0.693151	0.693037	0.693107	0.694508	0.692989	0.692924	0.693343	0.693189	0.693041	0.693199	0.693394
FAM189B_0	1	0.693025	0.213684	0.692969	0.693361	0.693112	0.693379	0.69349	0.693156	0.693243	0.693184	0.692959	0.69332	0.692874	0.693752	0.693172	0.693282	0.693122	0.693025
FAM20B_0	1	0.693188	0.741513	0.693701	0.69315	0.693188	0.693869	0.69433	0.693177	0.694373	0.693397	0.693989	0.693139	0.693401	0.696728	0.6932	0.693553	0.693201	0.693425
FAM20B_1	1	0.693234	0.876054	0.69311	0.693238	0.693371	0.693616	0.693959	0.693207	0.693432	0.69804	0.69722	0.693234	0.693346	0.693366	0.693234	0.693539	0.693384	0.693875
FAM20B_2	1	0.693359	0.996532	0.693359	0.693999	0.693173	0.693902	0.693524	0.693744	0.69363	0.693358	0.693633	0.69507	0.69447	0.694874	0.693293	0.693878	0.694164	0.696099
FAM20B_3	1	0.69322	0.839681	0.693318	0.698481	0.693113	0.695111	0.693385	0.693381	0.693035	0.693306	0.693205	0.69322	0.693282	0.694033	0.693655	0.693647	0.693668	0.693447
FAM229A_0	1	0.693054	0.284404	0.6931	0.693054	0.693141	0.693528	0.693399	0.69308	0.69327	0.693039	0.692943	0.693154	0.693293	0.694022	0.693235	0.693129	0.693027	0.693492
FAM41C_0	1	0.692815	0.0123075	0.692815	0.693579	0.693013	0.693129	0.693695	0.692815	0.693232	0.693129	0.693254	0.693108	0.692799	0.693172	0.692801	0.693247	0.693321	0.693579
FAM43B_0	1	0.693437	0.999911	0.69394	0.693264	0.693864	0.693094	0.694442	0.693486	0.693441	0.694455	0.693437	0.693932	0.693996	0.694223	0.693167	0.693481	0.693526	0.693581
FAM72A_0	1	0.693104	0.439474	0.693192	0.693485	0.693363	0.693922	0.693068	0.693422	0.693104	0.693163	0.69343	0.693172	0.693641	0.693219	0.693277	0.69307	0.693322	0.693095
FAM76A_0	1	0.693063	0.310322	0.693308	0.692901	0.692806	0.694097	0.693329	0.693328	0.693177	0.693272	0.695275	0.693063	0.693277	0.693376	0.693723	0.693204	0.692883	0.693493
FAM76A_1	1	0.693116	0.482331	0.693359	0.692879	0.693111	0.693936	0.6938	0.693118	0.693159	0.694005	0.692992	0.693548	0.694228	0.693909	0.693116	0.693388	0.69626	0.693581
FAM89A_0	1	0.69328	0.95575	0.693104	0.69318	0.693361	0.693445	0.693482	0.693584	0.694632	0.69344	0.694718	0.693885	0.69328	0.693348	0.694105	0.692997	0.69358	0.694248
FAM89A_1	1	0.693254	0.918215	0.693882	0.693762	0.694905	0.693019	0.693485	0.693528	0.695735	0.69387	0.694322	0.693428	0.69385	0.693254	0.693148	0.694404	0.693665	0.693207
FAM89A_2	1	0.693307	0.978979	0.693463	0.693302	0.693508	0.693307	0.693695	0.693213	0.693417	0.693829	0.693535	0.693186	0.693479	0.693837	0.693542	0.693384	0.693533	0.693652
FASLG_0	1	0.693086	0.378498	0.69351	0.693436	0.693512	0.693028	0.693019	0.69317	0.693303	0.693875	0.693191	0.693086	0.693183	0.692863	0.693799	0.693151	0.69319	0.693266
FBLIM1_0	1	0.693275	0.949091	0.693613	0.693311	0.693007	0.693886	0.693829	0.69342	0.693723	0.693565	0.693575	0.693202	0.693275	0.693166	0.693377	0.693404	0.693767	0.693332
FBLIM1_1	1	0.693193	0.759745	0.693246	0.693095	0.693218	0.694808	0.694263	0.693311	0.693532	0.693292	0.692695	0.692958	0.693193	0.693874	0.693205	0.693262	0.694087	0.693214
FBXO28_0	1	0.693183	0.727427	0.69336	0.693623	0.693339	0.693373	0.693426	0.693246	0.694171	0.693183	0.693183	0.693163	0.693429	0.693469	0.693118	0.693192	0.693439	0.693231
FBXO28_1	1	0.693217	0.833667	0.693586	0.693278	0.693864	0.693392	0.693513	0.693774	0.693165	0.693133	0.693217	0.693366	0.693526	0.693433	0.693126	0.693228	0.693246	0.693231
FBXO28_2	1	0.693211	0.815676	0.693212	0.693798	0.693252	0.693545	0.693373	0.693585	0.693413	0.693377	0.693211	0.693017	0.693325	0.693596	0.693335	0.694452	0.693175	0.693168
FBXO2_0	1	0.693111	0.46577	0.693152	0.693059	0.693095	0.69321	0.694745	0.693116	0.69317	0.693343	0.693149	0.6933	0.692814	0.693623	0.693284	0.693111	0.693305	0.694057
FBXO42_0	1	0.692998	0.159561	0.693111	0.693148	0.692654	0.693222	0.693277	0.692917	0.693301	0.693335	0.692998	0.692855	0.693575	0.693205	0.693119	0.693148	0.69311	0.693187
FBXO42_1	1	0.692926	0.0663907	0.692756	0.693282	0.692926	0.693604	0.6928	0.693712	0.693429	0.693151	0.692537	0.693093	0.693361	0.693437	0.69303	0.694292	0.693139	0.693513
FBXO42_2	1	0.692983	0.135028	0.693236	0.693107	0.693338	0.693478	0.693266	0.693249	0.692983	0.693279	0.692881	0.693115	0.692915	0.693247	0.693008	0.693172	0.692894	0.693756
FBXO42_3	1	0.69288	0.0346336	0.693051	0.692981	0.692919	0.692757	0.693364	0.694146	0.692136	0.693085	0.692981	0.692878	0.693336	0.693109	0.692947	0.69288	0.693216	0.693154
FBXO42_4	1	0.692834	0.0167465	0.69333	0.693081	0.6927	0.693297	0.692694	0.693265	0.693132	0.693504	0.692834	0.692645	0.693067	0.693324	0.69318	0.693016	0.692884	0.693093
FBXO44_0	1	0.692957	0.0984277	0.692848	0.693017	0.693068	0.693203	0.693172	0.69305	0.693641	0.693692	0.69346	0.692893	0.692663	0.694321	0.693151	0.693066	0.692957	0.693048
FBXO6_0	1	0.692928	0.0674664	0.693214	0.693061	0.692755	0.693285	0.692805	0.693321	0.693334	0.693139	0.692753	0.692928	0.69302	0.693126	0.693083	0.693074	0.692987	0.693289
FBXO6_1	1	0.69282	0.0133604	0.69425	0.693407	0.69282	0.693053	0.692746	0.692885	0.692916	0.69336	0.692939	0.693181	0.693326	0.693269	0.693235	0.693014	0.692585	0.692558
FCAMR_0	1	0.693239	0.886556	0.693274	0.693524	0.693233	0.694289	0.695999	0.69332	0.693677	0.693379	0.693239	0.693654	0.693161	0.694562	0.693296	0.693222	0.693369	0.693394
FCER1A_0	1	0.692853	0.0226335	0.693482	0.693333	0.693283	0.693553	0.693767	0.692846	0.694241	0.693145	0.692999	0.692823	0.694044	0.693162	0.692853	0.693435	0.692785	0.693329
FCER1A_1	1	0.693037	0.242505	0.693037	0.693267	0.693023	0.693158	0.693536	0.693431	0.69327	0.693361	0.693309	0.693124	0.693197	0.693333	0.693026	0.693291	0.69288	0.693142
FCER1G_0	1	0.692915	0.0568601	0.694573	0.696393	0.693349	0.693104	0.693279	0.692868	0.692902	0.693187	0.693444	0.692886	0.693702	0.692915	0.693499	0.69319	0.694106	0.693911
FCGR1B_0	1	0.693538	1	0.693682	0.693782	0.693446	0.693538	0.694092	0.694077	0.693764	0.694632	0.694343	0.693831	0.693883	0.693649	0.693516	0.694014	0.695029	0.693533
FCGR2A_0	1	0.69321	0.811576	0.693498	0.692803	0.693588	0.693778	0.694301	0.693225	0.692954	0.693564	0.692435	0.69321	0.69369	0.693356	0.693375	0.696216	0.694773	0.693963
FCGR2A_1	1	0.693282	0.957157	0.696709	0.693566	0.693327	0.693953	0.695626	0.693349	0.693086	0.693874	0.693849	0.693417	0.693187	0.693351	0.693588	0.693995	0.693282	0.69303
FCGR2B_0	1	0.693044	0.258827	0.692854	0.693218	0.693786	0.693349	0.693983	0.693615	0.693432	0.693241	0.693096	0.692904	0.693206	0.693333	0.692964	0.693044	0.693191	0.693246
FCGR2C_0	1	0.692202	5.92485e-10	0.692394	0.690604	0.69272	0.692457	0.693238	0.692202	0.692472	0.692898	0.693396	0.693052	0.692038	0.692936	0.692861	0.693479	0.690506	0.693789
FCGR3A_0	1	0.693397	0.999332	0.69352	0.693362	0.693668	0.6934	0.693397	0.694211	0.695996	0.693982	0.693803	0.693482	0.694511	0.693571	0.693394	0.693814	0.693274	0.693585
FCGR3B_0	1	0.693268	0.940417	0.693666	0.693351	0.694495	0.693064	0.693934	0.694369	0.692882	0.694134	0.694265	0.693903	0.693464	0.692427	0.693268	0.693315	0.693755	0.693546
FCN3_0	1	0.69319	0.749809	0.693332	0.693587	0.693032	0.693272	0.693547	0.693196	0.693205	0.693196	0.693093	0.693226	0.69319	0.693627	0.693268	0.693396	0.69318	0.693471
FCRL1_0	1	0.692901	0.046701	0.693466	0.692943	0.693415	0.693495	0.692865	0.69271	0.6935	0.693792	0.693436	0.693091	0.693809	0.693055	0.695444	0.693245	0.692901	0.692811
FCRL1_1	1	0.692897	0.0443352	0.693532	0.693254	0.693005	0.693254	0.693237	0.692607	0.693164	0.693358	0.694067	0.692905	0.692654	0.692897	0.69298	0.693721	0.693056	0.692887
FCRL2_0	1	0.69314	0.570262	0.693294	0.693685	0.693111	0.693888	0.69322	0.693378	0.693559	0.693353	0.694019	0.693309	0.69314	0.693493	0.693779	0.693031	0.693334	0.692804
FCRL2_1	1	0.693062	0.30788	0.692908	0.69327	0.693224	0.693062	0.692866	0.693862	0.692897	0.694073	0.693357	0.693371	0.694325	0.69332	0.693153	0.694585	0.693488	0.693228
FCRL3_0	1	0.693274	0.947787	0.693243	0.693259	0.693837	0.693567	0.693728	0.694037	0.694859	0.693918	0.693403	0.693397	0.693496	0.693217	0.694356	0.693274	0.693467	0.693373
FCRL3_1	1	0.69323	0.866347	0.69323	0.693359	0.693107	0.69421	0.694005	0.693016	0.694489	0.69544	0.693691	0.693347	0.69331	0.693925	0.693831	0.693483	0.693226	0.694099
FCRL4_0	1	0.692873	0.0309282	0.693018	0.693095	0.692829	0.694076	0.693346	0.693452	0.692938	0.692982	0.692623	0.692953	0.6925	0.693628	0.693084	0.693186	0.692873	0.693414
FCRL4_1	1	0.693059	0.300294	0.693068	0.693455	0.692513	0.693018	0.69342	0.69311	0.693146	0.693541	0.693237	0.692523	0.693709	0.693138	0.693266	0.693177	0.693059	0.693342
FCRL5_0	1	0.69315	0.607402	0.693205	0.693039	0.69291	0.693509	0.693485	0.69315	0.693372	0.693391	0.694491	0.693161	0.692939	0.693693	0.693215	0.693255	0.693439	0.693645
FCRL5_1	1	0.693048	0.269437	0.693343	0.693139	0.693034	0.693586	0.695416	0.693261	0.693697	0.693493	0.693183	0.693098	0.693008	0.694099	0.693048	0.693116	0.692624	0.693348
FCRL6_0	1	0.693182	0.721903	0.693127	0.693182	0.69346	0.693633	0.69364	0.693434	0.694175	0.693284	0.693549	0.693014	0.693277	0.693308	0.69307	0.69349	0.693303	0.695198
FCRL6_1	1	0.693212	0.817797	0.693145	0.693268	0.694283	0.693564	0.693453	0.6933	0.693545	0.693555	0.69317	0.693212	0.693143	0.693623	0.693481	0.693911	0.693394	0.693305
FCRLA_0	1	0.692831	0.016104	0.692966	0.693742	0.692906	0.697569	0.692999	0.692931	0.692686	0.692831	0.692904	0.693409	0.693519	0.693408	0.693111	0.692782	0.693369	0.692794
FCRLA_1	1	0.693018	0.1987	0.6933	0.693151	0.693198	0.693408	0.693926	0.692896	0.693018	0.69353	0.693297	0.69306	0.693007	0.693964	0.693273	0.692779	0.69352	0.693153
FCRLB_0	1	0.692798	0.00913181	0.69247	0.692982	0.692631	0.69253	0.693501	0.693455	0.692881	0.693332	0.693423	0.693087	0.692798	0.693265	0.694076	0.692901	0.693143	0.693282
FCRLB_1	1	0.692552	4.29833e-05	0.692499	0.694012	0.693109	0.694667	0.693029	0.692933	0.693112	0.693222	0.692311	0.692552	0.692222	0.693835	0.69298	0.694041	0.694658	0.692968
FDPS_0	1	0.693133	0.541992	0.693298	0.693183	0.693019	0.697898	0.693419	0.693197	0.693867	0.693031	0.692955	0.693493	0.693391	0.693501	0.694639	0.693408	0.693133	0.694238
FGGY_0	1	0.693073	0.338927	0.693111	0.6933	0.69309	0.693358	0.693427	0.692996	0.693073	0.693276	0.693236	0.693412	0.693473	0.693221	0.69301	0.693077	0.693105	0.69304
FGGY_1	1	0.693043	0.256558	0.693103	0.692817	0.693132	0.693043	0.693076	0.693236	0.693142	0.69321	0.692973	0.692932	0.693372	0.693299	0.693059	0.693062	0.693308	0.693203
FGGY_10	1	0.693167	0.669321	0.693149	0.693221	0.693377	0.693204	0.693244	0.693118	0.693431	0.693108	0.693564	0.693171	0.693167	0.693427	0.693528	0.693237	0.693573	0.693265
FGGY_11	1	0.693208	0.807133	0.693672	0.693437	0.693234	0.693454	0.693152	0.695969	0.693097	0.693687	0.693347	0.693381	0.69317	0.693249	0.693218	0.693344	0.693488	0.693208
FGGY_12	1	0.693142	0.577344	0.693457	0.693142	0.692949	0.693607	0.693541	0.693648	0.693409	0.693475	0.693213	0.693114	0.693012	0.693964	0.693184	0.693379	0.69394	0.69339
FGGY_13	1	0.693236	0.881638	0.693527	0.693147	0.693512	0.693739	0.69412	0.693339	0.694297	0.693264	0.693826	0.693737	0.693264	0.693236	0.693219	0.693782	0.693217	0.693736
FGGY_14	1	0.69327	0.942659	0.693672	0.693868	0.693855	0.693549	0.693261	0.693491	0.693513	0.693731	0.693885	0.693338	0.693316	0.693355	0.69327	0.693233	0.693482	0.693227
FGGY_15	1	0.693203	0.791652	0.693676	0.693624	0.693304	0.693907	0.693171	0.693336	0.693203	0.693273	0.694081	0.693222	0.693123	0.694189	0.693546	0.69353	0.693283	0.693189
FGGY_16	1	0.693311	0.981629	0.6931	0.693252	0.693804	0.693852	0.693473	0.693368	0.693947	0.693533	0.693153	0.69338	0.693448	0.694764	0.693538	0.693311	0.694445	0.693571
FGGY_17	1	0.693188	0.744783	0.693238	0.693188	0.693136	0.693537	0.693266	0.693191	0.69416	0.693249	0.693665	0.69326	0.693464	0.693589	0.693125	0.693264	0.693135	0.693294
FGGY_18	1	0.693087	0.382345	0.693359	0.693342	0.693087	0.693969	0.693292	0.693123	0.693133	0.693009	0.694507	0.693043	0.693499	0.693221	0.693165	0.693188	0.69295	0.693185
FGGY_19	1	0.693186	0.737889	0.693174	0.693004	0.693383	0.693316	0.69334	0.693734	0.693763	0.693186	0.692906	0.693806	0.693515	0.693652	0.693262	0.693229	0.693326	0.693379
FGGY_2	1	0.693127	0.520214	0.693087	0.693133	0.693196	0.693338	0.69315	0.69323	0.693239	0.69331	0.693865	0.693177	0.693462	0.693127	0.692978	0.693521	0.692855	0.69333
FGGY_20	1	0.69318	0.71554	0.693281	0.693934	0.693041	0.693408	0.693442	0.693853	0.69318	0.693228	0.696123	0.693355	0.693331	0.693189	0.693303	0.694345	0.693131	0.69314
FGGY_21	1	0.69324	0.888966	0.693124	0.693303	0.692813	0.69359	0.693821	0.693207	0.693727	0.69324	0.693337	0.693713	0.693377	0.693951	0.693976	0.698353	0.693441	0.693641
FGGY_3	1	0.69315	0.605696	0.692941	0.693232	0.693137	0.693303	0.694284	0.693234	0.693711	0.693265	0.693509	0.69315	0.69326	0.69349	0.693339	0.693102	0.69323	0.694294
FGGY_4	1	0.693072	0.337307	0.693008	0.693261	0.693188	0.693686	0.692722	0.693157	0.693485	0.693444	0.693088	0.692894	0.693072	0.693133	0.693509	0.693164	0.693206	0.693504
FGGY_5	1	0.693159	0.640814	0.693133	0.693159	0.693107	0.693309	0.693417	0.693342	0.694114	0.693209	0.693354	0.693051	0.69354	0.69317	0.693183	0.693368	0.693357	0.693262
FGGY_6	1	0.693114	0.475319	0.693047	0.69359	0.693196	0.693561	0.693218	0.693529	0.693472	0.693403	0.693415	0.693416	0.693059	0.693472	0.693236	0.693114	0.693091	0.693201
FGGY_7	1	0.693126	0.518901	0.693164	0.693105	0.693264	0.693333	0.693076	0.693126	0.693868	0.69371	0.693968	0.693188	0.693083	0.693312	0.693172	0.693136	0.69316	0.693204
FGGY_8	1	0.693208	0.80743	0.693272	0.693216	0.693247	0.693293	0.693314	0.693333	0.694539	0.693382	0.693237	0.693208	0.693172	0.693222	0.693064	0.693126	0.693573	0.693383
FGGY_9	1	0.693132	0.541844	0.693414	0.693165	0.693453	0.693218	0.693824	0.693128	0.693337	0.693116	0.694369	0.693646	0.692933	0.6935	0.693132	0.693257	0.693211	0.69344
FGR_0	1	0.693279	0.953604	0.693553	0.693239	0.693513	0.692798	0.693689	0.693302	0.693907	0.693347	0.695704	0.693306	0.693279	0.69331	0.695474	0.693109	0.693432	0.695771
FGR_1	1	0.693135	0.55047	0.693197	0.693035	0.69366	0.693142	0.693342	0.693168	0.693348	0.693761	0.693324	0.693353	0.692989	0.693887	0.693239	0.693142	0.693115	0.693135
FHAD1_0	1	0.693397	0.999348	0.693403	0.696344	0.698824	0.69366	0.694302	0.693485	0.694548	0.693397	0.695332	0.69358	0.693317	0.693886	0.69345	0.693157	0.693169	0.694175
FHAD1_1	1	0.693425	0.999834	0.693618	0.694166	0.696011	0.694461	0.695524	0.693436	0.695085	0.693268	0.693784	0.693425	0.693387	0.693596	0.696633	0.693378	0.693518	0.693852
FHAD1_2	1	0.693768	1	0.693996	0.694098	0.693973	0.694292	0.693829	0.696265	0.694413	0.693911	0.695333	0.693475	0.694701	0.693768	0.695158	0.69332	0.694387	0.693723
FHAD1_3	1	0.693408	0.999602	0.693202	0.693467	0.693394	0.694219	0.69336	0.694017	0.693714	0.693408	0.693918	0.693807	0.693443	0.695333	0.693598	0.693447	0.693434	0.693951
FHAD1_4	1	0.69335	0.995143	0.694256	0.694262	0.696246	0.693444	0.694522	0.693435	0.693232	0.693769	0.693592	0.69321	0.693437	0.69335	0.696098	0.693082	0.693527	0.69465
FHAD1_5	1	0.693181	0.719127	0.693418	0.693228	0.693424	0.693769	0.694204	0.693317	0.693112	0.693411	0.693119	0.693181	0.693371	0.693496	0.693087	0.693689	0.693415	0.696359
FHAD1_6	1	0.693195	0.767384	0.694789	0.693139	0.693258	0.694101	0.693195	0.694462	0.695847	0.69376	0.692534	0.693622	0.693094	0.694642	0.693585	0.693226	0.693317	0.693475
FHAD1_7	1	0.692853	0.0226979	0.693196	0.69324	0.69312	0.69235	0.693463	0.693267	0.693247	0.693305	0.69273	0.693199	0.693176	0.693333	0.693722	0.692853	0.692685	0.693316
FHAD1_8	1	0.692872	0.0306532	0.693121	0.693808	0.695368	0.693202	0.692661	0.695216	0.693353	0.693343	0.693859	0.693082	0.693842	0.692872	0.693574	0.692839	0.693333	0.692828
FHAD1_9	1	0.693088	0.385566	0.693636	0.693259	0.694163	0.693006	0.693487	0.693819	0.693558	0.6933	0.693695	0.693387	0.694346	0.693385	0.692824	0.693513	0.693046	0.693088
FHL3_0	1	0.693365	0.997262	0.693824	0.693378	0.693238	0.693365	0.693976	0.693553	0.693769	0.693856	0.694136	0.694493	0.693427	0.693724	0.693256	0.693219	0.693382	0.693391
FH_0	1	0.693171	0.683402	0.693313	0.693187	0.693414	0.693189	0.693133	0.693171	0.69328	0.693221	0.693224	0.692946	0.69283	0.693471	0.69344	0.69326	0.693171	0.693267
FLAD1_0	1	0.693392	0.999153	0.69345	0.693417	0.693392	0.69414	0.693156	0.69375	0.693841	0.693278	0.693599	0.694604	0.693544	0.694633	0.693714	0.693217	0.693433	0.693468
FLG2_0	1	0.693183	0.725256	0.693339	0.693394	0.693447	0.693304	0.693513	0.693256	0.693255	0.693059	0.693183	0.693115	0.693183	0.693376	0.693224	0.694199	0.693118	0.693467
FLG_0	1	0.693123	0.507409	0.693385	0.69375	0.693147	0.693528	0.693282	0.693219	0.694053	0.693349	0.693727	0.693134	0.693338	0.693071	0.693099	0.693123	0.693031	0.693477
FLG_1	1	0.693143	0.580201	0.693207	0.693144	0.693344	0.693272	0.694585	0.693072	0.693152	0.693744	0.692793	0.693185	0.693164	0.693836	0.693143	0.693266	0.69307	0.693253
FLJ37453_0	1	0.69297	0.116047	0.693213	0.692998	0.692944	0.693132	0.69297	0.692153	0.693731	0.69248	0.693136	0.693188	0.693133	0.69324	0.69301	0.693937	0.69364	0.693062
FLVCR1_0	1	0.693168	0.672583	0.693462	0.69331	0.69358	0.693549	0.693981	0.694689	0.694283	0.693322	0.693115	0.693383	0.693168	0.693715	0.693087	0.696766	0.693469	0.693065
FLVCR1_1	1	0.69315	0.606957	0.693552	0.693401	0.693746	0.693524	0.69315	0.693096	0.69387	0.693307	0.694132	0.693209	0.693322	0.69342	0.693071	0.693407	0.693461	0.693046
FLVCR1_2	1	0.693261	0.929456	0.693516	0.693497	0.693819	0.694036	0.69384	0.695969	0.693261	0.693164	0.69347	0.693525	0.69396	0.693541	0.693194	0.695736	0.693046	0.696885
FLVCR1_3	1	0.693297	0.971758	0.693335	0.693535	0.693583	0.694458	0.693525	0.693153	0.694407	0.693351	0.694063	0.693319	0.69315	0.693297	0.693363	0.693351	0.693204	0.693955
FLVCR1_4	1	0.693089	0.390978	0.693119	0.693177	0.693089	0.693722	0.693185	0.692991	0.6934	0.693342	0.6937	0.693462	0.693079	0.693276	0.692999	0.693471	0.693103	0.693306
FLVCR1_5	1	0.693203	0.792671	0.693003	0.693213	0.69329	0.693529	0.693627	0.693555	0.693158	0.693548	0.69359	0.693608	0.693203	0.693282	0.693196	0.693358	0.693527	0.693275
FMN2_0	1	0.693321	0.986305	0.693926	0.693361	0.693321	0.693362	0.693375	0.693422	0.69425	0.693345	0.693228	0.693153	0.693397	0.693398	0.693579	0.693163	0.693641	0.694026
FMN2_1	1	0.693258	0.924612	0.693818	0.694092	0.693979	0.693258	0.69354	0.694302	0.695745	0.693244	0.69375	0.693485	0.694234	0.693143	0.69333	0.693038	0.69408	0.6933
FMN2_10	1	0.693226	0.855617	0.693578	0.693326	0.693405	0.693303	0.693223	0.693736	0.693482	0.693267	0.693758	0.69344	0.693226	0.693394	0.693307	0.693225	0.693193	0.695511
FMN2_11	1	0.693227	0.859415	0.693994	0.693191	0.693295	0.693265	0.694256	0.694171	0.693186	0.693206	0.694563	0.69326	0.694441	0.693443	0.693227	0.693476	0.693729	0.69377
FMN2_12	1	0.693163	0.65424	0.693314	0.693258	0.693338	0.693539	0.693254	0.693176	0.693202	0.693115	0.693386	0.69314	0.693535	0.693163	0.693493	0.693357	0.693087	0.693938
FMN2_13	1	0.693167	0.667688	0.693167	0.694126	0.69316	0.693636	0.693586	0.693221	0.694174	0.69302	0.693005	0.693363	0.693343	0.693213	0.693219	0.693217	0.693186	0.693827
FMN2_14	1	0.693144	0.582687	0.693226	0.693182	0.693218	0.693405	0.693144	0.694934	0.693656	0.69281	0.69395	0.693102	0.693144	0.693235	0.693185	0.693198	0.693297	0.693142
FMN2_15	1	0.693135	0.551947	0.69328	0.693165	0.693226	0.693016	0.693337	0.693171	0.694434	0.693135	0.693032	0.693524	0.693375	0.693724	0.693207	0.693118	0.693203	0.693806
FMN2_16	1	0.693187	0.740736	0.693445	0.693288	0.693306	0.693647	0.693244	0.693207	0.693528	0.693461	0.693327	0.693285	0.693148	0.693208	0.693178	0.693153	0.693712	0.693187
FMN2_17	1	0.693155	0.623477	0.693155	0.693485	0.693168	0.693382	0.693216	0.693183	0.692832	0.692879	0.693475	0.693079	0.693188	0.693244	0.693274	0.693285	0.693406	0.693739
FMN2_18	1	0.693132	0.539784	0.693403	0.693047	0.693132	0.693285	0.69344	0.69329	0.693922	0.693243	0.693183	0.693246	0.693257	0.693284	0.693123	0.693187	0.693187	0.693051
FMN2_19	1	0.693178	0.706883	0.69345	0.692926	0.693178	0.6939	0.693344	0.693173	0.693411	0.693365	0.693631	0.693541	0.69348	0.693283	0.693901	0.696229	0.692971	0.695279
FMN2_2	1	0.693227	0.860042	0.693426	0.69442	0.693138	0.693579	0.694222	0.693373	0.694821	0.693252	0.694483	0.693047	0.693549	0.693346	0.693505	0.693172	0.693227	0.693404
FMN2_20	1	0.693195	0.767579	0.693581	0.693362	0.694356	0.693815	0.693604	0.693451	0.693355	0.693638	0.69304	0.69334	0.693195	0.694289	0.693587	0.693004	0.692885	0.694093
FMN2_21	1	0.692827	0.0150429	0.693621	0.693891	0.693577	0.693401	0.69523	0.693115	0.69343	0.692827	0.694961	0.693037	0.69336	0.692637	0.693246	0.693304	0.692264	0.692736
FMN2_22	1	0.693073	0.338807	0.693233	0.693086	0.693068	0.69446	0.693483	0.693144	0.693541	0.692758	0.693728	0.693037	0.693186	0.693073	0.693213	0.693493	0.693178	0.693177
FMN2_23	1	0.693005	0.173964	0.692815	0.69308	0.693121	0.69293	0.693096	0.694009	0.69523	0.693005	0.693303	0.692981	0.693226	0.693245	0.69458	0.694299	0.693161	0.693577
FMN2_24	1	0.693072	0.33641	0.693072	0.693491	0.694425	0.693386	0.693467	0.693742	0.693259	0.693703	0.693889	0.693036	0.692924	0.692979	0.693287	0.693219	0.693182	0.694955
FMN2_3	1	0.692986	0.139532	0.693345	0.693432	0.693175	0.693323	0.692921	0.693244	0.694053	0.693306	0.693525	0.692986	0.692931	0.693377	0.69283	0.693174	0.693305	0.693221
FMN2_4	1	0.693199	0.778491	0.693026	0.69338	0.693787	0.693706	0.693362	0.693407	0.695226	0.693043	0.693497	0.693487	0.693873	0.693372	0.695387	0.693058	0.693199	0.693335
FMN2_5	1	0.693188	0.742762	0.693307	0.693042	0.693554	0.693331	0.693463	0.693188	0.693629	0.693153	0.693573	0.693502	0.693568	0.693387	0.693576	0.694262	0.693171	0.693941
FMN2_6	1	0.693043	0.255805	0.693407	0.693995	0.693088	0.693134	0.693025	0.693386	0.693407	0.692998	0.693043	0.693146	0.693523	0.693237	0.693006	0.693145	0.693321	0.694095
FMN2_7	1	0.693218	0.836771	0.69332	0.693512	0.693297	0.693218	0.693245	0.694113	0.693284	0.693449	0.694015	0.693067	0.693578	0.693065	0.693802	0.692976	0.69322	0.693331
FMN2_8	1	0.693241	0.891558	0.693482	0.693598	0.693203	0.69338	0.693241	0.693787	0.693727	0.694048	0.694157	0.69332	0.693158	0.693406	0.693163	0.69468	0.693729	0.693455
FMN2_9	1	0.693214	0.824309	0.693398	0.694065	0.693398	0.6934	0.6947	0.694356	0.693513	0.693178	0.693656	0.693214	0.693149	0.693279	0.693262	0.693582	0.693307	0.693177
FMO1_0	1	0.693083	0.370868	0.692835	0.693196	0.693083	0.693469	0.693168	0.693314	0.693288	0.693277	0.693839	0.693328	0.692998	0.693191	0.694025	0.693141	0.693335	0.693049
FMO1_1	1	0.693146	0.591224	0.693579	0.693148	0.693419	0.693321	0.693146	0.693317	0.693315	0.693192	0.692772	0.693208	0.693344	0.693588	0.693142	0.692956	0.69321	0.693344
FMO1_2	1	0.693179	0.7132	0.693163	0.69343	0.693179	0.693354	0.693581	0.693201	0.693113	0.693255	0.693492	0.693124	0.693244	0.693718	0.693447	0.693399	0.693328	0.693756
FMO2_0	1	0.693155	0.626803	0.693605	0.693316	0.693155	0.69357	0.693084	0.693665	0.69363	0.693426	0.693045	0.693275	0.693007	0.693194	0.693309	0.693159	0.693267	0.693241
FMO2_1	1	0.693223	0.848265	0.693237	0.693206	0.69326	0.693609	0.694055	0.693981	0.693713	0.693485	0.693411	0.693223	0.694007	0.69329	0.693125	0.693148	0.693552	0.694963
FMO2_2	1	0.693178	0.709345	0.693282	0.693126	0.693041	0.69387	0.693851	0.693333	0.693821	0.693225	0.693819	0.694486	0.693316	0.692897	0.693178	0.693322	0.693419	0.694564
FMO2_3	1	0.693082	0.367871	0.693453	0.693168	0.694686	0.693764	0.693212	0.693174	0.693287	0.693244	0.693014	0.693223	0.693082	0.693342	0.693068	0.692977	0.693216	0.693202
FMO3_0	1	0.693198	0.775624	0.693351	0.693317	0.693245	0.693671	0.694479	0.693079	0.694384	0.693175	0.693551	0.693274	0.693257	0.693295	0.693165	0.693198	0.693261	0.693566
FMO3_1	1	0.693207	0.802488	0.693318	0.693254	0.693207	0.693554	0.69382	0.693372	0.693351	0.693127	0.69415	0.693178	0.693288	0.693355	0.693302	0.69315	0.6934	0.694469
FMO3_2	1	0.693235	0.879496	0.694182	0.693227	0.69396	0.693769	0.693796	0.693221	0.693215	0.693918	0.693307	0.693235	0.695554	0.694405	0.693315	0.69339	0.693726	0.69364
FMO4_0	1	0.693131	0.537945	0.693057	0.693131	0.695246	0.693488	0.693992	0.693173	0.693034	0.693372	0.693423	0.693146	0.693478	0.693378	0.693758	0.692995	0.693388	0.694021
FMO5_0	1	0.693146	0.593265	0.69372	0.693095	0.693146	0.69358	0.693318	0.693113	0.693522	0.693152	0.693281	0.693707	0.693269	0.693277	0.69346	0.693111	0.693229	0.693401
FMO5_1	1	0.693253	0.915337	0.693872	0.693086	0.693613	0.693449	0.693112	0.693535	0.693554	0.693253	0.693315	0.693353	0.693079	0.69338	0.693403	0.693327	0.693646	0.693388
FMO5_2	1	0.693231	0.86829	0.693251	0.693161	0.693328	0.693956	0.693231	0.693241	0.693324	0.693212	0.693411	0.69327	0.693443	0.693452	0.693249	0.693263	0.693182	0.693453
FMO5_3	1	0.693014	0.189922	0.692963	0.693198	0.693014	0.693078	0.694325	0.693376	0.693287	0.692932	0.693662	0.693058	0.692925	0.693235	0.693141	0.693139	0.693288	0.693615
FMO5_4	1	0.693168	0.67204	0.693046	0.693199	0.693375	0.693168	0.694078	0.693954	0.693351	0.693641	0.693105	0.693294	0.693404	0.694275	0.693231	0.693211	0.69315	0.693996
FMO6P_0	1	0.693224	0.850617	0.693426	0.693247	0.693473	0.693513	0.693936	0.693115	0.693408	0.693786	0.693084	0.693224	0.693572	0.693421	0.69333	0.693199	0.693265	0.693507
FMO6P_1	1	0.693147	0.595455	0.693176	0.693189	0.693147	0.693306	0.693026	0.693126	0.693266	0.69333	0.69534	0.693221	0.693561	0.693234	0.693404	0.693473	0.693067	0.693329
FMO6P_2	1	0.693051	0.277198	0.694103	0.693191	0.693609	0.693009	0.694103	0.692871	0.693175	0.693051	0.693083	0.693144	0.693006	0.693637	0.693216	0.693248	0.693271	0.693353
FMO9P_0	1	0.692703	0.00147662	0.692736	0.693001	0.692703	0.692754	0.692859	0.692236	0.693123	0.693226	0.694054	0.692598	0.692316	0.693176	0.692804	0.693089	0.693261	0.693979
FMO9P_1	1	0.692526	2.16939e-05	0.69248	0.692884	0.692105	0.692698	0.692526	0.693124	0.693047	0.692991	0.692633	0.69263	0.692693	0.692349	0.69298	0.693329	0.693291	0.693016
FMOD_0	1	0.6931	0.425843	0.694516	0.69354	0.693757	0.693483	0.693313	0.693359	0.693467	0.693265	0.694283	0.693097	0.693493	0.693049	0.6931	0.693442	0.693064	0.693257
FMOD_1	1	0.693191	0.752474	0.693077	0.693226	0.695424	0.694364	0.694003	0.693281	0.693019	0.693797	0.694298	0.693166	0.693442	0.693661	0.693191	0.693371	0.693221	0.693427
FNBP1L_0	1	0.693038	0.245418	0.693016	0.693038	0.693436	0.693483	0.693242	0.693054	0.693253	0.693158	0.693446	0.693117	0.693473	0.693296	0.693106	0.693036	0.692704	0.694095
FNBP1L_1	1	0.693158	0.636949	0.693158	0.693614	0.693182	0.693431	0.693372	0.696597	0.69325	0.693069	0.694252	0.693906	0.693011	0.6933	0.693159	0.693287	0.693248	0.693117
FNBP1L_2	1	0.693072	0.335335	0.693091	0.693355	0.693176	0.693027	0.693618	0.693297	0.693517	0.69277	0.692923	0.69311	0.693335	0.693356	0.693072	0.693505	0.693428	0.693214
FNDC5_0	1	0.693175	0.69911	0.693175	0.69316	0.693185	0.693515	0.693203	0.693481	0.693365	0.693187	0.692916	0.693799	0.693427	0.693741	0.692675	0.693215	0.693737	0.693588
FNDC7_0	1	0.692537	2.93961e-05	0.693311	0.692369	0.692341	0.692723	0.692848	0.692563	0.692739	0.692826	0.69234	0.692537	0.692859	0.692588	0.693096	0.692847	0.692853	0.692736
FNDC7_1	1	0.693088	0.386697	0.693036	0.692816	0.693387	0.693332	0.693925	0.694342	0.693342	0.69347	0.693492	0.693088	0.693058	0.693283	0.693169	0.694537	0.69336	0.693225
FOXD2-AS1_0	1	0.693077	0.350482	0.693075	0.693521	0.693269	0.692616	0.694216	0.693077	0.693222	0.693345	0.693411	0.692786	0.693763	0.693482	0.693614	0.693297	0.693172	0.693893
FOXD2_0	1	0.693096	0.41251	0.693436	0.693659	0.692917	0.693391	0.69323	0.693942	0.69294	0.69354	0.694112	0.693367	0.692987	0.693366	0.693137	0.693096	0.693307	0.693684
FOXD3_0	1	0.693137	0.558784	0.693493	0.693416	0.693153	0.693328	0.693201	0.6934	0.69374	0.693491	0.693322	0.693011	0.693095	0.693152	0.693137	0.693271	0.693133	0.693146
FOXE3_0	1	0.692954	0.095461	0.693194	0.693302	0.692276	0.693053	0.693126	0.692811	0.692954	0.693523	0.693355	0.693319	0.693021	0.694051	0.693475	0.693276	0.693383	0.692934
FOXJ3_0	1	0.693038	0.244688	0.693862	0.693376	0.693176	0.693086	0.693185	0.693038	0.693318	0.693023	0.694063	0.692831	0.692799	0.69314	0.693176	0.693218	0.693254	0.693078
FOXJ3_1	1	0.693149	0.604955	0.693631	0.693296	0.692953	0.693186	0.693162	0.693406	0.693248	0.693585	0.694485	0.693167	0.69284	0.693694	0.693149	0.693079	0.693521	0.693514
FOXJ3_2	1	0.692958	0.100268	0.692568	0.692964	0.693257	0.693575	0.693401	0.69297	0.693625	0.693296	0.692613	0.69318	0.692812	0.69355	0.693343	0.692958	0.69308	0.693138
FOXJ3_3	1	0.693116	0.481011	0.693029	0.69328	0.692807	0.69339	0.693091	0.693471	0.693117	0.693418	0.693217	0.693116	0.693299	0.693843	0.693195	0.693208	0.693188	0.693432
FOXJ3_4	1	0.693054	0.284566	0.693047	0.693201	0.69304	0.693495	0.693317	0.693668	0.693324	0.693122	0.693119	0.693432	0.693121	0.693263	0.693054	0.693031	0.693054	0.693204
FOXJ3_5	1	0.693003	0.169476	0.693003	0.693187	0.69351	0.69316	0.693181	0.692746	0.693339	0.693585	0.693282	0.693081	0.692825	0.693126	0.692901	0.69341	0.693199	0.693137
FPGT-TNNI3K_0	1	0.693149	0.60143	0.693106	0.693267	0.693245	0.693513	0.693275	0.693242	0.693387	0.69356	0.69303	0.693292	0.693131	0.693276	0.693149	0.693195	0.693472	0.693558
FPGT-TNNI3K_1	1	0.693058	0.295579	0.693218	0.693231	0.693058	0.693354	0.693345	0.693348	0.692684	0.692421	0.693722	0.693317	0.6932	0.693287	0.693273	0.693243	0.692876	0.694913
FPGT-TNNI3K_10	1	0.693124	0.510167	0.693704	0.693568	0.69327	0.694649	0.692783	0.692933	0.692935	0.693677	0.694284	0.693237	0.693197	0.693395	0.693231	0.693148	0.693343	0.693124
FPGT-TNNI3K_11	1	0.692995	0.154832	0.693219	0.692943	0.693328	0.693334	0.693255	0.692995	0.693142	0.693279	0.692877	0.693306	0.693688	0.693228	0.693137	0.693119	0.692998	0.692978
FPGT-TNNI3K_12	1	0.693173	0.690924	0.693314	0.693327	0.693173	0.693375	0.693019	0.693224	0.694044	0.693359	0.693345	0.692955	0.693378	0.693249	0.693178	0.693167	0.693179	0.693401
FPGT-TNNI3K_13	1	0.693187	0.741412	0.693187	0.693162	0.693214	0.693673	0.693381	0.692929	0.693102	0.693222	0.694281	0.693493	0.693353	0.693679	0.693339	0.694003	0.693429	0.693636
FPGT-TNNI3K_2	1	0.69309	0.393356	0.693015	0.69333	0.693294	0.69375	0.693178	0.692932	0.693117	0.693284	0.693229	0.6931	0.692859	0.693361	0.693261	0.69309	0.693133	0.693745
FPGT-TNNI3K_3	1	0.693113	0.470889	0.695791	0.693493	0.693302	0.693313	0.693113	0.693246	0.693457	0.69351	0.694588	0.69317	0.692912	0.69348	0.693072	0.692991	0.693224	0.693211
FPGT-TNNI3K_4	1	0.693007	0.177147	0.693134	0.693078	0.693077	0.693057	0.692956	0.692651	0.6935	0.693284	0.693007	0.693079	0.692768	0.693998	0.693607	0.693568	0.69317	0.693059
FPGT-TNNI3K_5	1	0.693031	0.227716	0.69305	0.693117	0.693113	0.693101	0.693243	0.692712	0.693025	0.693156	0.693625	0.693119	0.692901	0.693677	0.693031	0.693508	0.693131	0.693311
FPGT-TNNI3K_6	1	0.69309	0.393683	0.693187	0.693119	0.693111	0.692938	0.693378	0.693192	0.69309	0.692814	0.693382	0.693248	0.693399	0.693158	0.693122	0.693021	0.693688	0.693801
FPGT-TNNI3K_7	1	0.692954	0.095222	0.693066	0.692954	0.69307	0.693823	0.693276	0.693813	0.693387	0.69287	0.691927	0.69291	0.693052	0.693992	0.693359	0.693258	0.693137	0.693503
FPGT-TNNI3K_8	1	0.692779	0.00650717	0.693062	0.692834	0.692902	0.692779	0.69272	0.693243	0.693358	0.693031	0.692852	0.692442	0.692758	0.692988	0.693047	0.692895	0.69322	0.693245
FPGT-TNNI3K_9	1	0.692951	0.0915325	0.692987	0.692951	0.693012	0.69333	0.693077	0.692566	0.693154	0.693179	0.693024	0.69274	0.693095	0.693145	0.692963	0.692807	0.693065	0.693087
FRRS1_0	1	0.692801	0.00953436	0.693116	0.693045	0.692674	0.693522	0.693056	0.692716	0.693144	0.693385	0.69328	0.692586	0.693433	0.692852	0.692801	0.693199	0.69316	0.693851
FRRS1_1	1	0.693064	0.313863	0.693104	0.69304	0.693245	0.693521	0.693443	0.693107	0.694296	0.6929	0.693746	0.692917	0.69345	0.69326	0.693064	0.693385	0.693262	0.693489
FRRS1_2	1	0.693068	0.32575	0.692906	0.693122	0.692984	0.693672	0.693142	0.693229	0.693146	0.693092	0.693632	0.693068	0.693597	0.693092	0.693009	0.694121	0.693154	0.693489
FRRS1_3	1	0.69305	0.275349	0.692881	0.693396	0.693032	0.693419	0.693203	0.693112	0.693363	0.69305	0.693653	0.693247	0.69318	0.69328	0.692955	0.693262	0.693234	0.693177
FRRS1_4	1	0.693053	0.28298	0.693014	0.693114	0.692892	0.69374	0.693267	0.693364	0.692999	0.693564	0.693119	0.693086	0.693385	0.693239	0.693359	0.693053	0.693257	0.693125
FUBP1_0	1	0.693193	0.758232	0.693232	0.693021	0.693584	0.693674	0.69321	0.693196	0.694089	0.693154	0.695474	0.693354	0.693216	0.69322	0.694021	0.693193	0.693192	0.693268
FUBP1_1	1	0.692957	0.099153	0.693202	0.693314	0.693378	0.693119	0.693132	0.692633	0.692957	0.693036	0.693076	0.69297	0.693006	0.692999	0.692769	0.692679	0.693232	0.694581
FUCA1_0	1	0.692975	0.123342	0.693144	0.69305	0.693141	0.693251	0.692982	0.693465	0.69321	0.692816	0.693044	0.693048	0.693209	0.693239	0.692975	0.692836	0.693036	0.69286
FUCA1_1	1	0.692753	0.00398043	0.692898	0.693186	0.692935	0.693105	0.694216	0.692753	0.693142	0.692687	0.692457	0.69292	0.692729	0.69302	0.692939	0.693036	0.692824	0.693225
G0S2_0	1	0.693049	0.273247	0.693354	0.693212	0.693248	0.692958	0.693624	0.693528	0.6931	0.693029	0.693049	0.693052	0.693359	0.69344	0.693153	0.693358	0.693057	0.692766
GABPB2_0	1	0.693306	0.978291	0.693993	0.694451	0.693309	0.694789	0.694313	0.693306	0.69362	0.693508	0.695611	0.693848	0.693333	0.693306	0.693117	0.693747	0.693242	0.69362
GABPB2_1	1	0.693201	0.785273	0.693215	0.693461	0.693968	0.693769	0.693113	0.693546	0.695094	0.693042	0.693352	0.69336	0.694655	0.693233	0.693201	0.693841	0.693148	0.693669
GABPB2_2	1	0.693202	0.789173	0.693348	0.693317	0.69349	0.693283	0.693424	0.693112	0.693146	0.694059	0.693	0.693202	0.693249	0.693694	0.693297	0.693342	0.693733	0.693551
GABRD_0	1	0.69317	0.679985	0.693281	0.693162	0.693283	0.693227	0.693714	0.694071	0.693153	0.693502	0.692645	0.693295	0.694296	0.693562	0.69322	0.693588	0.69317	0.693325
GADD45A_0	1	0.693251	0.91239	0.693492	0.693341	0.693429	0.693232	0.693241	0.693489	0.693253	0.694068	0.693838	0.693553	0.693251	0.693627	0.693157	0.694477	0.693596	0.693416
GALE_0	1	0.693184	0.731204	0.693311	0.693178	0.69319	0.693294	0.693714	0.693311	0.693032	0.693184	0.69408	0.693264	0.693078	0.693426	0.693357	0.693747	0.693364	0.693563
GALNT2_0	1	0.693159	0.640078	0.693306	0.693159	0.693154	0.69368	0.69325	0.693159	0.6933	0.693426	0.693931	0.693144	0.694293	0.693275	0.69333	0.693346	0.693459	0.693362
GALNT2_1	1	0.69322	0.841301	0.693363	0.69347	0.693373	0.693511	0.693294	0.693345	0.693987	0.693759	0.693947	0.693493	0.693458	0.693254	0.69308	0.693068	0.693123	0.69322
GALNT2_10	1	0.693175	0.69911	0.693392	0.693183	0.693345	0.693745	0.693811	0.692885	0.694082	0.692923	0.693308	0.692929	0.693787	0.693232	0.693175	0.693547	0.693272	0.693343
GALNT2_11	1	0.69308	0.360827	0.693123	0.693582	0.69337	0.693397	0.692891	0.693005	0.693783	0.693089	0.69336	0.693444	0.693252	0.693151	0.693035	0.693197	0.69308	0.693244
GALNT2_12	1	0.693154	0.621997	0.693368	0.693388	0.691807	0.693374	0.693859	0.693313	0.694123	0.693444	0.693646	0.693151	0.693756	0.693226	0.693188	0.693111	0.693447	0.693154
GALNT2_13	1	0.693091	0.397281	0.693605	0.693005	0.693826	0.693707	0.693341	0.693544	0.693091	0.694021	0.692834	0.693189	0.693398	0.693102	0.693082	0.693152	0.693214	0.693199
GALNT2_14	1	0.693041	0.250822	0.693224	0.693153	0.6928	0.693493	0.693241	0.692834	0.693041	0.69288	0.693355	0.693135	0.693119	0.693191	0.693072	0.693182	0.693298	0.693102
GALNT2_15	1	0.693234	0.875073	0.69313	0.693388	0.693291	0.693593	0.693457	0.695224	0.693633	0.693273	0.693701	0.693614	0.693449	0.693346	0.693234	0.693111	0.692852	0.69386
GALNT2_16	1	0.69307	0.331647	0.692857	0.693223	0.692948	0.693325	0.693502	0.693169	0.69307	0.693235	0.692936	0.693156	0.693223	0.693246	0.693355	0.693188	0.693263	0.693233
GALNT2_2	1	0.692985	0.137815	0.692985	0.693026	0.69321	0.693401	0.693294	0.693032	0.693562	0.692805	0.692767	0.693581	0.69311	0.693075	0.692955	0.693961	0.693123	0.693501
GALNT2_3	1	0.692852	0.0223281	0.693061	0.69275	0.693451	0.69343	0.693421	0.69341	0.693587	0.692852	0.69272	0.693101	0.693377	0.693188	0.69315	0.694629	0.692845	0.693441
GALNT2_4	1	0.693167	0.668596	0.693198	0.693167	0.693382	0.693647	0.693144	0.693282	0.69507	0.693468	0.693286	0.693481	0.693056	0.693241	0.693312	0.692984	0.69371	0.693316
GALNT2_5	1	0.693539	1	0.693539	0.693208	0.693755	0.693903	0.693594	0.693178	0.694505	0.693813	0.698389	0.694472	0.693685	0.693634	0.693246	0.694207	0.69357	0.69398
GALNT2_6	1	0.693239	0.887875	0.693437	0.693488	0.693027	0.693669	0.693307	0.693779	0.694121	0.694186	0.693902	0.693203	0.693367	0.693964	0.693184	0.693239	0.69373	0.694156
GALNT2_7	1	0.693182	0.724221	0.693269	0.693182	0.693315	0.693547	0.69342	0.693351	0.693326	0.693517	0.694703	0.693021	0.693077	0.69337	0.693211	0.693387	0.693123	0.6941
GALNT2_8	1	0.693129	0.529503	0.692994	0.693096	0.693365	0.693755	0.693492	0.693451	0.693527	0.693311	0.693024	0.693129	0.694281	0.69314	0.693153	0.693222	0.693345	0.693799
GALNT2_9	1	0.693033	0.231557	0.693386	0.693416	0.693623	0.693778	0.693421	0.693127	0.69504	0.693486	0.692692	0.693889	0.693105	0.693518	0.692948	0.69296	0.693186	0.693033
GAS5-AS1_0	1	0.693141	0.573413	0.693186	0.693141	0.693336	0.693121	0.694813	0.693499	0.694354	0.693313	0.693122	0.69382	0.693038	0.693371	0.693562	0.693175	0.693171	0.693237
GAS5_0	1	0.693128	0.524122	0.69303	0.692642	0.693145	0.693242	0.695768	0.693295	0.693142	0.693209	0.693513	0.693195	0.693934	0.693408	0.693011	0.693128	0.693253	0.693322
GATAD2B_0	1	0.693163	0.655849	0.693055	0.693469	0.693259	0.693368	0.693323	0.693163	0.693542	0.693281	0.69303	0.693394	0.693001	0.693333	0.693289	0.693169	0.69327	0.693196
GATAD2B_1	1	0.693113	0.470465	0.693519	0.693385	0.693384	0.693237	0.693635	0.693109	0.694706	0.693078	0.693308	0.693125	0.692979	0.693171	0.693236	0.693113	0.693184	0.694019
GATAD2B_2	1	0.693075	0.34545	0.693948	0.693255	0.693293	0.693295	0.693051	0.694268	0.693178	0.693507	0.693033	0.692856	0.693075	0.69339	0.693545	0.693181	0.693245	0.693308
GATAD2B_3	1	0.693116	0.480655	0.693092	0.693148	0.693622	0.693553	0.693112	0.693202	0.693123	0.69297	0.693704	0.693116	0.693166	0.693252	0.69323	0.693555	0.69332	0.693266
GATAD2B_4	1	0.693149	0.602098	0.693222	0.693113	0.693635	0.693238	0.693392	0.69323	0.693356	0.69329	0.693292	0.693094	0.693427	0.693589	0.693149	0.693388	0.693168	0.693107
GBAP1_0	1	0.693117	0.484224	0.693216	0.693367	0.693603	0.69339	0.693854	0.693431	0.69443	0.693599	0.693074	0.693107	0.693117	0.69308	0.693294	0.693353	0.693249	0.693287
GBA_0	1	0.693115	0.478874	0.693224	0.693125	0.693115	0.693163	0.693214	0.69322	0.693214	0.693035	0.693227	0.693159	0.692913	0.693791	0.693057	0.69328	0.693281	0.693202
GBP1P1_0	1	0.693256	0.921614	0.693256	0.693205	0.693119	0.693558	0.694189	0.693336	0.694696	0.693275	0.69423	0.694234	0.693266	0.69339	0.693216	0.693507	0.693438	0.694521
GBP1P1_1	1	0.693151	0.611999	0.693482	0.693151	0.69321	0.693516	0.694011	0.692667	0.693161	0.693127	0.693204	0.693518	0.692958	0.693355	0.693199	0.693704	0.693711	0.693413
GBP1_0	1	0.693616	1	0.694006	0.693728	0.694539	0.693616	0.694222	0.694104	0.693566	0.693774	0.694769	0.694331	0.693401	0.693336	0.693684	0.694636	0.694582	0.693731
GBP1_1	1	0.693276	0.95027	0.693349	0.693637	0.693291	0.695569	0.693974	0.695286	0.69334	0.693276	0.693705	0.693273	0.692977	0.699695	0.694461	0.69386	0.693354	0.693126
GBP2_0	1	0.693212	0.818866	0.693591	0.693315	0.695886	0.693631	0.694026	0.694548	0.693427	0.693079	0.693452	0.693543	0.693264	0.693348	0.693212	0.694694	0.69312	0.693203
GBP2_1	1	0.693247	0.903933	0.693332	0.693683	0.693826	0.693247	0.694124	0.693055	0.694194	0.693101	0.69346	0.693886	0.693346	0.693728	0.693801	0.693072	0.693274	0.693477
GBP3_0	1	0.693168	0.671496	0.693454	0.694519	0.69331	0.693161	0.694334	0.693168	0.697105	0.696554	0.693121	0.693429	0.693064	0.693608	0.693583	0.693875	0.693869	0.693522
GBP4_0	1	0.69326	0.927038	0.693666	0.693334	0.693323	0.69326	0.693598	0.693177	0.693505	0.693267	0.693668	0.693199	0.693795	0.693306	0.693269	0.693138	0.693555	0.694001
GBP5_0	1	0.693179	0.711099	0.693184	0.693179	0.693251	0.693269	0.693123	0.693282	0.693265	0.693493	0.692998	0.693252	0.693082	0.694092	0.693639	0.693381	0.693483	0.693287
GBP6_0	1	0.692916	0.058085	0.692863	0.692916	0.692835	0.693585	0.693747	0.693213	0.693175	0.693403	0.694312	0.693322	0.692724	0.693372	0.693496	0.693134	0.694077	0.692972
GBP6_1	1	0.693095	0.409508	0.692968	0.693199	0.692979	0.693439	0.693122	0.693183	0.693643	0.693866	0.693332	0.693095	0.693163	0.693368	0.692842	0.693427	0.693317	0.693227
GBP6_2	1	0.693156	0.629389	0.693012	0.69314	0.6932	0.693898	0.694509	0.693156	0.693515	0.693715	0.694576	0.69363	0.693245	0.693425	0.693231	0.693428	0.693048	0.693593
GBP7_0	1	0.693205	0.798095	0.69353	0.693377	0.694244	0.693782	0.693205	0.692928	0.693527	0.693728	0.693688	0.695434	0.693187	0.693641	0.693128	0.694424	0.69354	0.693224
GBP7_1	1	0.693264	0.93403	0.69306	0.693041	0.6935	0.693264	0.694222	0.693354	0.694981	0.693519	0.693708	0.693617	0.694019	0.693782	0.693015	0.693297	0.693392	0.693396
GCLM_0	1	0.693162	0.651459	0.693225	0.693171	0.693018	0.693184	0.693273	0.693173	0.693257	0.693519	0.694663	0.693321	0.693162	0.693361	0.693191	0.693118	0.693059	0.693275
GCLM_1	1	0.692989	0.145293	0.693334	0.693197	0.692989	0.693258	0.69354	0.692887	0.693944	0.693131	0.693003	0.693314	0.692752	0.693792	0.693308	0.693109	0.693228	0.692789
GCSAML_0	1	0.693111	0.462955	0.693654	0.693208	0.694029	0.693178	0.693669	0.694753	0.695049	0.693733	0.692921	0.693573	0.692937	0.693334	0.692981	0.693242	0.69315	0.693111
GCSAML_1	1	0.693287	0.963223	0.69327	0.69317	0.693445	0.693287	0.693567	0.693183	0.694631	0.693756	0.695096	0.694464	0.694297	0.694387	0.693302	0.693411	0.693853	0.696386
GCSAML_2	1	0.693257	0.92326	0.693257	0.693446	0.693541	0.693703	0.693366	0.694992	0.693125	0.693214	0.694109	0.69319	0.693598	0.693502	0.693843	0.693477	0.693566	0.693837
GDAP2_0	1	0.692949	0.0894017	0.693233	0.69313	0.693207	0.693512	0.693178	0.692949	0.693282	0.693426	0.692937	0.692943	0.693242	0.693193	0.693099	0.693126	0.692905	0.693452
GDAP2_1	1	0.693037	0.24178	0.693207	0.693967	0.693323	0.693106	0.692919	0.693304	0.692996	0.692859	0.693504	0.693105	0.693556	0.693425	0.693272	0.69308	0.693037	0.693327
GEMIN8P4_0	1	0.693075	0.344236	0.69323	0.693423	0.693629	0.693879	0.693718	0.692924	0.693173	0.694256	0.693483	0.693172	0.693028	0.694891	0.694783	0.693075	0.693059	0.693262
GFI1_0	1	0.693171	0.683761	0.693177	0.693265	0.6934	0.693659	0.693323	0.693257	0.693334	0.693213	0.693052	0.693191	0.693138	0.693525	0.693119	0.693171	0.693214	0.693192
GGPS1_0	1	0.692971	0.117238	0.693305	0.693068	0.693037	0.693536	0.693119	0.693244	0.692885	0.693488	0.693345	0.693457	0.692923	0.693005	0.692971	0.692867	0.693059	0.693015
GIPC2_0	1	0.693193	0.758627	0.693193	0.693345	0.69309	0.692997	0.693311	0.693293	0.694356	0.693823	0.693417	0.693153	0.693346	0.693456	0.693291	0.69383	0.694934	0.693728
GIPC2_1	1	0.69299	0.145543	0.693631	0.693307	0.692986	0.692565	0.69533	0.694199	0.69322	0.693255	0.69299	0.693109	0.693392	0.693308	0.693202	0.692875	0.693318	0.693398
GIPC2_2	1	0.693213	0.820594	0.693531	0.693213	0.69322	0.693484	0.692952	0.69385	0.69382	0.693405	0.693503	0.693062	0.693208	0.693262	0.693315	0.693333	0.693388	0.693559
GIPC2_3	1	0.693238	0.885893	0.693621	0.693238	0.693604	0.693764	0.693797	0.69609	0.694195	0.693432	0.69433	0.693308	0.692961	0.693476	0.694049	0.693158	0.695409	0.693236
GIPC2_4	1	0.693468	0.999985	0.693823	0.694403	0.693824	0.693468	0.693281	0.693647	0.693687	0.694073	0.693462	0.693126	0.693993	0.693914	0.697793	0.697088	0.694342	0.693906
GJA4_0	1	0.693258	0.925115	0.693472	0.693226	0.693527	0.693496	0.69818	0.693672	0.693261	0.693351	0.693866	0.693597	0.693258	0.694142	0.693386	0.693234	0.694026	0.693155
GJA5_0	1	0.693093	0.403867	0.692966	0.693447	0.693137	0.69363	0.693421	0.693169	0.693093	0.69284	0.692986	0.693138	0.693182	0.693415	0.693267	0.693153	0.693125	0.693163
GJA8_0	1	0.693241	0.890698	0.693324	0.694852	0.693271	0.693281	0.694788	0.694356	0.693766	0.693402	0.693334	0.69297	0.693097	0.693392	0.693096	0.693394	0.693241	0.693268
GJA9_0	1	0.693236	0.881411	0.693346	0.693352	0.693269	0.693503	0.693318	0.69311	0.6932	0.693297	0.693251	0.6933	0.692967	0.693413	0.693611	0.693236	0.694302	0.693927
GJB3_0	1	0.693197	0.773159	0.693238	0.693422	0.693217	0.693519	0.693633	0.693939	0.693173	0.69453	0.693183	0.693197	0.693981	0.693155	0.693533	0.693313	0.693205	0.693977
GJB4_0	1	0.692949	0.0894017	0.693143	0.693777	0.693171	0.69258	0.693781	0.693368	0.693469	0.693679	0.692949	0.691581	0.693174	0.693331	0.693191	0.693183	0.695273	0.692946
GJB5_0	1	0.693175	0.6984	0.693852	0.693245	0.69428	0.693109	0.693764	0.692907	0.693177	0.693212	0.693124	0.693198	0.693634	0.693591	0.693175	0.693271	0.694267	0.693717
GJC2_0	1	0.693102	0.432788	0.693258	0.69305	0.693468	0.693102	0.693918	0.693468	0.693231	0.693501	0.695329	0.693916	0.692997	0.693315	0.69342	0.694481	0.693137	0.6931
GLIS1_0	1	0.692975	0.123635	0.693113	0.693207	0.692972	0.693252	0.693092	0.692877	0.693294	0.693175	0.692975	0.693176	0.692951	0.693419	0.693217	0.693294	0.69317	0.693291
GLIS1_1	1	0.693077	0.350635	0.693295	0.693225	0.692953	0.693179	0.694146	0.693286	0.693425	0.693306	0.6934	0.693077	0.693662	0.693422	0.693385	0.693024	0.693005	0.693498
GLIS1_10	1	0.693263	0.932737	0.693109	0.693254	0.693511	0.693686	0.694323	0.693738	0.6935	0.69366	0.693263	0.693281	0.693429	0.693271	0.693537	0.693488	0.693332	0.693254
GLIS1_11	1	0.69333	0.989787	0.693384	0.693375	0.693336	0.693211	0.693117	0.693402	0.694671	0.693637	0.693706	0.69333	0.693321	0.693788	0.693383	0.69339	0.693956	0.693572
GLIS1_2	1	0.693135	0.550839	0.693119	0.693135	0.693308	0.693929	0.693946	0.693376	0.694421	0.69318	0.692965	0.693572	0.693417	0.693083	0.693218	0.69317	0.693287	0.693576
GLIS1_3	1	0.693118	0.489952	0.693164	0.69309	0.693322	0.693317	0.693118	0.693799	0.693156	0.693144	0.693768	0.693047	0.693135	0.693201	0.693166	0.693192	0.692948	0.694442
GLIS1_4	1	0.693133	0.545123	0.693205	0.693133	0.693238	0.693295	0.693152	0.693253	0.69376	0.693908	0.693163	0.693714	0.692939	0.693083	0.693119	0.693169	0.693281	0.693688
GLIS1_5	1	0.693194	0.762532	0.693455	0.693038	0.693194	0.693451	0.693919	0.693195	0.695376	0.693339	0.693629	0.692989	0.69379	0.693232	0.693181	0.694426	0.693207	0.693643
GLIS1_6	1	0.693144	0.582873	0.693439	0.693505	0.693179	0.693299	0.693469	0.693087	0.694239	0.693127	0.693459	0.693294	0.693009	0.693359	0.693144	0.69479	0.693335	0.693709
GLIS1_7	1	0.693198	0.776262	0.693198	0.693221	0.693493	0.693579	0.693376	0.693323	0.693151	0.693525	0.693643	0.694001	0.69294	0.693705	0.693724	0.69352	0.693961	0.693196
GLIS1_8	1	0.693299	0.973122	0.693299	0.693809	0.693126	0.693489	0.693404	0.693618	0.694108	0.6934	0.694063	0.693924	0.693375	0.69327	0.693345	0.693361	0.693284	0.693487
GLIS1_9	1	0.693261	0.92857	0.69325	0.693179	0.693567	0.693465	0.693261	0.693418	0.693935	0.693418	0.6945	0.693382	0.693058	0.693373	0.693359	0.693814	0.693491	0.69354
GLMN_0	1	0.693119	0.491495	0.692994	0.693025	0.693189	0.693402	0.693139	0.693304	0.693192	0.693464	0.693161	0.693305	0.693315	0.693518	0.693119	0.692783	0.693803	0.69359
GLMN_1	1	0.693124	0.511111	0.693283	0.693088	0.693148	0.693224	0.693471	0.693274	0.693124	0.693106	0.693347	0.693223	0.693245	0.69358	0.693253	0.693067	0.693221	0.693541
GLRX2_0	1	0.692969	0.114795	0.693489	0.69299	0.69326	0.693074	0.693279	0.693247	0.693209	0.692561	0.693148	0.693307	0.692879	0.693849	0.693273	0.692969	0.692692	0.693189
GLUL_0	1	0.69318	0.715296	0.69318	0.692803	0.69342	0.693435	0.693193	0.693273	0.694051	0.693342	0.693175	0.692992	0.693558	0.694134	0.693406	0.695998	0.693238	0.693414
GMEB1_0	1	0.69306	0.301243	0.693088	0.693096	0.693504	0.693305	0.692952	0.693279	0.694218	0.693638	0.694076	0.692959	0.693048	0.69306	0.693148	0.69386	0.693061	0.693392
GMEB1_1	1	0.69293	0.070181	0.693048	0.693144	0.69293	0.693577	0.693793	0.693347	0.692806	0.693203	0.693147	0.692883	0.692597	0.69297	0.69305	0.693224	0.693014	0.693089
GNAI3_0	1	0.693527	1	0.693353	0.693543	0.69423	0.694145	0.695239	0.69463	0.693261	0.693866	0.694291	0.693699	0.694766	0.693527	0.693443	0.696415	0.693994	0.694145
GNAI3_1	1	0.69332	0.98617	0.693754	0.693298	0.69355	0.693534	0.693698	0.693974	0.694343	0.693393	0.69332	0.693286	0.694037	0.694944	0.69331	0.694278	0.694177	0.694772
GNAT2_0	1	0.693211	0.816259	0.694274	0.693226	0.693195	0.694907	0.693591	0.693988	0.693161	0.6934	0.693192	0.693561	0.693211	0.693536	0.694168	0.694603	0.693876	0.69345
GNB1_0	1	0.693024	0.211457	0.693024	0.692669	0.693102	0.693449	0.69341	0.693163	0.694223	0.692855	0.693167	0.69313	0.693132	0.693101	0.693462	0.692919	0.69321	0.693668
GNB1_1	1	0.692974	0.121305	0.692865	0.693104	0.693267	0.69347	0.69355	0.693189	0.693253	0.692974	0.692944	0.692705	0.693208	0.693126	0.693166	0.693166	0.693243	0.693974
GNB1_2	1	0.692805	0.0102405	0.693044	0.693145	0.693395	0.692835	0.693054	0.693219	0.693514	0.692824	0.692724	0.693058	0.69259	0.693397	0.692747	0.692911	0.692805	0.693892
GNB1_3	1	0.692986	0.139001	0.693061	0.693251	0.693309	0.69261	0.693739	0.693111	0.692986	0.692879	0.693183	0.692828	0.693143	0.693073	0.693998	0.693637	0.693032	0.693018
GNG12-AS1_0	1	0.693477	0.999992	0.693487	0.693302	0.693668	0.694177	0.693816	0.693824	0.693848	0.694337	0.693477	0.693452	0.693807	0.693558	0.693634	0.693907	0.693712	0.693274
GNG12-AS1_1	1	0.693189	0.746127	0.693645	0.693159	0.695001	0.694124	0.694356	0.693045	0.694357	0.693429	0.693903	0.693387	0.694484	0.693328	0.693105	0.693189	0.693453	0.693573
GNG12-AS1_10	1	0.693181	0.720308	0.693228	0.693884	0.693176	0.692924	0.693173	0.693181	0.69356	0.693546	0.693354	0.693473	0.693334	0.693285	0.694393	0.693246	0.693619	0.695043
GNG12-AS1_11	1	0.693323	0.987507	0.69351	0.693484	0.693644	0.693323	0.693119	0.693906	0.693346	0.693078	0.69406	0.694632	0.695317	0.693221	0.693392	0.698074	0.693629	0.694831
GNG12-AS1_12	1	0.693174	0.695914	0.693195	0.693159	0.693298	0.693338	0.693001	0.69334	0.693244	0.693416	0.693312	0.693427	0.693243	0.693143	0.693174	0.693444	0.69358	0.693632
GNG12-AS1_13	1	0.693193	0.759614	0.693531	0.69391	0.693381	0.693982	0.693726	0.694081	0.693327	0.693177	0.693085	0.693333	0.693749	0.693349	0.693448	0.693193	0.693057	0.693461
GNG12-AS1_14	1	0.693125	0.514165	0.693027	0.693125	0.693758	0.693349	0.693251	0.693391	0.693726	0.694024	0.693075	0.693474	0.693167	0.693201	0.693119	0.693175	0.693432	0.69375
GNG12-AS1_15	1	0.693166	0.66569	0.693364	0.693154	0.693288	0.693141	0.693589	0.693222	0.693977	0.693581	0.694263	0.693241	0.693118	0.693399	0.693335	0.693382	0.693327	0.693166
GNG12-AS1_16	1	0.693164	0.659135	0.693351	0.693378	0.693431	0.693516	0.692984	0.694317	0.693828	0.693219	0.693175	0.693549	0.693164	0.6933	0.694029	0.694162	0.692927	0.693099
GNG12-AS1_17	1	0.69313	0.532436	0.692929	0.692858	0.69402	0.693447	0.69313	0.693304	0.693742	0.69361	0.693277	0.6932	0.693208	0.693567	0.695519	0.69332	0.693168	0.69301
GNG12-AS1_18	1	0.693452	0.999962	0.69347	0.693865	0.693343	0.693804	0.69386	0.693111	0.69458	0.693452	0.69376	0.693742	0.693642	0.695029	0.693436	0.693763	0.693614	0.693725
GNG12-AS1_19	1	0.6932	0.781025	0.693258	0.693327	0.69373	0.6932	0.693295	0.693199	0.694078	0.693086	0.693391	0.692735	0.693533	0.693788	0.693608	0.693699	0.69503	0.693623
GNG12-AS1_2	1	0.693198	0.776773	0.693195	0.69324	0.693168	0.694242	0.693198	0.693249	0.693541	0.693828	0.69402	0.693525	0.693375	0.69323	0.69341	0.693179	0.693335	0.693345
GNG12-AS1_20	1	0.693094	0.405854	0.693392	0.693268	0.69333	0.693385	0.694179	0.693073	0.693226	0.692946	0.692902	0.693196	0.694223	0.693094	0.693197	0.693435	0.693247	0.693321
GNG12-AS1_3	1	0.693073	0.338927	0.69323	0.69324	0.69305	0.693415	0.693428	0.694989	0.6936	0.693016	0.693339	0.693024	0.693333	0.693145	0.693472	0.693211	0.693073	0.693237
GNG12-AS1_4	1	0.692914	0.0560272	0.69326	0.693513	0.692805	0.692902	0.693895	0.692931	0.692976	0.692897	0.692914	0.692983	0.693358	0.693361	0.693502	0.693172	0.693164	0.693256
GNG12-AS1_5	1	0.692572	7.20962e-05	0.692528	0.692786	0.693094	0.693462	0.692586	0.693238	0.693606	0.693192	0.692686	0.692276	0.692112	0.693309	0.692814	0.693293	0.692572	0.693182
GNG12-AS1_6	1	0.693114	0.476598	0.69402	0.69321	0.695175	0.692293	0.693184	0.694922	0.693226	0.693242	0.693378	0.693007	0.693114	0.693257	0.69311	0.693138	0.693231	0.693826
GNG12-AS1_7	1	0.693214	0.825444	0.69338	0.695215	0.693151	0.693401	0.693219	0.693706	0.693951	0.693214	0.693261	0.693254	0.693293	0.693336	0.693281	0.692823	0.693072	0.69488
GNG12-AS1_8	1	0.693261	0.928489	0.693394	0.69652	0.693949	0.697054	0.693705	0.693203	0.694323	0.693359	0.703268	0.693261	0.69574	0.694039	0.693119	0.695006	0.69339	0.693165
GNG12-AS1_9	1	0.693228	0.860793	0.693411	0.693157	0.693177	0.693935	0.693275	0.69327	0.693228	0.693415	0.694186	0.693722	0.693071	0.693674	0.693368	0.695718	0.69323	0.693263
GNG12_0	1	0.693178	0.707798	0.693184	0.693289	0.69331	0.693178	0.693273	0.693132	0.695044	0.693103	0.693508	0.693404	0.69299	0.693443	0.693348	0.693602	0.693624	0.693916
GNG12_1	1	0.693182	0.72173	0.693255	0.693184	0.693098	0.693389	0.693306	0.693272	0.693695	0.693163	0.693182	0.693183	0.693401	0.693277	0.693309	0.693141	0.693384	0.695063
GNG12_2	1	0.693134	0.548884	0.693199	0.693134	0.693169	0.693199	0.69358	0.692989	0.693354	0.693303	0.693494	0.693039	0.693224	0.693305	0.693125	0.693186	0.693409	0.693213
GNG12_3	1	0.69312	0.49772	0.693227	0.692972	0.6934	0.693129	0.693713	0.693828	0.69311	0.693333	0.693233	0.693159	0.693247	0.693235	0.69312	0.693044	0.693459	0.693808
GNG12_4	1	0.693264	0.934382	0.69444	0.694877	0.693449	0.693739	0.692862	0.693264	0.693688	0.693488	0.693267	0.693278	0.693185	0.69337	0.694635	0.693691	0.693746	0.693135
GNG12_5	1	0.693228	0.862411	0.693139	0.693225	0.693842	0.693433	0.693963	0.693253	0.693292	0.693537	0.694245	0.693312	0.69483	0.6939	0.693466	0.694053	0.693228	0.693192
GNG12_6	1	0.693433	0.999892	0.693537	0.693573	0.694373	0.693433	0.693138	0.694619	0.693524	0.69372	0.692793	0.693913	0.694698	0.693714	0.693698	0.693664	0.694226	0.69334
GNG4_0	1	0.693068	0.324286	0.693325	0.693084	0.693182	0.693594	0.692394	0.693108	0.693639	0.693107	0.693891	0.693193	0.693068	0.69323	0.693135	0.692807	0.693037	0.693391
GNG4_1	1	0.692978	0.128008	0.692978	0.69319	0.693229	0.6932	0.69297	0.693093	0.693193	0.693499	0.692917	0.69308	0.692822	0.694331	0.693153	0.693045	0.693462	0.694742
GNG4_2	1	0.692798	0.00903595	0.69317	0.693982	0.692898	0.693807	0.692798	0.692672	0.692964	0.693291	0.691953	0.693181	0.693303	0.693162	0.693076	0.692281	0.693191	0.693965
GNG4_3	1	0.693152	0.615149	0.693496	0.693427	0.693238	0.693926	0.693557	0.69305	0.693393	0.694226	0.694463	0.692968	0.694685	0.693458	0.693152	0.693529	0.693139	0.69316
GNG4_4	1	0.693198	0.776262	0.693198	0.693236	0.694345	0.69374	0.693863	0.693235	0.693461	0.693375	0.693464	0.693156	0.693107	0.693315	0.693135	0.693604	0.693483	0.694021
GNG4_5	1	0.692565	6.14493e-05	0.693197	0.692893	0.692927	0.693226	0.69296	0.693091	0.692535	0.693103	0.693302	0.693028	0.692758	0.693311	0.692563	0.692297	0.692565	0.693031
GNG4_6	1	0.69268	0.000905211	0.692762	0.69319	0.692839	0.693919	0.693144	0.693076	0.693057	0.692999	0.693685	0.692835	0.692857	0.692487	0.69268	0.692359	0.693128	0.692164
GNG5_0	1	0.693259	0.925948	0.693617	0.693465	0.693358	0.693615	0.693259	0.693394	0.693522	0.693327	0.69407	0.693062	0.693411	0.693644	0.693399	0.693126	0.692998	0.693612
GNG5_1	1	0.693194	0.763512	0.693191	0.693091	0.693194	0.69354	0.693219	0.693259	0.694349	0.693317	0.693361	0.693504	0.693133	0.693352	0.693322	0.693213	0.693199	0.693341
GNL2_0	1	0.693157	0.633817	0.693827	0.693562	0.693488	0.69459	0.693147	0.694056	0.693796	0.693245	0.69355	0.693299	0.69323	0.693157	0.692988	0.693129	0.69318	0.694068
GNL2_1	1	0.692999	0.162201	0.692774	0.693264	0.693297	0.693463	0.69358	0.693199	0.693	0.694029	0.693071	0.693187	0.693119	0.693002	0.692912	0.692999	0.692661	0.693723
GNPAT_0	1	0.693199	0.778681	0.693162	0.693272	0.693199	0.693765	0.693421	0.693254	0.693626	0.693285	0.693628	0.693188	0.693441	0.693582	0.693144	0.693225	0.693421	0.693331
GNPAT_1	1	0.693146	0.593711	0.693312	0.693123	0.693185	0.693537	0.694455	0.69347	0.693239	0.693351	0.691879	0.693269	0.693146	0.693407	0.693126	0.693189	0.693371	0.693233
GOLPH3L_0	1	0.693101	0.428458	0.693117	0.693052	0.693187	0.693599	0.69317	0.693471	0.693602	0.693207	0.692883	0.693208	0.693101	0.693013	0.693282	0.693471	0.69403	0.693755
GOLPH3L_1	1	0.693138	0.561188	0.693812	0.693104	0.69329	0.69326	0.693706	0.693317	0.693337	0.693303	0.693934	0.693115	0.693047	0.693338	0.693138	0.693212	0.693326	0.693356
GOLPH3L_2	1	0.693144	0.584394	0.69374	0.693953	0.693288	0.693475	0.693513	0.693899	0.693256	0.693108	0.693134	0.693144	0.69364	0.693417	0.693173	0.694819	0.693115	0.695111
GOLT1A_0	1	0.693235	0.878808	0.693483	0.694279	0.693731	0.693069	0.693271	0.693752	0.694829	0.693113	0.694262	0.693666	0.693424	0.693946	0.693351	0.693235	0.693082	0.695061
GOLT1A_1	1	0.69273	0.00255657	0.693426	0.693347	0.693139	0.691365	0.69273	0.693156	0.69363	0.692409	0.692484	0.693495	0.692991	0.693864	0.693475	0.69353	0.694593	0.693797
GON4L_0	1	0.693219	0.83876	0.693742	0.693106	0.693897	0.693359	0.69344	0.693254	0.693476	0.693124	0.693219	0.693655	0.693858	0.694379	0.693711	0.693573	0.692984	0.693665
GON4L_1	1	0.693178	0.710047	0.693029	0.693339	0.694235	0.693594	0.693019	0.693944	0.693488	0.693531	0.6951	0.693274	0.693178	0.693232	0.693227	0.693782	0.692824	0.697395
GON4L_2	1	0.69323	0.865932	0.693654	0.693254	0.693457	0.693239	0.693193	0.693375	0.694594	0.69323	0.692947	0.693646	0.693564	0.69342	0.693281	0.692806	0.693232	0.693549
GON4L_3	1	0.693226	0.857396	0.69302	0.693446	0.693421	0.693427	0.693337	0.693492	0.693226	0.693487	0.693334	0.694975	0.693198	0.693398	0.693285	0.693233	0.69303	0.693477
GORAB_0	1	0.693072	0.338206	0.693867	0.693077	0.693327	0.693176	0.693031	0.69324	0.693239	0.693199	0.694356	0.693106	0.693072	0.693572	0.693443	0.692961	0.693148	0.692603
GPA33_0	1	0.69325	0.909945	0.69325	0.694912	0.693657	0.693198	0.693454	0.694122	0.695438	0.692983	0.692909	0.69368	0.693665	0.693387	0.693282	0.693952	0.693669	0.693952
GPA33_1	1	0.693046	0.264429	0.692978	0.693195	0.693258	0.693155	0.693351	0.692822	0.693261	0.6935	0.693194	0.693123	0.69303	0.693046	0.693096	0.693189	0.693199	0.693375
GPA33_2	1	0.693197	0.77242	0.693197	0.693451	0.69331	0.693224	0.693809	0.6934	0.693333	0.69349	0.69407	0.693196	0.693132	0.693666	0.693338	0.693359	0.693125	0.693411
GPATCH2_0	1	0.693228	0.861093	0.693529	0.693399	0.694682	0.693294	0.693945	0.694046	0.697093	0.693396	0.693097	0.693959	0.693276	0.69328	0.693151	0.693213	0.693228	0.693508
GPATCH2_1	1	0.693281	0.956766	0.693281	0.693662	0.695499	0.694344	0.694907	0.693692	0.693857	0.693393	0.694956	0.693183	0.69313	0.693611	0.693151	0.693958	0.693623	0.693459
GPATCH2_10	1	0.693224	0.850461	0.693735	0.69316	0.693511	0.693345	0.693964	0.693969	0.693224	0.694304	0.693182	0.69313	0.693268	0.693762	0.693347	0.693592	0.693246	0.693921
GPATCH2_2	1	0.693137	0.557489	0.693058	0.693494	0.693154	0.693079	0.693234	0.693235	0.69331	0.693387	0.693374	0.69327	0.693247	0.693553	0.693016	0.693137	0.693553	0.693179
GPATCH2_3	1	0.693131	0.53721	0.693303	0.693195	0.693131	0.693129	0.693378	0.693219	0.693088	0.693103	0.693518	0.693298	0.693204	0.693707	0.693308	0.693577	0.693253	0.693828
GPATCH2_4	1	0.693148	0.599018	0.693127	0.693136	0.693315	0.693701	0.693446	0.693548	0.693691	0.693238	0.693226	0.693259	0.693692	0.69339	0.693148	0.693133	0.69334	0.693432
GPATCH2_5	1	0.693142	0.577864	0.693101	0.693127	0.693539	0.693543	0.693211	0.693174	0.69345	0.69331	0.693685	0.693224	0.693087	0.693257	0.693142	0.693833	0.693181	0.695066
GPATCH2_6	1	0.692992	0.15026	0.693224	0.693125	0.6929	0.693147	0.692659	0.693222	0.693209	0.692992	0.693424	0.693372	0.693223	0.693386	0.693553	0.693049	0.692975	0.693184
GPATCH2_7	1	0.693127	0.522916	0.693182	0.693307	0.693122	0.693535	0.692889	0.693127	0.693554	0.693264	0.693277	0.693147	0.69333	0.69321	0.693103	0.693439	0.693256	0.693265
GPATCH2_8	1	0.693153	0.618889	0.693307	0.693129	0.693024	0.693884	0.693126	0.693198	0.694224	0.693547	0.693333	0.693227	0.6933	0.693348	0.693255	0.693153	0.693326	0.693428
GPATCH2_9	1	0.693262	0.931284	0.69324	0.693286	0.693552	0.693513	0.693438	0.693512	0.693624	0.69444	0.693262	0.693216	0.693376	0.693493	0.693204	0.693284	0.693287	0.693939
GPATCH3_0	1	0.693151	0.610517	0.693381	0.69332	0.693088	0.693622	0.693349	0.693192	0.693291	0.693211	0.693245	0.693151	0.693152	0.693575	0.693145	0.693499	0.692965	0.693902
GPATCH4_0	1	0.693126	0.519776	0.693262	0.693386	0.693452	0.693479	0.693651	0.693056	0.693225	0.693036	0.693225	0.693126	0.693077	0.693405	0.693229	0.693589	0.693182	0.693453
GPATCH4_1	1	0.693229	0.864043	0.693386	0.69332	0.693292	0.693364	0.693552	0.69338	0.693411	0.693229	0.69346	0.693079	0.693361	0.694801	0.693539	0.693051	0.693671	0.693204
GPBP1L1_0	1	0.693287	0.962756	0.693554	0.69309	0.693529	0.693798	0.693659	0.693403	0.693929	0.693318	0.693561	0.693287	0.693441	0.6936	0.693458	0.69328	0.693134	0.694137
GPBP1L1_1	1	0.693135	0.551061	0.69351	0.693395	0.693529	0.693558	0.693241	0.693027	0.693537	0.693311	0.696528	0.693072	0.693249	0.693619	0.69316	0.693104	0.693135	0.693165
GPBP1L1_2	1	0.693196	0.770295	0.693305	0.693428	0.693508	0.693084	0.693379	0.693131	0.693196	0.694238	0.69333	0.693574	0.693355	0.693473	0.69339	0.693332	0.693758	0.693095
GPN2_0	1	0.693071	0.332537	0.693196	0.693181	0.693182	0.693208	0.693434	0.693133	0.693056	0.693194	0.692897	0.693069	0.693071	0.693341	0.693244	0.69322	0.693272	0.693196
GPR137B_0	1	0.693151	0.610888	0.693188	0.693228	0.693034	0.693338	0.693546	0.69358	0.69349	0.693736	0.69351	0.693508	0.693553	0.693332	0.693231	0.69295	0.692889	0.693151
GPR137B_1	1	0.692786	0.00737234	0.693278	0.693049	0.692946	0.692786	0.693006	0.692998	0.692709	0.69314	0.69321	0.692948	0.693399	0.693258	0.69299	0.69456	0.692392	0.692735
GPR137B_2	1	0.692857	0.0241932	0.6928	0.693214	0.693071	0.693343	0.693092	0.693599	0.692857	0.693098	0.69278	0.693585	0.694383	0.692965	0.693093	0.693211	0.692779	0.693106
GPR137B_3	1	0.693056	0.29217	0.693204	0.693127	0.693243	0.693339	0.692886	0.693505	0.693047	0.693095	0.693187	0.693161	0.693208	0.693178	0.693056	0.693251	0.692799	0.693189
GPR153_0	1	0.693151	0.609034	0.693131	0.693305	0.69338	0.693269	0.693499	0.693031	0.693091	0.693366	0.693984	0.693151	0.693178	0.694571	0.693261	0.693386	0.693302	0.693444
GPR161_0	1	0.693379	0.998502	0.693959	0.693419	0.693239	0.693665	0.693379	0.693422	0.694009	0.693482	0.694459	0.693464	0.693124	0.694144	0.693902	0.693405	0.694081	0.693361
GPR161_1	1	0.69308	0.360827	0.693039	0.693074	0.694045	0.693231	0.69308	0.693298	0.693345	0.69308	0.694453	0.693608	0.693099	0.694249	0.694791	0.693191	0.693339	0.693147
GPR161_2	1	0.693196	0.768874	0.693369	0.693161	0.693299	0.696674	0.693327	0.693445	0.693323	0.69323	0.693514	0.693228	0.69332	0.693196	0.693192	0.693446	0.693318	0.692982
GPR25_0	1	0.693179	0.711975	0.693906	0.69344	0.693291	0.693195	0.693246	0.693458	0.69309	0.692383	0.69324	0.69413	0.693179	0.69345	0.693192	0.693267	0.693196	0.693152
GPR37L1_0	1	0.693406	0.999563	0.693287	0.693429	0.693379	0.693433	0.694221	0.695538	0.695396	0.693555	0.693875	0.693613	0.69533	0.693353	0.693516	0.693846	0.693443	0.693406
GPR37L1_1	1	0.693203	0.790105	0.693138	0.693217	0.693172	0.693697	0.693778	0.693274	0.693369	0.693172	0.693391	0.69328	0.693412	0.693549	0.693203	0.693244	0.694682	0.693218
GPR3_0	1	0.692905	0.0494992	0.693367	0.693127	0.692503	0.694215	0.693875	0.694032	0.694151	0.693153	0.692783	0.69275	0.693017	0.693412	0.692905	0.693585	0.693664	0.693282
GPR61_0	1	0.693353	0.995695	0.693665	0.693817	0.693409	0.693301	0.693353	0.692448	0.69343	0.693337	0.694694	0.69359	0.693516	0.693835	0.693516	0.695003	0.693716	0.694463
GPR88_0	1	0.693135	0.551578	0.693443	0.69351	0.693557	0.693135	0.693526	0.693423	0.693206	0.693088	0.693297	0.693526	0.693023	0.694216	0.693782	0.693622	0.693675	0.693074
GPR89A_0	1	0.693136	0.554163	0.693074	0.693532	0.693228	0.693556	0.693463	0.693202	0.693136	0.693144	0.693054	0.693103	0.693577	0.693343	0.693353	0.693438	0.693334	0.693202
GPR89B_0	1	0.692999	0.162925	0.692999	0.693121	0.693367	0.693173	0.694349	0.694009	0.693183	0.693629	0.693104	0.692936	0.692638	0.693417	0.693657	0.69348	0.693081	0.692721
GPSM2_0	1	0.693026	0.216016	0.692913	0.693148	0.693127	0.69403	0.692786	0.693026	0.693125	0.693198	0.694866	0.693511	0.69279	0.693044	0.693094	0.693183	0.693206	0.693557
GPSM2_1	1	0.693163	0.654021	0.693364	0.693538	0.693578	0.693324	0.693119	0.693163	0.695008	0.693372	0.69446	0.69298	0.693345	0.693327	0.69316	0.69326	0.693268	0.694396
GPSM2_2	1	0.693293	0.968595	0.693334	0.694416	0.693729	0.693726	0.693571	0.693348	0.694202	0.694249	0.693806	0.693176	0.693967	0.693293	0.695763	0.693148	0.693228	0.693912
GPSM2_3	1	0.693235	0.877748	0.693341	0.693235	0.693996	0.693299	0.693288	0.693409	0.693363	0.694219	0.693854	0.693427	0.692942	0.693216	0.693797	0.693209	0.693421	0.693414
GPX7_0	1	0.693368	0.997585	0.693503	0.693868	0.693843	0.693613	0.693479	0.693211	0.693922	0.693368	0.693846	0.693491	0.693685	0.693556	0.693337	0.693747	0.693295	0.693371
GREM2_0	1	0.692979	0.129371	0.69321	0.692958	0.693215	0.693021	0.693082	0.692979	0.693173	0.693036	0.695103	0.693284	0.693244	0.693099	0.693235	0.692951	0.692928	0.693562
GREM2_1	1	0.693017	0.196817	0.693673	0.693396	0.693063	0.693855	0.693045	0.694096	0.69293	0.693017	0.694053	0.693133	0.693004	0.693226	0.693388	0.692948	0.693631	0.693327
GREM2_2	1	0.693185	0.733428	0.69308	0.693247	0.693246	0.693163	0.693562	0.693217	0.693386	0.69333	0.693644	0.693429	0.693244	0.693185	0.693327	0.693026	0.693404	0.69345
GREM2_3	1	0.693172	0.685914	0.693172	0.693367	0.693114	0.69361	0.695241	0.69398	0.693343	0.692952	0.694148	0.693186	0.692873	0.694115	0.693621	0.693881	0.693587	0.694128
GREM2_4	1	0.693106	0.44669	0.693336	0.695186	0.693306	0.694251	0.693417	0.693656	0.69466	0.692763	0.693827	0.693268	0.692735	0.693945	0.693387	0.693267	0.693075	0.693106
GREM2_5	1	0.693443	0.999938	0.69329	0.693835	0.69461	0.69393	0.693725	0.693577	0.69361	0.693666	0.694104	0.69334	0.693495	0.694128	0.694662	0.693196	0.693443	0.694914
GREM2_6	1	0.693024	0.212381	0.693431	0.693292	0.692269	0.692829	0.693372	0.693317	0.69329	0.693578	0.693287	0.693084	0.693024	0.693701	0.693187	0.693176	0.693023	0.6933
GRHL3_0	1	0.693216	0.830225	0.695312	0.694881	0.693452	0.693346	0.693674	0.693216	0.693134	0.693936	0.69379	0.694252	0.693249	0.693156	0.693214	0.694077	0.693354	0.694288
GRHL3_1	1	0.693	0.163761	0.692748	0.693405	0.692986	0.693476	0.694751	0.693095	0.692646	0.693639	0.693	0.693179	0.69325	0.693479	0.693366	0.693139	0.693382	0.693171
GRIK3_0	1	0.693018	0.198281	0.693164	0.692994	0.69292	0.693204	0.693199	0.693437	0.69333	0.692887	0.693493	0.693018	0.693335	0.693388	0.693084	0.693057	0.693355	0.693128
GRIK3_1	1	0.693016	0.194533	0.693179	0.693272	0.693127	0.693337	0.693096	0.693299	0.693179	0.693016	0.692983	0.693012	0.693217	0.693104	0.693063	0.6933	0.69332	0.692956
GRIK3_2	1	0.693053	0.28298	0.693369	0.693392	0.69302	0.693773	0.6933	0.693035	0.693525	0.693259	0.693267	0.693053	0.693023	0.693296	0.693152	0.69407	0.693149	0.693061
GRIK3_3	1	0.693131	0.538129	0.693149	0.692999	0.693262	0.693518	0.693402	0.693343	0.693131	0.693561	0.694249	0.693188	0.693337	0.693122	0.693125	0.695304	0.693385	0.693356
GRIK3_4	1	0.693162	0.650726	0.693307	0.693379	0.693235	0.693268	0.693179	0.693477	0.695299	0.693831	0.693319	0.69295	0.69382	0.693078	0.693411	0.69317	0.693162	0.692319
GRIK3_5	1	0.693168	0.671496	0.693253	0.693423	0.693386	0.693172	0.693189	0.693052	0.693904	0.693168	0.693476	0.692837	0.693342	0.693416	0.694344	0.692922	0.693172	0.693244
GRIK3_6	1	0.693154	0.620147	0.693309	0.693154	0.693274	0.693323	0.694157	0.693287	0.693076	0.692949	0.694915	0.69335	0.693094	0.693197	0.693441	0.693821	0.693395	0.693397
GRIK3_7	1	0.693085	0.378179	0.692774	0.692846	0.693306	0.693601	0.693211	0.695529	0.693452	0.693358	0.692922	0.693157	0.693358	0.69354	0.693245	0.693085	0.693176	0.693187
GRIK3_8	1	0.69301	0.18281	0.693112	0.69301	0.692696	0.693545	0.693361	0.693219	0.693549	0.693263	0.693049	0.693772	0.693252	0.693235	0.69301	0.693002	0.692918	0.693183
GRIK3_9	1	0.692981	0.131374	0.693055	0.693674	0.693384	0.693232	0.69352	0.69325	0.692931	0.694587	0.693173	0.693099	0.692981	0.693895	0.692565	0.693143	0.69321	0.692908
GSTM3_0	1	0.693185	0.733598	0.6935	0.693123	0.693485	0.69322	0.692905	0.693869	0.695497	0.693185	0.695242	0.693139	0.69319	0.694465	0.693777	0.693352	0.694935	0.693432
GSTM4_0	1	0.693047	0.267132	0.693085	0.693047	0.693877	0.694003	0.697511	0.692945	0.693074	0.693247	0.692703	0.693229	0.693045	0.693251	0.693213	0.6931	0.693142	0.693346
GSTM5_0	1	0.693096	0.413981	0.693089	0.692965	0.693713	0.693873	0.693796	0.693525	0.693651	0.693259	0.692977	0.693191	0.693289	0.693361	0.694234	0.693096	0.69317	0.693404
GTF2B_0	1	0.692548	3.88355e-05	0.692688	0.692052	0.69307	0.692856	0.693012	0.692305	0.69315	0.693325	0.692441	0.69323	0.692548	0.69302	0.693372	0.692854	0.69316	0.693167
GTF2B_1	1	0.692682	0.000944201	0.693207	0.693169	0.692894	0.693193	0.692921	0.692597	0.692682	0.6928	0.693203	0.692917	0.693491	0.692976	0.692547	0.692659	0.693332	0.692899
GTF2B_2	1	0.69281	0.011176	0.69281	0.692721	0.692956	0.693447	0.692845	0.693192	0.692962	0.693352	0.69311	0.693356	0.692768	0.692565	0.692972	0.692844	0.692969	0.692838
GUCA2A_0	1	0.693039	0.247031	0.693039	0.693148	0.693346	0.693731	0.692872	0.69323	0.693496	0.693329	0.693175	0.693365	0.693078	0.693316	0.69303	0.693226	0.693028	0.693338
GUCA2B_0	1	0.693071	0.334619	0.693057	0.693543	0.693226	0.693081	0.693209	0.693071	0.693653	0.692802	0.69351	0.69457	0.693058	0.694082	0.693353	0.693437	0.6934	0.693251
GUK1_0	1	0.693161	0.648894	0.693326	0.693329	0.694183	0.693179	0.693433	0.693611	0.693357	0.693161	0.693137	0.693171	0.693145	0.693342	0.69331	0.692423	0.693313	0.693211
H6PD_0	1	0.69319	0.750809	0.693233	0.69319	0.69331	0.693548	0.693635	0.693774	0.694731	0.693428	0.693568	0.693176	0.693797	0.693478	0.693168	0.693177	0.693596	0.693535
H6PD_1	1	0.693087	0.384921	0.69314	0.693222	0.693824	0.693548	0.69305	0.693033	0.693908	0.69323	0.693643	0.693087	0.693439	0.693112	0.693124	0.692881	0.693132	0.693097
H6PD_2	1	0.69313	0.534271	0.693165	0.693213	0.692995	0.693215	0.693198	0.69343	0.693207	0.69313	0.692939	0.693184	0.693204	0.693421	0.694224	0.693226	0.69314	0.693118
HAO2_0	1	0.693201	0.785117	0.693332	0.693201	0.693636	0.69329	0.693714	0.693692	0.693353	0.693495	0.692967	0.693604	0.693204	0.693181	0.693126	0.693325	0.693247	0.693395
HAO2_1	1	0.693231	0.868773	0.693417	0.693209	0.693303	0.693296	0.693395	0.69325	0.693023	0.693458	0.693916	0.693102	0.693694	0.693817	0.694195	0.693231	0.693566	0.693986
HAX1_0	1	0.69314	0.568594	0.69336	0.693145	0.693214	0.693419	0.693234	0.69314	0.69332	0.693429	0.693261	0.693294	0.693122	0.693431	0.69309	0.693634	0.693281	0.693065
HCN3_0	1	0.693238	0.886203	0.693304	0.693008	0.692948	0.693348	0.693518	0.693742	0.693379	0.693262	0.693238	0.693165	0.693882	0.694299	0.693495	0.693285	0.693927	0.694131
HCRTR1_0	1	0.693115	0.479764	0.692965	0.693115	0.693295	0.693166	0.694025	0.69328	0.693969	0.693332	0.693238	0.69307	0.693226	0.693544	0.69308	0.693276	0.693168	0.693302
HDAC1_0	1	0.693107	0.452109	0.69334	0.694183	0.693216	0.69288	0.694444	0.695473	0.693157	0.694365	0.693036	0.693222	0.693444	0.693287	0.693107	0.694729	0.693972	0.693086
HDGF_0	1	0.693188	0.74411	0.693529	0.693188	0.693163	0.69526	0.694009	0.69353	0.693219	0.693244	0.69385	0.692693	0.693376	0.694207	0.693457	0.693046	0.693307	0.693657
HEATR1_0	1	0.693253	0.915264	0.69334	0.693377	0.693243	0.69346	0.694483	0.693253	0.693479	0.69363	0.693036	0.69357	0.693316	0.694422	0.694768	0.693307	0.6932	0.693584
HEATR1_1	1	0.693258	0.924107	0.693135	0.693258	0.694453	0.693198	0.69399	0.693969	0.693298	0.693816	0.693794	0.693289	0.693038	0.695436	0.693975	0.694782	0.698282	0.693702
HEATR1_2	1	0.693385	0.998857	0.694405	0.693406	0.693636	0.69354	0.693215	0.696787	0.696644	0.694034	0.69428	0.693372	0.694562	0.693385	0.693281	0.694961	0.693938	0.694051
HEATR1_3	1	0.693259	0.925549	0.693255	0.693705	0.693804	0.693259	0.693382	0.693115	0.693421	0.693885	0.694244	0.69359	0.693606	0.693563	0.694899	0.696233	0.693223	0.693782
HEATR1_4	1	0.693402	0.999464	0.693379	0.693322	0.693338	0.694058	0.694542	0.697547	0.693646	0.69357	0.694489	0.69346	0.693869	0.693486	0.693402	0.693757	0.694081	0.693876
HEATR1_5	1	0.693264	0.933571	0.693249	0.693789	0.695007	0.693963	0.693264	0.696805	0.696199	0.693329	0.694256	0.693762	0.69546	0.693281	0.693213	0.693467	0.693255	0.693817
HEATR1_6	1	0.693211	0.81521	0.693354	0.693636	0.693415	0.693529	0.69374	0.694215	0.693146	0.693211	0.694283	0.692444	0.693251	0.693531	0.694468	0.695419	0.693185	0.694258
HECTD3_0	1	0.6931	0.4253	0.693042	0.693156	0.69325	0.693239	0.693846	0.6931	0.693171	0.693277	0.693079	0.693172	0.693615	0.693157	0.693309	0.693117	0.693078	0.693496
HENMT1_0	1	0.692684	0.000985585	0.693249	0.693252	0.692854	0.693102	0.693008	0.692684	0.692386	0.692085	0.692751	0.692917	0.692314	0.69339	0.693341	0.693126	0.692872	0.693139
HES2_0	1	0.692989	0.145293	0.69316	0.693217	0.693551	0.692989	0.694143	0.692545	0.693181	0.6931	0.693148	0.693072	0.691945	0.6935	0.693229	0.693105	0.693223	0.692905
HES3_0	1	0.693226	0.85765	0.693302	0.693556	0.693525	0.693659	0.693239	0.693687	0.693226	0.693535	0.693122	0.693333	0.693168	0.693542	0.693126	0.693358	0.695025	0.69354
HES4_0	1	0.693149	0.602543	0.69504	0.693149	0.693372	0.693979	0.695016	0.693226	0.693203	0.695464	0.693098	0.696376	0.693167	0.693792	0.693637	0.693116	0.693007	0.693735
HES5_0	1	0.692962	0.105291	0.693042	0.693126	0.693052	0.694375	0.693243	0.693	0.692842	0.692295	0.694176	0.692654	0.693365	0.693288	0.693176	0.693161	0.692962	0.693424
HEYL_0	1	0.693288	0.963391	0.692796	0.693682	0.692256	0.693575	0.694781	0.69597	0.693288	0.693446	0.695059	0.693428	0.693531	0.693421	0.693931	0.693243	0.695021	0.694235
HEYL_1	1	0.692962	0.105162	0.693377	0.693479	0.693238	0.692927	0.693713	0.693276	0.693155	0.693268	0.692618	0.693131	0.693326	0.693666	0.693113	0.692751	0.692962	0.693422
HFM1_0	1	0.692995	0.1541	0.69326	0.692921	0.693269	0.693252	0.692877	0.694671	0.693343	0.69275	0.693215	0.693219	0.693223	0.693229	0.693219	0.692995	0.69369	0.693601
HFM1_1	1	0.692798	0.00915108	0.693107	0.692605	0.692798	0.693378	0.692716	0.692691	0.693333	0.693141	0.693093	0.693046	0.693142	0.693007	0.693446	0.692859	0.693313	0.693323
HFM1_2	1	0.69289	0.0396623	0.693369	0.693348	0.693131	0.692984	0.692531	0.693363	0.693351	0.69289	0.693338	0.693151	0.693573	0.69339	0.692615	0.69284	0.693116	0.693271
HFM1_3	1	0.69305	0.274744	0.693275	0.69319	0.693327	0.692592	0.693358	0.69305	0.693163	0.693196	0.69335	0.693027	0.692768	0.693107	0.693746	0.69328	0.69327	0.693473
HFM1_4	1	0.693036	0.239375	0.693192	0.693774	0.693052	0.693722	0.693039	0.693167	0.693524	0.692649	0.693503	0.693248	0.692833	0.693146	0.693157	0.693128	0.692903	0.693036
HFM1_5	1	0.692858	0.0244824	0.693281	0.69303	0.693353	0.693204	0.693175	0.6934	0.69307	0.693569	0.692472	0.692779	0.692858	0.692886	0.693355	0.692593	0.692993	0.693909
HFM1_6	1	0.693082	0.367871	0.693195	0.692949	0.693082	0.692797	0.69395	0.693224	0.693182	0.693437	0.693068	0.693338	0.693274	0.693148	0.693765	0.693134	0.693245	0.693171
HHAT_0	1	0.693094	0.405522	0.693364	0.693343	0.693695	0.693432	0.692895	0.69583	0.695098	0.693555	0.693343	0.693018	0.693396	0.693094	0.693501	0.693224	0.693008	0.693255
HHAT_1	1	0.693099	0.423404	0.693474	0.693449	0.693764	0.693993	0.693307	0.693514	0.692668	0.692854	0.692861	0.693266	0.693389	0.693235	0.6932	0.693132	0.693099	0.693279
HHAT_10	1	0.693092	0.400897	0.693098	0.693229	0.693274	0.693357	0.693204	0.693092	0.693661	0.693268	0.692848	0.693076	0.693233	0.693254	0.692817	0.693122	0.69315	0.693371
HHAT_11	1	0.693125	0.513074	0.693262	0.693239	0.693125	0.693175	0.693598	0.693161	0.693805	0.69352	0.693163	0.69327	0.692717	0.693441	0.693011	0.693157	0.693005	0.693478
HHAT_12	1	0.693078	0.355247	0.69347	0.693078	0.693241	0.693595	0.692941	0.694083	0.693073	0.693224	0.69329	0.693234	0.692879	0.693137	0.693115	0.693199	0.693163	0.693357
HHAT_13	1	0.693067	0.32166	0.693149	0.693037	0.69322	0.693109	0.693423	0.693026	0.693166	0.693388	0.692863	0.693191	0.694188	0.693442	0.693268	0.693394	0.693275	0.693067
HHAT_14	1	0.693087	0.384276	0.692799	0.694527	0.693191	0.693294	0.693363	0.692946	0.693945	0.693121	0.693587	0.693199	0.692993	0.69344	0.693236	0.693087	0.693219	0.693157
HHAT_15	1	0.692982	0.132842	0.693279	0.692923	0.694145	0.693584	0.693617	0.693993	0.693702	0.69312	0.69294	0.692946	0.693175	0.692982	0.693147	0.693132	0.693005	0.693323
HHAT_16	1	0.693069	0.327395	0.693371	0.693032	0.693213	0.693483	0.69332	0.692847	0.693575	0.692895	0.693782	0.693288	0.693316	0.693762	0.693144	0.693069	0.694055	0.693182
HHAT_17	1	0.693258	0.92365	0.693152	0.693334	0.693754	0.693445	0.693048	0.694153	0.693447	0.69329	0.693258	0.693215	0.693381	0.69353	0.693427	0.693322	0.693786	0.693439
HHAT_18	1	0.693444	0.999941	0.694496	0.693332	0.693984	0.694364	0.693715	0.694572	0.693767	0.693364	0.693916	0.694215	0.694131	0.693295	0.693639	0.693444	0.695562	0.693701
HHAT_19	1	0.69312	0.496639	0.693048	0.693221	0.693253	0.693528	0.693949	0.693012	0.693152	0.693237	0.693155	0.693053	0.694833	0.694027	0.693145	0.69312	0.693263	0.693141
HHAT_2	1	0.693266	0.936549	0.693081	0.693851	0.693288	0.693652	0.693526	0.693467	0.693842	0.693403	0.693867	0.693342	0.693361	0.693386	0.693496	0.693266	0.693202	0.693032
HHAT_20	1	0.693246	0.901193	0.69328	0.693161	0.693273	0.694225	0.693384	0.693751	0.693244	0.693553	0.694451	0.693684	0.693228	0.693619	0.693472	0.69383	0.693246	0.693379
HHAT_21	1	0.693177	0.705474	0.693351	0.693518	0.69336	0.694184	0.693278	0.693468	0.693314	0.693199	0.693177	0.693108	0.693047	0.693863	0.693353	0.693248	0.693326	0.693061
HHAT_22	1	0.693119	0.492824	0.693195	0.693426	0.693085	0.693265	0.693812	0.693515	0.693499	0.69409	0.693028	0.693147	0.693119	0.693313	0.693187	0.692854	0.693232	0.693293
HHAT_23	1	0.693161	0.64816	0.693096	0.693581	0.693208	0.69342	0.692808	0.693167	0.694673	0.693335	0.693011	0.693161	0.69465	0.693262	0.694535	0.693763	0.693239	0.693453
HHAT_24	1	0.693392	0.999162	0.69358	0.69303	0.693925	0.693037	0.694075	0.693381	0.693536	0.694162	0.694139	0.693468	0.693402	0.693392	0.693445	0.693887	0.694216	0.694281
HHAT_25	1	0.693159	0.641182	0.693283	0.693159	0.69324	0.693801	0.693389	0.693321	0.693106	0.693303	0.693484	0.693059	0.692922	0.693594	0.693224	0.693257	0.693525	0.694604
HHAT_26	1	0.693118	0.488159	0.693435	0.693395	0.693588	0.693232	0.692799	0.693118	0.693517	0.693927	0.693379	0.693261	0.693252	0.693352	0.693104	0.693064	0.693182	0.693631
HHAT_3	1	0.693158	0.636765	0.69341	0.693311	0.69294	0.693276	0.693452	0.693391	0.693482	0.693728	0.693071	0.69328	0.693158	0.693255	0.693701	0.693255	0.693063	0.693375
HHAT_4	1	0.693171	0.682144	0.693915	0.693083	0.693171	0.693393	0.69431	0.694096	0.694778	0.693589	0.694435	0.693566	0.692846	0.69295	0.693208	0.693474	0.693849	0.693309
HHAT_5	1	0.693184	0.728803	0.693237	0.693184	0.693393	0.693102	0.693217	0.693239	0.694359	0.693278	0.693819	0.693151	0.693296	0.693219	0.693405	0.693173	0.693402	0.693243
HHAT_6	1	0.693101	0.428696	0.693101	0.693354	0.693094	0.693354	0.693357	0.693072	0.693448	0.69392	0.693013	0.693641	0.693279	0.693552	0.693231	0.693161	0.693131	0.694683
HHAT_7	1	0.693123	0.507409	0.69323	0.693123	0.692638	0.693177	0.693282	0.693554	0.693836	0.693136	0.693863	0.693216	0.69307	0.693259	0.693081	0.693517	0.693175	0.693402
HHAT_8	1	0.693175	0.697335	0.693378	0.693264	0.693175	0.693344	0.693179	0.69305	0.693507	0.69358	0.69321	0.693887	0.693444	0.693522	0.6931	0.693309	0.693141	0.693868
HHAT_9	1	0.693391	0.999115	0.693372	0.694474	0.693401	0.693698	0.693619	0.693391	0.695635	0.693809	0.69636	0.693499	0.692995	0.693364	0.693568	0.693409	0.693776	0.693399
HHIPL2_0	1	0.693113	0.469652	0.693107	0.693383	0.693259	0.693056	0.693807	0.69323	0.69367	0.693113	0.6938	0.693175	0.693203	0.693304	0.693121	0.693226	0.692929	0.693195
HHIPL2_1	1	0.693151	0.609405	0.69326	0.693446	0.693519	0.693473	0.693151	0.695003	0.693268	0.69314	0.693686	0.693123	0.693173	0.693339	0.693125	0.693335	0.693495	0.694326
HHIPL2_2	1	0.693186	0.737346	0.693627	0.693338	0.693058	0.693186	0.693497	0.693081	0.693467	0.694734	0.693243	0.693367	0.693247	0.693062	0.693285	0.693646	0.693778	0.694091
HHLA3_0	1	0.693191	0.752906	0.693191	0.693431	0.693554	0.693818	0.693305	0.6932	0.693035	0.693379	0.693113	0.692879	0.693473	0.693433	0.693347	0.693551	0.694573	0.69362
HIPK1_0	1	0.69322	0.840492	0.693284	0.692672	0.693227	0.693609	0.693891	0.693302	0.69326	0.693282	0.694353	0.693115	0.693319	0.693276	0.693358	0.69322	0.693145	0.694123
HIPK1_1	1	0.693192	0.757771	0.693157	0.693384	0.693241	0.692952	0.693717	0.693326	0.693192	0.693247	0.693425	0.692945	0.693303	0.693508	0.6934	0.693353	0.693217	0.693433
HIVEP3_0	1	0.69316	0.64449	0.695034	0.694035	0.692932	0.693745	0.693721	0.6932	0.693379	0.693114	0.695304	0.69316	0.694625	0.693257	0.693982	0.694021	0.692981	0.694547
HIVEP3_1	1	0.693137	0.558599	0.693311	0.693149	0.693236	0.693137	0.693357	0.693746	0.696068	0.693134	0.693191	0.693088	0.693505	0.693446	0.693217	0.693112	0.693524	0.693402
HIVEP3_10	1	0.693182	0.721314	0.692981	0.69399	0.693249	0.694724	0.6939	0.693182	0.693661	0.693663	0.693461	0.693407	0.693137	0.694088	0.693776	0.693638	0.692922	0.693406
HIVEP3_11	1	0.69315	0.605882	0.693366	0.693291	0.693472	0.693262	0.693513	0.693008	0.693153	0.693198	0.69398	0.693012	0.693357	0.69347	0.693062	0.69315	0.693256	0.693467
HIVEP3_12	1	0.693152	0.615593	0.693308	0.693129	0.693135	0.693491	0.693327	0.693544	0.693296	0.693152	0.693499	0.693125	0.693262	0.693552	0.693201	0.693218	0.693156	0.693264
HIVEP3_13	1	0.693256	0.920155	0.693224	0.693502	0.693348	0.693402	0.693303	0.693331	0.69356	0.693256	0.693455	0.693343	0.693255	0.693391	0.694156	0.693152	0.693305	0.693552
HIVEP3_14	1	0.69302	0.202719	0.693282	0.693105	0.69302	0.693128	0.692998	0.693165	0.693607	0.693088	0.694283	0.693011	0.692753	0.693358	0.693128	0.693044	0.693275	0.693235
HIVEP3_15	1	0.693209	0.808322	0.693402	0.693415	0.693032	0.693369	0.693209	0.693151	0.693552	0.693472	0.693261	0.6933	0.693338	0.693445	0.693351	0.69367	0.69294	0.693332
HIVEP3_16	1	0.693124	0.510893	0.693234	0.694149	0.693269	0.693264	0.693363	0.693193	0.69429	0.692781	0.693284	0.693124	0.692713	0.69325	0.693062	0.694344	0.693427	0.694252
HIVEP3_17	1	0.693293	0.968813	0.693286	0.693343	0.693378	0.692892	0.693261	0.694177	0.69344	0.69394	0.693297	0.693336	0.693987	0.69342	0.693293	0.694651	0.693317	0.69371
HIVEP3_18	1	0.693052	0.280733	0.693326	0.693418	0.69327	0.693661	0.69307	0.693985	0.693035	0.693167	0.692826	0.693277	0.693531	0.693221	0.693184	0.693052	0.694272	0.693031
HIVEP3_19	1	0.693036	0.240095	0.693354	0.693217	0.693114	0.693036	0.693258	0.693679	0.693927	0.693216	0.692763	0.693092	0.692626	0.693399	0.692882	0.693325	0.693392	0.694735
HIVEP3_2	1	0.693041	0.251318	0.692929	0.693183	0.693344	0.69336	0.69321	0.693012	0.693448	0.693041	0.69303	0.693064	0.693199	0.693241	0.693126	0.693133	0.693223	0.693227
HIVEP3_20	1	0.692976	0.124725	0.693291	0.693541	0.692828	0.693747	0.69285	0.693191	0.692976	0.693481	0.693202	0.693166	0.693117	0.692832	0.69324	0.693222	0.693348	0.693123
HIVEP3_21	1	0.692881	0.0351785	0.693404	0.693699	0.692704	0.693046	0.692881	0.694046	0.693184	0.693151	0.692369	0.692695	0.693157	0.693131	0.694529	0.693669	0.692886	0.694325
HIVEP3_22	1	0.692791	0.00804797	0.693175	0.692894	0.693347	0.693708	0.692614	0.692594	0.692993	0.693284	0.692983	0.692608	0.692989	0.692791	0.693071	0.694445	0.693239	0.693136
HIVEP3_3	1	0.693009	0.180177	0.692718	0.693005	0.693183	0.693397	0.693245	0.693503	0.694572	0.69321	0.692977	0.693009	0.693212	0.693211	0.693182	0.693234	0.693224	0.693206
HIVEP3_4	1	0.693109	0.457344	0.693272	0.692888	0.693208	0.693294	0.693312	0.693242	0.693264	0.693233	0.69306	0.69321	0.693082	0.693381	0.693109	0.694119	0.693133	0.693526
HIVEP3_5	1	0.69312	0.496062	0.693241	0.69312	0.693374	0.693588	0.693501	0.693517	0.69342	0.693222	0.693288	0.692972	0.693043	0.693456	0.692998	0.693126	0.693339	0.69385
HIVEP3_6	1	0.693232	0.871887	0.693187	0.693112	0.693345	0.69363	0.69341	0.693411	0.693295	0.693327	0.693424	0.693281	0.693221	0.693763	0.693232	0.693426	0.693329	0.693619
HIVEP3_7	1	0.693052	0.280252	0.693324	0.693283	0.693052	0.693592	0.693109	0.693222	0.693012	0.693171	0.693311	0.692805	0.693196	0.693333	0.693212	0.692849	0.693197	0.693207
HIVEP3_8	1	0.692983	0.135815	0.693468	0.692983	0.693225	0.693225	0.692888	0.693417	0.693521	0.69319	0.693309	0.693901	0.692546	0.692989	0.69309	0.693269	0.692869	0.693194
HIVEP3_9	1	0.692981	0.131297	0.693208	0.693188	0.693507	0.693266	0.693692	0.692953	0.693936	0.69297	0.693179	0.692981	0.693025	0.692964	0.693149	0.693116	0.693009	0.693204
HLX_0	1	0.693183	0.725256	0.693275	0.693225	0.693183	0.693439	0.693218	0.693275	0.693422	0.693741	0.693507	0.693353	0.693507	0.6933	0.693129	0.693168	0.693125	0.693596
HMCN1_0	1	0.693072	0.338027	0.693125	0.693281	0.693072	0.693683	0.693505	0.693459	0.693204	0.693442	0.692414	0.692962	0.692808	0.693386	0.693267	0.693255	0.693283	0.694926
HMCN1_1	1	0.693223	0.849522	0.693057	0.693277	0.693218	0.693335	0.693389	0.693141	0.694562	0.693429	0.694979	0.693245	0.693388	0.6933	0.693451	0.693301	0.693223	0.693672
HMCN1_10	1	0.693116	0.480655	0.693395	0.693464	0.693593	0.695865	0.693311	0.694334	0.693116	0.693322	0.693283	0.693408	0.693109	0.693105	0.693399	0.693381	0.69331	0.693029
HMCN1_11	1	0.693137	0.558784	0.693593	0.692979	0.692858	0.693404	0.693173	0.693816	0.693506	0.693808	0.693492	0.693884	0.693137	0.693203	0.694676	0.693416	0.693434	0.693036
HMCN1_12	1	0.693128	0.525841	0.692982	0.693557	0.693162	0.693631	0.693606	0.693142	0.693128	0.693311	0.69332	0.693217	0.694565	0.69465	0.693397	0.693107	0.693004	0.693662
HMCN1_2	1	0.693182	0.722768	0.693252	0.693166	0.693145	0.693435	0.693626	0.693265	0.693287	0.693514	0.693528	0.693181	0.693263	0.693236	0.693352	0.693182	0.693541	0.693233
HMCN1_3	1	0.693298	0.972608	0.697186	0.693631	0.69385	0.693518	0.69592	0.700603	0.693273	0.696937	0.693717	0.693117	0.693362	0.693859	0.693298	0.693321	0.693089	0.69344
HMCN1_4	1	0.693155	0.625953	0.693042	0.693173	0.693164	0.693237	0.69332	0.693575	0.693342	0.693041	0.693014	0.693162	0.693602	0.693268	0.693214	0.693155	0.693321	0.693636
HMCN1_5	1	0.693059	0.299459	0.693144	0.693132	0.69266	0.693339	0.692999	0.693175	0.693949	0.693237	0.693189	0.692972	0.693105	0.693214	0.693146	0.693059	0.693353	0.693622
HMCN1_6	1	0.69318	0.715122	0.693399	0.693188	0.69318	0.693445	0.693289	0.693309	0.693351	0.693263	0.694265	0.693127	0.693085	0.693195	0.693218	0.693384	0.693065	0.693392
HMCN1_7	1	0.69313	0.53317	0.693223	0.69328	0.693117	0.693728	0.693212	0.693303	0.693638	0.693317	0.693918	0.693116	0.693343	0.693234	0.693216	0.693219	0.69313	0.693086
HMCN1_8	1	0.693133	0.545123	0.693353	0.693166	0.693317	0.693247	0.693063	0.693216	0.693847	0.69329	0.692995	0.693219	0.694367	0.693133	0.693925	0.693142	0.692969	0.69325
HMCN1_9	1	0.69314	0.571189	0.693041	0.693177	0.693194	0.693311	0.69314	0.693824	0.694392	0.693525	0.694009	0.69307	0.693161	0.693201	0.69333	0.693302	0.693305	0.692994
HMGB4_0	1	0.693135	0.549548	0.693261	0.693149	0.693369	0.693055	0.693462	0.693672	0.693662	0.693363	0.693406	0.69271	0.693203	0.693088	0.693138	0.693135	0.693303	0.693831
HMGCL_0	1	0.693098	0.419791	0.693123	0.692599	0.693215	0.693241	0.693973	0.693283	0.693368	0.693032	0.693542	0.693334	0.693098	0.693624	0.693144	0.693163	0.69311	0.693081
HMGCS2_0	1	0.693108	0.453502	0.692939	0.69368	0.693203	0.693654	0.693257	0.693116	0.6938	0.693313	0.693804	0.693096	0.693108	0.693482	0.693233	0.692895	0.693318	0.693403
HMGCS2_1	1	0.69317	0.681065	0.693312	0.693126	0.693172	0.693296	0.694001	0.693297	0.693135	0.694066	0.693572	0.693189	0.693338	0.69317	0.693723	0.693278	0.693259	0.693161
HMGN2_0	1	0.693145	0.589925	0.693232	0.693281	0.693427	0.693171	0.693259	0.693499	0.693242	0.692721	0.693173	0.693126	0.693145	0.694059	0.693123	0.693309	0.693164	0.694786
HNRNPR_0	1	0.693082	0.367399	0.693151	0.69304	0.692935	0.693107	0.693327	0.693431	0.693132	0.693163	0.693082	0.693198	0.69322	0.694587	0.693169	0.693165	0.692856	0.693399
HNRNPU_0	1	0.692677	0.000852095	0.693141	0.692973	0.692521	0.693329	0.69361	0.692332	0.693048	0.692891	0.692823	0.693791	0.692638	0.693611	0.693195	0.693029	0.692677	0.693022
HOOK1_0	1	0.693074	0.341515	0.6927	0.693325	0.695165	0.694353	0.693417	0.693425	0.693048	0.693784	0.696551	0.693559	0.69298	0.693074	0.693711	0.693257	0.693292	0.693524
HOOK1_1	1	0.693142	0.577493	0.693257	0.693185	0.69318	0.693306	0.693271	0.693137	0.693554	0.693073	0.693384	0.693185	0.693699	0.693357	0.693097	0.693142	0.693215	0.693634
HOOK1_2	1	0.693121	0.499307	0.693121	0.693294	0.694228	0.693381	0.693821	0.693176	0.693283	0.693263	0.693097	0.692816	0.693302	0.693193	0.692967	0.693148	0.693449	0.693144
HORMAD1_0	1	0.693209	0.808322	0.693288	0.693209	0.693325	0.6933	0.693151	0.693363	0.693772	0.693552	0.693029	0.693297	0.693342	0.693582	0.693097	0.693234	0.693334	0.693319
HORMAD1_1	1	0.693162	0.652191	0.694073	0.693139	0.693281	0.693228	0.69355	0.693513	0.693267	0.694081	0.693417	0.693049	0.693172	0.693532	0.693491	0.693162	0.693078	0.694147
HP1BP3_0	1	0.693237	0.882542	0.693296	0.69319	0.693237	0.694029	0.693326	0.694472	0.694886	0.693685	0.693018	0.693714	0.695091	0.693376	0.693181	0.693367	0.693339	0.693494
HP1BP3_1	1	0.693401	0.999445	0.696417	0.693218	0.693338	0.694548	0.693776	0.693308	0.695627	0.693548	0.694932	0.693684	0.695093	0.693401	0.694634	0.693691	0.694671	0.695354
HP1BP3_2	1	0.693468	0.999985	0.693596	0.693487	0.693219	0.693854	0.693875	0.693468	0.69355	0.693503	0.694116	0.693926	0.693955	0.69336	0.693146	0.694873	0.693913	0.693789
HPCAL4_0	1	0.693241	0.892839	0.693161	0.693474	0.693614	0.693172	0.694514	0.696076	0.694028	0.693538	0.694898	0.693563	0.693406	0.693392	0.693241	0.693348	0.693234	0.693594
HPCAL4_1	1	0.693208	0.806417	0.693302	0.693727	0.693602	0.693957	0.693519	0.693422	0.693208	0.693456	0.693088	0.692995	0.693313	0.693517	0.693046	0.69331	0.695575	0.69347
HPCA_0	1	0.693184	0.727909	0.693227	0.693184	0.693397	0.693625	0.693888	0.693222	0.693136	0.693388	0.693024	0.693184	0.69372	0.693546	0.692855	0.693644	0.693587	0.693417
HPDL_0	1	0.692898	0.0450586	0.692905	0.69331	0.693431	0.693041	0.693026	0.692486	0.692898	0.692947	0.693767	0.692541	0.692474	0.693775	0.693088	0.69327	0.693161	0.693206
HRNR_0	1	0.693099	0.423607	0.693081	0.693194	0.693233	0.693513	0.693258	0.693535	0.693133	0.693088	0.692868	0.693144	0.693974	0.693118	0.693108	0.693371	0.693099	0.693164
HRNR_1	1	0.693082	0.366582	0.692696	0.693111	0.693327	0.693682	0.693899	0.693102	0.693437	0.693027	0.693616	0.693239	0.693082	0.693701	0.693139	0.693013	0.693106	0.693287
HS2ST1_0	1	0.692957	0.0982439	0.693602	0.69305	0.693117	0.693829	0.692991	0.692957	0.693735	0.6933	0.693362	0.693282	0.693129	0.692472	0.69377	0.693973	0.692846	0.692536
HS2ST1_1	1	0.692979	0.129614	0.693324	0.693022	0.692716	0.693972	0.692999	0.693343	0.693145	0.69305	0.692569	0.693066	0.692979	0.693682	0.693104	0.693123	0.69325	0.692505
HS2ST1_2	1	0.692955	0.0961808	0.692918	0.693092	0.692909	0.693392	0.693051	0.69329	0.693196	0.692988	0.694941	0.692985	0.692955	0.693829	0.693132	0.692306	0.693039	0.692974
HS2ST1_3	1	0.692828	0.0151582	0.692851	0.693171	0.692736	0.693709	0.693588	0.693611	0.694135	0.692942	0.692295	0.692248	0.692938	0.693026	0.693431	0.692828	0.692927	0.693298
HS2ST1_4	1	0.692784	0.00712436	0.693172	0.69126	0.692767	0.693552	0.69287	0.693357	0.693499	0.693176	0.692769	0.69296	0.693233	0.692797	0.69317	0.692784	0.693374	0.693229
HS2ST1_5	1	0.692968	0.112528	0.693515	0.692785	0.692968	0.693109	0.693342	0.693372	0.693009	0.693146	0.692872	0.693263	0.693492	0.692833	0.693111	0.695715	0.693296	0.693501
HS2ST1_6	1	0.692808	0.0107919	0.692853	0.693141	0.692976	0.693376	0.693081	0.693443	0.693651	0.69323	0.692395	0.693146	0.692808	0.692735	0.693307	0.692768	0.693106	0.693887
HS2ST1_7	1	0.692851	0.0221521	0.69297	0.692919	0.692778	0.693579	0.692972	0.693096	0.693283	0.692916	0.693352	0.69309	0.692847	0.692851	0.69335	0.692771	0.693012	0.693358
HS2ST1_8	1	0.69282	0.0133716	0.693238	0.6931	0.69262	0.693413	0.692736	0.69282	0.693252	0.69371	0.692991	0.692484	0.692843	0.693626	0.69333	0.693031	0.693096	0.693427
HSD11B1_0	1	0.693156	0.629241	0.693264	0.693582	0.693088	0.693652	0.693462	0.693742	0.693333	0.693526	0.694343	0.693141	0.693083	0.693316	0.693165	0.693156	0.69316	0.693404
HSD11B1_1	1	0.693153	0.619555	0.693222	0.693123	0.69321	0.693763	0.693359	0.692994	0.693161	0.693751	0.693036	0.693276	0.693196	0.694328	0.693153	0.693283	0.693216	0.695541
HSD17B7_0	1	0.693154	0.619999	0.693552	0.695171	0.69308	0.693198	0.693721	0.693268	0.693107	0.693154	0.695142	0.693797	0.693524	0.693755	0.693398	0.694052	0.693311	0.693011
HSD3B1_0	1	0.693257	0.92326	0.69524	0.693404	0.693723	0.694185	0.693411	0.694336	0.693169	0.693153	0.693279	0.694459	0.693257	0.694066	0.69426	0.693715	0.694189	0.693251
HSD3B2_0	1	0.693223	0.848265	0.693063	0.693315	0.693292	0.693535	0.694931	0.693191	0.693138	0.693297	0.693364	0.693223	0.693312	0.693646	0.69339	0.693526	0.693584	0.69346
HSD3BP4_0	1	0.693303	0.976356	0.693648	0.693548	0.693668	0.693742	0.693899	0.694401	0.693641	0.693407	0.694224	0.693714	0.692808	0.693307	0.693303	0.693303	0.69321	0.693376
HSD3BP4_1	1	0.693437	0.999914	0.694129	0.69331	0.693646	0.694097	0.693817	0.694099	0.693982	0.693747	0.695333	0.693072	0.693437	0.694212	0.693412	0.693709	0.694474	0.694117
HSD52_0	1	0.693162	0.651825	0.693228	0.693717	0.693399	0.693469	0.693162	0.693876	0.692804	0.693469	0.693125	0.693243	0.693108	0.693875	0.693222	0.693597	0.693285	0.693313
HSPA6_0	1	0.693156	0.62902	0.693176	0.69321	0.693581	0.694258	0.694062	0.694037	0.693112	0.693509	0.693585	0.694358	0.692933	0.693385	0.693185	0.693156	0.692852	0.694621
HSPA7_0	1	0.692723	0.00221859	0.692682	0.693283	0.692929	0.693401	0.693431	0.693169	0.693074	0.693142	0.692678	0.692793	0.692536	0.693156	0.693547	0.69338	0.693144	0.692723
HSPB11_0	1	0.693146	0.591038	0.693381	0.693157	0.693125	0.693397	0.693146	0.694222	0.693273	0.693543	0.693363	0.692996	0.693092	0.693546	0.693251	0.694203	0.693352	0.693496
HSPB11_1	1	0.69307	0.331647	0.693178	0.694673	0.692862	0.693593	0.693234	0.69307	0.69305	0.693196	0.693275	0.693164	0.693334	0.693273	0.693773	0.69325	0.693068	0.693324
HSPB7_0	1	0.693071	0.334917	0.692766	0.693171	0.693261	0.693366	0.693244	0.693743	0.693274	0.693521	0.69316	0.692973	0.693221	0.693339	0.692647	0.693423	0.693071	0.693403
HSPB7_1	1	0.693023	0.209117	0.692707	0.693075	0.693008	0.694246	0.693303	0.693134	0.693028	0.693263	0.693091	0.693075	0.693209	0.693053	0.692918	0.693136	0.693023	0.693157
HSPG2_0	1	0.693225	0.85485	0.693478	0.692951	0.693364	0.693592	0.693343	0.694254	0.695338	0.693267	0.693049	0.693343	0.693035	0.693363	0.693368	0.693225	0.693728	0.693297
HSPG2_1	1	0.693321	0.986305	0.693393	0.693351	0.693401	0.692958	0.69368	0.693406	0.693321	0.693142	0.693512	0.693367	0.693326	0.693773	0.693126	0.693374	0.69335	0.693446
HSPG2_2	1	0.693121	0.500534	0.693681	0.693178	0.693028	0.693426	0.693138	0.693121	0.693295	0.693306	0.692606	0.693067	0.693372	0.693451	0.693486	0.693277	0.693165	0.693196
HSPG2_3	1	0.693125	0.516349	0.694145	0.694565	0.695776	0.693634	0.692939	0.693204	0.6933	0.693167	0.695156	0.692923	0.693217	0.693314	0.69376	0.693008	0.693125	0.693135
HSPG2_4	1	0.693294	0.96969	0.693219	0.693459	0.693239	0.69347	0.694346	0.694398	0.693974	0.694224	0.694179	0.693623	0.694014	0.693628	0.694405	0.693294	0.692953	0.693691
HSPG2_5	1	0.693154	0.622367	0.693351	0.692985	0.693392	0.693472	0.692991	0.693748	0.694389	0.693255	0.693154	0.693297	0.694152	0.693345	0.693269	0.69341	0.693144	0.693282
HSPG2_6	1	0.693205	0.797059	0.693345	0.693148	0.693494	0.693799	0.694087	0.693205	0.693783	0.693391	0.693146	0.693352	0.693235	0.69366	0.693558	0.694056	0.693172	0.693715
HSPG2_7	1	0.693219	0.83876	0.693201	0.693202	0.693567	0.69369	0.693498	0.693253	0.693311	0.693443	0.693374	0.6933	0.693721	0.693949	0.693211	0.693219	0.693264	0.693264
HTR1D_0	1	0.693092	0.398364	0.693219	0.693283	0.693266	0.693549	0.693225	0.693292	0.693062	0.693083	0.693211	0.693266	0.693126	0.693218	0.692999	0.693201	0.693092	0.693251
HTR6_0	1	0.693431	0.999877	0.693431	0.695489	0.694104	0.693446	0.69511	0.693791	0.69354	0.694336	0.692983	0.693309	0.694207	0.693555	0.693487	0.693527	0.693545	0.693356
HTR6_1	1	0.693173	0.690674	0.693208	0.69304	0.693581	0.69346	0.693374	0.693325	0.693902	0.693145	0.692969	0.693205	0.693665	0.693315	0.69331	0.693175	0.693529	0.693173
HYI_0	1	0.693098	0.419892	0.692953	0.693113	0.694002	0.693411	0.693104	0.693271	0.693098	0.693163	0.693448	0.693109	0.693131	0.69299	0.693205	0.69311	0.692991	0.693177
IARS2_0	1	0.692854	0.0232773	0.693274	0.693206	0.692953	0.693665	0.692791	0.693293	0.692931	0.693041	0.692516	0.692854	0.693215	0.692727	0.693197	0.693622	0.693224	0.693002
IARS2_1	1	0.692813	0.0117859	0.693203	0.693163	0.692959	0.693529	0.692212	0.692049	0.693356	0.693247	0.692334	0.69295	0.692992	0.692829	0.693155	0.692943	0.692813	0.693016
IARS2_2	1	0.692816	0.0125183	0.692966	0.693178	0.692843	0.692329	0.692816	0.692543	0.69308	0.693304	0.693197	0.692864	0.692424	0.693265	0.692933	0.693244	0.693276	0.693406
IBA57_0	1	0.693157	0.631013	0.693948	0.69322	0.693415	0.693257	0.693748	0.693187	0.693356	0.694683	0.693901	0.693294	0.693137	0.693556	0.69307	0.693039	0.693417	0.693157
ICMT_0	1	0.69323	0.865517	0.69385	0.69323	0.693493	0.693534	0.693882	0.69388	0.692786	0.694329	0.693417	0.693201	0.69326	0.693289	0.693257	0.693162	0.693241	0.693652
ID3_0	1	0.693067	0.321486	0.693067	0.693558	0.693461	0.693113	0.693845	0.693094	0.693097	0.693098	0.693012	0.693104	0.693233	0.693433	0.693055	0.692978	0.693501	0.693729
IER5_0	1	0.692968	0.112938	0.693673	0.69336	0.693117	0.693397	0.693264	0.693366	0.692968	0.693104	0.692898	0.692725	0.693312	0.693198	0.693138	0.693083	0.692914	0.693502
IFFO2_0	1	0.693009	0.181116	0.6932	0.69309	0.693161	0.693156	0.693178	0.692979	0.693496	0.693747	0.693358	0.693009	0.692942	0.693256	0.694302	0.69286	0.693174	0.693496
IFFO2_1	1	0.693066	0.317891	0.693323	0.693243	0.69309	0.692969	0.693074	0.693074	0.694421	0.693131	0.693066	0.69384	0.693249	0.69337	0.693054	0.694173	0.693097	0.69269
IFFO2_2	1	0.693231	0.868773	0.693368	0.693211	0.693196	0.694029	0.693469	0.693241	0.693691	0.693577	0.693303	0.693307	0.693517	0.693372	0.693117	0.693451	0.693231	0.693442
IFFO2_3	1	0.693168	0.672944	0.693016	0.693619	0.693168	0.693707	0.693709	0.693485	0.69336	0.693691	0.693516	0.693059	0.693318	0.693789	0.692983	0.693492	0.69333	0.693563
IFI16_0	1	0.693041	0.251318	0.693174	0.693534	0.692992	0.69282	0.693041	0.69305	0.693178	0.692842	0.693391	0.693172	0.693512	0.693351	0.694313	0.693071	0.694186	0.693255
IFI16_1	1	0.693112	0.468768	0.693917	0.69338	0.693114	0.693284	0.693448	0.693288	0.694713	0.693369	0.692988	0.692937	0.693308	0.693603	0.693112	0.693479	0.69318	0.692825
IFI16_2	1	0.692935	0.0748124	0.693186	0.693029	0.693003	0.695483	0.693171	0.693053	0.693731	0.693292	0.692935	0.693218	0.693241	0.69325	0.692859	0.692878	0.692866	0.693268
IFI16_3	1	0.693063	0.30998	0.693554	0.693222	0.694258	0.693337	0.693738	0.692976	0.693225	0.693123	0.693035	0.693063	0.692783	0.693226	0.693808	0.693788	0.693133	0.693322
IFI16_4	1	0.693094	0.406617	0.693803	0.69308	0.693426	0.693094	0.69307	0.693098	0.693155	0.69291	0.693715	0.693627	0.693839	0.694585	0.693321	0.693176	0.693168	0.693195
IFI44L_0	1	0.693168	0.671858	0.693586	0.693134	0.693244	0.693448	0.693168	0.69327	0.693587	0.693207	0.69353	0.69321	0.693336	0.693295	0.693118	0.693441	0.693151	0.693652
IFI44L_1	1	0.693132	0.53868	0.693053	0.693655	0.693444	0.693926	0.693298	0.693576	0.693059	0.693297	0.693288	0.694427	0.693054	0.693438	0.693132	0.693829	0.693232	0.693531
IFI44_0	1	0.692923	0.0632483	0.693129	0.693261	0.693078	0.69329	0.69384	0.693128	0.692326	0.692923	0.693227	0.692995	0.6927	0.692893	0.693574	0.693313	0.693154	0.693351
IFI6_0	1	0.692992	0.150431	0.693119	0.692816	0.693012	0.693214	0.692992	0.693587	0.693633	0.692846	0.69323	0.693082	0.693294	0.693418	0.693125	0.69293	0.694814	0.693545
IFNLR1_0	1	0.69325	0.909375	0.693187	0.69325	0.693702	0.693678	0.693549	0.693383	0.69319	0.69325	0.693441	0.693536	0.693564	0.693319	0.693223	0.693422	0.693327	0.693364
IFNLR1_1	1	0.693164	0.659865	0.693265	0.693168	0.693242	0.693377	0.693319	0.693083	0.693747	0.69309	0.693404	0.693252	0.693466	0.693327	0.693164	0.693093	0.693259	0.69425
IFNLR1_2	1	0.693133	0.541992	0.693674	0.693211	0.693113	0.693297	0.69361	0.693567	0.693235	0.693673	0.693034	0.693133	0.693154	0.693226	0.693602	0.693438	0.693073	0.69354
IGFN1_0	1	0.693161	0.64816	0.693213	0.693122	0.692989	0.693063	0.693218	0.693209	0.6936	0.693161	0.693224	0.693198	0.69348	0.693337	0.693228	0.693242	0.69317	0.69395
IGFN1_1	1	0.693323	0.987507	0.693344	0.693485	0.69346	0.693381	0.693077	0.694846	0.693985	0.693058	0.693644	0.693449	0.693619	0.693393	0.693708	0.693191	0.693323	0.694768
IGFN1_2	1	0.693148	0.598127	0.693131	0.693136	0.69328	0.693293	0.693148	0.693294	0.693237	0.693244	0.694176	0.693174	0.693205	0.693638	0.693107	0.693413	0.693577	0.69333
IGFN1_3	1	0.693288	0.963686	0.693288	0.693357	0.693533	0.693699	0.693859	0.694091	0.693104	0.693427	0.693213	0.693543	0.69306	0.694395	0.693364	0.693291	0.693338	0.69335
IGSF21_0	1	0.693408	0.999603	0.694087	0.694741	0.694639	0.694322	0.694332	0.695478	0.693533	0.693403	0.694106	0.692961	0.695112	0.696798	0.693369	0.693408	0.69342	0.693731
IGSF21_1	1	0.69319	0.750142	0.694857	0.693505	0.693396	0.69456	0.69499	0.693584	0.692838	0.693139	0.693629	0.693429	0.692939	0.693285	0.69319	0.693199	0.694217	0.693847
IGSF21_10	1	0.693312	0.981996	0.693247	0.693192	0.693688	0.693374	0.693808	0.69365	0.693241	0.693405	0.693863	0.694348	0.693457	0.694663	0.693363	0.693312	0.693487	0.693864
IGSF21_11	1	0.693456	0.99997	0.694271	0.694052	0.694029	0.693752	0.693492	0.693867	0.69426	0.693456	0.694573	0.693606	0.694057	0.693273	0.695416	0.693248	0.693111	0.694101
IGSF21_12	1	0.69319	0.748472	0.693253	0.694412	0.693143	0.693432	0.693216	0.693612	0.693737	0.693353	0.693708	0.693254	0.693907	0.693227	0.693124	0.694111	0.692879	0.69319
IGSF21_13	1	0.692991	0.148224	0.693282	0.693333	0.694665	0.692635	0.693094	0.694005	0.69328	0.693426	0.692953	0.692921	0.692991	0.693188	0.693186	0.693343	0.693139	0.694924
IGSF21_14	1	0.693131	0.535373	0.693205	0.69304	0.693328	0.693656	0.693175	0.693223	0.693292	0.693382	0.693063	0.693116	0.693131	0.693266	0.693233	0.693216	0.694057	0.693337
IGSF21_15	1	0.69318	0.714947	0.69326	0.693314	0.693063	0.693794	0.694146	0.693155	0.693562	0.693286	0.693589	0.69323	0.692868	0.693243	0.695709	0.69318	0.693355	0.693263
IGSF21_16	1	0.693261	0.929697	0.693382	0.693261	0.693867	0.693347	0.694454	0.693405	0.694352	0.692975	0.693399	0.693381	0.693394	0.693384	0.693192	0.693381	0.693306	0.692919
IGSF21_17	1	0.693062	0.306749	0.69307	0.693062	0.693582	0.693691	0.693295	0.693307	0.692657	0.693219	0.692981	0.693188	0.693466	0.693314	0.693266	0.693138	0.692467	0.693391
IGSF21_18	1	0.692883	0.0360496	0.693186	0.693394	0.693552	0.693355	0.693318	0.693541	0.693152	0.693288	0.692808	0.692883	0.692669	0.692877	0.6937	0.696571	0.69329	0.69315
IGSF21_2	1	0.693189	0.746462	0.693189	0.693248	0.694995	0.693274	0.693412	0.693198	0.693442	0.693806	0.69315	0.692991	0.693154	0.693256	0.694423	0.694103	0.693285	0.69481
IGSF21_3	1	0.693102	0.432788	0.693118	0.694263	0.693015	0.693662	0.693329	0.692547	0.693511	0.693335	0.69332	0.69366	0.693165	0.693621	0.695315	0.693102	0.6933	0.692949
IGSF21_4	1	0.693051	0.278364	0.69303	0.693494	0.693289	0.694289	0.693389	0.693392	0.694149	0.693428	0.693595	0.693089	0.692903	0.69386	0.693078	0.693051	0.692901	0.693122
IGSF21_5	1	0.692936	0.0758991	0.694675	0.693398	0.693356	0.692783	0.692879	0.693418	0.693266	0.693425	0.693938	0.693585	0.692936	0.694384	0.693147	0.693025	0.692586	0.694433
IGSF21_6	1	0.692752	0.00393959	0.692652	0.693099	0.692607	0.692714	0.692843	0.692787	0.693243	0.693169	0.693309	0.692784	0.692806	0.693086	0.693589	0.692752	0.693141	0.69399
IGSF21_7	1	0.693002	0.168061	0.693002	0.692685	0.693461	0.692917	0.693478	0.693215	0.693051	0.693015	0.693177	0.693084	0.695194	0.694486	0.692968	0.693221	0.693066	0.69351
IGSF21_8	1	0.693196	0.770166	0.693556	0.693196	0.69321	0.69326	0.695452	0.693014	0.693842	0.693434	0.693049	0.693026	0.693496	0.693353	0.693612	0.693618	0.693489	0.693324
IGSF21_9	1	0.693168	0.672583	0.693246	0.693168	0.693628	0.693401	0.693914	0.693732	0.695012	0.693319	0.693101	0.693475	0.693338	0.693258	0.693354	0.693142	0.693149	0.693618
IGSF3_0	1	0.693148	0.597682	0.693156	0.693032	0.693144	0.696484	0.693158	0.693299	0.693466	0.693148	0.692823	0.694775	0.693418	0.693866	0.693215	0.693232	0.69316	0.693377
IGSF3_1	1	0.693212	0.818866	0.693446	0.693326	0.693283	0.693825	0.69372	0.693439	0.69375	0.693212	0.69487	0.693293	0.693872	0.693226	0.6932	0.693068	0.693192	0.693326
IGSF3_2	1	0.693141	0.571559	0.6934	0.693145	0.693141	0.693291	0.693296	0.693773	0.693383	0.693387	0.694024	0.69394	0.693015	0.693292	0.693137	0.694158	0.693393	0.69309
IGSF8_0	1	0.692982	0.132935	0.693087	0.693284	0.693435	0.692609	0.693369	0.693315	0.692982	0.693203	0.693066	0.692902	0.692944	0.693445	0.693181	0.693004	0.693115	0.693879
IGSF9_0	1	0.693443	0.999939	0.693948	0.693292	0.693599	0.693536	0.694158	0.693163	0.694803	0.694689	0.694445	0.693652	0.693856	0.693443	0.694402	0.693224	0.694162	0.694352
IGSF9_1	1	0.693211	0.814802	0.694194	0.693119	0.693677	0.693318	0.695205	0.693375	0.69337	0.693004	0.69338	0.693035	0.693211	0.693683	0.693712	0.694392	0.693478	0.69343
IKBKE_0	1	0.693236	0.881184	0.693274	0.693353	0.693079	0.693236	0.693123	0.69363	0.693958	0.693377	0.695366	0.694094	0.693267	0.693389	0.696615	0.695221	0.693082	0.694941
IKBKE_1	1	0.693318	0.985175	0.694078	0.693344	0.693486	0.692805	0.693318	0.693703	0.69353	0.693786	0.693996	0.693642	0.693533	0.693303	0.693751	0.693499	0.693235	0.695508
IL10_0	1	0.692848	0.0209439	0.692848	0.69326	0.69248	0.692521	0.693183	0.693639	0.693304	0.693921	0.693217	0.692985	0.692791	0.693009	0.693334	0.692868	0.693485	0.693536
IL12RB2_0	1	0.693741	1	0.693871	0.69412	0.6944	0.693301	0.694024	0.694468	0.697592	0.693698	0.696103	0.694139	0.694001	0.693951	0.69398	0.693741	0.693681	0.694565
IL12RB2_1	1	0.693866	1	0.694781	0.693866	0.694309	0.694219	0.694057	0.694412	0.693081	0.693445	0.694858	0.693985	0.694071	0.694578	0.69442	0.693499	0.694907	0.69621
IL12RB2_2	1	0.693484	0.999995	0.694879	0.695244	0.69435	0.69405	0.693461	0.694034	0.695153	0.693484	0.696514	0.694563	0.695691	0.693423	0.693427	0.695254	0.696834	0.69395
IL12RB2_3	1	0.693597	1	0.693597	0.69355	0.694337	0.695049	0.693904	0.694846	0.693814	0.693518	0.695045	0.693735	0.697547	0.693302	0.697318	0.69386	0.69381	0.694514
IL12RB2_4	1	0.693938	1	0.694902	0.693821	0.694576	0.695071	0.698782	0.694989	0.693938	0.693248	0.697879	0.694168	0.693853	0.694004	0.695522	0.694024	0.694181	0.696157
IL12RB2_5	1	0.693527	1	0.694144	0.693171	0.693619	0.693384	0.693939	0.694236	0.694769	0.69314	0.696722	0.693527	0.693857	0.69371	0.695273	0.693586	0.695172	0.694513
IL19_0	1	0.693044	0.258751	0.693236	0.69295	0.693993	0.693466	0.693044	0.693133	0.693534	0.693214	0.693438	0.693111	0.693466	0.693257	0.693075	0.693208	0.692873	0.692609
IL19_1	1	0.692719	0.00202612	0.693311	0.693304	0.692398	0.693571	0.692558	0.692719	0.692248	0.692921	0.693441	0.693162	0.693255	0.692991	0.693353	0.69289	0.693098	0.693462
IL19_2	1	0.692589	0.000111848	0.692314	0.692705	0.692967	0.692957	0.693641	0.693079	0.692998	0.692858	0.692589	0.693213	0.693118	0.693443	0.693112	0.692425	0.692604	0.692128
IL20_0	1	0.692852	0.0224342	0.693582	0.693082	0.693324	0.693233	0.693416	0.692662	0.69346	0.692614	0.693468	0.692858	0.692852	0.695001	0.694268	0.69235	0.693149	0.693282
IL22RA1_0	1	0.6932	0.781341	0.693269	0.693947	0.69355	0.69469	0.693545	0.693745	0.6932	0.693852	0.693484	0.693361	0.693437	0.69337	0.692755	0.69275	0.69313	0.694391
IL22RA1_1	1	0.693196	0.770295	0.693376	0.693344	0.693414	0.693621	0.693526	0.693388	0.693206	0.693333	0.693196	0.693256	0.692909	0.693932	0.693279	0.6931	0.693185	0.693708
IL23R_0	1	0.693189	0.747803	0.693189	0.693247	0.693184	0.693207	0.693559	0.693235	0.693679	0.693241	0.693943	0.693112	0.693306	0.693329	0.693193	0.693107	0.69336	0.693576
IL23R_1	1	0.693153	0.617334	0.693409	0.693224	0.693	0.693419	0.693289	0.695188	0.693153	0.693193	0.693333	0.693556	0.692972	0.693291	0.693269	0.692962	0.693174	0.693291
IL23R_2	1	0.693217	0.832006	0.694214	0.693218	0.693054	0.693673	0.693132	0.69329	0.693532	0.693217	0.693779	0.693396	0.693429	0.693647	0.69339	0.693259	0.693266	0.693115
IL23R_3	1	0.693028	0.21983	0.692716	0.693259	0.693246	0.693272	0.694656	0.693159	0.693508	0.693083	0.692864	0.693666	0.693028	0.693168	0.693042	0.69339	0.692936	0.693364
IL23R_4	1	0.692996	0.155969	0.693258	0.692824	0.693013	0.69373	0.693388	0.69291	0.693219	0.692696	0.693664	0.693045	0.692996	0.693389	0.693402	0.693519	0.693313	0.693647
IL23R_5	1	0.692876	0.0323499	0.693536	0.69301	0.692832	0.693205	0.694914	0.694037	0.693181	0.693362	0.692315	0.693025	0.69255	0.693055	0.692876	0.693152	0.693345	0.693085
IL24_0	1	0.693492	0.999997	0.693638	0.693478	0.694233	0.694217	0.693812	0.693701	0.694354	0.693472	0.693761	0.696282	0.693492	0.694471	0.693376	0.693841	0.694056	0.693534
IL6R_0	1	0.691985	6.43123e-14	0.692791	0.693257	0.691273	0.693257	0.692453	0.693039	0.691807	0.692996	0.691662	0.692662	0.692231	0.694083	0.693056	0.693957	0.693226	0.691985
IL6R_1	1	0.692321	4.25105e-08	0.691534	0.692816	0.693427	0.692921	0.692596	0.693071	0.693166	0.692912	0.691891	0.691852	0.692321	0.693073	0.693201	0.693091	0.692947	0.69275
IL6R_2	1	0.692452	2.74479e-06	0.692881	0.692032	0.692991	0.693025	0.692967	0.693359	0.694243	0.693251	0.692452	0.692525	0.691576	0.692361	0.692974	0.693068	0.693214	0.693599
IL6R_3	1	0.69306	0.302249	0.693142	0.69306	0.693081	0.693232	0.69331	0.693201	0.693327	0.693497	0.692985	0.693283	0.692721	0.693157	0.69361	0.693247	0.693287	0.69265
ILDR2_0	1	0.693117	0.483866	0.693737	0.693169	0.693149	0.693171	0.693044	0.693083	0.693421	0.693117	0.693361	0.693279	0.693403	0.69364	0.692995	0.693327	0.693623	0.693164
ILDR2_1	1	0.692714	0.00185475	0.692879	0.692983	0.692714	0.693258	0.693392	0.693347	0.693154	0.692542	0.693069	0.692781	0.692763	0.692807	0.692994	0.691779	0.693183	0.692677
ILDR2_2	1	0.692616	0.000212854	0.692616	0.69306	0.692491	0.692944	0.692499	0.693332	0.69306	0.692495	0.692852	0.693028	0.693009	0.693255	0.693029	0.69308	0.69301	0.692729
ILF2_0	1	0.693102	0.432925	0.693185	0.693148	0.69307	0.693304	0.694767	0.693102	0.693134	0.693193	0.69313	0.693248	0.693345	0.693519	0.69304	0.693428	0.693306	0.693086
INPP5B_0	1	0.692903	0.0479504	0.693117	0.693312	0.693216	0.69281	0.693119	0.693255	0.692947	0.6932	0.692751	0.69315	0.693378	0.692917	0.693052	0.692523	0.692903	0.69303
INPP5B_1	1	0.693051	0.277568	0.693149	0.693544	0.69291	0.693538	0.69321	0.693108	0.693219	0.692725	0.693129	0.693164	0.692997	0.69332	0.693378	0.693051	0.693195	0.693249
INPP5B_2	1	0.693195	0.767384	0.693195	0.693176	0.693238	0.693597	0.693337	0.693277	0.693427	0.69321	0.693852	0.693182	0.693352	0.693295	0.692905	0.693233	0.693221	0.693311
INPP5B_3	1	0.693135	0.551578	0.693103	0.693259	0.693189	0.693562	0.693685	0.693454	0.693448	0.693211	0.69342	0.693206	0.693133	0.693187	0.693135	0.693336	0.693097	0.69341
INPP5B_4	1	0.693168	0.672221	0.693294	0.693246	0.693314	0.693165	0.693348	0.693231	0.693297	0.69307	0.693168	0.693279	0.693262	0.693282	0.693333	0.693316	0.693184	0.693124
INSL5_0	1	0.693268	0.940275	0.69386	0.693385	0.693268	0.693365	0.693934	0.694402	0.693257	0.693786	0.692897	0.693569	0.693272	0.69493	0.69384	0.693113	0.693679	0.694267
INSRR_0	1	0.693049	0.272853	0.693016	0.693702	0.693049	0.693241	0.694286	0.693146	0.69374	0.693571	0.692716	0.693141	0.69378	0.693493	0.693296	0.692436	0.693266	0.693211
INTS3_0	1	0.693125	0.514783	0.693789	0.693099	0.6932	0.693417	0.693236	0.693113	0.693581	0.693358	0.693227	0.693228	0.693088	0.69321	0.693181	0.693125	0.693189	0.69321
INTS3_1	1	0.693114	0.475319	0.693237	0.69309	0.692998	0.693356	0.6933	0.693161	0.693202	0.693492	0.693413	0.693162	0.693002	0.693202	0.693289	0.693114	0.693313	0.693273
INTS7_0	1	0.693227	0.860042	0.693474	0.693221	0.694463	0.694232	0.693899	0.693378	0.694155	0.693063	0.69322	0.693227	0.693348	0.693494	0.693589	0.6933	0.693563	0.693368
INTS7_1	1	0.693157	0.632341	0.693879	0.693157	0.693137	0.693102	0.693737	0.693313	0.693146	0.693613	0.693458	0.693384	0.693553	0.693354	0.694465	0.694226	0.69438	0.693408
INTS7_2	1	0.693365	0.997309	0.69346	0.693509	0.693666	0.693373	0.693978	0.693812	0.693454	0.693532	0.693988	0.693335	0.693365	0.693393	0.693275	0.693392	0.69318	0.694531
INTS7_3	1	0.693189	0.744951	0.693089	0.693476	0.69396	0.69379	0.693189	0.693783	0.693575	0.692999	0.694006	0.693265	0.693124	0.694477	0.69343	0.693252	0.693807	0.69341
INTS7_4	1	0.69315	0.606067	0.694001	0.693242	0.69315	0.693622	0.693476	0.693524	0.693642	0.693117	0.692864	0.693376	0.693794	0.69382	0.694271	0.69313	0.693242	0.693758
INTS7_5	1	0.693106	0.448285	0.693263	0.693194	0.693515	0.693324	0.693106	0.693483	0.694424	0.693561	0.694086	0.693333	0.692725	0.693232	0.693964	0.693082	0.693041	0.693385
INTS7_6	1	0.693262	0.930494	0.693651	0.692991	0.6933	0.693376	0.693707	0.693767	0.693652	0.693674	0.69319	0.693056	0.693587	0.693262	0.693668	0.693549	0.694249	0.693814
INTS7_7	1	0.693137	0.560337	0.693198	0.693137	0.693103	0.693276	0.693478	0.693159	0.694547	0.693248	0.693136	0.693157	0.69338	0.693402	0.693159	0.693145	0.693468	0.693125
IPO13_0	1	0.693183	0.725256	0.693207	0.694082	0.693749	0.693323	0.693207	0.69312	0.693681	0.69351	0.693574	0.693075	0.693146	0.693183	0.693266	0.69347	0.693187	0.693354
IPO9_0	1	0.69309	0.393356	0.693085	0.693165	0.69309	0.693257	0.693164	0.693191	0.693695	0.693469	0.693144	0.692956	0.693124	0.693423	0.693161	0.693212	0.692994	0.693204
IPO9_1	1	0.693019	0.20155	0.692914	0.693136	0.693051	0.693134	0.693106	0.69329	0.693536	0.693019	0.693137	0.693031	0.693411	0.693111	0.693179	0.694169	0.692693	0.692824
IPO9_2	1	0.693123	0.508497	0.693396	0.693242	0.69314	0.693098	0.693376	0.693157	0.693136	0.693219	0.693079	0.693206	0.693099	0.693275	0.693257	0.693129	0.693123	0.693138
IPP_0	1	0.693069	0.32663	0.69305	0.693203	0.693207	0.69458	0.693742	0.69273	0.69444	0.693482	0.693477	0.693033	0.69359	0.693375	0.693387	0.6931	0.693069	0.693213
IPP_1	1	0.693143	0.581091	0.693371	0.692429	0.693288	0.693468	0.695118	0.693359	0.693265	0.693397	0.693092	0.693133	0.6934	0.693501	0.69331	0.693143	0.69329	0.693917
IPP_2	1	0.693164	0.658405	0.693137	0.693417	0.693556	0.693932	0.694235	0.693186	0.693288	0.693496	0.69309	0.693312	0.693409	0.693222	0.692863	0.693717	0.693164	0.693246
IQCC_0	1	0.692931	0.0706295	0.693406	0.692931	0.69348	0.693256	0.693072	0.692734	0.694151	0.692343	0.693133	0.693409	0.692997	0.693345	0.693184	0.693166	0.692829	0.693128
IQGAP3_0	1	0.693364	0.997141	0.693194	0.693838	0.694016	0.69325	0.693963	0.693364	0.693642	0.693617	0.693925	0.693863	0.693338	0.693968	0.696927	0.694457	0.693407	0.69495
IQGAP3_1	1	0.693252	0.912855	0.694034	0.693214	0.693781	0.693415	0.693502	0.695609	0.693252	0.693346	0.693591	0.693271	0.692967	0.693427	0.693114	0.693353	0.69337	0.693384
IQGAP3_2	1	0.693223	0.848895	0.693347	0.693216	0.69328	0.693554	0.693183	0.693221	0.693685	0.696219	0.693554	0.693668	0.693223	0.694699	0.693253	0.693829	0.693528	0.693475
IRF2BP2_0	1	0.693252	0.913964	0.693395	0.69325	0.693257	0.693303	0.693963	0.693252	0.694186	0.693306	0.69381	0.69298	0.693403	0.693976	0.69335	0.693691	0.693986	0.693097
IRF6_0	1	0.69325	0.909565	0.693552	0.693625	0.693512	0.693487	0.693469	0.69332	0.692927	0.693532	0.693735	0.69396	0.693388	0.693174	0.69328	0.69325	0.693062	0.69367
IRF6_1	1	0.693033	0.231557	0.693078	0.693033	0.693349	0.693287	0.693365	0.693765	0.692933	0.693262	0.693237	0.693021	0.693209	0.693454	0.69316	0.693061	0.692731	0.693618
ISG15_0	1	0.693099	0.424284	0.693405	0.693313	0.695915	0.694232	0.699452	0.693137	0.69306	0.693584	0.694495	0.693365	0.693099	0.693616	0.692998	0.693155	0.692932	0.693384
ISG20L2_0	1	0.693131	0.534822	0.693261	0.693196	0.6936	0.693679	0.693486	0.693274	0.693175	0.693358	0.692987	0.693023	0.693131	0.693351	0.693316	0.692788	0.693215	0.694644
ITGA10_0	1	0.69321	0.813807	0.693081	0.693082	0.693256	0.693073	0.693355	0.693446	0.69321	0.693376	0.693722	0.693774	0.693394	0.694	0.693233	0.693212	0.693265	0.69332
ITGB3BP_0	1	0.693002	0.167598	0.692968	0.693002	0.693199	0.693739	0.693061	0.69516	0.693923	0.692955	0.692989	0.693034	0.693826	0.694218	0.693277	0.693258	0.693396	0.694398
ITGB3BP_1	1	0.693215	0.826152	0.693425	0.693382	0.693578	0.693158	0.693215	0.693523	0.693406	0.693517	0.693439	0.693061	0.693342	0.693642	0.693449	0.693199	0.693547	0.693696
ITGB3BP_2	1	0.69323	0.866225	0.693235	0.693382	0.69323	0.693295	0.693819	0.693382	0.693696	0.693582	0.694511	0.693204	0.693436	0.693047	0.693126	0.693763	0.695191	0.69461
ITGB3BP_3	1	0.693141	0.574896	0.693489	0.693902	0.694783	0.693796	0.693219	0.693639	0.693141	0.693098	0.692898	0.693384	0.692527	0.693282	0.693276	0.693202	0.693374	0.693518
ITGB3BP_4	1	0.693343	0.993593	0.69335	0.693442	0.693236	0.693343	0.693853	0.693429	0.694378	0.693244	0.693498	0.693472	0.692914	0.693475	0.69361	0.693427	0.693995	0.694264
ITLN1_0	1	0.693154	0.621109	0.693073	0.6935	0.693453	0.693466	0.693324	0.693638	0.693262	0.693098	0.693286	0.693028	0.693252	0.693887	0.693154	0.696735	0.693923	0.693314
ITLN2_0	1	0.693151	0.609405	0.693433	0.694604	0.693305	0.692716	0.693832	0.694158	0.697727	0.693772	0.693137	0.693333	0.692096	0.69349	0.693202	0.694275	0.693151	0.693895
ITPKB_0	1	0.693047	0.268037	0.693388	0.692777	0.692805	0.693301	0.693263	0.69256	0.694121	0.693123	0.693376	0.693316	0.693047	0.6933	0.693242	0.693068	0.693104	0.693383
ITPKB_1	1	0.693009	0.181431	0.69308	0.693283	0.693042	0.693457	0.693061	0.693037	0.69374	0.692831	0.693491	0.693009	0.693701	0.693496	0.692786	0.692637	0.693266	0.693116
ITPKB_2	1	0.692936	0.0756015	0.693095	0.692903	0.693249	0.692982	0.693316	0.692895	0.694133	0.693357	0.693212	0.692859	0.692948	0.693295	0.69328	0.693689	0.692936	0.693015
ITPKB_3	1	0.692944	0.0832266	0.69348	0.693317	0.693054	0.692649	0.693141	0.693344	0.693227	0.693048	0.692894	0.693252	0.691911	0.693407	0.693171	0.696576	0.692944	0.692959
IVL_0	1	0.692501	1.11206e-05	0.692778	0.692965	0.693559	0.692974	0.692169	0.692501	0.693767	0.693367	0.692546	0.692563	0.693011	0.693225	0.692763	0.69236	0.692382	0.692688
IVNS1ABP_0	1	0.692795	0.00862479	0.693458	0.69323	0.693073	0.692263	0.692681	0.693227	0.693	0.694505	0.69303	0.693406	0.693358	0.693382	0.693107	0.692723	0.692843	0.692795
JAK1_0	1	0.693007	0.176568	0.692911	0.693353	0.692844	0.694214	0.693679	0.693643	0.693657	0.69312	0.693531	0.693581	0.693812	0.693518	0.694939	0.693007	0.692947	0.693279
JAK1_1	1	0.693396	0.9993	0.694674	0.69339	0.694094	0.693343	0.693978	0.693674	0.693862	0.693534	0.693787	0.693396	0.695332	0.693986	0.694085	0.694793	0.693342	0.694213
JAK1_2	1	0.693349	0.994929	0.693418	0.693981	0.693349	0.69455	0.693303	0.693678	0.693284	0.693887	0.693253	0.693433	0.693927	0.694846	0.694146	0.694909	0.693442	0.693915
JAK1_3	1	0.693229	0.864634	0.69371	0.693229	0.6956	0.693893	0.694102	0.693589	0.693694	0.693219	0.693537	0.693235	0.693693	0.693924	0.693079	0.693706	0.692976	0.693301
JAK1_4	1	0.693239	0.887216	0.693271	0.69319	0.693311	0.693656	0.693349	0.693449	0.693239	0.693703	0.694874	0.693162	0.693247	0.693398	0.693161	0.69344	0.693437	0.693675
JAK1_5	1	0.69307	0.329575	0.693389	0.693152	0.69314	0.693227	0.693139	0.694014	0.69324	0.693019	0.693173	0.693565	0.693161	0.693007	0.693068	0.694102	0.693287	0.69307
JAK1_6	1	0.693128	0.524744	0.693251	0.693128	0.693192	0.693392	0.693679	0.693343	0.693679	0.693131	0.693111	0.692952	0.692902	0.693323	0.693305	0.693448	0.693512	0.693258
JAK1_7	1	0.693035	0.236678	0.692875	0.693423	0.693223	0.693019	0.693221	0.693303	0.693174	0.693226	0.693121	0.693035	0.692962	0.693159	0.693125	0.69352	0.693618	0.693056
JMJD4_0	1	0.692997	0.159258	0.693841	0.693199	0.693457	0.69299	0.693144	0.692886	0.69319	0.693734	0.693468	0.693238	0.693203	0.693464	0.692858	0.693187	0.693461	0.692997
JTB_0	1	0.693001	0.165112	0.693752	0.69348	0.692997	0.693349	0.693833	0.692881	0.693189	0.693206	0.693006	0.693001	0.693327	0.693403	0.693273	0.693622	0.693123	0.692913
JUN_0	1	0.693048	0.270113	0.693653	0.693115	0.693376	0.69346	0.693048	0.692852	0.693207	0.693265	0.693108	0.692995	0.693314	0.693776	0.693306	0.693009	0.693156	0.693168
KANK4_0	1	0.693006	0.175339	0.693006	0.693548	0.692547	0.693702	0.692912	0.693017	0.693447	0.693054	0.694243	0.69351	0.693426	0.693632	0.692969	0.69317	0.69326	0.693159
KANK4_1	1	0.693018	0.200047	0.693125	0.693323	0.693191	0.692187	0.693301	0.692962	0.693631	0.693187	0.693388	0.693198	0.693327	0.693332	0.692915	0.693018	0.693129	0.694117
KANK4_2	1	0.693129	0.527854	0.693548	0.693214	0.693428	0.693426	0.692979	0.693144	0.693217	0.69322	0.694269	0.693083	0.693131	0.693123	0.693146	0.693129	0.693194	0.693222
KANK4_3	1	0.693256	0.921095	0.693282	0.694566	0.693457	0.693256	0.69326	0.693035	0.693465	0.692964	0.69337	0.693414	0.693458	0.693809	0.693234	0.693807	0.69391	0.69503
KANK4_4	1	0.693202	0.787118	0.693196	0.693565	0.693346	0.693321	0.693212	0.69431	0.693713	0.693345	0.694352	0.693168	0.693337	0.693202	0.693404	0.693458	0.692977	0.69343
KANK4_5	1	0.693081	0.365201	0.693192	0.693273	0.693081	0.694106	0.693208	0.693434	0.693778	0.693233	0.693871	0.692983	0.693358	0.693311	0.693037	0.692873	0.693271	0.693789
KANK4_6	1	0.693141	0.572894	0.693401	0.693658	0.693419	0.693153	0.693636	0.693141	0.693299	0.693854	0.692926	0.693343	0.693319	0.693261	0.69321	0.693244	0.693134	0.692872
KAZN_0	1	0.693114	0.47603	0.693207	0.692964	0.693003	0.693244	0.693115	0.69321	0.693227	0.693362	0.693436	0.69329	0.693853	0.693239	0.693109	0.693221	0.693114	0.69441
KAZN_1	1	0.693149	0.603842	0.693309	0.693127	0.693578	0.693455	0.693444	0.693536	0.693259	0.693047	0.693245	0.693102	0.693149	0.693459	0.693278	0.693431	0.693271	0.693758
KAZN_10	1	0.693165	0.663144	0.692941	0.69335	0.693284	0.692964	0.69355	0.69321	0.693294	0.693606	0.693329	0.693457	0.693174	0.693244	0.693099	0.693444	0.693165	0.693165
KAZN_11	1	0.69316	0.644857	0.693337	0.693289	0.693209	0.693986	0.693288	0.693312	0.694339	0.693345	0.693169	0.69303	0.693063	0.693314	0.69316	0.693242	0.69313	0.693307
KAZN_12	1	0.693123	0.507409	0.693083	0.693123	0.693164	0.693198	0.693447	0.693261	0.693233	0.693603	0.693004	0.693205	0.694133	0.693257	0.693204	0.693119	0.694006	0.693299
KAZN_13	1	0.693091	0.395643	0.693271	0.693206	0.69322	0.693736	0.693505	0.693065	0.693459	0.693467	0.693023	0.693076	0.693173	0.693162	0.693091	0.693187	0.693123	0.693195
KAZN_14	1	0.693097	0.416965	0.693238	0.693605	0.693314	0.693209	0.693089	0.693506	0.694074	0.693161	0.693284	0.693078	0.693341	0.693216	0.693172	0.693086	0.693097	0.693346
KAZN_15	1	0.693049	0.273247	0.693122	0.69318	0.693199	0.693656	0.693031	0.693146	0.69368	0.693028	0.693143	0.693142	0.693017	0.693308	0.693303	0.693264	0.693319	0.693049
KAZN_16	1	0.693097	0.415388	0.693395	0.693129	0.69279	0.693097	0.693865	0.694323	0.693457	0.693144	0.693119	0.692762	0.693414	0.693157	0.69289	0.693238	0.69312	0.69312
KAZN_17	1	0.693143	0.581945	0.693386	0.693425	0.693381	0.693375	0.693257	0.69304	0.693162	0.693177	0.692284	0.693287	0.693194	0.69387	0.693019	0.69321	0.693143	0.69386
KAZN_18	1	0.693235	0.87844	0.693604	0.693257	0.693666	0.693112	0.697717	0.694561	0.694132	0.693235	0.695761	0.693055	0.693375	0.694458	0.693147	0.693265	0.693449	0.693284
KAZN_19	1	0.693157	0.634185	0.69321	0.693329	0.693279	0.693486	0.693157	0.693518	0.695074	0.69312	0.693945	0.693541	0.693432	0.693159	0.693133	0.693644	0.693016	0.693631
KAZN_2	1	0.693266	0.936979	0.694088	0.6932	0.693404	0.693951	0.693266	0.693319	0.693921	0.693923	0.692937	0.693899	0.693502	0.694791	0.693398	0.693291	0.693404	0.693207
KAZN_20	1	0.692847	0.0205892	0.693254	0.694279	0.693475	0.693571	0.693376	0.693053	0.692363	0.693624	0.692847	0.693355	0.692483	0.693057	0.693294	0.692643	0.693238	0.693462
KAZN_21	1	0.693225	0.852794	0.693294	0.693237	0.693416	0.693397	0.693166	0.693386	0.693376	0.693147	0.694031	0.693633	0.693359	0.693308	0.693466	0.693225	0.69308	0.693296
KAZN_22	1	0.692832	0.0161811	0.692598	0.692931	0.692855	0.693116	0.693113	0.693184	0.694415	0.693098	0.692679	0.692895	0.692751	0.693182	0.693076	0.693202	0.692832	0.693212
KAZN_23	1	0.692947	0.0873778	0.693761	0.692733	0.692131	0.694003	0.692948	0.693011	0.694062	0.692947	0.693342	0.692931	0.693922	0.693255	0.693122	0.693085	0.69329	0.694457
KAZN_24	1	0.693211	0.816259	0.693614	0.693274	0.693259	0.693322	0.693751	0.693476	0.693598	0.693202	0.693211	0.694219	0.693028	0.693383	0.693371	0.693654	0.693009	0.693827
KAZN_25	1	0.693044	0.260347	0.694287	0.69291	0.693191	0.693647	0.693044	0.693361	0.694256	0.692809	0.693602	0.693154	0.693302	0.693381	0.693187	0.692907	0.693344	0.69328
KAZN_26	1	0.693114	0.473191	0.692986	0.693267	0.693256	0.693111	0.693428	0.693096	0.693335	0.693431	0.693124	0.693223	0.693347	0.693274	0.693156	0.693256	0.693114	0.693387
KAZN_27	1	0.693198	0.775305	0.693577	0.693241	0.693263	0.693383	0.693475	0.69333	0.693198	0.692923	0.693232	0.693169	0.693602	0.693262	0.693017	0.693442	0.693244	0.693582
KAZN_28	1	0.69322	0.840384	0.693378	0.693084	0.693487	0.694161	0.694062	0.693452	0.693228	0.693531	0.693549	0.693211	0.693407	0.693237	0.69322	0.693238	0.693226	0.693198
KAZN_29	1	0.693181	0.719683	0.693181	0.693219	0.693208	0.693409	0.693326	0.693697	0.693413	0.693022	0.694603	0.693129	0.693111	0.693267	0.693226	0.693206	0.693382	0.693236
KAZN_3	1	0.693574	1	0.69341	0.695138	0.694678	0.694353	0.693782	0.693406	0.694083	0.693076	0.693709	0.694396	0.693695	0.695091	0.693574	0.694807	0.69429	0.696006
KAZN_30	1	0.693028	0.2213	0.693067	0.692998	0.693561	0.692779	0.693264	0.693028	0.69349	0.693222	0.694141	0.693231	0.693609	0.693258	0.693307	0.693235	0.693048	0.69299
KAZN_31	1	0.69313	0.534381	0.692994	0.693133	0.693481	0.693473	0.69306	0.693463	0.693385	0.693215	0.693066	0.693329	0.693509	0.693345	0.69313	0.694711	0.693283	0.694204
KAZN_32	1	0.693094	0.407015	0.694113	0.69313	0.693107	0.693403	0.693478	0.693577	0.693543	0.69304	0.693908	0.692517	0.693236	0.69318	0.692766	0.693461	0.693315	0.693094
KAZN_33	1	0.693154	0.622885	0.693357	0.693208	0.693235	0.693736	0.693826	0.693221	0.693154	0.693097	0.693704	0.694076	0.69361	0.693401	0.693089	0.69253	0.693376	0.693575
KAZN_34	1	0.693059	0.298902	0.693556	0.693078	0.69282	0.693243	0.693816	0.693572	0.693242	0.693036	0.693834	0.693214	0.693362	0.693023	0.693144	0.693089	0.693059	0.693136
KAZN_35	1	0.692941	0.0808449	0.693046	0.693152	0.692375	0.693394	0.692795	0.69309	0.693327	0.693315	0.692941	0.693091	0.692317	0.693428	0.692968	0.693256	0.693331	0.693137
KAZN_36	1	0.692937	0.0766975	0.693227	0.693231	0.692948	0.693148	0.692937	0.693239	0.69326	0.694619	0.693664	0.693139	0.693091	0.693499	0.692936	0.692837	0.692922	0.693033
KAZN_4	1	0.693152	0.613852	0.693383	0.694074	0.693303	0.693383	0.693127	0.69316	0.693423	0.693494	0.693025	0.693086	0.693418	0.693234	0.693153	0.69325	0.693152	0.693401
KAZN_5	1	0.693203	0.792116	0.693198	0.693615	0.69326	0.693203	0.693624	0.693459	0.693255	0.693488	0.693493	0.693062	0.693202	0.693538	0.6936	0.693233	0.693432	0.693675
KAZN_6	1	0.693252	0.913411	0.693274	0.693954	0.693603	0.693192	0.693252	0.693245	0.693398	0.694588	0.693999	0.693956	0.693883	0.693756	0.693099	0.693849	0.693357	0.693751
KAZN_7	1	0.69334	0.992949	0.693113	0.693287	0.693384	0.693846	0.693582	0.693397	0.693477	0.693976	0.693699	0.693148	0.69356	0.693408	0.69436	0.69334	0.694045	0.693541
KAZN_8	1	0.693107	0.450369	0.692947	0.693374	0.693392	0.693453	0.693264	0.693252	0.695642	0.693074	0.693807	0.693106	0.693183	0.693107	0.694057	0.693737	0.693866	0.69345
KAZN_9	1	0.693163	0.655483	0.693163	0.693181	0.693128	0.693416	0.693318	0.693402	0.693706	0.693166	0.69327	0.693223	0.693126	0.693215	0.693233	0.693139	0.693239	0.693696
KCNA10_0	1	0.693172	0.688064	0.693252	0.693333	0.693346	0.693356	0.693497	0.693316	0.693294	0.693768	0.694088	0.693183	0.693287	0.693172	0.693066	0.693457	0.693166	0.692982
KCNA2_0	1	0.692938	0.0770489	0.692885	0.693156	0.693961	0.693817	0.693093	0.693155	0.69341	0.692929	0.692967	0.6932	0.692798	0.693705	0.69349	0.692938	0.693242	0.693301
KCNA3_0	1	0.693014	0.189922	0.693078	0.692997	0.693145	0.692814	0.693845	0.692988	0.693094	0.693255	0.693494	0.693014	0.693987	0.693706	0.693565	0.693083	0.693169	0.693793
KCNAB2_0	1	0.693644	1	0.694276	0.693994	0.694408	0.69376	0.694456	0.693179	0.694002	0.694806	0.693644	0.694007	0.693559	0.694371	0.693982	0.693972	0.693372	0.694058
KCNAB2_1	1	0.69303	0.226077	0.692958	0.69318	0.695997	0.694126	0.69328	0.694463	0.692668	0.69382	0.694405	0.69303	0.693089	0.693664	0.692833	0.693223	0.693569	0.69336
KCNAB2_2	1	0.693127	0.52109	0.693204	0.693309	0.69306	0.693432	0.693178	0.693377	0.692935	0.693305	0.69376	0.693426	0.693127	0.693143	0.693233	0.693118	0.693237	0.693678
KCNAB2_3	1	0.693185	0.731992	0.693277	0.693148	0.69325	0.693195	0.69324	0.693626	0.693185	0.693303	0.693238	0.694177	0.693071	0.693481	0.693344	0.693411	0.693374	0.693078
KCNC4_0	1	0.693112	0.466263	0.693112	0.693169	0.693234	0.693057	0.693046	0.69336	0.693089	0.693725	0.693139	0.693211	0.693284	0.69347	0.693661	0.693123	0.693634	0.694535
KCND3_0	1	0.693131	0.537945	0.693746	0.693383	0.693107	0.693359	0.693227	0.693136	0.69336	0.693435	0.694545	0.69303	0.693195	0.693402	0.693137	0.693664	0.693131	0.69302
KCND3_1	1	0.693054	0.284404	0.693433	0.693054	0.693145	0.693742	0.692739	0.693385	0.693234	0.692988	0.694594	0.693645	0.693187	0.693135	0.693306	0.693398	0.693053	0.693159
KCND3_10	1	0.693312	0.981771	0.693312	0.693426	0.693963	0.693672	0.69368	0.693367	0.694597	0.693635	0.69367	0.693233	0.693818	0.693274	0.693559	0.693084	0.693832	0.694679
KCND3_11	1	0.693038	0.244444	0.693023	0.693255	0.692921	0.694547	0.69368	0.693148	0.693791	0.693001	0.693286	0.693038	0.693727	0.693569	0.693389	0.693345	0.694216	0.693083
KCND3_12	1	0.693152	0.612926	0.693097	0.693401	0.693694	0.693983	0.693152	0.69322	0.69741	0.693294	0.693577	0.693798	0.693275	0.694081	0.695295	0.69308	0.693044	0.69354
KCND3_13	1	0.693102	0.434361	0.693279	0.693184	0.693141	0.693617	0.693571	0.693557	0.693152	0.693102	0.6931	0.693092	0.693158	0.693418	0.693245	0.693187	0.693194	0.69299
KCND3_2	1	0.693115	0.477664	0.693093	0.693703	0.693525	0.693732	0.693121	0.693537	0.693314	0.692783	0.694581	0.693382	0.69329	0.693115	0.693169	0.694233	0.692996	0.693286
KCND3_3	1	0.693147	0.594193	0.693248	0.693395	0.692977	0.693374	0.69381	0.693179	0.694149	0.693093	0.693263	0.693416	0.693327	0.693783	0.693147	0.693218	0.693171	0.692739
KCND3_4	1	0.693192	0.75612	0.693311	0.693192	0.693405	0.69332	0.694243	0.693321	0.693555	0.69327	0.694075	0.693029	0.694835	0.693501	0.693078	0.693204	0.693221	0.693112
KCND3_5	1	0.693223	0.849418	0.695788	0.693195	0.695858	0.693311	0.693614	0.693711	0.693223	0.693448	0.692972	0.693624	0.693782	0.693651	0.693315	0.693045	0.693257	0.693763
KCND3_6	1	0.69343	0.999875	0.695262	0.693554	0.693544	0.69343	0.695938	0.693565	0.698498	0.693583	0.693162	0.693594	0.693376	0.693221	0.693791	0.693733	0.694187	0.695343
KCND3_7	1	0.693258	0.924562	0.692935	0.693591	0.693627	0.693448	0.69477	0.692476	0.693608	0.693165	0.694172	0.693626	0.693258	0.69347	0.693347	0.694245	0.693804	0.694899
KCND3_8	1	0.693255	0.919224	0.693298	0.69343	0.69297	0.693488	0.69355	0.693555	0.695351	0.69324	0.694675	0.693502	0.693144	0.69344	0.69335	0.693255	0.693585	0.693419
KCND3_9	1	0.693236	0.881524	0.69434	0.693266	0.693448	0.693196	0.693623	0.694852	0.694355	0.693004	0.695129	0.693236	0.694431	0.693372	0.693358	0.693212	0.693823	0.693252
KCNH1_0	1	0.693159	0.639711	0.693035	0.693159	0.693311	0.693945	0.693127	0.693071	0.693515	0.693162	0.694998	0.693227	0.693425	0.693323	0.693573	0.693948	0.693916	0.693702
KCNH1_1	1	0.69319	0.748472	0.693462	0.69319	0.692937	0.693239	0.694508	0.69437	0.693556	0.693162	0.693356	0.693269	0.693228	0.693799	0.693866	0.693187	0.693369	0.694639
KCNH1_10	1	0.692992	0.149749	0.693313	0.693102	0.693051	0.693312	0.692992	0.692305	0.693564	0.693668	0.693049	0.692748	0.693297	0.693296	0.69316	0.693155	0.69295	0.693232
KCNH1_11	1	0.693116	0.480833	0.693063	0.693351	0.69315	0.69356	0.693438	0.69324	0.693842	0.693116	0.693066	0.693139	0.693286	0.693225	0.693571	0.692931	0.693437	0.693611
KCNH1_12	1	0.69312	0.49772	0.693458	0.693188	0.693109	0.693791	0.693474	0.693425	0.693355	0.692944	0.693107	0.693322	0.693609	0.693242	0.69315	0.69312	0.693383	0.69416
KCNH1_13	1	0.693161	0.64706	0.693161	0.693547	0.693841	0.694082	0.693307	0.694191	0.693872	0.693168	0.694138	0.693077	0.693944	0.693339	0.693113	0.693232	0.693138	0.69376
KCNH1_14	1	0.693182	0.72173	0.693119	0.693315	0.693106	0.693323	0.693819	0.693425	0.693785	0.693309	0.693239	0.693182	0.693067	0.69348	0.69325	0.693444	0.693364	0.693923
KCNH1_15	1	0.693189	0.745119	0.693324	0.693189	0.693344	0.693603	0.69253	0.693531	0.69348	0.693696	0.695143	0.69323	0.692959	0.696131	0.693506	0.693407	0.693184	0.694007
KCNH1_16	1	0.693259	0.925782	0.693259	0.693543	0.69342	0.693738	0.693489	0.693541	0.693238	0.693353	0.69352	0.693319	0.693647	0.693188	0.693996	0.693633	0.693136	0.693261
KCNH1_17	1	0.693331	0.990266	0.693504	0.693331	0.694032	0.693587	0.694123	0.693383	0.693722	0.693609	0.693238	0.693365	0.693795	0.693233	0.693764	0.693489	0.695631	0.693122
KCNH1_18	1	0.693178	0.708642	0.693347	0.693537	0.693731	0.694098	0.69334	0.6936	0.69423	0.693149	0.693369	0.693371	0.693177	0.693936	0.693398	0.693119	0.693544	0.693178
KCNH1_19	1	0.693582	1	0.694242	0.693198	0.693715	0.693892	0.693718	0.69403	0.693388	0.693859	0.694319	0.693451	0.694634	0.693601	0.693847	0.693582	0.693824	0.694513
KCNH1_2	1	0.693132	0.541844	0.693247	0.692824	0.694038	0.693469	0.693185	0.693605	0.693876	0.693132	0.694177	0.692839	0.693367	0.693464	0.693377	0.693221	0.693089	0.693568
KCNH1_20	1	0.693241	0.8919	0.693837	0.693241	0.693232	0.693557	0.694032	0.694165	0.693423	0.693282	0.694148	0.694257	0.693108	0.69352	0.693989	0.694532	0.693534	0.69315
KCNH1_21	1	0.693188	0.741919	0.693415	0.693026	0.6931	0.693684	0.693308	0.693871	0.69358	0.693699	0.694899	0.693674	0.694285	0.693162	0.693758	0.693188	0.693649	0.693771
KCNH1_22	1	0.693247	0.903734	0.69296	0.693271	0.693279	0.693856	0.693192	0.693748	0.6936	0.693472	0.695626	0.693292	0.693377	0.693247	0.69362	0.693239	0.69464	0.69393
KCNH1_23	1	0.693417	0.999744	0.693485	0.693264	0.693428	0.693399	0.694075	0.693417	0.693559	0.693822	0.694362	0.693381	0.693949	0.693905	0.693556	0.693878	0.695068	0.693966
KCNH1_24	1	0.693168	0.67204	0.693296	0.693168	0.693906	0.692781	0.693303	0.693244	0.695699	0.69288	0.693258	0.693144	0.695053	0.693225	0.693208	0.693548	0.693562	0.693349
KCNH1_25	1	0.693117	0.484581	0.693253	0.693019	0.693226	0.693455	0.693899	0.692858	0.693209	0.693117	0.692953	0.693417	0.693204	0.693276	0.693546	0.693141	0.693193	0.693222
KCNH1_26	1	0.693172	0.688779	0.69321	0.693743	0.692876	0.693437	0.69384	0.693172	0.693286	0.692948	0.693496	0.693179	0.693424	0.693499	0.693181	0.693632	0.693002	0.694961
KCNH1_27	1	0.692959	0.100716	0.692953	0.693187	0.693062	0.69366	0.693193	0.693295	0.693282	0.692917	0.692467	0.692959	0.693187	0.693433	0.693137	0.69296	0.693183	0.693114
KCNH1_28	1	0.693093	0.403206	0.693743	0.69319	0.693278	0.693654	0.692983	0.693246	0.693702	0.693405	0.693024	0.693589	0.692706	0.693207	0.693558	0.693142	0.693093	0.693119
KCNH1_29	1	0.693155	0.627062	0.693401	0.69355	0.693609	0.693155	0.693333	0.693308	0.69341	0.69318	0.693334	0.693268	0.693182	0.693984	0.69304	0.693689	0.693066	0.693098
KCNH1_3	1	0.693171	0.684694	0.693163	0.694189	0.693224	0.693528	0.693393	0.693109	0.694102	0.69354	0.693276	0.693112	0.693182	0.693547	0.693171	0.693243	0.693676	0.693633
KCNH1_4	1	0.692958	0.100218	0.693129	0.693557	0.69291	0.693497	0.693262	0.693006	0.693591	0.693003	0.693058	0.692574	0.69266	0.693092	0.693368	0.693213	0.693149	0.692958
KCNH1_5	1	0.693067	0.32233	0.693002	0.693346	0.693468	0.693337	0.693091	0.693303	0.693059	0.693258	0.692957	0.693279	0.693979	0.693307	0.693188	0.693147	0.693067	0.693459
KCNH1_6	1	0.693248	0.906096	0.693351	0.693255	0.693332	0.693385	0.693365	0.693773	0.693875	0.692984	0.693384	0.692884	0.693254	0.693248	0.693145	0.693395	0.693251	0.693306
KCNH1_7	1	0.693018	0.199036	0.693039	0.693152	0.693018	0.6934	0.693218	0.693406	0.694118	0.692866	0.693107	0.692975	0.693324	0.693167	0.693397	0.692984	0.693447	0.694198
KCNH1_8	1	0.693122	0.502919	0.693217	0.693202	0.693035	0.693697	0.693122	0.693109	0.693365	0.693257	0.693267	0.693173	0.693373	0.693515	0.693142	0.692885	0.693339	0.693128
KCNH1_9	1	0.692875	0.0322333	0.693552	0.693334	0.693226	0.693293	0.693371	0.693385	0.692875	0.693155	0.693217	0.692379	0.692575	0.693406	0.693278	0.693092	0.692477	0.693928
KCNJ10_0	1	0.69317	0.679985	0.693299	0.69317	0.693222	0.693401	0.693113	0.693185	0.69326	0.693225	0.693562	0.694468	0.693332	0.693468	0.692965	0.69333	0.693068	0.693232
KCNJ10_1	1	0.693024	0.21115	0.694034	0.693116	0.693068	0.692811	0.693024	0.692804	0.693224	0.693526	0.693425	0.693395	0.692695	0.693305	0.693138	0.69321	0.693164	0.69331
KCNJ9_0	1	0.693026	0.216685	0.693227	0.693026	0.69299	0.693212	0.69318	0.693025	0.693206	0.693515	0.693055	0.693041	0.693141	0.694643	0.694361	0.693149	0.692577	0.693114
KCNK1_0	1	0.692815	0.012224	0.693005	0.693014	0.692771	0.692815	0.693196	0.692201	0.693196	0.693155	0.692673	0.693281	0.693316	0.693156	0.693381	0.69375	0.693396	0.693162
KCNK1_1	1	0.693177	0.70371	0.693227	0.693212	0.693166	0.693374	0.693064	0.693234	0.693309	0.693296	0.693209	0.693175	0.693446	0.693192	0.693177	0.693432	0.693418	0.693388
KCNK1_2	1	0.693207	0.803241	0.6933	0.693207	0.69314	0.693273	0.693337	0.69347	0.693469	0.693658	0.693318	0.693204	0.693434	0.694191	0.693182	0.693707	0.693236	0.69345
KCNK1_3	1	0.693198	0.774985	0.693186	0.693599	0.693283	0.693261	0.69376	0.693204	0.695245	0.693903	0.693432	0.693488	0.693002	0.693967	0.693198	0.693147	0.693554	0.693347
KCNK2_0	1	0.693183	0.727083	0.693311	0.693667	0.693257	0.693288	0.693042	0.693232	0.693647	0.692905	0.693523	0.69342	0.693443	0.693388	0.693183	0.693683	0.693003	0.694923
KCNK2_1	1	0.693114	0.474255	0.69317	0.693124	0.693659	0.693793	0.692889	0.693228	0.693176	0.693266	0.693071	0.693176	0.693132	0.693195	0.693378	0.692537	0.693114	0.694432
KCNK2_2	1	0.693091	0.395316	0.693127	0.693182	0.693294	0.692978	0.693091	0.693384	0.693433	0.693321	0.692859	0.693383	0.693054	0.693177	0.693114	0.693207	0.69311	0.69336
KCNK2_3	1	0.693116	0.482974	0.692999	0.693116	0.693182	0.693503	0.692995	0.693261	0.693267	0.693546	0.693342	0.693195	0.693721	0.693339	0.693177	0.692898	0.693402	0.693913
KCNK2_4	1	0.693127	0.52036	0.693127	0.693096	0.693154	0.693619	0.693916	0.693284	0.693588	0.693815	0.693044	0.693061	0.694317	0.693527	0.693165	0.693202	0.693567	0.693508
KCNK2_5	1	0.693013	0.187797	0.693293	0.693013	0.693319	0.693778	0.693185	0.693164	0.693234	0.693134	0.692607	0.693061	0.693218	0.693231	0.693193	0.692945	0.693548	0.69267
KCNK2_6	1	0.693222	0.846395	0.693242	0.693304	0.69322	0.693614	0.693895	0.694037	0.693282	0.693222	0.693332	0.693989	0.693874	0.694049	0.693122	0.694873	0.693025	0.693775
KCNK2_7	1	0.69328	0.955407	0.693279	0.694755	0.693835	0.693324	0.694014	0.693409	0.699061	0.693449	0.69328	0.69354	0.693529	0.694369	0.693324	0.692808	0.692829	0.693952
KCNK2_8	1	0.693184	0.72894	0.694239	0.697955	0.693483	0.695387	0.693097	0.693318	0.693846	0.693189	0.692985	0.693305	0.693029	0.693836	0.693217	0.693184	0.693697	0.693383
KCNN3_0	1	0.693084	0.373085	0.693279	0.69315	0.693264	0.693091	0.693339	0.693084	0.693696	0.693049	0.692737	0.693722	0.692977	0.69321	0.693312	0.693101	0.693116	0.693415
KCNN3_1	1	0.69328	0.955338	0.693335	0.693131	0.693351	0.693629	0.693337	0.693514	0.693911	0.693204	0.693597	0.693309	0.694015	0.693335	0.692908	0.694017	0.693595	0.69328
KCNN3_2	1	0.693251	0.912203	0.693064	0.694027	0.694108	0.696789	0.694487	0.693127	0.696576	0.693303	0.69423	0.692984	0.693364	0.693577	0.693251	0.69336	0.693645	0.694507
KCNN3_3	1	0.69259	0.000114074	0.694481	0.69259	0.695558	0.693029	0.694218	0.691238	0.694066	0.69318	0.693891	0.69499	0.69432	0.694904	0.692385	0.694542	0.692444	0.69324
KCNN3_4	1	0.693353	0.995605	0.693887	0.69372	0.696328	0.693152	0.69345	0.693771	0.695114	0.693954	0.693248	0.694308	0.693353	0.693765	0.697342	0.694726	0.69233	0.693954
KCNN3_5	1	0.692867	0.0284014	0.693977	0.693198	0.693324	0.693181	0.694382	0.693544	0.69307	0.692857	0.692823	0.69315	0.69335	0.693064	0.692736	0.692867	0.693721	0.693428
KCNN3_6	1	0.693167	0.670953	0.693201	0.693851	0.693768	0.69358	0.693359	0.69336	0.693167	0.693055	0.694544	0.694405	0.694724	0.693054	0.693367	0.69331	0.692568	0.695864
KCNN3_7	1	0.693164	0.659026	0.693164	0.693873	0.693166	0.693456	0.693352	0.693095	0.693864	0.693441	0.69352	0.693831	0.693657	0.693404	0.693036	0.693186	0.692965	0.693514
KCNN3_8	1	0.693235	0.877517	0.693454	0.693327	0.692886	0.693492	0.693157	0.693423	0.693399	0.693431	0.692954	0.694806	0.693442	0.693668	0.693916	0.693377	0.693285	0.693235
KCNN3_9	1	0.693165	0.662051	0.693126	0.693403	0.693178	0.693964	0.695047	0.693133	0.692992	0.693238	0.693293	0.693929	0.693984	0.693776	0.693347	0.693253	0.693592	0.693165
KCNQ4_0	1	0.693179	0.71285	0.693179	0.693469	0.695148	0.693719	0.693334	0.693083	0.694029	0.693471	0.693395	0.69307	0.694049	0.693273	0.693144	0.69372	0.693553	0.693297
KCNQ4_1	1	0.693186	0.737685	0.693311	0.693905	0.693273	0.693203	0.693186	0.693257	0.693995	0.693181	0.694079	0.69319	0.693224	0.692851	0.693226	0.693257	0.693239	0.693147
KCNQ4_2	1	0.692969	0.113829	0.693117	0.692638	0.693242	0.693239	0.693253	0.692969	0.693561	0.693152	0.692949	0.693081	0.693321	0.69293	0.693549	0.693047	0.693536	0.69399
KCNQ4_3	1	0.692883	0.0363172	0.693048	0.69306	0.692883	0.693985	0.693401	0.693315	0.692728	0.692634	0.693097	0.6931	0.693484	0.694287	0.69333	0.692862	0.693337	0.693247
KCNT2_0	1	0.693183	0.725705	0.693232	0.693277	0.693579	0.693398	0.693154	0.693489	0.69325	0.693501	0.693423	0.695271	0.693539	0.694856	0.693109	0.693119	0.693183	0.693512
KCNT2_1	1	0.693137	0.559339	0.693449	0.693259	0.693294	0.693364	0.693325	0.693297	0.694356	0.693714	0.693038	0.693212	0.693228	0.693267	0.693135	0.693083	0.693137	0.693376
KCNT2_10	1	0.693176	0.701696	0.693376	0.693625	0.693348	0.694625	0.693441	0.693176	0.693468	0.693557	0.693457	0.693068	0.693158	0.693633	0.693898	0.693367	0.693153	0.693637
KCNT2_11	1	0.693169	0.675837	0.693235	0.693188	0.693279	0.693383	0.692832	0.69333	0.693551	0.693438	0.693072	0.693167	0.693434	0.693216	0.693196	0.693336	0.693277	0.693169
KCNT2_12	1	0.693154	0.620517	0.693254	0.693141	0.693168	0.693273	0.693154	0.693133	0.693438	0.693705	0.693562	0.693483	0.693432	0.693386	0.693296	0.695029	0.69308	0.693554
KCNT2_13	1	0.693168	0.67403	0.693273	0.693318	0.693416	0.693708	0.69362	0.693136	0.693313	0.693476	0.693167	0.693269	0.693258	0.693252	0.693214	0.693793	0.693086	0.693168
KCNT2_2	1	0.693226	0.857041	0.693025	0.693233	0.693325	0.693548	0.693314	0.694276	0.693534	0.693273	0.693442	0.693226	0.693499	0.693531	0.693355	0.693511	0.693119	0.693063
KCNT2_3	1	0.693158	0.636949	0.693166	0.693117	0.69328	0.693589	0.69323	0.693323	0.693702	0.693043	0.693158	0.693659	0.6935	0.693307	0.693167	0.693191	0.693153	0.693481
KCNT2_4	1	0.693209	0.810396	0.693417	0.693212	0.693454	0.693676	0.693434	0.693333	0.693592	0.693413	0.693208	0.693213	0.693463	0.693754	0.693178	0.693177	0.693209	0.69523
KCNT2_5	1	0.693165	0.663144	0.693506	0.693743	0.693739	0.694201	0.693146	0.693356	0.693692	0.693235	0.693026	0.693059	0.693668	0.69325	0.693208	0.693165	0.693199	0.693232
KCNT2_6	1	0.693184	0.730519	0.693206	0.693204	0.69586	0.69335	0.69353	0.693341	0.693408	0.693704	0.693597	0.693152	0.693216	0.693184	0.693104	0.694072	0.693053	0.693195
KCNT2_7	1	0.693185	0.733257	0.693185	0.693042	0.693254	0.693233	0.693269	0.693554	0.693323	0.693412	0.693145	0.693221	0.693549	0.693216	0.693109	0.693212	0.693229	0.693265
KCNT2_8	1	0.693235	0.87867	0.693285	0.693224	0.69333	0.693596	0.693356	0.693438	0.693734	0.693054	0.693701	0.693237	0.693044	0.69332	0.693235	0.694001	0.693349	0.693365
KCNT2_9	1	0.693206	0.801945	0.693263	0.693165	0.693293	0.69338	0.694386	0.69398	0.693614	0.69329	0.693206	0.693601	0.693422	0.693419	0.693267	0.693177	0.693126	0.693458
KCTD3_0	1	0.693159	0.640814	0.693159	0.693798	0.693159	0.693225	0.694207	0.693366	0.692975	0.6934	0.693042	0.694027	0.693303	0.693483	0.693229	0.693335	0.69247	0.693769
KDM1A_0	1	0.693306	0.978408	0.694543	0.69338	0.693306	0.693946	0.694754	0.693087	0.693262	0.693464	0.693677	0.693591	0.693445	0.693543	0.693649	0.694123	0.69304	0.693694
KDM1A_1	1	0.693234	0.875424	0.693735	0.693265	0.693261	0.693411	0.692956	0.694173	0.693482	0.693859	0.693318	0.693424	0.693459	0.693954	0.693171	0.693357	0.693234	0.693193
KDM4A-AS1_0	1	0.693139	0.565261	0.693202	0.6932	0.692993	0.69327	0.693236	0.693157	0.693291	0.693139	0.693139	0.693095	0.694041	0.693412	0.693594	0.693084	0.693799	0.693401
KDM4A_0	1	0.692785	0.00718888	0.692711	0.693068	0.693007	0.69311	0.692818	0.692689	0.693117	0.692785	0.692977	0.692779	0.693056	0.693654	0.693908	0.692928	0.693439	0.693153
KDM4A_1	1	0.693055	0.287782	0.693167	0.693063	0.693314	0.693106	0.693456	0.692888	0.693271	0.693055	0.693103	0.693038	0.693248	0.69366	0.693133	0.693101	0.693219	0.692904
KDM5B_0	1	0.693158	0.635402	0.693313	0.693073	0.693158	0.693524	0.693183	0.69349	0.695859	0.693028	0.694066	0.69337	0.693339	0.693289	0.694603	0.692587	0.693546	0.694722
KDM5B_1	1	0.693195	0.765468	0.693502	0.693144	0.693221	0.693359	0.693508	0.69272	0.693195	0.693165	0.693647	0.693467	0.693259	0.693207	0.693276	0.693264	0.694116	0.694043
KDM5B_2	1	0.693296	0.971378	0.693319	0.693437	0.693439	0.693489	0.698223	0.693585	0.693998	0.693296	0.694948	0.693417	0.693286	0.693179	0.693296	0.693304	0.693401	0.693543
KDM5B_3	1	0.693167	0.669865	0.693243	0.693313	0.693208	0.693023	0.693357	0.692794	0.693217	0.693281	0.693499	0.693671	0.693167	0.693343	0.693394	0.693243	0.692993	0.693706
KDM5B_4	1	0.693225	0.853567	0.693312	0.693177	0.69354	0.693725	0.693302	0.693216	0.693233	0.694114	0.693371	0.693225	0.693416	0.693886	0.693468	0.693248	0.693153	0.693682
KHDRBS1_0	1	0.693021	0.206364	0.692729	0.693194	0.693253	0.693179	0.693325	0.693577	0.693029	0.694082	0.693158	0.693957	0.69301	0.69329	0.693021	0.693151	0.692576	0.69334
KIAA0040_0	1	0.693021	0.204857	0.693021	0.693137	0.692845	0.693016	0.693288	0.693322	0.694098	0.693175	0.692974	0.693037	0.693291	0.693282	0.693036	0.693529	0.693141	0.693152
KIAA0040_1	1	0.692997	0.159151	0.6931	0.693012	0.692997	0.693016	0.693202	0.692242	0.693442	0.693048	0.69342	0.69307	0.693012	0.692871	0.693028	0.693277	0.692893	0.692998
KIAA0040_2	1	0.693089	0.388802	0.693176	0.693089	0.693214	0.6933	0.693086	0.693216	0.693322	0.693166	0.693193	0.693125	0.69308	0.69355	0.693066	0.693641	0.69341	0.693343
KIAA0319L_0	1	0.693149	0.604213	0.693262	0.693298	0.693389	0.693495	0.69303	0.693544	0.693221	0.69323	0.69379	0.693266	0.693293	0.692985	0.693223	0.693149	0.69243	0.693178
KIAA0319L_1	1	0.692983	0.135185	0.693156	0.692669	0.693195	0.693124	0.693148	0.692983	0.693279	0.693325	0.693216	0.693232	0.693107	0.693303	0.693068	0.693137	0.692829	0.692901
KIAA0319L_2	1	0.692939	0.0785189	0.692815	0.693121	0.693578	0.692939	0.693432	0.694115	0.693396	0.693429	0.694502	0.692853	0.693038	0.694518	0.693243	0.693589	0.693313	0.692658
KIAA0754_0	1	0.693403	0.999492	0.693659	0.69327	0.69318	0.693607	0.693921	0.693785	0.693939	0.693711	0.695065	0.696743	0.693094	0.693641	0.693449	0.693403	0.694095	0.694729
KIAA1522_0	1	0.693211	0.814509	0.693544	0.693759	0.693535	0.693916	0.693833	0.693064	0.69609	0.693286	0.693225	0.693611	0.693211	0.693324	0.693141	0.693166	0.693268	0.693351
KIAA1614_0	1	0.693205	0.7984	0.693157	0.693434	0.693204	0.693634	0.693247	0.694208	0.693268	0.694077	0.694362	0.693517	0.693274	0.693529	0.693246	0.693205	0.692967	0.693323
KIAA1614_1	1	0.693088	0.385566	0.693112	0.693419	0.693163	0.693255	0.695979	0.693167	0.693092	0.693052	0.692823	0.693218	0.69323	0.693708	0.693088	0.693374	0.692997	0.69311
KIAA2013_0	1	0.693109	0.456994	0.694329	0.693208	0.693046	0.693504	0.695226	0.693004	0.693109	0.693627	0.693929	0.693139	0.69322	0.694909	0.692911	0.693152	0.693501	0.69333
KIF14_0	1	0.693221	0.842268	0.693656	0.693839	0.693384	0.693607	0.693221	0.69326	0.693614	0.694234	0.69419	0.693154	0.693581	0.693201	0.693219	0.693546	0.693698	0.693762
KIF14_1	1	0.693124	0.512165	0.693424	0.693423	0.693207	0.693696	0.693272	0.693124	0.693574	0.693226	0.692825	0.692887	0.69338	0.693299	0.693231	0.694376	0.693046	0.693979
KIF14_2	1	0.693199	0.777537	0.693345	0.693199	0.693404	0.693414	0.69286	0.692772	0.693841	0.693802	0.693616	0.6933	0.693701	0.693471	0.693489	0.693456	0.692995	0.693363
KIF14_3	1	0.693099	0.421781	0.693484	0.693205	0.69338	0.693279	0.693776	0.693098	0.694331	0.693099	0.693274	0.693562	0.69295	0.693339	0.693136	0.69313	0.693218	0.693084
KIF14_4	1	0.693201	0.785649	0.693562	0.693371	0.69321	0.69309	0.692994	0.693219	0.693678	0.693589	0.693201	0.693905	0.693568	0.693767	0.694141	0.693245	0.693963	0.693158
KIF17_0	1	0.693198	0.776773	0.693973	0.693641	0.693091	0.693761	0.693427	0.693198	0.69481	0.693366	0.695194	0.693542	0.693439	0.693168	0.694019	0.693227	0.692387	0.693417
KIF17_1	1	0.693195	0.766281	0.693195	0.69366	0.692995	0.693401	0.693364	0.693264	0.693547	0.693814	0.693324	0.69335	0.693439	0.693078	0.693216	0.693847	0.693936	0.693073
KIF17_2	1	0.692784	0.00707311	0.693184	0.693121	0.692916	0.693631	0.693234	0.69319	0.692319	0.692979	0.692784	0.692755	0.693372	0.69353	0.693035	0.693313	0.692718	0.693263
KIF17_3	1	0.692768	0.00532534	0.692768	0.692592	0.69308	0.693125	0.692183	0.69279	0.692506	0.69289	0.69328	0.692924	0.693202	0.693508	0.692964	0.692858	0.693005	0.693606
KIF1B_0	1	0.693025	0.215347	0.692994	0.692876	0.693216	0.693054	0.693456	0.693369	0.694587	0.69304	0.694129	0.693103	0.693376	0.693655	0.693287	0.692693	0.693025	0.693143
KIF1B_1	1	0.693009	0.181627	0.693493	0.69291	0.693256	0.693224	0.693143	0.694915	0.694012	0.69345	0.692418	0.693493	0.693478	0.694044	0.692718	0.693009	0.693328	0.693286
KIF1B_10	1	0.693287	0.963045	0.693422	0.693893	0.693433	0.693456	0.693317	0.693734	0.694338	0.693007	0.692581	0.693501	0.69349	0.694448	0.693293	0.693178	0.693435	0.693287
KIF1B_11	1	0.693154	0.622885	0.693154	0.694102	0.69302	0.69385	0.693496	0.693281	0.693763	0.693005	0.693301	0.693165	0.693333	0.6942	0.692831	0.693237	0.693653	0.693397
KIF1B_2	1	0.692706	0.00156481	0.693084	0.693246	0.692648	0.693848	0.693375	0.693416	0.693843	0.692706	0.693076	0.693519	0.692666	0.693943	0.693187	0.692976	0.692632	0.6929
KIF1B_3	1	0.692665	0.00065068	0.692903	0.692971	0.693157	0.692824	0.692892	0.693457	0.693503	0.693338	0.692348	0.693526	0.692582	0.694096	0.692924	0.692582	0.693057	0.692665
KIF1B_4	1	0.692938	0.0770992	0.693167	0.693675	0.692943	0.692827	0.692277	0.69356	0.693202	0.692986	0.693261	0.693265	0.693421	0.69343	0.692938	0.693036	0.692954	0.692548
KIF1B_5	1	0.692653	0.000503722	0.692798	0.693283	0.692612	0.693468	0.691584	0.693104	0.693292	0.692874	0.692657	0.693189	0.692653	0.693511	0.693494	0.692205	0.692971	0.693173
KIF1B_6	1	0.692922	0.0627367	0.69294	0.693643	0.693176	0.692888	0.692763	0.693196	0.693057	0.692996	0.692922	0.69332	0.693156	0.692914	0.693172	0.69298	0.693215	0.693144
KIF1B_7	1	0.693044	0.258574	0.693647	0.693212	0.693471	0.693417	0.693086	0.6936	0.694086	0.693334	0.69392	0.692774	0.693298	0.693193	0.692971	0.693445	0.692894	0.693044
KIF1B_8	1	0.69309	0.393683	0.693227	0.693203	0.693128	0.693568	0.693144	0.693128	0.693706	0.693351	0.694577	0.692672	0.69309	0.694301	0.693209	0.693081	0.693411	0.693068
KIF1B_9	1	0.693118	0.489808	0.693219	0.69313	0.693118	0.69311	0.694139	0.692288	0.693394	0.693237	0.694733	0.693777	0.693572	0.693731	0.69319	0.693303	0.692673	0.69339
KIF21B_0	1	0.693541	1	0.693581	0.693541	0.693902	0.693677	0.69415	0.693342	0.694537	0.693528	0.693872	0.69432	0.694044	0.693673	0.693346	0.69376	0.693688	0.695792
KIF21B_1	1	0.693345	0.99401	0.694083	0.693702	0.695036	0.693493	0.693498	0.693844	0.695708	0.693588	0.69363	0.693345	0.693347	0.69324	0.693968	0.693159	0.693273	0.693434
KIF21B_2	1	0.693188	0.743773	0.693188	0.693318	0.693464	0.693761	0.694738	0.694262	0.692811	0.693086	0.693049	0.693461	0.695906	0.695082	0.693221	0.693337	0.694464	0.693249
KIF26B_0	1	0.693105	0.442403	0.693105	0.692742	0.69332	0.693797	0.693112	0.693726	0.693976	0.692858	0.695824	0.693186	0.69306	0.693344	0.693461	0.693267	0.693367	0.693405
KIF26B_1	1	0.6932	0.781499	0.693385	0.693227	0.6932	0.693719	0.693153	0.693529	0.693587	0.693241	0.693704	0.6932	0.69323	0.693255	0.693093	0.693157	0.693322	0.693387
KIF26B_10	1	0.693363	0.997057	0.69365	0.694121	0.693666	0.693683	0.693225	0.693982	0.693533	0.695686	0.694824	0.693094	0.693622	0.694206	0.693498	0.693363	0.693247	0.693557
KIF26B_11	1	0.693188	0.742526	0.69331	0.693113	0.693382	0.69407	0.693066	0.693936	0.693252	0.693715	0.695653	0.69293	0.693278	0.693512	0.693238	0.693352	0.693188	0.693674
KIF26B_12	1	0.693051	0.277727	0.693357	0.693104	0.693141	0.693397	0.693031	0.693032	0.693624	0.693219	0.693338	0.693104	0.693179	0.693051	0.692881	0.693249	0.693183	0.693246
KIF26B_13	1	0.693118	0.489378	0.693318	0.693118	0.693454	0.693348	0.693435	0.693052	0.693402	0.693492	0.693522	0.693246	0.69302	0.693382	0.693286	0.693037	0.69345	0.693235
KIF26B_14	1	0.693168	0.672583	0.692958	0.693265	0.693293	0.693206	0.693168	0.693706	0.693408	0.693343	0.693266	0.693114	0.695138	0.693337	0.693003	0.693219	0.69318	0.693206
KIF26B_15	1	0.693271	0.9443	0.693695	0.693222	0.693631	0.693273	0.696067	0.69319	0.693916	0.693406	0.692991	0.693271	0.6933	0.693334	0.694093	0.693304	0.693457	0.693514
KIF26B_16	1	0.693256	0.920155	0.693561	0.693404	0.694897	0.69339	0.693056	0.695141	0.694575	0.693385	0.693582	0.693093	0.693496	0.693256	0.693123	0.693417	0.693564	0.693411
KIF26B_17	1	0.693153	0.618445	0.693647	0.693153	0.693903	0.693312	0.693781	0.693261	0.694235	0.693367	0.693136	0.69331	0.693063	0.693801	0.693616	0.694957	0.693152	0.696016
KIF26B_18	1	0.693075	0.344661	0.693177	0.693091	0.693293	0.693384	0.693157	0.693275	0.693761	0.693073	0.693313	0.693992	0.692963	0.693224	0.694494	0.693075	0.69306	0.693104
KIF26B_19	1	0.693195	0.7668	0.693392	0.694106	0.693512	0.693778	0.693195	0.693195	0.693287	0.693999	0.694482	0.693233	0.692854	0.693598	0.693113	0.69467	0.694046	0.693311
KIF26B_2	1	0.693067	0.320498	0.693137	0.693407	0.693452	0.693247	0.693094	0.693316	0.693324	0.693399	0.693508	0.69324	0.693139	0.69302	0.693067	0.693005	0.692935	0.694357
KIF26B_20	1	0.693226	0.856126	0.693519	0.693226	0.694677	0.693885	0.693319	0.693393	0.69455	0.693149	0.693588	0.693279	0.69425	0.693463	0.693128	0.693201	0.693232	0.69381
KIF26B_21	1	0.693251	0.912017	0.693326	0.693477	0.693271	0.693328	0.694054	0.693272	0.693746	0.693251	0.69317	0.693515	0.693326	0.693446	0.693186	0.693201	0.6934	0.693262
KIF26B_22	1	0.693162	0.649627	0.693122	0.693302	0.692988	0.693563	0.693275	0.693244	0.693162	0.693211	0.693697	0.693078	0.693242	0.693321	0.693182	0.693539	0.6933	0.69323
KIF26B_23	1	0.693005	0.172938	0.693041	0.69283	0.693298	0.693238	0.693005	0.69315	0.693589	0.693208	0.692802	0.693338	0.693827	0.69348	0.694098	0.693921	0.693123	0.692979
KIF26B_24	1	0.693078	0.354507	0.693155	0.693186	0.693078	0.693652	0.693046	0.693167	0.693381	0.693301	0.693518	0.693445	0.692983	0.69323	0.693179	0.69306	0.693345	0.693551
KIF26B_25	1	0.69299	0.146043	0.692681	0.693293	0.693098	0.693056	0.693067	0.69333	0.693416	0.693292	0.693499	0.693146	0.693082	0.69299	0.693154	0.6927	0.693001	0.692795
KIF26B_26	1	0.693191	0.754134	0.693389	0.693503	0.693106	0.693696	0.693371	0.693794	0.693497	0.693429	0.693283	0.693137	0.69458	0.693491	0.693122	0.693613	0.693191	0.693444
KIF26B_27	1	0.693095	0.410174	0.693095	0.693067	0.692809	0.69354	0.693068	0.693195	0.693234	0.693654	0.69374	0.693167	0.693467	0.693306	0.693346	0.69319	0.694067	0.693284
KIF26B_28	1	0.693108	0.453293	0.694228	0.693392	0.69322	0.693215	0.693395	0.693209	0.693224	0.693361	0.695113	0.693131	0.69329	0.6931	0.693108	0.693314	0.692978	0.693014
KIF26B_29	1	0.69308	0.362698	0.693164	0.69264	0.693367	0.693732	0.693469	0.69308	0.69336	0.693647	0.693418	0.693229	0.693131	0.693112	0.692833	0.692997	0.693115	0.69315
KIF26B_3	1	0.693099	0.423268	0.693099	0.693078	0.693644	0.693223	0.694059	0.69307	0.693597	0.693959	0.694276	0.693285	0.693051	0.693311	0.69342	0.693153	0.693127	0.693544
KIF26B_30	1	0.693011	0.184196	0.694821	0.693155	0.693251	0.693011	0.692027	0.693458	0.69407	0.693278	0.693554	0.693654	0.69328	0.692915	0.692947	0.69318	0.693281	0.693189
KIF26B_31	1	0.693135	0.549732	0.693164	0.693135	0.69347	0.693632	0.694222	0.693884	0.693151	0.693194	0.693183	0.693079	0.693066	0.693202	0.693451	0.693151	0.69303	0.69348
KIF26B_32	1	0.693116	0.482331	0.69348	0.692885	0.693116	0.693283	0.693206	0.69311	0.693168	0.693254	0.694859	0.693413	0.692889	0.693536	0.6932	0.693149	0.693186	0.693279
KIF26B_33	1	0.693273	0.947218	0.693765	0.693273	0.693117	0.693873	0.693407	0.69348	0.693758	0.693603	0.693623	0.693204	0.69333	0.693593	0.69324	0.693466	0.693344	0.693653
KIF26B_34	1	0.69327	0.942797	0.693238	0.695444	0.69381	0.693402	0.693413	0.69329	0.693588	0.694326	0.693435	0.69327	0.693475	0.693366	0.693238	0.693754	0.693501	0.693129
KIF26B_35	1	0.693278	0.952712	0.693427	0.69322	0.693173	0.693669	0.693546	0.696506	0.693278	0.6935	0.693631	0.693329	0.694328	0.693537	0.694001	0.69335	0.693244	0.693317
KIF26B_36	1	0.693062	0.308645	0.693106	0.693555	0.692978	0.69262	0.69342	0.694186	0.693366	0.692733	0.693639	0.693295	0.693643	0.693357	0.693062	0.693598	0.693806	0.693619
KIF26B_37	1	0.69297	0.116242	0.693242	0.69289	0.692746	0.693054	0.693056	0.69297	0.695087	0.692881	0.693022	0.693021	0.693504	0.693464	0.693846	0.693027	0.69301	0.693065
KIF26B_38	1	0.693142	0.578235	0.693311	0.693092	0.6931	0.693211	0.693124	0.69333	0.693219	0.693158	0.693982	0.69318	0.693196	0.693409	0.695411	0.694541	0.693657	0.693142
KIF26B_39	1	0.693265	0.935652	0.693485	0.693249	0.693198	0.693284	0.695406	0.695245	0.694895	0.693721	0.693318	0.693128	0.695867	0.693299	0.694148	0.693608	0.693265	0.693408
KIF26B_4	1	0.693209	0.809953	0.693181	0.693524	0.693631	0.693556	0.693112	0.693209	0.693804	0.693289	0.693209	0.693249	0.6933	0.69334	0.693277	0.693081	0.6933	0.693269
KIF26B_40	1	0.693002	0.166582	0.693175	0.693339	0.692968	0.693952	0.693435	0.69359	0.69298	0.693221	0.693152	0.693122	0.693002	0.693428	0.693441	0.692895	0.693171	0.694153
KIF26B_5	1	0.693261	0.929537	0.693297	0.6935	0.693298	0.693515	0.693883	0.693261	0.693453	0.693392	0.693461	0.693434	0.693098	0.69296	0.693466	0.693254	0.69367	0.693924
KIF26B_6	1	0.69323	0.867394	0.693337	0.693314	0.693304	0.693664	0.693305	0.69378	0.693562	0.693917	0.693137	0.69323	0.692953	0.693401	0.693592	0.694316	0.693156	0.693609
KIF26B_7	1	0.693242	0.893899	0.693344	0.693384	0.693462	0.693477	0.694333	0.693646	0.693419	0.693387	0.693405	0.693242	0.693369	0.692964	0.693174	0.693345	0.6932	0.694437
KIF26B_8	1	0.693165	0.66227	0.693493	0.693139	0.693207	0.693201	0.693369	0.693258	0.693251	0.693639	0.693165	0.693575	0.693192	0.693123	0.693118	0.694836	0.693304	0.693849
KIF26B_9	1	0.693138	0.562299	0.693307	0.693319	0.693054	0.693639	0.693632	0.693137	0.693656	0.693081	0.693138	0.694027	0.693303	0.69342	0.693167	0.69336	0.69326	0.693287
KIF2C_0	1	0.693098	0.417873	0.69331	0.693243	0.693248	0.693098	0.693454	0.693195	0.696522	0.693254	0.693011	0.693071	0.694361	0.693079	0.693716	0.694597	0.693253	0.693135
KIF2C_1	1	0.693098	0.417873	0.693077	0.693006	0.694008	0.693282	0.693674	0.692913	0.693098	0.693179	0.693443	0.69311	0.694218	0.69321	0.69323	0.69331	0.693876	0.693227
KIFAP3_0	1	0.693115	0.47923	0.693377	0.693242	0.693243	0.69334	0.693217	0.693287	0.697312	0.693115	0.693305	0.693404	0.693332	0.693301	0.69309	0.693102	0.692931	0.693256
KIFAP3_1	1	0.693101	0.430058	0.693417	0.693244	0.69315	0.693381	0.693226	0.693201	0.693032	0.693294	0.692976	0.692833	0.693171	0.693101	0.69355	0.693153	0.693331	0.694173
KIFAP3_2	1	0.692986	0.139806	0.693449	0.692967	0.692962	0.693119	0.692688	0.693206	0.693595	0.693338	0.693118	0.693152	0.693601	0.693075	0.692986	0.693371	0.693427	0.693228
KIFAP3_3	1	0.693047	0.266487	0.693143	0.693256	0.693162	0.693658	0.693358	0.693267	0.695959	0.693	0.692836	0.693432	0.693224	0.693255	0.693042	0.693162	0.693047	0.693323
KIFAP3_4	1	0.693135	0.550101	0.693142	0.693245	0.693454	0.693314	0.693135	0.693187	0.693414	0.692956	0.693169	0.693308	0.693214	0.69324	0.693146	0.69312	0.692336	0.69406
KIFAP3_5	1	0.692991	0.148562	0.693652	0.693288	0.693042	0.692913	0.692957	0.693215	0.69353	0.692991	0.6935	0.69306	0.692763	0.693175	0.693041	0.693152	0.693158	0.693689
KIFAP3_6	1	0.693063	0.311005	0.693837	0.693224	0.69316	0.693333	0.693294	0.693217	0.693569	0.693481	0.692511	0.692908	0.693063	0.693073	0.693727	0.693101	0.692864	0.69329
KIFAP3_7	1	0.693047	0.267132	0.693226	0.693346	0.693047	0.693283	0.693387	0.692879	0.693196	0.693248	0.693192	0.693136	0.692988	0.693063	0.693223	0.693348	0.693057	0.692964
KIFAP3_8	1	0.693101	0.429275	0.69315	0.693124	0.693404	0.693214	0.693313	0.693244	0.693101	0.693149	0.692986	0.693075	0.69319	0.69321	0.692966	0.693168	0.693138	0.693121
KIFAP3_9	1	0.692858	0.0245514	0.693083	0.693772	0.693201	0.693155	0.692803	0.693171	0.692972	0.693095	0.692807	0.69288	0.693125	0.69349	0.692858	0.693226	0.692858	0.693369
KISS1_0	1	0.693325	0.988034	0.6932	0.693669	0.693186	0.694434	0.694156	0.694421	0.693519	0.693854	0.693418	0.693265	0.693325	0.694395	0.69482	0.69377	0.693753	0.694974
KLF17_0	1	0.693123	0.506902	0.693447	0.693155	0.693123	0.693598	0.692982	0.693244	0.693524	0.693133	0.693559	0.69312	0.693505	0.693458	0.693109	0.693283	0.693352	0.693311
KLF17_1	1	0.693153	0.617556	0.693131	0.693326	0.69326	0.695153	0.693624	0.693353	0.693464	0.69315	0.693398	0.693269	0.693415	0.695047	0.694124	0.693606	0.693153	0.69315
KLHDC7A_0	1	0.693145	0.589925	0.693345	0.693202	0.693147	0.693473	0.693589	0.693161	0.6933	0.693115	0.694253	0.693141	0.693527	0.693236	0.693233	0.693133	0.693145	0.693868
KLHDC7A_1	1	0.69312	0.496206	0.693259	0.69312	0.693514	0.693973	0.69318	0.693079	0.693462	0.694008	0.693311	0.693886	0.693192	0.693112	0.693181	0.693134	0.693228	0.69308
KLHDC8A_0	1	0.693305	0.977451	0.693549	0.693807	0.693506	0.69343	0.693185	0.69351	0.693508	0.693233	0.69345	0.694085	0.695529	0.693579	0.693312	0.693241	0.694482	0.693305
KLHDC8A_1	1	0.692875	0.0322333	0.693249	0.692849	0.693339	0.693111	0.692794	0.693223	0.693896	0.693101	0.693115	0.693819	0.692875	0.693194	0.693247	0.693285	0.692598	0.69331
KLHDC8A_2	1	0.693015	0.19309	0.693238	0.693015	0.695116	0.69354	0.693561	0.693594	0.693023	0.693315	0.69285	0.694032	0.693735	0.693944	0.692988	0.692917	0.693111	0.694466
KLHDC9_0	1	0.692205	6.41915e-10	0.693007	0.691737	0.691896	0.692584	0.692639	0.69298	0.692475	0.692205	0.692681	0.692742	0.69233	0.693171	0.692551	0.691861	0.693525	0.693147
KLHL12_0	1	0.693255	0.918393	0.693669	0.6931	0.693255	0.693267	0.693444	0.693361	0.69394	0.693283	0.693751	0.693374	0.693324	0.693228	0.693169	0.693957	0.693376	0.693307
KLHL12_1	1	0.693183	0.72729	0.693256	0.69329	0.693311	0.693472	0.693344	0.693216	0.693006	0.693251	0.692986	0.693183	0.693117	0.693702	0.693222	0.693312	0.693186	0.693546
KLHL17_0	1	0.693185	0.732231	0.693123	0.693176	0.693226	0.693387	0.693696	0.693185	0.693188	0.693553	0.693609	0.693289	0.693416	0.6933	0.693379	0.693232	0.693108	0.693348
KLHL20_0	1	0.693174	0.69449	0.693292	0.693678	0.693161	0.693601	0.693254	0.693188	0.693492	0.693174	0.693269	0.693413	0.693437	0.693234	0.693162	0.693544	0.69324	0.693093
KLHL20_1	1	0.693213	0.821169	0.693364	0.693213	0.693173	0.693257	0.693715	0.693766	0.693702	0.693453	0.693258	0.693241	0.693613	0.6935	0.693126	0.693242	0.693394	0.693185
KLHL21_0	1	0.693	0.164016	0.692989	0.693652	0.693004	0.693234	0.69326	0.69308	0.69427	0.693164	0.693134	0.692429	0.692712	0.69332	0.693225	0.693009	0.693	0.69315
KMO_0	1	0.693028	0.220621	0.69284	0.693148	0.693243	0.693557	0.693028	0.693558	0.693087	0.693887	0.693428	0.693007	0.69303	0.693181	0.692936	0.693139	0.693386	0.693292
KMO_1	1	0.69311	0.461023	0.693564	0.693275	0.692922	0.693295	0.693178	0.693555	0.693543	0.693244	0.693302	0.693078	0.693434	0.693693	0.693229	0.693003	0.69311	0.693554
KMO_2	1	0.692989	0.145493	0.693074	0.693227	0.692989	0.693882	0.693158	0.693001	0.693015	0.693103	0.692808	0.692994	0.693102	0.693216	0.692676	0.693206	0.692986	0.693526
KMO_3	1	0.692829	0.0153861	0.693212	0.693284	0.693141	0.693302	0.693624	0.692618	0.693443	0.692694	0.693358	0.693443	0.69307	0.692829	0.693175	0.693184	0.693227	0.692609
KMO_4	1	0.692839	0.018173	0.693225	0.693229	0.69306	0.692928	0.693347	0.69374	0.692861	0.693213	0.692449	0.693207	0.693623	0.692754	0.692685	0.694077	0.692839	0.693781
KPNA6_0	1	0.693103	0.437584	0.693492	0.693547	0.693548	0.693822	0.69331	0.693145	0.693213	0.693304	0.693019	0.693274	0.693035	0.693203	0.692935	0.693103	0.693258	0.693894
KPNA6_1	1	0.693144	0.584543	0.693171	0.693289	0.693293	0.694512	0.693194	0.693501	0.69325	0.693379	0.693252	0.693144	0.693068	0.694284	0.693109	0.692986	0.693154	0.693155
KPRP_0	1	0.693127	0.52036	0.693319	0.693303	0.693225	0.693235	0.696375	0.693074	0.693226	0.693134	0.693029	0.693127	0.693101	0.693891	0.693853	0.693291	0.693225	0.693251
KRTCAP2_0	1	0.693183	0.727427	0.69355	0.693573	0.693784	0.693297	0.694874	0.693255	0.693156	0.693085	0.69349	0.693263	0.693126	0.693329	0.693286	0.693388	0.693522	0.693183
KTI12_0	1	0.692992	0.148985	0.692992	0.693326	0.693032	0.693603	0.694259	0.692952	0.694851	0.69332	0.693415	0.692824	0.692963	0.693395	0.693072	0.693091	0.69329	0.69303
L1TD1_0	1	0.692917	0.0582286	0.693157	0.693037	0.692204	0.693438	0.693594	0.692478	0.692917	0.693149	0.692432	0.693407	0.693405	0.693277	0.693117	0.692929	0.693149	0.695254
L1TD1_1	1	0.692427	1.29769e-06	0.692395	0.692468	0.692941	0.692427	0.693029	0.692427	0.693617	0.693003	0.692678	0.692396	0.695042	0.692911	0.693209	0.69292	0.693107	0.693164
L1TD1_2	1	0.693025	0.21344	0.693486	0.693189	0.69385	0.692792	0.693213	0.693615	0.693274	0.693267	0.693588	0.692974	0.693768	0.693648	0.693494	0.693025	0.6932	0.692858
L1TD1_3	1	0.692859	0.0249607	0.693178	0.692852	0.692856	0.69361	0.692894	0.692989	0.693247	0.693391	0.692859	0.693095	0.693486	0.693958	0.693262	0.695195	0.69279	0.693051
LAD1_0	1	0.693036	0.239615	0.695542	0.693104	0.695878	0.692704	0.694019	0.694672	0.692797	0.693249	0.69328	0.697327	0.692773	0.693428	0.694033	0.693058	0.693036	0.693072
LAD1_1	1	0.693224	0.851059	0.693161	0.693257	0.69326	0.693897	0.693454	0.6928	0.694759	0.693579	0.693513	0.693352	0.693536	0.696883	0.693407	0.693224	0.693398	0.693222
LAMB3_0	1	0.69284	0.0184851	0.692792	0.692627	0.69284	0.693542	0.692978	0.693602	0.693019	0.693038	0.69307	0.693582	0.693629	0.693266	0.693087	0.693055	0.693134	0.692779
LAMB3_1	1	0.693082	0.368028	0.693096	0.693082	0.693131	0.693451	0.693046	0.693051	0.693405	0.692853	0.693288	0.693249	0.693175	0.69333	0.693182	0.693115	0.693298	0.69361
LAMB3_2	1	0.693009	0.180255	0.693009	0.693158	0.69303	0.69293	0.693344	0.693676	0.695583	0.6931	0.692982	0.693824	0.693844	0.693327	0.693135	0.693047	0.692757	0.693156
LAMB3_3	1	0.693139	0.564742	0.693463	0.693259	0.693272	0.694241	0.693199	0.693014	0.693161	0.694106	0.692991	0.693139	0.693046	0.693559	0.693225	0.693535	0.693454	0.693154
LAMC1_0	1	0.693101	0.428696	0.693104	0.693188	0.693131	0.693402	0.693205	0.693082	0.693645	0.693821	0.693051	0.693048	0.693262	0.693138	0.69347	0.693106	0.693319	0.693101
LAMC1_1	1	0.69306	0.302809	0.693274	0.693301	0.692869	0.693448	0.693355	0.69306	0.693701	0.693106	0.69292	0.693027	0.693425	0.693356	0.693463	0.693908	0.693395	0.693506
LAMC1_2	1	0.693152	0.614038	0.693332	0.693171	0.693152	0.693688	0.693457	0.693231	0.693574	0.693092	0.693022	0.693121	0.694396	0.693283	0.693206	0.693206	0.693243	0.693431
LAMC1_3	1	0.693028	0.220055	0.693017	0.69308	0.693179	0.693346	0.693028	0.693546	0.69341	0.693263	0.69385	0.693069	0.692885	0.693264	0.692899	0.693097	0.693312	0.693223
LAMC1_4	1	0.693115	0.479764	0.693157	0.693133	0.693616	0.69338	0.693314	0.693681	0.693559	0.693586	0.69334	0.693071	0.693168	0.693246	0.693072	0.693115	0.692785	0.693212
LAMC1_5	1	0.693119	0.494622	0.69324	0.69331	0.693137	0.693101	0.693614	0.69331	0.693174	0.693499	0.693119	0.693114	0.693054	0.693242	0.693266	0.693245	0.693141	0.693292
LAMC1_6	1	0.693157	0.631234	0.693304	0.693211	0.693199	0.693357	0.693157	0.693196	0.69311	0.693505	0.693632	0.69325	0.693402	0.693318	0.693141	0.693107	0.693232	0.693453
LAMC1_7	1	0.693151	0.608663	0.693347	0.693386	0.693303	0.693195	0.693468	0.693198	0.693249	0.69332	0.693472	0.693006	0.693151	0.693271	0.693547	0.693847	0.693034	0.693103
LAMC1_8	1	0.693034	0.236036	0.693295	0.693175	0.693034	0.693205	0.693238	0.693216	0.693163	0.693167	0.693346	0.693292	0.692921	0.693336	0.693167	0.693112	0.6925	0.692848
LAMC1_9	1	0.693161	0.647794	0.693958	0.693267	0.69334	0.693302	0.694558	0.693333	0.693404	0.693888	0.693221	0.693161	0.69384	0.693516	0.692969	0.693043	0.6931	0.693249
LAMC2_0	1	0.693054	0.286563	0.69314	0.693119	0.693009	0.693172	0.693142	0.69334	0.693557	0.693194	0.693478	0.692853	0.693062	0.693292	0.693156	0.693054	0.69301	0.693228
LAMC2_1	1	0.692994	0.152835	0.693207	0.693256	0.692994	0.693296	0.693577	0.693162	0.693389	0.693344	0.692512	0.69304	0.693205	0.693487	0.693219	0.692857	0.69294	0.693715
LAMC2_2	1	0.692952	0.0929287	0.693633	0.693321	0.693255	0.693348	0.693182	0.692881	0.693545	0.692868	0.692952	0.693308	0.693516	0.693251	0.693134	0.693221	0.692885	0.693743
LAMC2_3	1	0.692881	0.0349285	0.69289	0.693019	0.693012	0.693309	0.692947	0.693151	0.693367	0.69294	0.69574	0.692572	0.69354	0.693394	0.692881	0.693343	0.692598	0.692454
LAMC2_4	1	0.692785	0.00717593	0.692828	0.693185	0.692876	0.693595	0.692912	0.692785	0.693909	0.693038	0.692991	0.692395	0.692777	0.693257	0.693745	0.692614	0.693255	0.693051
LAMTOR2_0	1	0.693154	0.620887	0.693181	0.693073	0.693154	0.693188	0.693936	0.693304	0.693075	0.693438	0.693563	0.693353	0.693621	0.695126	0.693476	0.693194	0.693358	0.692981
LAMTOR5-AS1_0	1	0.693217	0.833833	0.693252	0.693177	0.69346	0.693335	0.694199	0.693067	0.69425	0.693382	0.693284	0.693374	0.693627	0.693127	0.693485	0.693322	0.693436	0.693217
LAMTOR5_0	1	0.693254	0.916604	0.693345	0.693386	0.693105	0.696961	0.693909	0.693561	0.693141	0.693254	0.693428	0.69387	0.694698	0.693642	0.693136	0.693492	0.693737	0.693421
LAPTM5_0	1	0.692971	0.117732	0.693241	0.692971	0.693204	0.693991	0.693264	0.693048	0.692746	0.693245	0.693247	0.692523	0.693003	0.692872	0.693052	0.693196	0.693902	0.694056
LAPTM5_1	1	0.692873	0.0310125	0.693264	0.692697	0.693009	0.693026	0.693285	0.692873	0.69324	0.692634	0.693027	0.692835	0.693755	0.693334	0.693205	0.693161	0.692971	0.693419
LAX1_0	1	0.692963	0.105874	0.693283	0.69301	0.692963	0.693079	0.693387	0.693783	0.693775	0.693052	0.693129	0.693336	0.693183	0.693104	0.693052	0.692543	0.69287	0.692653
LAX1_1	1	0.69311	0.460497	0.693167	0.693208	0.693026	0.693484	0.693313	0.693277	0.693259	0.693213	0.693041	0.692984	0.69311	0.693314	0.693196	0.693902	0.69325	0.693257
LBR_0	1	0.693238	0.886114	0.693238	0.693355	0.693318	0.69329	0.693586	0.693173	0.697152	0.692943	0.693366	0.693371	0.693316	0.693401	0.693305	0.693085	0.693347	0.693383
LBR_1	1	0.69293	0.0696607	0.693479	0.693513	0.69312	0.693463	0.693462	0.693848	0.693557	0.69279	0.693511	0.69293	0.693139	0.693636	0.693738	0.692905	0.693288	0.692763
LCE1A_0	1	0.692756	0.00425133	0.693066	0.69312	0.692756	0.69306	0.693108	0.693125	0.693298	0.692257	0.692816	0.693198	0.692707	0.694024	0.693139	0.692842	0.693175	0.692448
LCE1B_0	1	0.692724	0.00224548	0.692815	0.693137	0.692724	0.693007	0.692024	0.692846	0.69306	0.693591	0.692623	0.693199	0.693883	0.693416	0.693074	0.693384	0.692232	0.693486
LCE1C_0	1	0.693094	0.406185	0.693113	0.693073	0.693544	0.693379	0.693906	0.694029	0.694007	0.693271	0.692757	0.693094	0.69323	0.69355	0.693056	0.693272	0.693571	0.693454
LCE1D_0	1	0.693112	0.466686	0.693054	0.69407	0.693238	0.693523	0.693222	0.69342	0.693329	0.693112	0.693035	0.693655	0.693616	0.694138	0.693187	0.693813	0.693325	0.692915
LCE1E_0	1	0.693138	0.563779	0.693137	0.693089	0.693512	0.693552	0.693226	0.693402	0.693138	0.693663	0.693209	0.693258	0.693473	0.693319	0.693456	0.693091	0.693335	0.693392
LCE1F_0	1	0.693137	0.559893	0.693727	0.693349	0.693885	0.69359	0.694071	0.693142	0.693409	0.693249	0.693125	0.693077	0.69327	0.693137	0.693079	0.693282	0.693932	0.693163
LCE2A_0	1	0.693137	0.560078	0.69331	0.693069	0.69339	0.693387	0.693567	0.693137	0.693119	0.693732	0.693148	0.693539	0.692922	0.693665	0.69316	0.693208	0.693252	0.693164
LCE2B_0	1	0.693211	0.816084	0.693301	0.693098	0.693211	0.693676	0.693303	0.693264	0.69376	0.693488	0.69311	0.693707	0.693231	0.693437	0.69354	0.693227	0.693095	0.69326
LCE2C_0	1	0.693093	0.402546	0.693084	0.693232	0.693286	0.69333	0.693056	0.693332	0.693316	0.693265	0.693155	0.693353	0.693093	0.693473	0.693137	0.693194	0.69305	0.693167
LCE2D_0	1	0.693138	0.563039	0.693241	0.693181	0.69344	0.693291	0.693195	0.693197	0.693103	0.693215	0.693138	0.693098	0.693426	0.693802	0.693317	0.693069	0.69319	0.693375
LCE3A_0	1	0.693113	0.472482	0.693113	0.693172	0.693081	0.693116	0.693425	0.693307	0.693142	0.693289	0.692612	0.693116	0.693076	0.693711	0.69319	0.693996	0.693544	0.693273
LCE3B_0	1	0.693027	0.219288	0.693225	0.693091	0.693027	0.693597	0.693531	0.692749	0.693211	0.692569	0.693256	0.693234	0.69338	0.693518	0.693079	0.693036	0.692997	0.693139
LCE3D_0	1	0.692962	0.104556	0.69309	0.693161	0.69361	0.695031	0.693069	0.692905	0.693138	0.692933	0.693166	0.692835	0.693095	0.693107	0.693334	0.692962	0.693255	0.693243
LCE3E_0	1	0.693179	0.7125	0.693324	0.693612	0.693179	0.693327	0.693045	0.693454	0.693397	0.693138	0.694555	0.693268	0.69398	0.693094	0.69323	0.693738	0.693333	0.693516
LCE4A_0	1	0.693082	0.366142	0.693057	0.693229	0.693213	0.69327	0.694498	0.693311	0.69312	0.692979	0.693068	0.693082	0.693601	0.69377	0.693165	0.693127	0.693268	0.693452
LCE5A_0	1	0.693166	0.664963	0.693659	0.693337	0.694197	0.693321	0.693385	0.693513	0.693843	0.693312	0.693045	0.6934	0.693094	0.693733	0.693144	0.693539	0.693287	0.693166
LCE6A_0	1	0.693008	0.179591	0.693566	0.693205	0.693025	0.693549	0.693346	0.693139	0.692965	0.693449	0.693063	0.692603	0.693284	0.693319	0.693599	0.692531	0.693097	0.693008
LCK_0	1	0.693088	0.385373	0.693463	0.693206	0.693165	0.693429	0.693352	0.693039	0.693108	0.693694	0.693088	0.692979	0.692448	0.693998	0.693258	0.693285	0.693259	0.693757
LDLRAD1_0	1	0.693119	0.493903	0.693477	0.693224	0.693256	0.693409	0.693114	0.693535	0.6932	0.693718	0.693262	0.693199	0.693098	0.693186	0.693083	0.694195	0.693179	0.693119
LDLRAD2_0	1	0.693164	0.656945	0.693697	0.693165	0.693284	0.693453	0.693633	0.693391	0.692774	0.69383	0.693304	0.692751	0.693228	0.69331	0.693164	0.691694	0.693485	0.693175
LDLRAD2_1	1	0.693189	0.746127	0.693319	0.693078	0.6935	0.693386	0.694922	0.693754	0.69354	0.693572	0.693356	0.694131	0.693306	0.693606	0.693918	0.693189	0.693068	0.692622
LDLRAP1_0	1	0.693374	0.998112	0.693146	0.693724	0.69401	0.693374	0.69436	0.694093	0.693949	0.693311	0.693809	0.695676	0.693523	0.693994	0.693974	0.693154	0.693516	0.694187
LDLRAP1_1	1	0.693226	0.857143	0.693226	0.693285	0.69344	0.693307	0.693612	0.693258	0.693116	0.69338	0.693213	0.693092	0.693415	0.693418	0.693278	0.693235	0.693372	0.69346
LEFTY1_0	1	0.69313	0.53317	0.695424	0.693521	0.69322	0.693181	0.693201	0.692667	0.69333	0.693833	0.693379	0.693171	0.694126	0.693627	0.693065	0.69313	0.692872	0.693199
LEFTY2_0	1	0.692922	0.0624822	0.693344	0.693018	0.692901	0.69392	0.693162	0.692727	0.693056	0.692732	0.693268	0.693811	0.693512	0.693128	0.692922	0.693344	0.693386	0.693108
LELP1_0	1	0.69323	0.865615	0.69323	0.693488	0.693195	0.693682	0.693626	0.693676	0.693756	0.693794	0.693131	0.693268	0.693391	0.693257	0.693421	0.693135	0.69441	0.693252
LEMD1-AS1_0	1	0.692851	0.0222224	0.69335	0.693566	0.693149	0.693512	0.693783	0.693153	0.692806	0.693892	0.693092	0.693607	0.69284	0.693206	0.693225	0.692851	0.693273	0.692775
LEMD1_0	1	0.69314	0.571374	0.694205	0.693234	0.693115	0.693463	0.693385	0.693899	0.694124	0.692886	0.693376	0.693072	0.693312	0.693172	0.693478	0.693527	0.69314	0.693265
LEMD1_1	1	0.693151	0.609182	0.693014	0.693161	0.693268	0.693489	0.693144	0.692948	0.693362	0.693525	0.693511	0.693223	0.693417	0.693518	0.69322	0.695305	0.693151	0.693551
LEMD1_2	1	0.693121	0.498802	0.693375	0.693241	0.693148	0.693806	0.693615	0.693509	0.693065	0.694621	0.693121	0.693431	0.693325	0.693078	0.693427	0.693078	0.693592	0.693177
LENEP_0	1	0.693121	0.500931	0.693121	0.693518	0.695128	0.693693	0.692914	0.693553	0.693227	0.693196	0.692921	0.693098	0.693631	0.693998	0.693479	0.693697	0.693372	0.693594
LEPROT_0	1	0.693125	0.515439	0.693451	0.693222	0.693113	0.693549	0.694197	0.693978	0.69374	0.693014	0.693294	0.693025	0.69361	0.693265	0.693305	0.693262	0.693125	0.693739
LEPROT_1	1	0.693211	0.816549	0.693292	0.693442	0.693531	0.693442	0.692841	0.693338	0.693422	0.693404	0.693322	0.693692	0.693211	0.693382	0.694269	0.692868	0.69298	0.693532
LEPR_0	1	0.693125	0.515439	0.693451	0.693222	0.693113	0.693549	0.694197	0.693978	0.69374	0.693014	0.693294	0.693025	0.69361	0.693265	0.693305	0.693262	0.693125	0.693739
LEPR_1	1	0.693358	0.996449	0.693358	0.693388	0.694149	0.693808	0.693512	0.69485	0.69411	0.692977	0.693452	0.693365	0.693488	0.69492	0.6931	0.69333	0.694095	0.694317
LEPR_10	1	0.693259	0.926544	0.693098	0.694211	0.692989	0.693457	0.693267	0.694124	0.694168	0.693259	0.693341	0.693293	0.693723	0.694012	0.693346	0.693517	0.693674	0.69313
LEPR_11	1	0.693174	0.69449	0.694637	0.693174	0.693807	0.693323	0.693004	0.693427	0.693163	0.693332	0.695186	0.694299	0.693863	0.693395	0.693201	0.693095	0.69431	0.693423
LEPR_12	1	0.693174	0.69449	0.6932	0.693248	0.693279	0.693084	0.694909	0.693901	0.693698	0.693323	0.693421	0.693349	0.695514	0.693174	0.693192	0.692979	0.693149	0.693519
LEPR_2	1	0.693229	0.865223	0.693975	0.693416	0.693952	0.694218	0.693465	0.695246	0.695677	0.693301	0.692992	0.693218	0.69384	0.693464	0.695521	0.693532	0.693151	0.693229
LEPR_3	1	0.693294	0.968856	0.694063	0.694707	0.693264	0.694219	0.694291	0.693567	0.693475	0.694376	0.693006	0.693464	0.694494	0.693294	0.693467	0.693728	0.693177	0.693478
LEPR_4	1	0.693075	0.34697	0.692926	0.693296	0.69326	0.693132	0.693162	0.693201	0.694516	0.693075	0.693073	0.693349	0.693322	0.692945	0.6942	0.693979	0.693319	0.69325
LEPR_5	1	0.693081	0.363323	0.692897	0.693081	0.693441	0.694638	0.693565	0.693176	0.693685	0.693006	0.693267	0.693878	0.693814	0.693609	0.693875	0.692997	0.693305	0.693259
LEPR_6	1	0.693202	0.789173	0.693788	0.692945	0.693905	0.693281	0.693202	0.693295	0.693819	0.693461	0.693429	0.693436	0.693331	0.693373	0.693545	0.69312	0.692898	0.694506
LEPR_7	1	0.693282	0.957875	0.692875	0.693674	0.693353	0.693833	0.693194	0.694355	0.694257	0.693398	0.694482	0.693405	0.693184	0.693282	0.693418	0.694389	0.693311	0.69396
LEPR_8	1	0.692944	0.0837635	0.693781	0.693213	0.693651	0.693471	0.693443	0.693067	0.693686	0.692944	0.692982	0.693002	0.692772	0.693325	0.693491	0.693094	0.692569	0.69266
LEPR_9	1	0.692908	0.0515716	0.692908	0.693185	0.6936	0.6931	0.693462	0.69296	0.695042	0.693577	0.693152	0.69307	0.693231	0.693418	0.693126	0.69281	0.692838	0.692862
LGALS8-AS1_0	1	0.693278	0.952592	0.693278	0.693332	0.697042	0.693167	0.69371	0.693596	0.693192	0.694016	0.693519	0.693807	0.693442	0.693185	0.694708	0.69334	0.693301	0.69333
LGALS8_0	1	0.693413	0.999685	0.693861	0.693959	0.69363	0.693384	0.693355	0.693026	0.696124	0.693665	0.695303	0.694388	0.693626	0.694024	0.693809	0.695548	0.693413	0.693553
LGALS8_1	1	0.693229	0.864142	0.693299	0.69314	0.693626	0.693627	0.693589	0.693256	0.693708	0.693783	0.696476	0.692959	0.694254	0.693229	0.693814	0.693205	0.693413	0.694959
LGALS8_2	1	0.693318	0.985246	0.693408	0.694609	0.693452	0.693707	0.693318	0.694897	0.695949	0.693175	0.694173	0.693564	0.693728	0.693381	0.693215	0.695332	0.69646	0.693307
LGALS8_3	1	0.693279	0.953816	0.693279	0.69368	0.693358	0.693414	0.693908	0.694218	0.696265	0.693408	0.693437	0.694046	0.692947	0.693183	0.69315	0.695394	0.694921	0.693641
LGALS8_4	1	0.693216	0.829106	0.693216	0.693198	0.694987	0.693266	0.693605	0.694645	0.695497	0.693227	0.693061	0.693231	0.693367	0.693948	0.693224	0.693161	0.693585	0.693336
LGR6_0	1	0.693289	0.964501	0.693542	0.693739	0.69351	0.693555	0.693283	0.693309	0.693289	0.693753	0.694443	0.693667	0.69352	0.69329	0.693278	0.693901	0.692874	0.693313
LGR6_1	1	0.693102	0.434156	0.693792	0.693406	0.69332	0.693834	0.693098	0.693499	0.693056	0.693456	0.693377	0.693161	0.693605	0.693906	0.693159	0.693067	0.693115	0.693102
LGR6_2	1	0.69315	0.606438	0.692561	0.693058	0.693472	0.693695	0.693332	0.69324	0.693188	0.693555	0.693613	0.694297	0.693651	0.693662	0.69315	0.693759	0.693206	0.693145
LGR6_3	1	0.693083	0.369383	0.693741	0.693184	0.692925	0.69352	0.693101	0.693082	0.694064	0.693132	0.693677	0.693083	0.692954	0.693699	0.694573	0.693477	0.693318	0.694001
LGR6_4	1	0.693539	1	0.693408	0.693456	0.693687	0.693937	0.694323	0.69367	0.693834	0.694423	0.693712	0.693539	0.693565	0.694011	0.693762	0.693409	0.69364	0.694714
LGR6_5	1	0.693568	1	0.693592	0.693387	0.693718	0.69523	0.695349	0.694331	0.693966	0.694011	0.694422	0.693568	0.694146	0.693984	0.693538	0.693694	0.693173	0.69498
LGR6_6	1	0.693287	0.963293	0.693287	0.693131	0.693758	0.69337	0.694186	0.695673	0.693148	0.693427	0.694102	0.693397	0.694004	0.694075	0.693284	0.694355	0.693928	0.693382
LHX4_0	1	0.693088	0.387506	0.693258	0.693168	0.693363	0.693462	0.694872	0.693308	0.692978	0.693455	0.694807	0.693117	0.693094	0.693088	0.693061	0.693105	0.693201	0.693048
LHX4_1	1	0.693042	0.253555	0.692991	0.693204	0.693206	0.693146	0.693058	0.693116	0.693632	0.693141	0.693381	0.693007	0.693144	0.693336	0.693042	0.693856	0.693217	0.692586
LHX4_2	1	0.693002	0.166582	0.694544	0.692827	0.694843	0.694378	0.693342	0.693606	0.694492	0.694202	0.694884	0.692967	0.692976	0.693175	0.694078	0.693627	0.694195	0.693002
LHX4_3	1	0.693096	0.412376	0.693393	0.69285	0.693231	0.693342	0.693131	0.693096	0.693126	0.69324	0.693348	0.693454	0.692962	0.693211	0.693227	0.693539	0.693458	0.692848
LHX4_4	1	0.693111	0.46401	0.693307	0.693149	0.693111	0.69305	0.693736	0.693309	0.693566	0.693119	0.693294	0.693147	0.69321	0.693281	0.693491	0.693036	0.692942	0.693302
LHX8_0	1	0.692973	0.120382	0.693016	0.693079	0.692213	0.693263	0.693225	0.692962	0.692705	0.693192	0.693444	0.692987	0.693741	0.693316	0.693106	0.692973	0.693658	0.693951
LHX8_1	1	0.693215	0.82584	0.693105	0.693408	0.693117	0.69342	0.693337	0.693225	0.693085	0.693409	0.694443	0.693255	0.69487	0.693215	0.693359	0.693448	0.694068	0.693409
LHX9_0	1	0.693025	0.213352	0.694093	0.693174	0.693217	0.693184	0.692969	0.693159	0.693287	0.693457	0.6929	0.693149	0.692927	0.693334	0.693068	0.693025	0.693221	0.693282
LIN28A_0	1	0.693089	0.388251	0.69342	0.693082	0.693402	0.693328	0.693376	0.693082	0.693286	0.693637	0.694061	0.694287	0.693194	0.694267	0.69318	0.692997	0.693421	0.693089
LIN9_0	1	0.693209	0.809064	0.693138	0.693209	0.693493	0.693256	0.69324	0.693381	0.693784	0.69323	0.693511	0.693149	0.693323	0.693241	0.693231	0.693222	0.693162	0.693378
LIN9_1	1	0.693179	0.713445	0.693276	0.693202	0.693233	0.693222	0.69318	0.693179	0.694666	0.693303	0.693809	0.693164	0.693601	0.693218	0.693178	0.693359	0.693331	0.693096
LIN9_2	1	0.693147	0.595307	0.693183	0.693294	0.693278	0.69342	0.693164	0.693246	0.693147	0.693178	0.693138	0.693074	0.693343	0.693186	0.693211	0.693084	0.693373	0.693284
LINC00115_0	1	0.692063	2.0452e-12	0.692346	0.692063	0.692993	0.692325	0.691953	0.691702	0.692956	0.692879	0.692818	0.691734	0.693116	0.693461	0.692559	0.693397	0.692607	0.692699
LINC00184_0	1	0.693115	0.477096	0.693189	0.693187	0.693328	0.693717	0.693676	0.692915	0.693264	0.693434	0.693055	0.693091	0.693384	0.693483	0.693115	0.693283	0.693423	0.693166
LINC00210_0	1	0.69333	0.989822	0.69333	0.693408	0.693433	0.69344	0.694366	0.694121	0.693231	0.69407	0.695646	0.692975	0.693435	0.693289	0.693514	0.69354	0.694138	0.694931
LINC00210_1	1	0.693235	0.877748	0.693122	0.693235	0.693426	0.693475	0.693692	0.695251	0.693114	0.693554	0.693723	0.693087	0.693555	0.694327	0.693333	0.693383	0.693259	0.693353
LINC00210_2	1	0.693197	0.771262	0.693617	0.69371	0.693134	0.694078	0.693473	0.693353	0.694747	0.693259	0.693176	0.694009	0.693238	0.694514	0.693223	0.693137	0.693197	0.693305
LINC00210_3	1	0.693148	0.598127	0.693476	0.693148	0.693163	0.693624	0.694401	0.69369	0.693037	0.693131	0.693601	0.693099	0.693486	0.694896	0.693192	0.69344	0.693889	0.693416
LINC00260_0	1	0.693285	0.961173	0.693166	0.693935	0.69376	0.694355	0.693745	0.693285	0.693084	0.693865	0.693776	0.693193	0.693811	0.694399	0.693589	0.693766	0.693496	0.694272
LINC00272_0	1	0.693199	0.777728	0.693353	0.69321	0.693289	0.692856	0.693285	0.693602	0.693199	0.693441	0.692938	0.693077	0.693242	0.69355	0.693214	0.693523	0.694393	0.694188
LINC00303_0	1	0.693088	0.385889	0.693088	0.693134	0.693231	0.693256	0.69402	0.693286	0.693732	0.694211	0.693115	0.693137	0.692722	0.693288	0.692844	0.693476	0.692778	0.693431
LINC00303_1	1	0.693142	0.578235	0.693506	0.693347	0.693116	0.693322	0.693524	0.69341	0.693178	0.693245	0.693054	0.693102	0.693268	0.693436	0.693246	0.693208	0.693441	0.693142
LINC00339_0	1	0.69292	0.0609481	0.692885	0.69292	0.692913	0.69375	0.693238	0.693679	0.693689	0.693048	0.693371	0.69322	0.693818	0.693274	0.694256	0.693498	0.693349	0.692901
LINC00339_1	1	0.693143	0.580461	0.693137	0.693564	0.693647	0.69326	0.693007	0.693143	0.693159	0.693395	0.69636	0.693187	0.693835	0.694033	0.693401	0.693469	0.692967	0.693425
LINC00466_0	1	0.692891	0.0407747	0.693385	0.692863	0.692891	0.692886	0.693005	0.69316	0.693398	0.693325	0.693236	0.693046	0.692922	0.693351	0.693151	0.696029	0.693258	0.692871
LINC00466_1	1	0.692765	0.00501725	0.693143	0.693199	0.692765	0.692809	0.692581	0.693265	0.693738	0.69305	0.692752	0.693139	0.692574	0.693387	0.69299	0.693006	0.693211	0.69315
LINC00466_10	1	0.693107	0.451238	0.693119	0.693479	0.693264	0.69298	0.693195	0.693107	0.693158	0.69339	0.693531	0.693019	0.693182	0.695118	0.693431	0.693108	0.693314	0.693082
LINC00466_2	1	0.693123	0.507989	0.693325	0.693182	0.692562	0.693504	0.693443	0.693157	0.693195	0.693194	0.693158	0.69378	0.693123	0.693438	0.693218	0.692678	0.69303	0.693495
LINC00466_3	1	0.692998	0.160044	0.693107	0.693184	0.693119	0.693434	0.692998	0.69324	0.69329	0.692796	0.69322	0.694144	0.692172	0.693164	0.692842	0.693817	0.693092	0.693192
LINC00466_4	1	0.692926	0.066275	0.693184	0.694123	0.693181	0.693428	0.693265	0.692848	0.694729	0.693694	0.693407	0.692926	0.692871	0.693405	0.693081	0.693192	0.692829	0.692954
LINC00466_5	1	0.693011	0.185112	0.693018	0.693335	0.693096	0.693388	0.692962	0.693572	0.693758	0.693011	0.692864	0.694783	0.693917	0.693227	0.693161	0.692677	0.693669	0.693389
LINC00466_6	1	0.693267	0.937965	0.693751	0.693169	0.69353	0.69321	0.693485	0.69409	0.694146	0.693267	0.693894	0.693442	0.692958	0.693277	0.693528	0.693882	0.693627	0.693748
LINC00466_7	1	0.693078	0.355247	0.693072	0.693294	0.693082	0.693174	0.693523	0.693099	0.6939	0.693045	0.693605	0.693155	0.693078	0.69313	0.69315	0.695058	0.693366	0.693021
LINC00466_8	1	0.692965	0.109161	0.692698	0.69318	0.693469	0.693004	0.69323	0.693346	0.692965	0.693233	0.693008	0.693328	0.692778	0.692797	0.692983	0.693206	0.693198	0.693547
LINC00466_9	1	0.692948	0.0882053	0.693204	0.693276	0.693173	0.693116	0.693168	0.692535	0.693695	0.693411	0.692948	0.69312	0.69269	0.693265	0.693123	0.693115	0.692826	0.693445
LINC00467_0	1	0.693187	0.740533	0.694737	0.693212	0.693343	0.693349	0.693187	0.693344	0.700493	0.693379	0.6951	0.692833	0.693186	0.693666	0.694918	0.693864	0.693126	0.693258
LINC00467_1	1	0.693037	0.243231	0.694057	0.693003	0.693498	0.693927	0.69442	0.69301	0.694131	0.693037	0.693665	0.693727	0.693041	0.69336	0.697511	0.693307	0.692939	0.693131
LINC00467_2	1	0.693298	0.972419	0.695875	0.693593	0.693166	0.693529	0.693277	0.69528	0.693298	0.693515	0.693338	0.693176	0.694267	0.694847	0.695736	0.693546	0.694038	0.693758
LINC00467_3	1	0.69308	0.362074	0.693592	0.69319	0.69308	0.693801	0.693307	0.693088	0.694054	0.692985	0.692721	0.693133	0.692647	0.693908	0.693839	0.695902	0.693318	0.693804
LINC00538_0	1	0.693285	0.960373	0.693425	0.693285	0.694465	0.695423	0.69331	0.693403	0.694469	0.693487	0.693699	0.693433	0.693219	0.696021	0.693131	0.695432	0.693198	0.694657
LINC00582_0	1	0.693243	0.896562	0.693552	0.693334	0.694043	0.693243	0.693453	0.693919	0.694015	0.693261	0.693637	0.693947	0.693243	0.693312	0.693224	0.694613	0.693342	0.693222
LINC00582_1	1	0.693202	0.789484	0.693349	0.693237	0.693672	0.693102	0.694123	0.693681	0.693443	0.693412	0.693466	0.693202	0.693502	0.693589	0.693244	0.693263	0.693199	0.693202
LINC00622_0	1	0.693178	0.709696	0.693334	0.694118	0.693519	0.693711	0.693076	0.693608	0.69318	0.693457	0.693762	0.693862	0.69331	0.693959	0.693178	0.692886	0.696549	0.693161
LINC00624_0	1	0.69333	0.98996	0.693325	0.692883	0.694823	0.69333	0.693686	0.694894	0.69537	0.693884	0.693715	0.693662	0.693281	0.694119	0.693368	0.693535	0.693807	0.694795
LINC00624_1	1	0.693368	0.997589	0.693674	0.694031	0.694825	0.693368	0.693418	0.69369	0.693477	0.694352	0.693039	0.693566	0.694119	0.693416	0.693324	0.693341	0.693374	0.694251
LINC00624_2	1	0.693142	0.576751	0.693485	0.693211	0.693142	0.69389	0.693086	0.693593	0.693142	0.692978	0.693747	0.693111	0.69339	0.693266	0.693347	0.693323	0.693304	0.693665
LINC00624_3	1	0.693131	0.536842	0.693524	0.693186	0.693249	0.693272	0.693657	0.693131	0.693156	0.693096	0.693006	0.693787	0.69314	0.693307	0.693729	0.693107	0.693191	0.693268
LINC00624_4	1	0.693232	0.871172	0.693274	0.693324	0.693232	0.693532	0.693126	0.693732	0.692867	0.693443	0.693334	0.693287	0.69333	0.693607	0.693325	0.693038	0.693585	0.693823
LINC00624_5	1	0.693078	0.356173	0.693782	0.693422	0.692845	0.693658	0.693216	0.693431	0.693803	0.693527	0.694148	0.693063	0.693069	0.69357	0.693108	0.693235	0.693078	0.693584
LINC00624_6	1	0.693105	0.442955	0.693519	0.693019	0.692948	0.693379	0.693311	0.693279	0.694096	0.693301	0.693426	0.693133	0.693431	0.693718	0.693074	0.694504	0.693207	0.693105
LINC00624_7	1	0.693011	0.185112	0.693765	0.693078	0.69307	0.693471	0.692911	0.692964	0.692867	0.693011	0.69309	0.693708	0.693032	0.693335	0.693177	0.693109	0.693122	0.693653
LINC00624_8	1	0.693109	0.458394	0.693212	0.69318	0.692939	0.693189	0.693243	0.693851	0.692906	0.693307	0.693411	0.693063	0.693275	0.693964	0.693244	0.693507	0.693109	0.693479
LINC00626_0	1	0.693115	0.477451	0.693444	0.693063	0.693633	0.693191	0.693041	0.693623	0.693098	0.693348	0.693421	0.693152	0.69314	0.693682	0.693118	0.693115	0.693168	0.693177
LINC00628_0	1	0.692973	0.120296	0.693092	0.693214	0.693846	0.695091	0.693266	0.692881	0.693217	0.695228	0.692973	0.693171	0.693523	0.69354	0.692849	0.692848	0.693933	0.693111
LINC00853_0	1	0.693179	0.713899	0.692997	0.693179	0.693215	0.693616	0.69378	0.693448	0.693263	0.693267	0.693187	0.69325	0.693123	0.693325	0.69324	0.693094	0.693214	0.69379
LINC00862_0	1	0.693199	0.778681	0.693274	0.693397	0.693519	0.693617	0.693342	0.693156	0.693467	0.693441	0.693199	0.693168	0.693319	0.693417	0.693255	0.69323	0.693068	0.693219
LINC00862_1	1	0.693227	0.859666	0.693315	0.693157	0.693295	0.693503	0.693444	0.694421	0.693356	0.693438	0.693382	0.693227	0.693103	0.693357	0.693842	0.693158	0.693262	0.693326
LINC00862_2	1	0.693183	0.726739	0.693099	0.693257	0.693207	0.693437	0.693289	0.693256	0.69327	0.693192	0.693123	0.693245	0.693217	0.693328	0.693213	0.693183	0.693335	0.693162
LINGO4_0	1	0.693423	0.99982	0.693786	0.693835	0.694143	0.693423	0.693495	0.695182	0.693475	0.693459	0.693323	0.693173	0.693347	0.696169	0.693581	0.69369	0.694477	0.693699
LIX1L_0	1	0.693173	0.690924	0.693218	0.693245	0.693154	0.693174	0.693251	0.693434	0.693176	0.69356	0.692985	0.693165	0.693803	0.693375	0.693327	0.693173	0.693205	0.693285
LMO4_0	1	0.693275	0.949645	0.6934	0.693847	0.69298	0.694121	0.693783	0.69463	0.693453	0.693275	0.693777	0.693615	0.693434	0.693364	0.693316	0.693081	0.693654	0.693122
LMOD1_0	1	0.692921	0.0615563	0.692813	0.693339	0.693096	0.693178	0.693139	0.693346	0.693466	0.693249	0.692959	0.693163	0.693039	0.692905	0.692502	0.695146	0.693267	0.692921
LMOD1_1	1	0.693114	0.474468	0.69345	0.693097	0.693261	0.693489	0.693342	0.693203	0.693671	0.693114	0.693362	0.693714	0.694986	0.693339	0.693109	0.69306	0.693162	0.693639
LMOD1_2	1	0.693118	0.489378	0.693242	0.693118	0.693199	0.693015	0.694593	0.69314	0.693376	0.693153	0.693149	0.693196	0.692939	0.694474	0.693311	0.69313	0.693116	0.693429
LMX1A_0	1	0.692994	0.15249	0.693156	0.693075	0.693257	0.692978	0.693229	0.692994	0.693463	0.693207	0.69386	0.693081	0.692989	0.692943	0.69325	0.693782	0.693165	0.693126
LMX1A_1	1	0.693399	0.999396	0.694256	0.69347	0.693401	0.693399	0.694887	0.693822	0.693698	0.693593	0.697025	0.693305	0.693266	0.696514	0.693934	0.693162	0.693607	0.693796
LMX1A_10	1	0.692829	0.0155912	0.693	0.693338	0.693155	0.692829	0.693853	0.693175	0.693314	0.693197	0.693409	0.692772	0.693056	0.693269	0.692052	0.693193	0.692244	0.693348
LMX1A_2	1	0.693031	0.227369	0.692853	0.693094	0.692963	0.693622	0.694206	0.692948	0.69341	0.69524	0.69304	0.693351	0.693128	0.6934	0.693031	0.693092	0.693591	0.693237
LMX1A_3	1	0.693179	0.710398	0.693905	0.693403	0.692964	0.694111	0.695772	0.694782	0.694054	0.693652	0.693067	0.693183	0.693251	0.692984	0.693179	0.69325	0.693228	0.69345
LMX1A_4	1	0.693183	0.725877	0.693117	0.69373	0.693256	0.693572	0.693277	0.693644	0.693729	0.693416	0.694683	0.693007	0.692876	0.693277	0.693331	0.693442	0.693183	0.694064
LMX1A_5	1	0.693269	0.940842	0.694231	0.693688	0.693555	0.693384	0.69458	0.693504	0.693812	0.693418	0.693174	0.693269	0.693093	0.693573	0.695213	0.693684	0.69359	0.692793
LMX1A_6	1	0.693281	0.956878	0.693388	0.693186	0.693748	0.693316	0.696128	0.695585	0.694222	0.693109	0.693149	0.693382	0.693281	0.693684	0.693538	0.695939	0.693435	0.693329
LMX1A_7	1	0.693038	0.244128	0.693697	0.693226	0.693407	0.693748	0.693159	0.693642	0.695728	0.693367	0.692502	0.692958	0.693635	0.693827	0.693129	0.692637	0.693038	0.693365
LMX1A_8	1	0.692978	0.126747	0.693013	0.693373	0.69297	0.693344	0.692596	0.693374	0.693833	0.69311	0.693737	0.693351	0.693278	0.693129	0.693213	0.692964	0.693066	0.692978
LMX1A_9	1	0.692745	0.00339727	0.692839	0.693101	0.69316	0.692043	0.693232	0.693037	0.693474	0.692935	0.693319	0.692592	0.692745	0.69223	0.692971	0.693109	0.693229	0.693306
LOC100129138_0	1	0.693156	0.629758	0.693296	0.693123	0.693108	0.693298	0.693498	0.693191	0.692905	0.693307	0.693156	0.693288	0.693292	0.694817	0.694621	0.693226	0.69323	0.693171
LOC100129534_0	1	0.693114	0.4739	0.693622	0.693172	0.693159	0.693484	0.693388	0.692969	0.693114	0.69349	0.693277	0.693147	0.693113	0.693482	0.693388	0.693841	0.693492	0.693033
LOC100129620_0	1	0.693201	0.785117	0.693169	0.693334	0.693455	0.693223	0.693173	0.693291	0.696649	0.693117	0.693201	0.69355	0.693427	0.693441	0.693222	0.693855	0.693307	0.693504
LOC100129620_1	1	0.693149	0.604769	0.693371	0.693011	0.693302	0.693763	0.693193	0.693171	0.693109	0.693604	0.693366	0.693231	0.693149	0.69332	0.692884	0.694516	0.693486	0.69325
LOC100129620_10	1	0.692759	0.00451664	0.692769	0.693203	0.692671	0.693491	0.693186	0.692759	0.693143	0.693465	0.69313	0.693315	0.6929	0.692759	0.693336	0.693086	0.693205	0.692754
LOC100129620_11	1	0.693271	0.943484	0.693182	0.693079	0.693369	0.694039	0.693622	0.693305	0.693523	0.693351	0.69347	0.693271	0.693347	0.69331	0.69361	0.693264	0.693641	0.694215
LOC100129620_2	1	0.693242	0.893476	0.693392	0.693106	0.693412	0.693909	0.693451	0.69343	0.693493	0.693506	0.693161	0.693342	0.693242	0.693264	0.693145	0.69333	0.693745	0.693918
LOC100129620_3	1	0.693114	0.474255	0.693263	0.693297	0.693561	0.693578	0.693582	0.692893	0.694945	0.693067	0.693481	0.693142	0.693521	0.693326	0.69356	0.693305	0.693094	0.693114
LOC100129620_4	1	0.693238	0.885005	0.693278	0.693174	0.693376	0.693632	0.693327	0.693638	0.693355	0.693238	0.69324	0.693298	0.693612	0.693215	0.694062	0.693668	0.693213	0.69379
LOC100129620_5	1	0.693189	0.744951	0.693474	0.693217	0.693646	0.693368	0.693189	0.693297	0.693065	0.693303	0.69327	0.693455	0.693335	0.693253	0.69318	0.693461	0.693519	0.693128
LOC100129620_6	1	0.693072	0.336111	0.693394	0.693072	0.6931	0.693256	0.693307	0.693035	0.693419	0.693163	0.693543	0.693743	0.693201	0.692845	0.693203	0.69316	0.693051	0.693759
LOC100129620_7	1	0.69308	0.362698	0.693208	0.693148	0.693248	0.693728	0.693162	0.693247	0.693356	0.693199	0.693233	0.693021	0.693489	0.693223	0.69319	0.693073	0.69308	0.69279
LOC100129620_8	1	0.693048	0.269437	0.693207	0.693123	0.692272	0.693466	0.693114	0.693459	0.693314	0.692858	0.693159	0.693133	0.693271	0.692726	0.693048	0.695196	0.693264	0.693168
LOC100129620_9	1	0.692805	0.0103836	0.692892	0.692573	0.692981	0.693181	0.693156	0.69379	0.693591	0.692381	0.692981	0.693115	0.692699	0.693213	0.693056	0.692999	0.692917	0.692805
LOC100130331_0	1	0.693149	0.602543	0.693149	0.693083	0.693224	0.693555	0.69397	0.693435	0.693293	0.693223	0.693086	0.69399	0.693093	0.694966	0.6958	0.694665	0.693876	0.693519
LOC100130331_1	1	0.693191	0.754697	0.693319	0.693154	0.693299	0.693216	0.692978	0.693298	0.693742	0.693273	0.695175	0.693289	0.693313	0.693561	0.693166	0.693191	0.693338	0.694492
LOC100130331_2	1	0.693163	0.654898	0.693163	0.693183	0.693559	0.692925	0.694649	0.693411	0.694604	0.693279	0.693666	0.693292	0.693051	0.693374	0.693157	0.694078	0.693186	0.693295
LOC100130331_3	1	0.693148	0.598795	0.693424	0.693248	0.693238	0.693662	0.693129	0.693148	0.693486	0.693192	0.695972	0.693678	0.693166	0.693092	0.693306	0.693466	0.692984	0.694723
LOC100130331_4	1	0.693164	0.659865	0.694494	0.693213	0.693202	0.693164	0.694403	0.693163	0.694253	0.693238	0.693599	0.693299	0.692969	0.693287	0.693288	0.692937	0.693468	0.695109
LOC100130331_5	1	0.693316	0.984	0.693411	0.693308	0.693351	0.693316	0.693487	0.694057	0.694384	0.694167	0.693255	0.693827	0.693389	0.694209	0.693239	0.69656	0.694281	0.693383
LOC100505918_0	1	0.693455	0.999969	0.693934	0.693626	0.695855	0.693539	0.693167	0.693294	0.694024	0.693731	0.693589	0.693515	0.693661	0.693368	0.69708	0.694092	0.693455	0.69354
LOC100506023_0	1	0.693097	0.417369	0.693366	0.692738	0.693341	0.693362	0.693137	0.693006	0.694306	0.693097	0.693337	0.693497	0.693203	0.693179	0.693148	0.692946	0.693274	0.694688
LOC100506023_1	1	0.693155	0.624216	0.693203	0.69529	0.693226	0.693393	0.693115	0.693438	0.69324	0.693226	0.693823	0.693119	0.693261	0.69387	0.693155	0.693355	0.693151	0.693185
LOC100506023_10	1	0.693129	0.530016	0.693383	0.69477	0.693068	0.693414	0.693296	0.693109	0.693199	0.693573	0.694545	0.693312	0.693037	0.69334	0.693129	0.693687	0.69377	0.693647
LOC100506023_11	1	0.693215	0.826575	0.693242	0.693215	0.693616	0.693803	0.692971	0.693808	0.693349	0.696569	0.694318	0.695184	0.694418	0.693498	0.693331	0.693184	0.695733	0.693207
LOC100506023_2	1	0.693247	0.903536	0.693277	0.693247	0.693157	0.693402	0.693547	0.693604	0.695691	0.693429	0.693346	0.693325	0.693357	0.693411	0.693395	0.693188	0.693462	0.693151
LOC100506023_3	1	0.693078	0.355864	0.693462	0.693078	0.693289	0.693117	0.693893	0.69381	0.693177	0.693789	0.694398	0.693003	0.693295	0.692949	0.693357	0.692924	0.693121	0.694004
LOC100506023_4	1	0.693039	0.246639	0.693154	0.693049	0.693406	0.693703	0.692952	0.693441	0.693039	0.693337	0.693224	0.693002	0.693321	0.693342	0.694005	0.692869	0.693327	0.693754
LOC100506023_5	1	0.693212	0.817999	0.693243	0.693165	0.693216	0.693413	0.693485	0.693221	0.694097	0.693275	0.693212	0.693177	0.693241	0.693313	0.692721	0.693232	0.693317	0.693251
LOC100506023_6	1	0.693261	0.929456	0.693409	0.693302	0.693629	0.693428	0.693305	0.693261	0.695166	0.693912	0.694004	0.693379	0.693569	0.693258	0.693233	0.693155	0.693344	0.695395
LOC100506023_7	1	0.693158	0.634923	0.693236	0.693213	0.693513	0.693511	0.693158	0.693459	0.693227	0.693127	0.693409	0.693237	0.693288	0.693381	0.693173	0.692819	0.693124	0.69371
LOC100506023_8	1	0.693186	0.737346	0.69322	0.694609	0.693409	0.69343	0.69359	0.693131	0.693833	0.693534	0.693022	0.693504	0.693587	0.693538	0.693164	0.693186	0.693594	0.693218
LOC100506023_9	1	0.693145	0.587883	0.693865	0.693105	0.69317	0.693479	0.693082	0.693402	0.693391	0.693439	0.69519	0.693292	0.693053	0.693412	0.693145	0.693348	0.69345	0.693324
LOC100506730_0	1	0.693159	0.64177	0.693565	0.693248	0.692912	0.69338	0.693349	0.69334	0.693536	0.693159	0.69309	0.693546	0.69302	0.693612	0.693164	0.69429	0.693454	0.693271
LOC100507564_0	1	0.693137	0.558229	0.693029	0.693137	0.693347	0.6934	0.693052	0.693289	0.693213	0.693466	0.693022	0.693308	0.693156	0.693669	0.693368	0.693832	0.693428	0.693253
LOC100507634_0	1	0.693325	0.988248	0.693744	0.693294	0.693505	0.693238	0.693674	0.694001	0.693493	0.693675	0.693651	0.693602	0.693325	0.694345	0.693881	0.693852	0.693494	0.693099
LOC148696_0	1	0.693219	0.839031	0.693258	0.693134	0.693379	0.693435	0.693652	0.69398	0.693706	0.693588	0.693327	0.692849	0.693674	0.694104	0.693248	0.693219	0.693157	0.693432
LOC284581_0	1	0.693202	0.78936	0.693341	0.69348	0.693612	0.69355	0.693137	0.693283	0.693071	0.693788	0.693789	0.693572	0.693438	0.693314	0.693527	0.693202	0.693197	0.69334
LOC284581_1	1	0.693203	0.792116	0.693287	0.69367	0.693643	0.69337	0.6938	0.693298	0.69465	0.693103	0.694181	0.693243	0.693238	0.693203	0.693302	0.693734	0.693156	0.693184
LOC284581_2	1	0.693148	0.600985	0.693059	0.694065	0.693306	0.693928	0.693414	0.693453	0.692838	0.693186	0.693337	0.693148	0.693092	0.693479	0.694069	0.693514	0.693359	0.69548
LOC440700_0	1	0.6931	0.427676	0.693241	0.693095	0.693156	0.693423	0.6931	0.693301	0.693266	0.693229	0.69379	0.693373	0.693113	0.693248	0.692983	0.693675	0.693079	0.693116
LOC440700_1	1	0.69311	0.459094	0.693644	0.693159	0.693331	0.693441	0.693729	0.69311	0.693373	0.693352	0.693247	0.693358	0.692823	0.693557	0.69337	0.69367	0.692151	0.692771
LOC643441_0	1	0.692603	0.000154019	0.692328	0.692848	0.692676	0.693918	0.692603	0.692851	0.6926	0.692849	0.692632	0.693114	0.692857	0.692433	0.692994	0.693196	0.693078	0.693079
LOC646471_0	1	0.693166	0.666054	0.69337	0.693822	0.693407	0.693291	0.693393	0.694499	0.693451	0.693401	0.693166	0.693136	0.694301	0.693335	0.693168	0.694107	0.693008	0.692851
LOC646626_0	1	0.692783	0.00700953	0.693167	0.693323	0.693161	0.693634	0.692783	0.692577	0.692963	0.693132	0.692744	0.693071	0.693646	0.693289	0.692993	0.693212	0.693136	0.692754
LOC646626_1	1	0.693393	0.999203	0.694054	0.694194	0.693662	0.693673	0.694798	0.693397	0.693393	0.693314	0.694113	0.693607	0.693133	0.693256	0.693644	0.693457	0.69375	0.694771
LOC646626_2	1	0.693039	0.247374	0.693369	0.693305	0.693333	0.693471	0.693212	0.693039	0.693317	0.693273	0.694837	0.69289	0.692904	0.6931	0.693465	0.692978	0.694551	0.694468
LOC646626_3	1	0.692907	0.0507326	0.693424	0.693446	0.694332	0.69385	0.692907	0.693374	0.693169	0.692818	0.692799	0.692986	0.693301	0.694131	0.692322	0.69409	0.693121	0.694455
LOC646626_4	1	0.693282	0.957212	0.694119	0.694338	0.692997	0.694118	0.692182	0.693692	0.693749	0.693367	0.694767	0.693613	0.6948	0.693366	0.693317	0.694086	0.693053	0.693282
LOC646626_5	1	0.693091	0.394858	0.693906	0.693091	0.693807	0.693536	0.692131	0.694255	0.693888	0.693393	0.693561	0.693447	0.694253	0.693059	0.692987	0.693781	0.693997	0.693407
LOC646626_6	1	0.693301	0.974559	0.693194	0.693081	0.694233	0.695848	0.695944	0.693427	0.694621	0.694171	0.693482	0.694014	0.69351	0.693622	0.693291	0.693536	0.693301	0.693751
LOC646626_7	1	0.69345	0.999957	0.693867	0.693507	0.693329	0.695893	0.693634	0.693586	0.693955	0.693662	0.69345	0.693725	0.69381	0.697555	0.692958	0.693642	0.693693	0.693189
LOC653160_0	1	0.693209	0.810485	0.693374	0.693459	0.693305	0.693322	0.69414	0.693391	0.693205	0.693231	0.693209	0.693571	0.693676	0.693546	0.693262	0.693177	0.693061	0.693526
LOC728989_0	1	0.693213	0.822028	0.693548	0.693056	0.693447	0.693688	0.693502	0.693495	0.696212	0.693257	0.693752	0.69324	0.693469	0.693421	0.693192	0.693476	0.692614	0.693213
LOC728989_1	1	0.693213	0.820221	0.693627	0.693173	0.693091	0.693213	0.693278	0.693472	0.694106	0.693918	0.693314	0.694446	0.693256	0.693521	0.69303	0.693589	0.69343	0.693456
LOC728989_2	1	0.693318	0.985151	0.693354	0.693102	0.693132	0.693318	0.693502	0.693348	0.693545	0.695525	0.693945	0.693856	0.692888	0.693825	0.693358	0.693322	0.693499	0.693565
LOC729930_0	1	0.693241	0.8922	0.693425	0.693322	0.693731	0.694926	0.693563	0.693297	0.693259	0.69336	0.693241	0.693217	0.693265	0.693274	0.69341	0.693283	0.69316	0.693239
LPAR3_0	1	0.693066	0.318875	0.69362	0.693048	0.693745	0.693066	0.693127	0.693579	0.694278	0.693473	0.693054	0.693023	0.693386	0.69307	0.693351	0.69308	0.693402	0.693215
LPAR3_1	1	0.692824	0.0142855	0.693217	0.692701	0.693224	0.693273	0.693194	0.693228	0.693745	0.693258	0.694517	0.692696	0.692816	0.693153	0.692824	0.693093	0.692921	0.693162
LPAR3_2	1	0.693208	0.807847	0.693617	0.693436	0.692833	0.693846	0.69379	0.69322	0.693923	0.693448	0.693228	0.693268	0.693492	0.693524	0.693249	0.692768	0.693173	0.693208
LPAR3_3	1	0.693199	0.780203	0.6932	0.693199	0.693104	0.693556	0.693523	0.693445	0.693227	0.693083	0.693805	0.693456	0.693539	0.693236	0.693396	0.693226	0.693126	0.693605
LPAR3_4	1	0.693164	0.659026	0.693307	0.693222	0.693248	0.693556	0.693191	0.693303	0.693519	0.693214	0.692825	0.693064	0.693164	0.693816	0.693087	0.693411	0.693303	0.693482
LPAR3_5	1	0.69307	0.330758	0.693187	0.693149	0.693142	0.693239	0.69307	0.693164	0.693025	0.693299	0.693022	0.693187	0.692989	0.695424	0.693188	0.693386	0.693521	0.693283
LPGAT1_0	1	0.693268	0.94036	0.693959	0.693515	0.6933	0.693528	0.693699	0.693159	0.693873	0.693331	0.693932	0.693066	0.693444	0.693092	0.698357	0.693445	0.693268	0.693397
LPGAT1_1	1	0.693226	0.856635	0.693799	0.693304	0.693274	0.693226	0.693229	0.693355	0.69363	0.69318	0.693867	0.692976	0.693091	0.693734	0.694833	0.693465	0.696296	0.693579
LPGAT1_2	1	0.693211	0.81521	0.693216	0.693484	0.693481	0.693559	0.693211	0.693194	0.693201	0.693391	0.693365	0.693456	0.693995	0.693341	0.693201	0.694104	0.693486	0.694138
LPGAT1_3	1	0.693215	0.826152	0.693402	0.693223	0.693392	0.693392	0.694412	0.693481	0.693408	0.693628	0.6932	0.693086	0.693393	0.693741	0.693215	0.693073	0.69353	0.693543
LPGAT1_4	1	0.693215	0.826998	0.693769	0.693101	0.693369	0.693215	0.69355	0.694092	0.693576	0.694032	0.693738	0.693231	0.693323	0.693911	0.693059	0.693339	0.692998	0.69476
LPGAT1_5	1	0.693113	0.469652	0.6933	0.693413	0.692819	0.69332	0.693225	0.693104	0.69317	0.693186	0.69465	0.692891	0.693123	0.693139	0.69316	0.693113	0.693971	0.694067
LPGAT1_6	1	0.693035	0.237797	0.693055	0.693472	0.694214	0.693894	0.692968	0.693322	0.692938	0.693175	0.693035	0.694512	0.693589	0.693505	0.692987	0.693487	0.693361	0.69312
LRIF1_0	1	0.69285	0.0215629	0.693037	0.693164	0.693243	0.693449	0.692819	0.693158	0.692558	0.693244	0.693446	0.693045	0.69285	0.693346	0.693113	0.693179	0.692748	0.693975
LRIG2_0	1	0.692921	0.06164	0.692977	0.692921	0.692661	0.693418	0.693166	0.692093	0.692987	0.693232	0.692983	0.692771	0.693055	0.693184	0.693154	0.693038	0.693161	0.693378
LRIG2_1	1	0.692827	0.0150729	0.693121	0.693132	0.692472	0.69371	0.693162	0.692315	0.693448	0.692827	0.692946	0.693276	0.692825	0.69283	0.693029	0.694102	0.693144	0.692846
LRIG2_2	1	0.692945	0.0845959	0.693676	0.693118	0.693197	0.692945	0.694269	0.693247	0.693018	0.69315	0.693054	0.692913	0.692363	0.693528	0.693108	0.691881	0.693367	0.693194
LRP8_0	1	0.693125	0.513255	0.693281	0.693265	0.693115	0.693557	0.692809	0.693147	0.692917	0.693365	0.693256	0.693125	0.693468	0.693294	0.694207	0.693748	0.693167	0.693276
LRP8_1	1	0.693191	0.751908	0.693246	0.693191	0.693273	0.693406	0.693604	0.693204	0.693258	0.693281	0.693326	0.693217	0.692804	0.693268	0.693133	0.693228	0.69316	0.693292
LRP8_2	1	0.693264	0.933386	0.693733	0.693264	0.693454	0.693557	0.693348	0.694535	0.693059	0.693403	0.694315	0.69376	0.694604	0.693409	0.693343	0.693168	0.693184	0.693798
LRP8_3	1	0.693114	0.474255	0.69328	0.693198	0.69323	0.693661	0.69333	0.693348	0.693158	0.694033	0.693082	0.693348	0.693882	0.693114	0.692878	0.693132	0.693211	0.693107
LRRC38_0	1	0.692998	0.160312	0.692998	0.692926	0.693363	0.694159	0.693296	0.693342	0.69367	0.693391	0.692986	0.692842	0.693298	0.69307	0.693206	0.693231	0.693059	0.693111
LRRC38_1	1	0.693343	0.993663	0.693709	0.693459	0.69325	0.693701	0.695407	0.696058	0.693446	0.693034	0.693306	0.693558	0.694245	0.69454	0.693343	0.693976	0.69467	0.694619
LRRC38_2	1	0.693094	0.406617	0.693396	0.692567	0.693126	0.693567	0.693767	0.69317	0.693862	0.693686	0.69515	0.694223	0.692714	0.693447	0.693189	0.694866	0.693025	0.693094
LRRC38_3	1	0.693004	0.171427	0.693576	0.692925	0.693333	0.693464	0.693581	0.692981	0.693274	0.693113	0.69323	0.693199	0.692773	0.693656	0.693004	0.693346	0.693478	0.69316
LRRC39_0	1	0.692408	7.18631e-07	0.69264	0.692909	0.692412	0.69335	0.691448	0.693333	0.69271	0.692278	0.691568	0.692408	0.693101	0.693305	0.692587	0.693584	0.6929	0.692409
LRRC39_1	1	0.692131	3.56971e-11	0.692207	0.69232	0.692131	0.692852	0.691671	0.693574	0.692827	0.692942	0.692907	0.691874	0.692792	0.693814	0.691095	0.69336	0.692802	0.693005
LRRC40_0	1	0.69303	0.224974	0.693144	0.69314	0.692928	0.693451	0.693185	0.693169	0.693998	0.693218	0.693994	0.693399	0.692948	0.69303	0.693194	0.692865	0.693209	0.694686
LRRC40_1	1	0.693152	0.612481	0.693257	0.693189	0.693347	0.693611	0.693595	0.693243	0.693152	0.693953	0.692954	0.693329	0.69304	0.693606	0.693308	0.69356	0.693098	0.693336
LRRC41_0	1	0.692955	0.0968203	0.693186	0.693218	0.693383	0.692583	0.6934	0.693018	0.693003	0.692898	0.692742	0.693161	0.693222	0.693442	0.693123	0.692955	0.6933	0.693235
LRRC42_0	1	0.693136	0.553794	0.693526	0.693174	0.693238	0.693008	0.69333	0.693074	0.693159	0.693509	0.693136	0.693304	0.693132	0.693378	0.693214	0.694324	0.693176	0.693623
LRRC47_0	1	0.69308	0.36145	0.69326	0.69318	0.693227	0.693058	0.693125	0.69308	0.693661	0.693324	0.693263	0.693066	0.693142	0.693257	0.693058	0.693625	0.693372	0.693754
LRRC47_1	1	0.693024	0.211589	0.693456	0.693018	0.693207	0.693334	0.693216	0.69315	0.692967	0.693988	0.693341	0.69328	0.693637	0.693024	0.693065	0.693209	0.692694	0.694816
LRRC47_2	1	0.693162	0.649444	0.693373	0.693503	0.693263	0.693046	0.693888	0.693293	0.693855	0.69323	0.693115	0.693324	0.693104	0.693273	0.693216	0.693162	0.693484	0.693369
LRRC52_0	1	0.693281	0.956688	0.694864	0.693546	0.693522	0.693466	0.694044	0.693035	0.693603	0.693464	0.693281	0.693321	0.693664	0.693101	0.694141	0.693731	0.693016	0.693844
LRRC52_1	1	0.693185	0.731992	0.693419	0.693185	0.693239	0.693477	0.693277	0.693319	0.69325	0.69353	0.693941	0.693186	0.693119	0.693579	0.693123	0.693096	0.693205	0.694307
LRRC52_2	1	0.693241	0.891129	0.693272	0.693121	0.693551	0.693361	0.693294	0.69334	0.693229	0.693349	0.693262	0.693318	0.693605	0.693736	0.693291	0.693241	0.6933	0.69315
LRRC71_0	1	0.693358	0.996415	0.693837	0.693799	0.693358	0.69367	0.694385	0.693499	0.693302	0.693416	0.693364	0.693385	0.693211	0.694163	0.693691	0.695551	0.69418	0.693337
LRRC7_0	1	0.69286	0.0255739	0.693528	0.693113	0.692478	0.69286	0.695962	0.693739	0.695734	0.692796	0.694744	0.693203	0.693621	0.693161	0.693499	0.69258	0.693615	0.693364
LRRC7_1	1	0.693117	0.48551	0.693117	0.693502	0.69572	0.694109	0.693345	0.692922	0.693599	0.693178	0.693258	0.694206	0.693734	0.692848	0.693622	0.693726	0.693008	0.693915
LRRC7_10	1	0.692646	0.00042717	0.69317	0.692717	0.691962	0.694303	0.693165	0.692917	0.692957	0.693253	0.693883	0.692646	0.693364	0.692794	0.693167	0.692391	0.692384	0.692924
LRRC7_11	1	0.692931	0.0708735	0.693443	0.692123	0.693077	0.693995	0.693167	0.692908	0.693701	0.693224	0.693873	0.692903	0.693197	0.693559	0.693322	0.693111	0.692931	0.693263
LRRC7_12	1	0.693062	0.307031	0.693417	0.693062	0.693217	0.693462	0.693405	0.692797	0.692583	0.693274	0.693773	0.693271	0.693372	0.693392	0.693418	0.693016	0.69315	0.693133
LRRC7_13	1	0.69318	0.715296	0.693306	0.692767	0.693226	0.693725	0.693301	0.693727	0.693453	0.693384	0.694552	0.692967	0.693294	0.693931	0.693092	0.693259	0.69318	0.693631
LRRC7_14	1	0.693067	0.320498	0.693457	0.693896	0.693304	0.693716	0.693846	0.693027	0.693354	0.693551	0.693248	0.693636	0.693067	0.693887	0.693327	0.692675	0.693045	0.694042
LRRC7_15	1	0.693179	0.711449	0.693024	0.693363	0.693341	0.693733	0.693459	0.693405	0.693458	0.69331	0.694245	0.692959	0.693531	0.693372	0.693179	0.692673	0.693251	0.693525
LRRC7_16	1	0.693138	0.563187	0.693665	0.693231	0.693367	0.693372	0.693417	0.693138	0.693287	0.693099	0.693339	0.693293	0.692813	0.693109	0.693405	0.693257	0.693406	0.69413
LRRC7_17	1	0.693073	0.338927	0.693463	0.692677	0.693073	0.693324	0.694048	0.6932	0.693121	0.693284	0.693292	0.693127	0.693102	0.692562	0.692964	0.693392	0.693254	0.69324
LRRC7_2	1	0.690928	1.03635e-43	0.690928	0.692557	0.689965	0.690329	0.691174	0.692631	0.693274	0.690859	0.690949	0.6924	0.692386	0.69368	0.692826	0.69236	0.691919	0.692201
LRRC7_3	1	0.690962	1.82114e-42	0.691244	0.691133	0.691124	0.690654	0.691349	0.690819	0.692009	0.689925	0.690962	0.691502	0.692066	0.692306	0.691918	0.692291	0.692075	0.6929
LRRC7_4	1	0.691451	8.92601e-27	0.692152	0.692344	0.691116	0.691096	0.691847	0.692958	0.692978	0.692524	0.691451	0.690938	0.69272	0.691835	0.692357	0.692022	0.692099	0.692404
LRRC7_5	1	0.691227	1.62717e-33	0.691227	0.690904	0.691101	0.692073	0.69196	0.691397	0.694286	0.691394	0.690241	0.69202	0.692292	0.691831	0.692669	0.692227	0.692511	0.692491
LRRC7_6	1	0.691562	9.4579e-24	0.69193	0.69134	0.691292	0.691874	0.692836	0.692556	0.69311	0.691156	0.691798	0.692193	0.692246	0.691562	0.691578	0.692242	0.692312	0.693145
LRRC7_7	1	0.691617	2.57386e-22	0.6926	0.694236	0.691514	0.692645	0.691728	0.691512	0.69202	0.690619	0.691865	0.691617	0.692423	0.69246	0.692345	0.692675	0.693194	0.692858
LRRC7_8	1	0.691498	1.8293e-25	0.692007	0.69213	0.69121	0.691498	0.691933	0.691153	0.693236	0.692277	0.691346	0.69251	0.692841	0.692512	0.692134	0.692556	0.692169	0.692046
LRRC7_9	1	0.69068	3.14664e-53	0.691329	0.691159	0.691986	0.691454	0.692631	0.692748	0.69068	0.690834	0.691801	0.689671	0.693107	0.690572	0.691247	0.690322	0.692949	0.692612
LRRC8B_0	1	0.693061	0.3041	0.693225	0.692828	0.69335	0.693406	0.69233	0.693628	0.693061	0.693272	0.692962	0.693091	0.693357	0.693402	0.693121	0.69325	0.693142	0.693639
LRRC8B_1	1	0.69312	0.497287	0.693249	0.692812	0.69323	0.693411	0.69334	0.693321	0.693493	0.693247	0.693062	0.693675	0.693221	0.693402	0.693579	0.693019	0.69312	0.693747
LRRC8B_2	1	0.692984	0.13629	0.69303	0.692984	0.693188	0.6931	0.693185	0.69295	0.693467	0.693199	0.69309	0.692585	0.693272	0.693343	0.69313	0.693278	0.692852	0.694312
LRRC8B_3	1	0.693058	0.295138	0.693127	0.694787	0.693234	0.69313	0.693058	0.693179	0.69292	0.693904	0.693046	0.6933	0.692856	0.693751	0.693271	0.693249	0.693137	0.693258
LRRC8C_0	1	0.69307	0.331439	0.69312	0.693204	0.693207	0.693281	0.693163	0.693012	0.693426	0.692978	0.693167	0.6931	0.69309	0.693299	0.693028	0.69307	0.693228	0.693355
LRRC8C_1	1	0.693036	0.238513	0.693063	0.69321	0.693035	0.693403	0.69328	0.693321	0.693211	0.693355	0.693036	0.693275	0.692978	0.6933	0.693133	0.69318	0.692997	0.693454
LRRC8C_2	1	0.693117	0.484938	0.693279	0.693117	0.693208	0.693282	0.693144	0.693247	0.693386	0.693867	0.693245	0.692905	0.693457	0.693084	0.693148	0.693167	0.693003	0.693224
LRRC8C_3	1	0.693041	0.252907	0.693041	0.693163	0.693045	0.693068	0.69326	0.693003	0.693093	0.693185	0.693217	0.693095	0.693015	0.693135	0.692473	0.693233	0.69314	0.69312
LRRC8D_0	1	0.693097	0.416965	0.693581	0.692685	0.693124	0.693266	0.693543	0.693909	0.693337	0.693097	0.694226	0.693332	0.693562	0.693756	0.693931	0.692901	0.692713	0.693662
LRRC8D_1	1	0.693187	0.739043	0.693154	0.693212	0.693414	0.69322	0.693187	0.694053	0.694084	0.693461	0.692962	0.692776	0.694821	0.693293	0.693421	0.693235	0.693596	0.6935
LRRC8D_2	1	0.693191	0.753902	0.69335	0.693242	0.693231	0.693235	0.693326	0.693264	0.693856	0.693536	0.693191	0.69353	0.693119	0.69365	0.693142	0.693391	0.693165	0.694199
LRRC8D_3	1	0.692897	0.0440182	0.693113	0.692986	0.693142	0.693104	0.694807	0.693637	0.693389	0.692435	0.694905	0.692897	0.693085	0.693591	0.693273	0.6927	0.692878	0.693206
LRRIQ3_0	1	0.692958	0.100342	0.69294	0.693111	0.69275	0.693305	0.693385	0.693332	0.692624	0.693113	0.693009	0.692958	0.693007	0.693812	0.693305	0.693244	0.692997	0.693612
LRRIQ3_1	1	0.693115	0.477238	0.693075	0.693205	0.693457	0.692924	0.692944	0.693293	0.693121	0.693388	0.693212	0.693324	0.693148	0.693177	0.693708	0.693115	0.693172	0.693568
LRRIQ3_2	1	0.693027	0.218613	0.693115	0.692722	0.693317	0.693462	0.693161	0.692895	0.694523	0.693271	0.692942	0.693027	0.693123	0.693287	0.693273	0.693266	0.693272	0.693735
LRRIQ3_3	1	0.692812	0.0117016	0.693364	0.692812	0.69321	0.693169	0.693011	0.69278	0.693323	0.693055	0.69302	0.693333	0.692342	0.693234	0.693286	0.693122	0.692657	0.693463
LRRIQ3_4	1	0.692992	0.1498	0.693271	0.693155	0.693042	0.693338	0.693256	0.692997	0.693511	0.693579	0.692992	0.692874	0.692524	0.693178	0.693084	0.693159	0.692967	0.693293
LRRIQ3_5	1	0.692955	0.0963012	0.693021	0.693078	0.692864	0.693575	0.693157	0.693246	0.693273	0.693165	0.693046	0.693264	0.693014	0.693285	0.69277	0.692955	0.692832	0.693248
LRRIQ3_6	1	0.693137	0.559708	0.693686	0.693237	0.693323	0.693444	0.694673	0.693209	0.693234	0.693097	0.693137	0.693177	0.692965	0.693347	0.693303	0.693187	0.693285	0.693033
LRRN2_0	1	0.69254	3.20717e-05	0.692835	0.692762	0.693049	0.692574	0.692825	0.692517	0.69332	0.692807	0.693621	0.692956	0.692178	0.693246	0.693106	0.693511	0.692535	0.69254
LRRN2_1	1	0.692058	1.65479e-12	0.692517	0.692942	0.692058	0.692569	0.692933	0.691746	0.693025	0.692795	0.69304	0.692336	0.692978	0.693073	0.692325	0.691891	0.69295	0.691618
LRRN2_2	1	0.692588	0.000109123	0.693032	0.693196	0.691658	0.694153	0.693177	0.694245	0.693394	0.692171	0.692806	0.692995	0.693098	0.693232	0.692588	0.693279	0.692165	0.693054
LRRN2_3	1	0.693134	0.548625	0.693139	0.69313	0.693192	0.693511	0.693432	0.693525	0.693126	0.69347	0.694178	0.693279	0.693053	0.693989	0.693451	0.693317	0.693134	0.693573
LSM10_0	1	0.693108	0.453154	0.693192	0.693201	0.693174	0.693334	0.693091	0.693262	0.694195	0.692989	0.693135	0.693108	0.692999	0.693563	0.693143	0.693684	0.693672	0.693338
LSM10_1	1	0.693097	0.416361	0.693327	0.693097	0.693767	0.693284	0.693245	0.693196	0.695422	0.693199	0.693081	0.693087	0.692943	0.69324	0.693651	0.693108	0.693144	0.693334
LURAP1_0	1	0.693033	0.231792	0.693352	0.693014	0.69319	0.693263	0.693593	0.69331	0.693212	0.693634	0.692906	0.692941	0.693311	0.69347	0.693195	0.693256	0.693199	0.693033
LUZP1_0	1	0.693083	0.370868	0.693419	0.693185	0.69298	0.693782	0.693175	0.693095	0.694021	0.693184	0.694352	0.6934	0.693036	0.693794	0.693401	0.693083	0.692835	0.694884
LUZP1_1	1	0.693215	0.826575	0.693428	0.693275	0.693807	0.694103	0.693197	0.693642	0.693698	0.693469	0.693348	0.693328	0.693308	0.693452	0.693081	0.693213	0.693215	0.693326
LUZP1_2	1	0.693188	0.743099	0.693616	0.693893	0.693361	0.693058	0.693252	0.693461	0.693182	0.693703	0.693487	0.693391	0.693191	0.693392	0.693135	0.696041	0.694549	0.693188
LY9_0	1	0.693085	0.375627	0.693253	0.693168	0.693085	0.693438	0.693485	0.693635	0.692718	0.69331	0.692769	0.693087	0.693165	0.693541	0.692867	0.693152	0.693192	0.694056
LY9_1	1	0.692987	0.142079	0.692987	0.693242	0.693112	0.693639	0.693289	0.692824	0.693155	0.6936	0.692959	0.693073	0.693014	0.693523	0.693111	0.69322	0.692796	0.69318
LYPD8_0	1	0.693001	0.165387	0.693274	0.692879	0.693208	0.693336	0.693364	0.6928	0.693001	0.693171	0.693099	0.693503	0.693113	0.693158	0.693113	0.693056	0.692492	0.693084
LYPLA2_0	1	0.693098	0.418377	0.693241	0.693152	0.695473	0.693521	0.693098	0.693376	0.693116	0.695496	0.69295	0.693837	0.693048	0.693276	0.693468	0.694515	0.693033	0.693295
LYPLAL1_0	1	0.693102	0.434841	0.693951	0.693102	0.69301	0.693316	0.693293	0.693296	0.694023	0.692979	0.693739	0.693052	0.693324	0.693135	0.693343	0.693388	0.693422	0.693273
LYPLAL1_1	1	0.69321	0.811723	0.693342	0.693156	0.693589	0.693268	0.69327	0.693525	0.693027	0.693348	0.693308	0.69341	0.69386	0.693448	0.694429	0.693223	0.69321	0.693155
LYSMD1_0	1	0.693183	0.727083	0.694248	0.693249	0.693217	0.69359	0.694001	0.693248	0.69309	0.693277	0.693215	0.693166	0.693708	0.693771	0.693183	0.693231	0.693117	0.693491
LYST_0	1	0.693107	0.450021	0.693175	0.693107	0.693226	0.693083	0.693106	0.693294	0.693199	0.693501	0.69365	0.693091	0.693368	0.69357	0.693297	0.693222	0.693117	0.693369
LYST_1	1	0.693288	0.963637	0.693379	0.693189	0.693404	0.693854	0.693148	0.69563	0.693707	0.693375	0.693943	0.693337	0.693292	0.693504	0.693185	0.693651	0.693625	0.693288
LYST_2	1	0.693183	0.72605	0.693183	0.693308	0.694033	0.693671	0.693611	0.693209	0.693004	0.693183	0.694032	0.693127	0.693185	0.693463	0.693135	0.693661	0.693436	0.693317
LYST_3	1	0.693154	0.621109	0.693304	0.693307	0.693276	0.693154	0.693364	0.69287	0.693242	0.693247	0.693293	0.693351	0.693361	0.693226	0.693671	0.693151	0.692557	0.693505
LYST_4	1	0.693201	0.784803	0.693245	0.693256	0.693209	0.693489	0.693201	0.693263	0.693199	0.693486	0.693132	0.693243	0.693512	0.693453	0.693443	0.693222	0.693139	0.693407
LYST_5	1	0.693268	0.940275	0.69511	0.69346	0.693328	0.69386	0.693352	0.693693	0.692879	0.693799	0.69324	0.693586	0.693286	0.693449	0.693372	0.693098	0.693268	0.693687
LZIC_0	1	0.693261	0.929167	0.693216	0.694384	0.693278	0.693955	0.693498	0.693556	0.693385	0.693215	0.693361	0.693342	0.693204	0.693479	0.693581	0.693711	0.693946	0.693261
MAB21L3_0	1	0.692763	0.00485112	0.693084	0.693289	0.693276	0.693089	0.693468	0.693286	0.692707	0.693156	0.692526	0.693047	0.692672	0.693091	0.693289	0.692763	0.693327	0.693327
MAB21L3_1	1	0.693041	0.251739	0.694125	0.693352	0.693214	0.69332	0.693282	0.693458	0.693041	0.693187	0.693096	0.693255	0.692526	0.693017	0.693339	0.693334	0.694434	0.69301
MACF1_0	1	0.693166	0.665545	0.693618	0.693235	0.694265	0.693481	0.693053	0.693168	0.701846	0.693704	0.694585	0.693385	0.69298	0.69338	0.693381	0.693932	0.693166	0.693023
MACF1_1	1	0.693285	0.960936	0.694586	0.693285	0.693924	0.693286	0.694306	0.693431	0.693325	0.693096	0.694434	0.693376	0.693765	0.69435	0.692847	0.692788	0.693709	0.693773
MACF1_10	1	0.69327	0.942451	0.693424	0.693549	0.69324	0.693685	0.69327	0.693266	0.698353	0.693275	0.696005	0.692893	0.693899	0.693878	0.693451	0.69366	0.693377	0.694024
MACF1_11	1	0.693349	0.994986	0.693369	0.693349	0.693402	0.693386	0.696392	0.693608	0.69427	0.693654	0.696428	0.693257	0.693555	0.693494	0.697006	0.69315	0.693411	0.69303
MACF1_12	1	0.693367	0.99754	0.693756	0.693721	0.693799	0.695434	0.694864	0.693068	0.693345	0.693663	0.694414	0.693538	0.694097	0.693549	0.693822	0.693166	0.693367	0.693599
MACF1_13	1	0.693278	0.952592	0.694323	0.693676	0.693491	0.693049	0.693416	0.694472	0.696366	0.693278	0.694061	0.692998	0.693114	0.693473	0.69735	0.694343	0.693453	0.693812
MACF1_14	1	0.693251	0.911079	0.693033	0.693411	0.695052	0.693635	0.695344	0.693896	0.69336	0.692703	0.693747	0.69332	0.693843	0.693598	0.693251	0.692589	0.69423	0.694999
MACF1_15	1	0.693077	0.350941	0.693077	0.693682	0.69301	0.692971	0.693055	0.693228	0.693332	0.693255	0.69406	0.693459	0.69394	0.69319	0.693484	0.69432	0.693302	0.697233
MACF1_16	1	0.693133	0.54457	0.693195	0.693248	0.693154	0.693302	0.696619	0.693491	0.693468	0.693133	0.692952	0.694015	0.693284	0.693186	0.693607	0.693076	0.693868	0.693051
MACF1_2	1	0.693452	0.999962	0.693452	0.693234	0.693735	0.693478	0.696215	0.693645	0.695254	0.69386	0.693201	0.693516	0.694922	0.69333	0.693759	0.695763	0.694345	0.693771
MACF1_3	1	0.69351	0.999999	0.693675	0.69351	0.693296	0.693511	0.696071	0.693604	0.693734	0.695041	0.694649	0.693094	0.693816	0.693382	0.694446	0.696606	0.693685	0.695134
MACF1_4	1	0.693491	0.999997	0.693534	0.696263	0.693918	0.692728	0.695453	0.693315	0.693491	0.69319	0.695064	0.693648	0.695838	0.693557	0.694197	0.694149	0.694574	0.694139
MACF1_5	1	0.693284	0.960058	0.693625	0.693962	0.693295	0.693609	0.693878	0.693284	0.695743	0.693971	0.69369	0.692956	0.69319	0.693377	0.693477	0.69345	0.693069	0.693864
MACF1_6	1	0.693408	0.999616	0.694324	0.695297	0.693577	0.693316	0.693408	0.693557	0.694638	0.693541	0.695193	0.693002	0.696839	0.693722	0.695329	0.693445	0.693062	0.693997
MACF1_7	1	0.693341	0.993135	0.693581	0.693341	0.701834	0.693862	0.693523	0.693103	0.693378	0.6935	0.693431	0.693209	0.694561	0.693412	0.695947	0.693143	0.693622	0.693365
MACF1_8	1	0.693331	0.990432	0.695168	0.693331	0.693082	0.694032	0.694051	0.692842	0.696518	0.693871	0.693861	0.693374	0.693167	0.694099	0.694913	0.693809	0.693392	0.693707
MACF1_9	1	0.693235	0.877748	0.693203	0.693754	0.694019	0.693235	0.695369	0.696144	0.69293	0.693799	0.693625	0.693672	0.693331	0.693865	0.693701	0.694861	0.693305	0.693224
MAD2L2_0	1	0.692712	0.00178416	0.693176	0.692995	0.693236	0.69348	0.692712	0.692493	0.69465	0.692494	0.692932	0.693059	0.692841	0.693072	0.694994	0.69317	0.692702	0.693225
MAD2L2_1	1	0.693036	0.239855	0.693253	0.693244	0.693699	0.692918	0.694071	0.693036	0.693174	0.693018	0.693121	0.693671	0.694299	0.693322	0.693233	0.693254	0.69316	0.692888
MAEL_0	1	0.692711	0.00174729	0.693113	0.692246	0.692973	0.693967	0.692711	0.693513	0.693503	0.692974	0.692326	0.693655	0.692551	0.692953	0.693206	0.693499	0.693063	0.693384
MAEL_1	1	0.693102	0.433951	0.69318	0.693737	0.693102	0.693728	0.6928	0.693146	0.6931	0.693915	0.693576	0.693266	0.693056	0.693329	0.693304	0.693455	0.693469	0.69337
MAGI3_0	1	0.692898	0.0449427	0.693505	0.693267	0.692898	0.693718	0.693871	0.692555	0.693112	0.693189	0.693498	0.693051	0.692733	0.693238	0.693438	0.693195	0.692767	0.693361
MAGI3_1	1	0.692851	0.0221171	0.69297	0.693245	0.693264	0.693841	0.692786	0.693106	0.693647	0.693139	0.692519	0.692971	0.692851	0.69301	0.693127	0.693386	0.692797	0.693187
MAGI3_10	1	0.693266	0.936935	0.693346	0.69315	0.693304	0.693543	0.693636	0.693532	0.693572	0.69336	0.694415	0.693293	0.693501	0.693266	0.693232	0.693339	0.693599	0.693203
MAGI3_11	1	0.693135	0.549732	0.696028	0.693334	0.693696	0.693397	0.693547	0.69352	0.693377	0.69332	0.693002	0.693212	0.693174	0.693091	0.693719	0.693353	0.693135	0.693119
MAGI3_2	1	0.69298	0.13099	0.693072	0.692648	0.69309	0.693235	0.692953	0.69275	0.693397	0.692983	0.69298	0.693377	0.693239	0.693505	0.69319	0.693084	0.693005	0.693315
MAGI3_3	1	0.692965	0.108564	0.69369	0.692965	0.692632	0.693619	0.693018	0.693345	0.693551	0.69301	0.693045	0.692697	0.694385	0.693288	0.693054	0.695304	0.692864	0.694844
MAGI3_4	1	0.693105	0.442541	0.693248	0.693242	0.693136	0.693747	0.693373	0.693017	0.693561	0.69329	0.693069	0.693614	0.69312	0.693386	0.693506	0.693105	0.692908	0.693504
MAGI3_5	1	0.693129	0.530456	0.693331	0.693391	0.693281	0.693486	0.693151	0.692881	0.693747	0.693129	0.693488	0.693233	0.693166	0.693322	0.693332	0.693187	0.693034	0.693098
MAGI3_6	1	0.693157	0.632341	0.693312	0.693166	0.693261	0.693409	0.693209	0.693027	0.694856	0.692994	0.693654	0.693931	0.693157	0.693287	0.693133	0.693717	0.693513	0.693414
MAGI3_7	1	0.693137	0.557231	0.693806	0.693137	0.693253	0.693328	0.693368	0.693187	0.69358	0.693169	0.693202	0.693497	0.693117	0.693327	0.69311	0.69302	0.693985	0.693877
MAGI3_8	1	0.693188	0.742762	0.693197	0.69321	0.693287	0.693288	0.693755	0.694045	0.693368	0.693366	0.694134	0.693076	0.692868	0.693523	0.693188	0.695468	0.693163	0.693234
MAGI3_9	1	0.693146	0.590481	0.693204	0.693431	0.693191	0.693621	0.693775	0.693542	0.693139	0.693049	0.693643	0.693339	0.693133	0.693264	0.693146	0.693814	0.693262	0.693378
MAGOH_0	1	0.693276	0.950766	0.69347	0.693786	0.693919	0.693678	0.693478	0.693328	0.693358	0.693501	0.693206	0.693112	0.693285	0.693721	0.693167	0.693707	0.693397	0.693276
MAN1A2_0	1	0.693186	0.735474	0.693278	0.693477	0.693589	0.693548	0.693438	0.693707	0.695941	0.693053	0.693154	0.693477	0.692844	0.693532	0.693225	0.693261	0.693186	0.693209
MAN1A2_1	1	0.693216	0.831061	0.693426	0.693201	0.693335	0.694318	0.693531	0.693248	0.694053	0.693663	0.693667	0.693256	0.693051	0.693216	0.693464	0.693303	0.693164	0.693458
MAN1A2_2	1	0.69316	0.644123	0.693713	0.693226	0.693168	0.694433	0.693319	0.693155	0.693629	0.69362	0.69398	0.693038	0.692953	0.69344	0.693203	0.693451	0.69316	0.693251
MAN1A2_3	1	0.693132	0.541403	0.693231	0.693064	0.693537	0.69334	0.693287	0.694066	0.693283	0.693209	0.694139	0.69348	0.693013	0.693132	0.693601	0.693461	0.692847	0.694903
MAN1A2_4	1	0.693114	0.47674	0.692963	0.693309	0.693114	0.693455	0.694055	0.692977	0.693233	0.693286	0.694082	0.693293	0.693918	0.693167	0.693134	0.693475	0.692661	0.693438
MAN1A2_5	1	0.693153	0.619037	0.693444	0.693215	0.69315	0.693813	0.693176	0.693328	0.693086	0.693366	0.693912	0.693297	0.693254	0.693262	0.693153	0.693039	0.693273	0.693492
MAN1A2_6	1	0.693243	0.895058	0.693394	0.693438	0.693793	0.693359	0.693243	0.693207	0.693501	0.69321	0.693543	0.693394	0.693384	0.693296	0.693704	0.693311	0.693223	0.693366
MAN1A2_7	1	0.693227	0.860343	0.693371	0.694215	0.693293	0.693331	0.693988	0.693216	0.69343	0.693335	0.694946	0.693506	0.693227	0.693153	0.693451	0.69349	0.693116	0.693654
MAN1A2_8	1	0.69316	0.64302	0.69381	0.69316	0.693445	0.693133	0.693367	0.693628	0.692952	0.693746	0.693681	0.693554	0.693498	0.695241	0.693675	0.693188	0.693033	0.693435
MAN1C1_0	1	0.693181	0.719266	0.693175	0.693365	0.693181	0.693815	0.693382	0.693486	0.694136	0.693507	0.693026	0.693318	0.693226	0.693298	0.693323	0.69347	0.693156	0.693189
MAN1C1_1	1	0.693117	0.48551	0.693147	0.693471	0.693071	0.693736	0.694479	0.692725	0.69345	0.693341	0.693117	0.693073	0.69322	0.695209	0.693813	0.693134	0.693309	0.693238
MAN1C1_2	1	0.693243	0.896	0.693628	0.69347	0.693163	0.693586	0.693699	0.694105	0.693286	0.693292	0.693258	0.693172	0.693314	0.693243	0.693205	0.693278	0.693255	0.693291
MAN1C1_3	1	0.693207	0.803391	0.693292	0.693107	0.69343	0.693493	0.693913	0.693207	0.693483	0.693444	0.694228	0.693007	0.693116	0.693475	0.694843	0.694551	0.69411	0.693632
MAN1C1_4	1	0.693548	1	0.693618	0.694056	0.693134	0.694119	0.693924	0.693713	0.693259	0.693824	0.693548	0.693561	0.694939	0.694396	0.694225	0.693814	0.693098	0.693585
MAN1C1_5	1	0.693213	0.822428	0.694665	0.695075	0.693189	0.693271	0.693205	0.69483	0.694845	0.6931	0.69374	0.694347	0.693296	0.695927	0.693213	0.693384	0.697434	0.693666
MANEAL_0	1	0.693047	0.266745	0.693148	0.693107	0.693429	0.692892	0.694108	0.693239	0.693166	0.69309	0.693307	0.693047	0.693149	0.693589	0.693041	0.693074	0.693284	0.692747
MAP10_0	1	0.692627	0.00027283	0.693402	0.692867	0.692982	0.693505	0.69294	0.692583	0.690901	0.692636	0.693118	0.692586	0.692627	0.692955	0.692893	0.693125	0.693781	0.69283
MAP1LC3C_0	1	0.69314	0.571374	0.693218	0.693198	0.693123	0.693417	0.693461	0.693372	0.69314	0.69335	0.693306	0.693481	0.693533	0.693641	0.693408	0.69314	0.693089	0.693269
MAP3K6_0	1	0.69308	0.360204	0.694528	0.693093	0.69342	0.693673	0.693211	0.692886	0.693792	0.692362	0.692688	0.693558	0.69308	0.693718	0.693777	0.693305	0.693285	0.693108
MAP7D1_0	1	0.693014	0.189922	0.693136	0.692793	0.692055	0.693696	0.693233	0.693175	0.693302	0.693353	0.693055	0.693226	0.692703	0.693798	0.693095	0.693056	0.693413	0.693014
MAPKAPK2_0	1	0.693096	0.411975	0.693404	0.693168	0.69333	0.693096	0.693344	0.693005	0.693434	0.693847	0.693264	0.692971	0.693162	0.693846	0.693291	0.693585	0.69302	0.693223
MAPKAPK2_1	1	0.693124	0.511256	0.693362	0.693387	0.695142	0.69306	0.693405	0.6949	0.693787	0.693795	0.693744	0.693017	0.694518	0.694059	0.695636	0.693287	0.691904	0.693124
MAPKAPK2_2	1	0.693074	0.34233	0.693507	0.693918	0.693187	0.692969	0.693229	0.694311	0.692913	0.692987	0.693478	0.693341	0.693241	0.694171	0.693074	0.693525	0.694301	0.693313
MARCKSL1_0	1	0.693225	0.852794	0.693202	0.693616	0.694889	0.697826	0.693456	0.693611	0.693115	0.69336	0.693085	0.693758	0.69333	0.693442	0.693516	0.693225	0.693556	0.694046
MARK1_0	1	0.693294	0.968943	0.694664	0.693538	0.693287	0.693521	0.693398	0.693539	0.693818	0.693294	0.693758	0.693498	0.693759	0.693306	0.693286	0.694665	0.693395	0.69318
MARK1_1	1	0.693162	0.649444	0.693249	0.693099	0.693213	0.693708	0.692829	0.693152	0.69333	0.69327	0.693855	0.693439	0.693203	0.693317	0.693162	0.694216	0.693307	0.693168
MARK1_2	1	0.693242	0.894953	0.693547	0.693279	0.693242	0.693199	0.693275	0.693353	0.693082	0.693238	0.693423	0.693298	0.693465	0.693264	0.69406	0.693394	0.693273	0.693305
MARK1_3	1	0.693183	0.725705	0.693454	0.693227	0.693266	0.693494	0.693062	0.693183	0.693572	0.693309	0.693145	0.693337	0.693189	0.693558	0.693136	0.693524	0.693297	0.693587
MARK1_4	1	0.693192	0.757771	0.693633	0.693164	0.693823	0.693738	0.693312	0.693269	0.693987	0.693183	0.693417	0.693298	0.693453	0.693301	0.693289	0.693192	0.693357	0.693156
MARK1_5	1	0.693262	0.930874	0.693691	0.693284	0.693221	0.693301	0.693589	0.693269	0.693463	0.693284	0.693338	0.693262	0.693566	0.693321	0.693183	0.69427	0.693073	0.693448
MASP2_0	1	0.693454	0.999967	0.693454	0.693952	0.693594	0.69399	0.693217	0.693934	0.693601	0.693578	0.694575	0.693739	0.693673	0.693922	0.693276	0.69355	0.69358	0.693278
MASP2_1	1	0.693245	0.900525	0.693583	0.693172	0.693284	0.693245	0.69498	0.693936	0.693405	0.693171	0.693712	0.694157	0.693319	0.694746	0.693775	0.694278	0.693175	0.693456
MAST2_0	1	0.693186	0.736325	0.693839	0.693487	0.693322	0.693314	0.69332	0.693242	0.696782	0.69295	0.693186	0.693068	0.693369	0.693256	0.693529	0.693633	0.693137	0.693516
MAST2_1	1	0.693156	0.630127	0.69312	0.694839	0.69329	0.693435	0.693614	0.693524	0.693349	0.693137	0.696527	0.693647	0.693329	0.693364	0.693156	0.693297	0.69311	0.693192
MAST2_2	1	0.693163	0.654387	0.693206	0.693251	0.693305	0.693224	0.693325	0.693216	0.693683	0.693107	0.694292	0.693055	0.693575	0.693305	0.69315	0.693163	0.693327	0.694119
MAST2_3	1	0.693232	0.871649	0.693185	0.693327	0.693562	0.693106	0.693447	0.693262	0.695239	0.69327	0.693479	0.693188	0.693386	0.693481	0.693473	0.693437	0.693232	0.694333
MAST2_4	1	0.69313	0.532216	0.693268	0.693079	0.693856	0.693437	0.693386	0.693935	0.693874	0.693019	0.69461	0.693268	0.693102	0.693595	0.69313	0.693835	0.693242	0.693758
MAST2_5	1	0.69317	0.680165	0.693272	0.693195	0.694217	0.69317	0.693452	0.69315	0.693174	0.693012	0.693526	0.693218	0.693731	0.69341	0.693125	0.693255	0.693247	0.693258
MAST2_6	1	0.69313	0.531116	0.693194	0.693202	0.693253	0.693445	0.693282	0.693091	0.693764	0.693098	0.693439	0.69313	0.693272	0.693251	0.693132	0.694768	0.693129	0.693322
MAST2_7	1	0.693253	0.914716	0.693302	0.693224	0.693715	0.693402	0.693327	0.693749	0.693267	0.693517	0.693655	0.692989	0.693276	0.693253	0.693274	0.693795	0.693152	0.693731
MAST2_8	1	0.693139	0.567594	0.693216	0.694584	0.693316	0.693139	0.693302	0.693099	0.693836	0.693011	0.693916	0.69377	0.693427	0.692986	0.693163	0.693143	0.693378	0.693479
MAST2_9	1	0.693194	0.762695	0.693217	0.693194	0.693309	0.69369	0.693354	0.693476	0.694279	0.693146	0.693027	0.693228	0.693224	0.693725	0.693245	0.695093	0.69313	0.693266
MATN1-AS1_0	1	0.693158	0.637133	0.693789	0.693333	0.693569	0.693285	0.693206	0.693238	0.693162	0.693971	0.692836	0.695288	0.693739	0.694006	0.693158	0.69321	0.69299	0.693101
MATN1_0	1	0.693234	0.875073	0.693317	0.693975	0.693507	0.693532	0.693397	0.692678	0.693157	0.693457	0.693722	0.693499	0.693154	0.693656	0.693234	0.693268	0.693443	0.693397
MATN1_1	1	0.693163	0.655483	0.693242	0.693285	0.69287	0.693343	0.692948	0.694357	0.693163	0.693065	0.69324	0.695286	0.694887	0.69371	0.693543	0.693342	0.693424	0.693165
MCL1_0	1	0.693096	0.412176	0.693114	0.693349	0.693318	0.693177	0.693555	0.693197	0.693138	0.693023	0.693096	0.693126	0.693029	0.693361	0.693199	0.693175	0.693017	0.693164
MCOLN2_0	1	0.693124	0.510675	0.694066	0.69345	0.693124	0.693013	0.693588	0.694825	0.69419	0.692886	0.693262	0.693157	0.693264	0.693503	0.694105	0.693291	0.692987	0.693266
MCOLN2_1	1	0.693054	0.285051	0.693142	0.693106	0.692329	0.69301	0.693324	0.693091	0.694678	0.693054	0.694237	0.692999	0.693306	0.693297	0.69316	0.693508	0.693274	0.693356
MCOLN2_2	1	0.693159	0.640667	0.69342	0.693013	0.693343	0.69385	0.693148	0.693226	0.69374	0.692982	0.693209	0.693159	0.693447	0.693187	0.693166	0.694207	0.696113	0.696822
MCOLN2_3	1	0.693114	0.475674	0.693475	0.695867	0.693243	0.693547	0.694014	0.693456	0.693511	0.693079	0.69356	0.693054	0.693451	0.694087	0.692796	0.693114	0.694136	0.693638
MCOLN2_4	1	0.693211	0.81556	0.694334	0.693239	0.693562	0.693923	0.693594	0.694882	0.699643	0.692761	0.694977	0.693459	0.693434	0.693297	0.693211	0.696143	0.693043	0.693133
MCOLN2_5	1	0.693201	0.78449	0.693201	0.693247	0.693419	0.693367	0.693281	0.69586	0.693013	0.698882	0.69665	0.693126	0.693735	0.693313	0.693233	0.694394	0.693187	0.693869
MCOLN3_0	1	0.693348	0.994675	0.693726	0.693348	0.693487	0.694192	0.69414	0.693792	0.696042	0.693285	0.693562	0.693212	0.694033	0.693383	0.694515	0.693214	0.69379	0.693607
MCOLN3_1	1	0.693218	0.835621	0.693682	0.693561	0.693372	0.69447	0.693474	0.693439	0.693097	0.693258	0.693852	0.694023	0.694077	0.693253	0.693226	0.693218	0.692861	0.693208
MDM4_0	1	0.693111	0.464713	0.693029	0.693765	0.693122	0.693481	0.693111	0.693252	0.693046	0.693465	0.693388	0.693685	0.693223	0.693412	0.693173	0.693526	0.693041	0.693849
MDM4_1	1	0.69304	0.249341	0.693122	0.693185	0.693587	0.693186	0.693174	0.693005	0.693822	0.693263	0.69302	0.69296	0.693383	0.693243	0.693313	0.693393	0.69304	0.693266
MDS2_0	1	0.693225	0.855106	0.693247	0.693399	0.693232	0.694037	0.693301	0.693215	0.693764	0.693308	0.692983	0.693332	0.693329	0.693295	0.693161	0.693225	0.696113	0.693422
MDS2_1	1	0.692985	0.13884	0.692985	0.693121	0.693352	0.693211	0.693502	0.693189	0.694828	0.693242	0.692332	0.692847	0.692649	0.693262	0.693217	0.692998	0.693109	0.693011
MDS2_2	1	0.692951	0.0913476	0.69334	0.693202	0.693172	0.692951	0.693587	0.693226	0.692668	0.693325	0.693471	0.693534	0.692925	0.69354	0.693209	0.692803	0.69298	0.693083
MEAF6_0	1	0.693227	0.859415	0.693341	0.693515	0.693401	0.69339	0.693265	0.694121	0.693618	0.693732	0.693227	0.693253	0.693131	0.693195	0.693696	0.693203	0.693502	0.693365
MEAF6_1	1	0.693111	0.464713	0.693086	0.692933	0.694067	0.693546	0.693658	0.693111	0.693173	0.695086	0.692967	0.693139	0.693207	0.694346	0.693221	0.693323	0.693224	0.693304
MECR_0	1	0.693083	0.3715	0.693138	0.693174	0.693381	0.69309	0.693229	0.692994	0.693051	0.69321	0.69443	0.692908	0.693302	0.693495	0.693775	0.693083	0.693228	0.694054
MECR_1	1	0.693014	0.190838	0.694295	0.69311	0.693276	0.694094	0.693002	0.692648	0.69345	0.693188	0.693564	0.693434	0.693014	0.693642	0.693243	0.693107	0.692796	0.693317
MECR_2	1	0.693082	0.368343	0.693413	0.69314	0.693474	0.693535	0.692864	0.69291	0.693513	0.693346	0.692478	0.693087	0.694149	0.693283	0.693423	0.693887	0.693172	0.693082
MED18_0	1	0.69302	0.202719	0.69303	0.69302	0.693005	0.693162	0.695636	0.693594	0.693272	0.69363	0.693207	0.692984	0.69312	0.693395	0.693208	0.69317	0.692917	0.693393
MED8_0	1	0.69311	0.460391	0.694449	0.692964	0.69346	0.694247	0.69311	0.693391	0.693958	0.693053	0.693098	0.69322	0.694354	0.694077	0.69349	0.693174	0.693119	0.693247
MEF2D_0	1	0.69335	0.995196	0.69335	0.693712	0.693692	0.693325	0.693553	0.694335	0.693496	0.693506	0.69369	0.693262	0.693269	0.694545	0.693957	0.694119	0.694271	0.694787
MEF2D_1	1	0.693524	1	0.693655	0.694983	0.693524	0.693756	0.695286	0.693974	0.693135	0.693451	0.693617	0.693873	0.693627	0.693689	0.694696	0.694109	0.693984	0.693154
MEGF6_0	1	0.693068	0.324286	0.69371	0.693007	0.694733	0.693855	0.693068	0.693438	0.693341	0.693237	0.694646	0.693052	0.69299	0.693542	0.69391	0.693404	0.69553	0.694118
MEGF6_1	1	0.693129	0.527671	0.693129	0.693267	0.693386	0.693201	0.693643	0.693036	0.693717	0.693143	0.693557	0.69324	0.693238	0.69329	0.693075	0.693123	0.693193	0.693757
MEGF6_2	1	0.693032	0.230389	0.693593	0.693151	0.692982	0.693231	0.693288	0.694071	0.693097	0.693234	0.694007	0.693246	0.69307	0.693357	0.69297	0.693032	0.692895	0.693234
MEGF6_3	1	0.693	0.163652	0.693026	0.693003	0.693627	0.693176	0.693	0.693744	0.692686	0.693209	0.693778	0.693243	0.692767	0.692982	0.693475	0.693167	0.693143	0.693528
MEGF6_4	1	0.69293	0.0697533	0.692847	0.694358	0.693567	0.693213	0.693205	0.69293	0.693262	0.693019	0.694141	0.692973	0.693111	0.693094	0.692684	0.693064	0.693114	0.69279
MEGF6_5	1	0.693342	0.993363	0.693162	0.693523	0.693449	0.693048	0.701371	0.694227	0.693498	0.693624	0.693055	0.693945	0.694207	0.69336	0.693342	0.696167	0.693461	0.694459
MEGF6_6	1	0.693171	0.684694	0.693466	0.693636	0.693465	0.693798	0.692873	0.693385	0.6944	0.692737	0.693438	0.693584	0.695943	0.693507	0.693171	0.692888	0.693186	0.693831
MEGF6_7	1	0.692814	0.0120175	0.692789	0.693096	0.693288	0.6932	0.693624	0.692814	0.693294	0.692816	0.692738	0.692886	0.693351	0.693343	0.693023	0.692989	0.691489	0.693263
MEGF6_8	1	0.692826	0.0146745	0.692719	0.693094	0.693326	0.693683	0.692826	0.693209	0.693326	0.693302	0.693388	0.692633	0.693343	0.693358	0.693042	0.692714	0.693091	0.693119
MEGF6_9	1	0.693085	0.377859	0.693138	0.69323	0.693244	0.69314	0.693085	0.69301	0.693346	0.693453	0.693183	0.692878	0.69295	0.693707	0.693172	0.693733	0.693851	0.693565
METTL11B_0	1	0.692937	0.0763973	0.693166	0.693178	0.692937	0.69385	0.693108	0.69356	0.693476	0.692906	0.692884	0.693224	0.692806	0.69323	0.694935	0.693618	0.693188	0.693942
METTL11B_1	1	0.693084	0.372767	0.69322	0.6931	0.693244	0.693533	0.693337	0.692978	0.693084	0.693014	0.693915	0.693084	0.692741	0.693357	0.693142	0.693385	0.693182	0.693137
METTL18_0	1	0.69321	0.813046	0.693452	0.693157	0.693321	0.693363	0.693877	0.693112	0.693227	0.693027	0.693389	0.693236	0.694744	0.693339	0.693502	0.693343	0.69321	0.693677
MEX3A_0	1	0.69308	0.360204	0.69314	0.693235	0.693214	0.69308	0.693457	0.692936	0.693279	0.693814	0.69328	0.692888	0.693032	0.693253	0.693089	0.693307	0.693192	0.693148
MFAP2_0	1	0.693264	0.934305	0.693421	0.693264	0.693165	0.693505	0.693989	0.693281	0.693354	0.693914	0.693318	0.693312	0.693071	0.693921	0.693211	0.693406	0.693356	0.693458
MFN2_0	1	0.692793	0.00839424	0.692793	0.692888	0.693693	0.693123	0.692754	0.693182	0.693369	0.692471	0.692876	0.693039	0.693396	0.692754	0.693048	0.693401	0.693159	0.69291
MFN2_1	1	0.692792	0.00818375	0.69269	0.692792	0.692499	0.69279	0.692917	0.693179	0.693111	0.692828	0.693242	0.692796	0.69321	0.693985	0.692944	0.692947	0.69331	0.693077
MFSD2A_0	1	0.69307	0.33135	0.693146	0.693087	0.693252	0.693248	0.693325	0.693306	0.69307	0.693339	0.69303	0.693008	0.693107	0.693787	0.693089	0.693247	0.692975	0.693556
MGC27382_0	1	0.693644	1	0.693811	0.693644	0.695044	0.694654	0.694204	0.694586	0.696651	0.693325	0.694394	0.694152	0.693707	0.692887	0.693669	0.693978	0.693441	0.693659
MGC27382_1	1	0.693357	0.996198	0.693651	0.694023	0.694457	0.693169	0.69384	0.693357	0.694335	0.694044	0.693678	0.696507	0.693691	0.695687	0.69397	0.693156	0.693108	0.694031
MGC27382_2	1	0.693563	1	0.694214	0.695276	0.693175	0.693823	0.693563	0.695013	0.693342	0.693591	0.694616	0.694422	0.693724	0.693645	0.693454	0.694317	0.695044	0.694024
MGC27382_3	1	0.693555	1	0.693977	0.693713	0.693349	0.695898	0.700645	0.693429	0.697606	0.694025	0.695925	0.694748	0.693827	0.693555	0.693219	0.693602	0.69402	0.696118
MGC27382_4	1	0.693318	0.985294	0.693383	0.694632	0.693284	0.693699	0.693426	0.693652	0.693193	0.693318	0.693848	0.693398	0.694686	0.69453	0.693549	0.693192	0.693563	0.69346
MGC34796_0	1	0.692994	0.153008	0.693146	0.693377	0.693559	0.693195	0.693783	0.692823	0.696369	0.692731	0.693204	0.694177	0.692994	0.693424	0.693183	0.693233	0.692978	0.693421
MGST3_0	1	0.693077	0.351248	0.69298	0.693109	0.693612	0.693599	0.69322	0.693501	0.693157	0.693319	0.693418	0.693487	0.692858	0.693442	0.69315	0.693077	0.692988	0.693337
MGST3_1	1	0.693157	0.63212	0.693232	0.693147	0.693072	0.693476	0.693554	0.692822	0.693636	0.693666	0.693735	0.693733	0.695232	0.693425	0.693662	0.693355	0.693157	0.694489
MGST3_2	1	0.693146	0.590481	0.693001	0.693777	0.693223	0.6933	0.693146	0.692914	0.692942	0.69353	0.693553	0.69362	0.693388	0.693886	0.6932	0.693506	0.694781	0.693393
MIA3_0	1	0.692835	0.0171797	0.693117	0.693256	0.69331	0.693058	0.693063	0.693517	0.692485	0.692839	0.692821	0.692698	0.693133	0.693411	0.692917	0.692835	0.693015	0.6935
MIA3_1	1	0.692772	0.00568179	0.692433	0.693265	0.693187	0.693861	0.692834	0.693522	0.692843	0.693536	0.693865	0.691836	0.693402	0.693309	0.692772	0.692953	0.691494	0.693671
MIA3_2	1	0.692894	0.0424376	0.693192	0.693671	0.694365	0.692768	0.693118	0.693225	0.693187	0.692777	0.692796	0.693438	0.692993	0.693466	0.692894	0.693582	0.69331	0.693378
MIB2_0	1	0.693107	0.450021	0.69333	0.693295	0.693189	0.693329	0.693186	0.693174	0.692947	0.693151	0.692977	0.69328	0.693059	0.694472	0.693107	0.6933	0.693144	0.693261
MIER1_0	1	0.693175	0.697903	0.693469	0.693175	0.693257	0.693253	0.693984	0.693408	0.693459	0.693026	0.693696	0.693012	0.693874	0.693348	0.693035	0.693275	0.693411	0.693466
MIER1_1	1	0.693138	0.561003	0.693138	0.693164	0.69319	0.693322	0.693215	0.693119	0.693821	0.693319	0.693691	0.692979	0.693096	0.693237	0.693289	0.693424	0.69322	0.693292
MIER1_2	1	0.693046	0.264506	0.693141	0.693464	0.692942	0.69331	0.693479	0.693304	0.693372	0.693383	0.694159	0.691955	0.693166	0.694051	0.6931	0.692999	0.693046	0.693274
MIER1_3	1	0.693072	0.337907	0.693195	0.693381	0.693336	0.693373	0.693095	0.693322	0.693072	0.693133	0.693065	0.693128	0.693048	0.693293	0.693173	0.693096	0.693059	0.693158
MIG7_0	1	0.693104	0.441024	0.693341	0.693023	0.693104	0.693514	0.693623	0.693385	0.693854	0.693348	0.693728	0.693316	0.692922	0.693226	0.693102	0.693229	0.693285	0.693139
MIG7_1	1	0.693166	0.666054	0.693182	0.693293	0.693433	0.693263	0.6933	0.693163	0.693347	0.693161	0.69361	0.693247	0.693677	0.693166	0.693234	0.693212	0.693215	0.693057
MIG7_2	1	0.69306	0.302081	0.693772	0.693112	0.694092	0.693792	0.69306	0.69343	0.694163	0.693072	0.694112	0.693123	0.692914	0.693045	0.693242	0.693167	0.693134	0.693044
MIG7_3	1	0.693112	0.466827	0.693438	0.693673	0.693344	0.693428	0.69396	0.693112	0.693244	0.693247	0.693029	0.693104	0.693156	0.693577	0.693074	0.693475	0.693167	0.693132
MIIP_0	1	0.693105	0.443784	0.693546	0.692834	0.693569	0.693105	0.693393	0.692711	0.693401	0.693091	0.693888	0.693216	0.693197	0.694121	0.693449	0.693356	0.693386	0.69488
MIR101-1_0	1	0.693116	0.480655	0.693068	0.693173	0.693118	0.693148	0.692824	0.693668	0.693038	0.693116	0.693815	0.69333	0.693249	0.693354	0.693268	0.693303	0.69334	0.693243
MIR1231_0	1	0.693093	0.401886	0.69329	0.693096	0.693247	0.69321	0.693093	0.693846	0.692618	0.693503	0.693253	0.69309	0.692763	0.693281	0.693149	0.693159	0.693246	0.693586
MIR1262_0	1	0.693194	0.761386	0.693215	0.693135	0.69312	0.693652	0.693405	0.693804	0.694376	0.693194	0.694123	0.693454	0.693566	0.694018	0.693427	0.692862	0.693889	0.694007
MIR1278_0	1	0.693148	0.600131	0.693148	0.693095	0.693249	0.693583	0.693361	0.69347	0.693252	0.693317	0.693429	0.693198	0.693118	0.694233	0.693185	0.693269	0.693125	0.694373
MIR1295A_0	1	0.693192	0.75569	0.693126	0.693665	0.693231	0.69359	0.694177	0.693468	0.693192	0.693415	0.693102	0.693306	0.694249	0.693799	0.69314	0.693731	0.693192	0.693364
MIR1295B_0	1	0.693192	0.75569	0.693126	0.693665	0.693231	0.69359	0.694177	0.693468	0.693192	0.693415	0.693102	0.693306	0.694249	0.693799	0.69314	0.693731	0.693192	0.693364
MIR135B_0	1	0.693087	0.381702	0.69311	0.693331	0.693593	0.693178	0.693186	0.693087	0.694073	0.693207	0.693198	0.693073	0.693035	0.692864	0.693134	0.693125	0.69327	0.693585
MIR137HG_0	1	0.693215	0.827984	0.693239	0.693546	0.693562	0.69385	0.69375	0.693154	0.693643	0.693343	0.694771	0.69332	0.706535	0.693198	0.69314	0.693215	0.693943	0.696783
MIR137HG_1	1	0.693186	0.73687	0.693365	0.693557	0.693206	0.693426	0.693463	0.69321	0.700382	0.693186	0.700061	0.693117	0.693337	0.69322	0.693089	0.693112	0.693494	0.694512
MIR137HG_2	1	0.693264	0.933386	0.694459	0.693397	0.693408	0.694263	0.700484	0.693234	0.693756	0.693264	0.702108	0.693156	0.693609	0.693106	0.695017	0.693528	0.694028	0.693585
MIR137HG_3	1	0.693113	0.472482	0.693257	0.694542	0.693113	0.693471	0.695012	0.693138	0.693019	0.693244	0.693403	0.693712	0.693096	0.693451	0.693587	0.693223	0.692883	0.693982
MIR1537_0	1	0.693198	0.775848	0.693071	0.6937	0.694109	0.693202	0.693417	0.693243	0.693047	0.693206	0.693267	0.693154	0.693612	0.693459	0.693198	0.693349	0.693323	0.693563
MIR181A1HG_0	1	0.693123	0.508352	0.693033	0.693526	0.693366	0.693209	0.693372	0.694098	0.693311	0.69297	0.693344	0.693141	0.693103	0.693145	0.693148	0.69324	0.693194	0.693123
MIR181A1HG_1	1	0.693086	0.379458	0.69332	0.693086	0.693268	0.693293	0.693382	0.693234	0.693492	0.693161	0.693094	0.693029	0.692958	0.693109	0.693052	0.693141	0.693225	0.693206
MIR181A1HG_2	1	0.693119	0.492573	0.693045	0.693337	0.693131	0.69344	0.693119	0.693308	0.694347	0.693029	0.693187	0.693031	0.69377	0.693163	0.693262	0.69317	0.693577	0.693596
MIR181A1HG_3	1	0.693132	0.539416	0.693132	0.693118	0.693505	0.69339	0.693585	0.69319	0.693464	0.693068	0.694005	0.69314	0.693604	0.693237	0.693312	0.69306	0.693335	0.693465
MIR181A1HG_4	1	0.693183	0.72605	0.693346	0.693207	0.693274	0.693382	0.693151	0.693183	0.693765	0.693334	0.693315	0.693117	0.693387	0.693375	0.693198	0.693298	0.69315	0.693323
MIR181A1HG_5	1	0.693189	0.746932	0.69327	0.693189	0.693354	0.693336	0.693785	0.693357	0.693223	0.693171	0.693158	0.693357	0.693299	0.693334	0.693079	0.693302	0.693259	0.693603
MIR181A1_0	1	0.693079	0.357845	0.693228	0.693001	0.693322	0.693365	0.693111	0.693307	0.692829	0.693181	0.693087	0.693072	0.693079	0.6934	0.693107	0.693251	0.693247	0.693384
MIR181B1_0	1	0.693031	0.228295	0.693172	0.693218	0.693151	0.693607	0.693252	0.693085	0.693097	0.692939	0.693031	0.693065	0.693002	0.693616	0.69318	0.693229	0.69273	0.69332
MIR186_0	1	0.693187	0.739517	0.693236	0.693446	0.693469	0.692901	0.693308	0.693593	0.693439	0.693238	0.692973	0.693848	0.693663	0.693466	0.693103	0.693293	0.693187	0.693796
MIR190B_0	1	0.693006	0.175608	0.692998	0.693006	0.693274	0.693429	0.693444	0.692939	0.693253	0.695311	0.693141	0.693168	0.693648	0.69347	0.693344	0.692746	0.693208	0.693199
MIR194-1_0	1	0.692816	0.0125396	0.693618	0.692816	0.693253	0.693459	0.693518	0.69309	0.692367	0.69264	0.692925	0.692614	0.693108	0.69295	0.693186	0.69328	0.693337	0.693339
MIR1976_0	1	0.693155	0.625066	0.693538	0.693155	0.693162	0.693816	0.694115	0.693406	0.693186	0.69323	0.693018	0.69343	0.693166	0.693412	0.693134	0.693304	0.69314	0.693835
MIR197_0	1	0.6935	0.999998	0.693651	0.693463	0.69367	0.69436	0.693626	0.693435	0.694724	0.693742	0.693544	0.69355	0.693951	0.6935	0.694007	0.693465	0.693599	0.693776
MIR200A_0	1	0.693258	0.923599	0.693543	0.693085	0.693421	0.693797	0.693443	0.693258	0.693498	0.693334	0.693681	0.693322	0.693481	0.693503	0.693201	0.693311	0.693127	0.693284
MIR200B_0	1	0.693081	0.364261	0.693976	0.693243	0.693043	0.693252	0.693289	0.693468	0.693081	0.693305	0.692979	0.693079	0.693341	0.693179	0.693107	0.693327	0.693228	0.693335
MIR205HG_0	1	0.693116	0.481475	0.693277	0.693139	0.693591	0.693618	0.693229	0.693179	0.693116	0.692865	0.692783	0.692991	0.693255	0.693483	0.693181	0.693213	0.69313	0.69313
MIR215_0	1	0.692915	0.0569385	0.69312	0.69311	0.693167	0.692971	0.69333	0.692908	0.692961	0.693263	0.692864	0.692732	0.692915	0.693357	0.693012	0.69308	0.692928	0.69308
MIR2682_0	1	0.693125	0.514783	0.6931	0.693314	0.693579	0.694105	0.695553	0.693272	0.693258	0.693287	0.693152	0.692921	0.693021	0.693178	0.693269	0.693125	0.693286	0.693826
MIR29C_0	1	0.693105	0.442058	0.693306	0.693489	0.694264	0.69359	0.693863	0.69408	0.693109	0.69334	0.693623	0.693096	0.693007	0.694286	0.693105	0.692748	0.693271	0.693317
MIR30C1_0	1	0.693246	0.901676	0.694239	0.693351	0.693416	0.69359	0.695344	0.693066	0.693658	0.693452	0.693224	0.693246	0.693377	0.693516	0.693553	0.695234	0.693822	0.693225
MIR30E_0	1	0.693138	0.561558	0.693549	0.693255	0.693249	0.693274	0.693865	0.693225	0.693138	0.69348	0.693487	0.693064	0.692974	0.693352	0.693668	0.693004	0.693402	0.693149
MIR3115_0	1	0.693145	0.587141	0.693282	0.693221	0.693108	0.693311	0.693145	0.694102	0.692993	0.693387	0.69328	0.693524	0.693087	0.693596	0.693474	0.693279	0.693379	0.69354
MIR3117_0	1	0.692756	0.00423522	0.693018	0.692908	0.692756	0.692653	0.692701	0.69276	0.692704	0.69332	0.693283	0.693133	0.693413	0.694962	0.692963	0.693975	0.693272	0.693824
MIR3119-1_0	1	0.692986	0.139725	0.693569	0.693272	0.69393	0.69321	0.693005	0.693178	0.692028	0.693136	0.693044	0.692986	0.69311	0.693692	0.693038	0.692816	0.693711	0.692801
MIR3119-2_0	1	0.692986	0.139725	0.693569	0.693272	0.69393	0.69321	0.693005	0.693178	0.692028	0.693136	0.693044	0.692986	0.69311	0.693692	0.693038	0.692816	0.693711	0.692801
MIR3120_0	1	0.693194	0.762695	0.69326	0.693059	0.693317	0.693474	0.69328	0.693934	0.693259	0.693387	0.693746	0.693336	0.693235	0.693287	0.694037	0.693194	0.693153	0.693187
MIR3121_0	1	0.693149	0.602729	0.693252	0.694046	0.6936	0.693075	0.693806	0.693017	0.694753	0.693506	0.693239	0.693149	0.693516	0.693398	0.6937	0.69309	0.693438	0.693187
MIR3122_0	1	0.693321	0.986482	0.693321	0.693244	0.693411	0.693201	0.694188	0.693968	0.69348	0.693485	0.693613	0.694144	0.69353	0.694236	0.693366	0.693364	0.694248	0.693117
MIR3123_0	1	0.692676	0.000831309	0.693023	0.692571	0.692946	0.693333	0.692798	0.692818	0.693071	0.692977	0.692676	0.692904	0.693085	0.692552	0.692977	0.692891	0.69247	0.693441
MIR3124_0	1	0.693166	0.667253	0.693313	0.693233	0.693224	0.693478	0.693693	0.693221	0.693092	0.693068	0.693262	0.693363	0.693678	0.693661	0.693528	0.693166	0.693051	0.693212
MIR320B1_0	1	0.69315	0.605214	0.692796	0.693176	0.693215	0.693305	0.69423	0.693678	0.693199	0.693007	0.69332	0.693073	0.69315	0.69401	0.693475	0.69335	0.69361	0.693479
MIR320B2_0	1	0.693216	0.830364	0.693378	0.693327	0.693206	0.693216	0.694387	0.693258	0.693022	0.696277	0.693527	0.692969	0.693453	0.693883	0.69364	0.69356	0.693385	0.693501
MIR3605_0	1	0.692786	0.00738029	0.693346	0.69326	0.693322	0.69314	0.693372	0.692786	0.692991	0.692693	0.692894	0.692762	0.693054	0.693809	0.692713	0.693163	0.693213	0.693469
MIR3620_0	1	0.693137	0.557231	0.692907	0.693533	0.693153	0.693568	0.693522	0.694129	0.693483	0.693268	0.693032	0.692989	0.693328	0.693389	0.693526	0.693137	0.693967	0.693339
MIR3659_0	1	0.692992	0.149494	0.693334	0.693152	0.694183	0.693154	0.693713	0.692992	0.693109	0.693297	0.693138	0.693189	0.693213	0.692878	0.692945	0.6935	0.693368	0.69286
MIR3671_0	1	0.693106	0.447695	0.69325	0.693118	0.693788	0.693408	0.693445	0.693012	0.693106	0.693503	0.693109	0.694014	0.693707	0.693235	0.693004	0.693352	0.693484	0.693
MIR378F_0	1	0.693311	0.981141	0.693521	0.693211	0.694706	0.694345	0.694006	0.694486	0.694362	0.693311	0.694301	0.69328	0.693256	0.693432	0.693592	0.693968	0.693409	0.693631
MIR3916_0	1	0.693188	0.742087	0.692928	0.693198	0.693188	0.693216	0.693976	0.693109	0.693525	0.693381	0.692962	0.693417	0.693419	0.693572	0.693257	0.693979	0.693235	0.693227
MIR4251_0	1	0.693076	0.348494	0.693325	0.693422	0.693084	0.693422	0.692977	0.693183	0.694552	0.69297	0.693076	0.693164	0.692873	0.694097	0.693531	0.693509	0.693779	0.693259
MIR4252_0	1	0.692933	0.0722944	0.692817	0.693318	0.693891	0.69309	0.693711	0.69335	0.693045	0.693068	0.692621	0.692915	0.693042	0.693736	0.693385	0.693384	0.692933	0.692989
MIR4253_0	1	0.693042	0.254703	0.693801	0.69329	0.693015	0.693805	0.693236	0.693042	0.69364	0.693964	0.692746	0.693149	0.692993	0.693238	0.69336	0.693323	0.693244	0.69323
MIR4254_0	1	0.69322	0.841731	0.693271	0.693172	0.693256	0.693578	0.69353	0.693579	0.693632	0.69411	0.693156	0.69322	0.693162	0.693512	0.693503	0.69368	0.69331	0.693483
MIR4255_0	1	0.693213	0.820221	0.69384	0.693394	0.693657	0.693196	0.693505	0.693575	0.693213	0.693457	0.693621	0.693295	0.693174	0.693581	0.693373	0.693365	0.693421	0.693182
MIR4256_0	1	0.693106	0.446898	0.693167	0.693195	0.693106	0.693748	0.693326	0.692888	0.693056	0.693303	0.695355	0.692888	0.693308	0.693288	0.693597	0.693111	0.693988	0.693705
MIR4257_0	1	0.693326	0.988581	0.69536	0.694529	0.693217	0.695617	0.694504	0.694452	0.694486	0.693026	0.69351	0.694438	0.693344	0.693352	0.693326	0.693551	0.693117	0.693589
MIR4258_0	1	0.693266	0.937422	0.693221	0.693339	0.693495	0.694968	0.693686	0.69331	0.693418	0.693264	0.695822	0.693729	0.694292	0.693266	0.693377	0.693168	0.693682	0.693677
MIR4260_0	1	0.693102	0.431422	0.693008	0.693102	0.693317	0.693365	0.693057	0.693179	0.693681	0.693481	0.693312	0.693458	0.693532	0.693506	0.693488	0.693294	0.693172	0.693046
MIR429_0	1	0.69314	0.571189	0.693389	0.69314	0.695029	0.693334	0.693406	0.693161	0.693459	0.693074	0.693428	0.693108	0.693938	0.693153	0.693318	0.693229	0.693191	0.692847
MIR4420_0	1	0.693214	0.823171	0.693531	0.693503	0.693364	0.693786	0.694735	0.693508	0.693541	0.69325	0.693157	0.693214	0.693059	0.69396	0.693393	0.693119	0.693231	0.69394
MIR4422_0	1	0.693136	0.556122	0.693872	0.693358	0.693994	0.692834	0.69414	0.692682	0.693185	0.693198	0.693043	0.693658	0.693136	0.69344	0.69433	0.693182	0.693295	0.693244
MIR4423_0	1	0.692938	0.0774017	0.693051	0.693427	0.693159	0.693936	0.693216	0.693105	0.693214	0.693342	0.69274	0.692938	0.692853	0.693209	0.692899	0.693058	0.692953	0.693218
MIR4424_0	1	0.693152	0.613593	0.693152	0.693189	0.693539	0.693269	0.693395	0.693353	0.69323	0.692464	0.693012	0.693416	0.693671	0.693316	0.693053	0.69389	0.69324	0.693235
MIR4427_0	1	0.692984	0.136606	0.692984	0.693283	0.692869	0.693137	0.692816	0.692655	0.693332	0.693383	0.693124	0.693214	0.693077	0.693491	0.692987	0.693044	0.693193	0.693159
MIR4632_0	1	0.693164	0.6595	0.693232	0.693154	0.69325	0.693595	0.697461	0.693101	0.693235	0.693318	0.694102	0.693164	0.693056	0.693788	0.693292	0.693624	0.693227	0.693321
MIR4654_0	1	0.692945	0.0845959	0.692912	0.692945	0.693286	0.693404	0.6935	0.691556	0.693225	0.69345	0.692965	0.693303	0.693281	0.692962	0.693517	0.692948	0.692934	0.693368
MIR4666A_0	1	0.69327	0.942104	0.694165	0.69385	0.694006	0.693165	0.693614	0.69399	0.694337	0.69327	0.693679	0.692952	0.694768	0.694075	0.694137	0.693258	0.693911	0.693671
MIR4671_0	1	0.693345	0.994091	0.693323	0.693932	0.69336	0.694163	0.693345	0.693249	0.693041	0.693786	0.693868	0.695369	0.694487	0.693393	0.693369	0.693557	0.694607	0.693454
MIR4677_0	1	0.693147	0.594193	0.693002	0.693222	0.693372	0.69413	0.693129	0.693297	0.693666	0.693241	0.693147	0.69315	0.692862	0.694356	0.693238	0.695376	0.693183	0.693272
MIR4684_0	1	0.693205	0.798521	0.69344	0.693167	0.693342	0.693416	0.693602	0.693511	0.693133	0.693608	0.693254	0.693265	0.693246	0.695338	0.693205	0.693086	0.693409	0.694239
MIR4689_0	1	0.693126	0.518901	0.693168	0.693167	0.693282	0.693126	0.693416	0.693573	0.69357	0.693114	0.693732	0.693556	0.693046	0.69357	0.693254	0.69319	0.693179	0.693108
MIR4695_0	1	0.692992	0.1498	0.692874	0.692839	0.693128	0.693107	0.692829	0.692992	0.693192	0.69347	0.693124	0.693165	0.693227	0.69351	0.693171	0.693236	0.693052	0.693133
MIR4711_0	1	0.693107	0.449153	0.693411	0.692969	0.6932	0.692725	0.694498	0.693885	0.693107	0.695104	0.693326	0.693098	0.693463	0.693313	0.69333	0.693233	0.693817	0.693373
MIR4735_0	1	0.693154	0.620887	0.693434	0.693168	0.693144	0.693508	0.693154	0.693701	0.693225	0.693951	0.693492	0.693497	0.693558	0.69369	0.693144	0.693053	0.693401	0.693616
MIR4742_0	1	0.692794	0.00850957	0.692794	0.693038	0.693285	0.693065	0.692926	0.692893	0.692678	0.693168	0.692634	0.692943	0.69294	0.692775	0.692967	0.692845	0.692878	0.693184
MIR4753_0	1	0.692934	0.073158	0.693038	0.692944	0.692945	0.69368	0.693199	0.692927	0.692708	0.693597	0.692934	0.6933	0.69293	0.693529	0.693091	0.693302	0.692958	0.693103
MIR4781_0	1	0.693147	0.596791	0.693368	0.693731	0.693278	0.693585	0.696168	0.693369	0.693058	0.693147	0.693234	0.6937	0.692944	0.693186	0.693379	0.693207	0.693146	0.693524
MIR4794_0	1	0.693124	0.511111	0.693426	0.693158	0.693215	0.69407	0.693616	0.693791	0.693385	0.694342	0.693133	0.692976	0.693124	0.693799	0.693778	0.693472	0.692999	0.693093
MIR488_0	1	0.692937	0.0764973	0.693423	0.694612	0.693044	0.693201	0.692875	0.693413	0.693063	0.69288	0.692695	0.693822	0.693027	0.693517	0.693505	0.693115	0.694014	0.692937
MIR5008_0	1	0.693243	0.895937	0.693432	0.693147	0.693181	0.693778	0.693339	0.693511	0.693168	0.695086	0.693388	0.693302	0.693243	0.693769	0.693283	0.693345	0.693316	0.693691
MIR5087_0	1	0.692939	0.0786825	0.693224	0.693108	0.69291	0.692765	0.693602	0.693238	0.692952	0.692992	0.693	0.693016	0.692872	0.693278	0.693386	0.693219	0.692974	0.692939
MIR5187_0	1	0.693005	0.173888	0.693006	0.693243	0.693059	0.693318	0.693084	0.693333	0.693179	0.693561	0.693342	0.692979	0.693005	0.69319	0.69354	0.693368	0.69272	0.692737
MIR5191_0	1	0.693008	0.179669	0.693117	0.693299	0.693008	0.692924	0.693242	0.693161	0.695976	0.693109	0.693072	0.693837	0.692871	0.693548	0.693555	0.693248	0.693008	0.693392
MIR548AA1_0	1	0.692914	0.0560814	0.693112	0.693144	0.693131	0.693013	0.692884	0.693149	0.693005	0.692981	0.692947	0.69291	0.693364	0.693652	0.693366	0.692914	0.693138	0.69279
MIR548AP_0	1	0.692979	0.12931	0.694604	0.69368	0.693783	0.692979	0.692943	0.693342	0.693398	0.69327	0.693218	0.693271	0.693116	0.693268	0.692926	0.694481	0.693108	0.692649
MIR548AP_1	1	0.693305	0.977818	0.693664	0.694556	0.693225	0.69369	0.693424	0.69394	0.693319	0.693434	0.693424	0.693295	0.693521	0.693697	0.693305	0.693131	0.694056	0.693577
MIR548AP_2	1	0.693068	0.324286	0.692925	0.694278	0.693354	0.693268	0.6932	0.693273	0.693319	0.693294	0.693825	0.693068	0.693293	0.693431	0.69304	0.693174	0.692778	0.693784
MIR548AP_3	1	0.692989	0.144547	0.692949	0.69322	0.692642	0.693533	0.692994	0.69405	0.693186	0.693266	0.692705	0.693412	0.693234	0.69347	0.692989	0.693094	0.693142	0.693098
MIR548AP_4	1	0.693133	0.545123	0.69332	0.693411	0.693333	0.693164	0.693332	0.692984	0.693298	0.693289	0.694018	0.693264	0.693413	0.693302	0.69305	0.693101	0.69348	0.693133
MIR548AP_5	1	0.693081	0.364699	0.693535	0.693525	0.69347	0.693501	0.693081	0.693436	0.692891	0.693145	0.693106	0.693074	0.693114	0.693245	0.693213	0.692887	0.693199	0.693141
MIR548AP_6	1	0.693071	0.332834	0.693162	0.693063	0.692936	0.693651	0.693284	0.693071	0.693155	0.693167	0.693535	0.693142	0.693258	0.693124	0.693216	0.693177	0.693028	0.693344
MIR548AP_7	1	0.693117	0.486369	0.693141	0.693316	0.693098	0.69324	0.693224	0.694437	0.693365	0.693204	0.693117	0.693302	0.692537	0.693692	0.693191	0.693279	0.693219	0.693114
MIR548D1_0	1	0.692914	0.0560814	0.693112	0.693144	0.693131	0.693013	0.692884	0.693149	0.693005	0.692981	0.692947	0.69291	0.693364	0.693652	0.693366	0.692914	0.693138	0.69279
MIR548F1_0	1	0.693118	0.489952	0.693123	0.693114	0.693268	0.69347	0.693118	0.69322	0.694786	0.693392	0.693267	0.693194	0.692906	0.6932	0.693111	0.693227	0.693284	0.693565
MIR548F1_1	1	0.693063	0.309014	0.693278	0.693166	0.693466	0.69356	0.693119	0.693223	0.693576	0.692978	0.693063	0.693047	0.693162	0.693322	0.693129	0.692959	0.69314	0.693336
MIR548F1_10	1	0.693112	0.466827	0.693112	0.693099	0.693126	0.693551	0.69299	0.693182	0.694708	0.69323	0.694354	0.693177	0.693225	0.693113	0.693434	0.693117	0.693161	0.692993
MIR548F1_11	1	0.693083	0.370868	0.693067	0.693109	0.693278	0.693349	0.693029	0.693164	0.693589	0.693051	0.693159	0.693092	0.69317	0.693233	0.693178	0.693083	0.693195	0.693383
MIR548F1_12	1	0.693134	0.547777	0.693103	0.693021	0.69317	0.693419	0.693162	0.693232	0.694387	0.693419	0.693335	0.693178	0.693061	0.693373	0.693144	0.693134	0.693354	0.694117
MIR548F1_13	1	0.693268	0.940417	0.693194	0.693242	0.694027	0.693908	0.69386	0.693346	0.69346	0.693268	0.693291	0.693272	0.694319	0.693355	0.693461	0.693729	0.693057	0.693972
MIR548F1_14	1	0.693202	0.787617	0.69346	0.693202	0.693779	0.693893	0.693959	0.693268	0.693201	0.693933	0.693283	0.692915	0.695042	0.693314	0.693341	0.693285	0.693032	0.693723
MIR548F1_15	1	0.693301	0.975073	0.693214	0.69335	0.694673	0.693523	0.693715	0.693055	0.693815	0.69364	0.693889	0.693401	0.693495	0.693301	0.693507	0.693055	0.693737	0.693941
MIR548F1_16	1	0.693233	0.874369	0.693446	0.694456	0.693307	0.693679	0.693233	0.693198	0.693702	0.693594	0.693584	0.693222	0.694148	0.693371	0.693099	0.694096	0.693303	0.694556
MIR548F1_17	1	0.693051	0.277463	0.693173	0.693324	0.693321	0.693627	0.693318	0.693353	0.69306	0.692558	0.693054	0.693261	0.693207	0.693263	0.693051	0.693159	0.692971	0.693031
MIR548F1_18	1	0.693024	0.21291	0.694906	0.693165	0.693177	0.693397	0.693665	0.693585	0.694166	0.692767	0.693311	0.692963	0.692933	0.693024	0.693891	0.69406	0.693695	0.693239
MIR548F1_19	1	0.693091	0.39584	0.693096	0.693157	0.693095	0.693791	0.693138	0.694135	0.693224	0.693086	0.693203	0.692912	0.692896	0.693434	0.693677	0.693236	0.693311	0.693091
MIR548F1_2	1	0.692945	0.0845199	0.692946	0.693182	0.692945	0.69328	0.692724	0.693152	0.693174	0.693231	0.692808	0.693273	0.692921	0.69327	0.693207	0.693124	0.693102	0.693766
MIR548F1_20	1	0.692925	0.0649785	0.693089	0.693204	0.692967	0.692925	0.693078	0.693176	0.693652	0.692654	0.692729	0.693236	0.69292	0.693064	0.693256	0.693108	0.693289	0.693328
MIR548F1_3	1	0.693239	0.886776	0.693581	0.693177	0.693548	0.693995	0.693215	0.693284	0.693301	0.695507	0.694199	0.693145	0.693668	0.693527	0.693421	0.693239	0.69329	0.693602
MIR548F1_4	1	0.693257	0.92343	0.69326	0.693425	0.693935	0.693373	0.693185	0.694328	0.694924	0.693637	0.694122	0.693356	0.693257	0.693626	0.693184	0.693193	0.693608	0.693301
MIR548F1_5	1	0.69311	0.460847	0.693106	0.693355	0.693239	0.693378	0.693282	0.693149	0.693213	0.693378	0.693277	0.69311	0.694381	0.693007	0.693167	0.694151	0.692684	0.694291
MIR548F1_6	1	0.693103	0.437241	0.693082	0.693309	0.693249	0.693391	0.693058	0.693173	0.693302	0.693159	0.693087	0.693103	0.693191	0.693254	0.69323	0.693664	0.693307	0.693716
MIR548F1_7	1	0.693055	0.289086	0.692976	0.693143	0.693315	0.693773	0.693134	0.693034	0.693613	0.693283	0.693055	0.693274	0.693373	0.693113	0.693009	0.693181	0.693132	0.693336
MIR548F1_8	1	0.693166	0.66678	0.693307	0.693104	0.693166	0.693323	0.693333	0.693609	0.693779	0.693111	0.69509	0.693269	0.693518	0.693397	0.693287	0.693406	0.693068	0.693327
MIR548F1_9	1	0.693057	0.294642	0.693013	0.693094	0.693175	0.693377	0.693139	0.693276	0.693124	0.693057	0.693109	0.693049	0.693044	0.693259	0.69312	0.693136	0.694943	0.693542
MIR551A_0	1	0.693058	0.295303	0.693058	0.694069	0.693173	0.693102	0.693503	0.693043	0.693306	0.693317	0.692958	0.694641	0.693315	0.693433	0.693915	0.693328	0.693363	0.692976
MIR553_0	1	0.693027	0.219288	0.693027	0.693196	0.693286	0.69323	0.693698	0.692968	0.693027	0.693606	0.692989	0.693481	0.693484	0.696159	0.693182	0.693995	0.693645	0.69327
MIR554_0	1	0.693264	0.933571	0.693785	0.693709	0.696029	0.693781	0.6936	0.69342	0.693889	0.693245	0.693264	0.693245	0.693658	0.693412	0.693281	0.693227	0.693581	0.693774
MIR556_0	1	0.69309	0.392052	0.693059	0.69328	0.693145	0.693378	0.694718	0.693189	0.693195	0.693081	0.69328	0.693388	0.69309	0.693385	0.693134	0.693073	0.693329	0.693172
MIR557_0	1	0.693098	0.417873	0.693141	0.69316	0.693286	0.693455	0.693774	0.693163	0.694974	0.693426	0.693098	0.693667	0.693078	0.693804	0.693074	0.69284	0.693251	0.693132
MIR5581_0	1	0.693106	0.447591	0.692921	0.693106	0.693313	0.69317	0.693675	0.693917	0.693204	0.695938	0.693195	0.694821	0.693091	0.693115	0.692985	0.693392	0.693275	0.693252
MIR5584_0	1	0.693092	0.400568	0.693253	0.69328	0.693251	0.692965	0.693134	0.69315	0.693565	0.693134	0.693092	0.693368	0.692393	0.693562	0.693042	0.693633	0.693466	0.693263
MIR760_0	1	0.69297	0.11535	0.693501	0.693339	0.693137	0.693277	0.693211	0.693383	0.693061	0.693135	0.692921	0.69297	0.694155	0.692806	0.6932	0.692784	0.693467	0.693488
MIR765_0	1	0.693306	0.978408	0.693824	0.693248	0.695424	0.693766	0.693556	0.693792	0.693822	0.69342	0.694835	0.693652	0.693272	0.694968	0.695199	0.693476	0.693295	0.693306
MIR9-1_0	1	0.693219	0.837263	0.694144	0.69341	0.693179	0.693446	0.693076	0.693309	0.693219	0.693233	0.693377	0.693321	0.69351	0.693254	0.694264	0.693281	0.69327	0.693104
MIR921_0	1	0.693095	0.408011	0.693095	0.693199	0.693976	0.693572	0.693386	0.693363	0.693058	0.693708	0.69343	0.693065	0.693244	0.693743	0.693321	0.693468	0.693363	0.692919
MIR92B_0	1	0.693174	0.695344	0.693164	0.693174	0.693386	0.693244	0.69349	0.693346	0.693368	0.693349	0.693098	0.693223	0.693082	0.693569	0.693982	0.693351	0.693198	0.693613
MIR942_0	1	0.693024	0.21291	0.693452	0.693397	0.693284	0.693522	0.693417	0.693697	0.692748	0.693332	0.692982	0.692811	0.694047	0.693856	0.693024	0.693146	0.69409	0.694146
MIXL1_0	1	0.693182	0.720863	0.693377	0.693514	0.693206	0.693239	0.693237	0.693711	0.693209	0.693462	0.693055	0.693322	0.693561	0.693236	0.693165	0.693167	0.693182	0.69348
MKNK1-AS1_0	1	0.693244	0.898279	0.693494	0.693258	0.693244	0.693889	0.693504	0.693144	0.695189	0.6931	0.693586	0.693402	0.693483	0.693401	0.693246	0.693105	0.693245	0.694012
MKNK1-AS1_1	1	0.693149	0.602729	0.693235	0.693121	0.693392	0.693149	0.694433	0.693336	0.693123	0.693418	0.693231	0.693432	0.69365	0.693314	0.693743	0.693398	0.692901	0.693433
MKNK1_0	1	0.693149	0.6031	0.693185	0.693931	0.693827	0.695695	0.693149	0.694819	0.694497	0.693776	0.693804	0.693063	0.693174	0.69298	0.693867	0.693452	0.692974	0.693273
MKNK1_1	1	0.693507	0.999999	0.693924	0.693201	0.693838	0.693807	0.69329	0.694382	0.693759	0.693774	0.693693	0.693839	0.694194	0.69384	0.696118	0.69392	0.693507	0.693336
MLLT11_0	1	0.69323	0.866225	0.693449	0.693273	0.693174	0.693276	0.694142	0.694798	0.69323	0.693129	0.694649	0.69406	0.693952	0.693812	0.693184	0.693375	0.69416	0.694195
MMACHC_0	1	0.693147	0.594193	0.695479	0.693195	0.693246	0.693266	0.693273	0.693789	0.693499	0.693112	0.693612	0.693286	0.692811	0.693327	0.693136	0.694031	0.693147	0.693628
MMEL1_0	1	0.692881	0.0350481	0.69317	0.693164	0.693081	0.69351	0.692715	0.692725	0.693189	0.693556	0.693779	0.693155	0.694387	0.692794	0.693094	0.693278	0.692881	0.693337
MMEL1_1	1	0.693012	0.186792	0.693012	0.693015	0.69293	0.693897	0.693253	0.693219	0.693858	0.693422	0.693383	0.693083	0.692754	0.693267	0.692993	0.693104	0.693027	0.693012
MMEL1_2	1	0.692924	0.0643686	0.69268	0.692995	0.693715	0.693397	0.693023	0.693504	0.693186	0.692789	0.693084	0.692758	0.692924	0.692978	0.692955	0.692994	0.693429	0.693126
MMEL1_3	1	0.693147	0.596569	0.693164	0.69352	0.693419	0.693418	0.693782	0.693306	0.693147	0.693276	0.693208	0.693779	0.692727	0.693363	0.693155	0.693008	0.693448	0.693135
MMP23A_0	1	0.693005	0.172276	0.693081	0.693879	0.693148	0.693228	0.693328	0.693005	0.693242	0.693001	0.693034	0.692916	0.692811	0.693044	0.693548	0.693937	0.693977	0.693158
MMP23B_0	1	0.693205	0.799008	0.693108	0.693442	0.693377	0.693428	0.693297	0.69327	0.694138	0.693231	0.693658	0.693205	0.693165	0.693407	0.694009	0.693142	0.69327	0.693209
MNDA_0	1	0.693041	0.251814	0.693075	0.693352	0.693173	0.693098	0.693072	0.693282	0.693567	0.69353	0.694092	0.69287	0.692724	0.692713	0.693189	0.69306	0.693911	0.693041
MNDA_1	1	0.693021	0.205072	0.693161	0.693537	0.693322	0.693005	0.69303	0.693244	0.693293	0.693067	0.693015	0.693072	0.693538	0.693404	0.693205	0.693004	0.693116	0.693021
MOB3C_0	1	0.693171	0.682144	0.693159	0.69369	0.693388	0.693359	0.694118	0.694795	0.693171	0.693467	0.693574	0.693261	0.693084	0.69374	0.693116	0.693912	0.693507	0.693171
MOV10_0	1	0.693133	0.543612	0.69322	0.693715	0.69329	0.693413	0.693006	0.693143	0.693235	0.693135	0.692946	0.693075	0.693306	0.693302	0.693201	0.693797	0.693133	0.693618
MOV10_1	1	0.693202	0.789794	0.693202	0.693194	0.693252	0.693263	0.693301	0.693324	0.693071	0.693397	0.693033	0.693215	0.693255	0.69323	0.693322	0.693304	0.693375	0.693604
MPC2_0	1	0.693334	0.991104	0.693533	0.693253	0.693334	0.6935	0.693541	0.69336	0.694783	0.69382	0.694447	0.693377	0.693222	0.693569	0.694545	0.693282	0.694045	0.69368
MPL_0	1	0.693008	0.17889	0.693365	0.69305	0.693856	0.692979	0.693051	0.693038	0.692899	0.693238	0.69307	0.69334	0.693008	0.694153	0.693041	0.692993	0.693079	0.693161
MPZL1_0	1	0.693217	0.831339	0.693358	0.693294	0.694152	0.693625	0.693006	0.693391	0.693667	0.693377	0.693345	0.69326	0.693132	0.693031	0.69326	0.693217	0.693244	0.693664
MPZL1_1	1	0.692987	0.142145	0.692653	0.693482	0.692878	0.693078	0.693608	0.695486	0.69368	0.69307	0.694479	0.692919	0.693223	0.693789	0.693429	0.694497	0.692987	0.693059
MPZL1_2	1	0.693144	0.583429	0.693253	0.693406	0.693001	0.693932	0.693144	0.693167	0.694515	0.693593	0.692919	0.694526	0.694197	0.693514	0.693563	0.693547	0.693245	0.692877
MPZL1_3	1	0.693096	0.411375	0.693351	0.693096	0.693079	0.694214	0.69308	0.693261	0.693477	0.693209	0.693075	0.693387	0.695385	0.693814	0.693458	0.693116	0.693144	0.693201
MPZL1_4	1	0.693155	0.626619	0.693151	0.693769	0.693242	0.693413	0.693944	0.693066	0.693234	0.693195	0.692821	0.693442	0.693309	0.694174	0.693165	0.693155	0.693284	0.69372
MPZ_0	1	0.69305	0.274428	0.693029	0.693117	0.694475	0.6932	0.693272	0.693451	0.693925	0.693358	0.69305	0.692946	0.692823	0.693175	0.693346	0.693576	0.693675	0.69323
MR1_0	1	0.693078	0.353582	0.693069	0.693107	0.69317	0.693117	0.693184	0.692569	0.693991	0.693479	0.693428	0.693151	0.694287	0.693078	0.693118	0.69302	0.694362	0.693142
MR1_1	1	0.69309	0.391922	0.693136	0.693449	0.693284	0.693201	0.693105	0.693259	0.693346	0.69309	0.693133	0.693341	0.69253	0.693018	0.692775	0.693677	0.693477	0.693199
MR1_2	1	0.693114	0.476598	0.693132	0.693259	0.693136	0.693576	0.69323	0.693129	0.692947	0.694355	0.693114	0.693056	0.692797	0.695123	0.69343	0.693235	0.693219	0.693377
MROH7_0	1	0.693267	0.937965	0.693417	0.693297	0.693314	0.69333	0.693481	0.693267	0.695161	0.693172	0.697359	0.693182	0.693317	0.693667	0.693081	0.693473	0.693622	0.693471
MROH7_1	1	0.693133	0.542507	0.693553	0.693465	0.693944	0.693557	0.69313	0.694093	0.693277	0.693107	0.694151	0.693533	0.693341	0.69337	0.693589	0.693069	0.693133	0.69322
MROH7_2	1	0.693314	0.983297	0.693751	0.693117	0.693696	0.693387	0.693532	0.694075	0.695929	0.693363	0.694686	0.693614	0.693314	0.693197	0.693357	0.693164	0.69346	0.693388
MROH7_3	1	0.693121	0.500931	0.693468	0.693121	0.693025	0.693471	0.693433	0.693077	0.693522	0.693144	0.693297	0.693152	0.693424	0.693385	0.693245	0.693057	0.693195	0.693212
MROH7_4	1	0.693124	0.510167	0.693481	0.693247	0.693753	0.693328	0.693538	0.692795	0.693461	0.693186	0.693124	0.693418	0.693044	0.693634	0.693381	0.693136	0.693087	0.69313
MROH9_0	1	0.693121	0.500931	0.693289	0.693313	0.693426	0.693013	0.693315	0.693356	0.693662	0.693762	0.693416	0.693121	0.693764	0.693434	0.693029	0.693705	0.693217	0.693044
MROH9_1	1	0.693176	0.702544	0.693351	0.693137	0.693286	0.693256	0.693021	0.693465	0.69629	0.693388	0.693243	0.693301	0.693303	0.693322	0.693176	0.693328	0.693078	0.693225
MROH9_2	1	0.693125	0.513074	0.693218	0.693166	0.693315	0.693948	0.69329	0.693255	0.693105	0.693246	0.693192	0.692909	0.693121	0.693277	0.693135	0.693232	0.693125	0.693211
MROH9_3	1	0.693143	0.579719	0.693291	0.693071	0.692915	0.693264	0.693221	0.693387	0.693739	0.692984	0.693401	0.693143	0.693744	0.69318	0.693189	0.693143	0.69327	0.69328
MROH9_4	1	0.693085	0.375436	0.693029	0.693287	0.693202	0.693675	0.693029	0.693285	0.693085	0.693345	0.693039	0.693202	0.693357	0.693349	0.693171	0.693236	0.693115	0.693175
MROH9_5	1	0.693122	0.504366	0.693186	0.692948	0.693243	0.693366	0.693227	0.693009	0.694469	0.693348	0.692939	0.693122	0.693961	0.693164	0.69316	0.69321	0.693287	0.694027
MROH9_6	1	0.693183	0.725705	0.693344	0.693171	0.693273	0.693215	0.693183	0.693608	0.69321	0.693036	0.693575	0.693321	0.694324	0.693101	0.693994	0.69326	0.693329	0.694907
MROH9_7	1	0.693184	0.730862	0.693246	0.693349	0.693199	0.693151	0.693134	0.693282	0.693959	0.693262	0.694095	0.693442	0.694837	0.693184	0.693089	0.693407	0.693689	0.693439
MROH9_8	1	0.693337	0.992162	0.693996	0.693775	0.693492	0.693145	0.698396	0.693165	0.693337	0.693683	0.69312	0.693416	0.693448	0.693858	0.69337	0.69419	0.693385	0.695129
MRPL20_0	1	0.693659	1	0.69449	0.693453	0.693379	0.694204	0.693704	0.69609	0.694933	0.69373	0.694208	0.694358	0.693845	0.694984	0.693716	0.693659	0.693448	0.695935
MRPL24_0	1	0.693126	0.516531	0.693539	0.694451	0.692987	0.693671	0.69289	0.693126	0.693092	0.693465	0.693591	0.693402	0.693166	0.693253	0.693545	0.694093	0.693155	0.694981
MRPL37_0	1	0.693194	0.763349	0.693881	0.693917	0.693194	0.694415	0.69388	0.693859	0.693606	0.693157	0.693814	0.693492	0.692708	0.693685	0.694229	0.693154	0.693212	0.696155
MRPL37_1	1	0.693169	0.676559	0.69323	0.693475	0.693014	0.694927	0.69532	0.693641	0.693728	0.693872	0.695286	0.693164	0.693959	0.693584	0.693169	0.693333	0.693091	0.693357
MRPL55_0	1	0.69331	0.980672	0.693344	0.693458	0.69326	0.693572	0.693506	0.693568	0.693777	0.694713	0.693976	0.693429	0.693386	0.693354	0.693287	0.693827	0.693278	0.69331
MRPL9_0	1	0.693266	0.937231	0.693266	0.693284	0.693797	0.69405	0.694868	0.693728	0.693125	0.692942	0.693396	0.693022	0.693407	0.69443	0.69327	0.693537	0.693451	0.69334
MRPS14_0	1	0.692875	0.0319917	0.693102	0.693631	0.692905	0.692635	0.693886	0.693927	0.693073	0.693535	0.692875	0.692601	0.693137	0.694183	0.693202	0.693148	0.693113	0.692635
MRPS15_0	1	0.693194	0.763675	0.693492	0.69326	0.692999	0.693832	0.69331	0.693529	0.693707	0.693354	0.694013	0.694386	0.692819	0.693452	0.693142	0.693315	0.693194	0.693815
MRPS15_1	1	0.693469	0.999986	0.695236	0.693526	0.693577	0.693469	0.696257	0.693178	0.69449	0.694342	0.694598	0.693194	0.693747	0.693767	0.693805	0.693196	0.693814	0.693967
MRPS21_0	1	0.693213	0.822428	0.693744	0.693533	0.693696	0.69337	0.69376	0.693454	0.69381	0.693353	0.693213	0.693326	0.693184	0.694294	0.6931	0.69315	0.694065	0.69348
MRPS21_1	1	0.69309	0.393487	0.693219	0.69331	0.693208	0.693452	0.694356	0.69326	0.69311	0.693356	0.693354	0.693397	0.69304	0.693465	0.69309	0.693091	0.693069	0.693048
MRTO4_0	1	0.692875	0.0319195	0.693378	0.693534	0.693093	0.693447	0.692646	0.693544	0.69289	0.692905	0.692875	0.692755	0.693042	0.693254	0.693316	0.693094	0.692754	0.693224
MRTO4_1	1	0.693002	0.168359	0.693122	0.693133	0.693184	0.692667	0.693577	0.693009	0.694548	0.692678	0.693288	0.692931	0.693034	0.693433	0.693297	0.693583	0.693002	0.693389
MSH4_0	1	0.692917	0.0585248	0.692759	0.692862	0.692864	0.693345	0.693167	0.693083	0.69365	0.693671	0.694608	0.692931	0.693654	0.693476	0.692917	0.693156	0.69316	0.693106
MSH4_1	1	0.692968	0.11246	0.693303	0.693496	0.693532	0.693344	0.69339	0.693176	0.693209	0.693029	0.693271	0.693427	0.693517	0.692843	0.692968	0.693257	0.692792	0.692788
MSH4_2	1	0.693198	0.775464	0.693743	0.693243	0.693198	0.69377	0.693426	0.693209	0.693249	0.693132	0.693982	0.69337	0.693481	0.693405	0.693204	0.693065	0.693101	0.693309
MSH4_3	1	0.69318	0.715296	0.693285	0.693293	0.693513	0.693307	0.693374	0.69318	0.693933	0.693339	0.692837	0.693816	0.693651	0.6936	0.693145	0.693033	0.693201	0.693334
MSH4_4	1	0.693124	0.511619	0.692601	0.693183	0.693175	0.693226	0.693388	0.69313	0.693696	0.69375	0.692845	0.693001	0.693882	0.693261	0.693204	0.693711	0.693124	0.693426
MSH4_5	1	0.693011	0.185112	0.693259	0.692993	0.693383	0.692825	0.693415	0.693312	0.693864	0.693963	0.693003	0.693596	0.693011	0.69387	0.693323	0.693158	0.693044	0.693295
MSH4_6	1	0.693061	0.303763	0.693085	0.692701	0.692971	0.693061	0.693511	0.693402	0.693472	0.694283	0.694046	0.69331	0.69291	0.693172	0.693135	0.693575	0.693166	0.693519
MSH4_7	1	0.692937	0.0763973	0.693188	0.692859	0.692895	0.693342	0.693443	0.693213	0.6952	0.693145	0.693158	0.693111	0.693231	0.693009	0.692937	0.692571	0.693501	0.693416
MSH4_8	1	0.69306	0.30309	0.692903	0.692741	0.693378	0.693393	0.693041	0.69306	0.693833	0.6932	0.693439	0.693368	0.69399	0.693446	0.693184	0.693591	0.693124	0.693228
MSH4_9	1	0.693046	0.263302	0.693046	0.693199	0.69304	0.693297	0.693243	0.693211	0.693247	0.693493	0.693117	0.693008	0.693024	0.693494	0.693107	0.69343	0.693139	0.693323
MSTO1_0	1	0.693239	0.888093	0.693442	0.693071	0.693404	0.694926	0.693568	0.693396	0.693232	0.693676	0.693229	0.694163	0.69348	0.693975	0.693398	0.693458	0.693239	0.693305
MT1HL1_0	1	0.693142	0.577864	0.693343	0.693198	0.693404	0.693142	0.693663	0.694117	0.693122	0.693511	0.69327	0.693129	0.69312	0.693667	0.693369	0.694116	0.693462	0.693237
MTF1_0	1	0.693128	0.524378	0.693128	0.693013	0.69338	0.693236	0.693314	0.693259	0.693501	0.693261	0.693395	0.693124	0.693043	0.693238	0.693171	0.693184	0.693267	0.693172
MTF1_1	1	0.693124	0.509078	0.693096	0.693124	0.693479	0.693424	0.693206	0.693344	0.693074	0.693142	0.693183	0.693133	0.693122	0.693542	0.693347	0.693181	0.693212	0.693325
MTF2_0	1	0.693222	0.844938	0.693243	0.693202	0.693798	0.694187	0.693602	0.693171	0.697775	0.693483	0.693476	0.693147	0.693389	0.6933	0.693526	0.693238	0.69342	0.693222
MTF2_1	1	0.69314	0.570447	0.693132	0.69314	0.693626	0.693718	0.69328	0.693966	0.693204	0.693508	0.693422	0.692997	0.693297	0.693723	0.693344	0.693361	0.694713	0.693064
MTFR1L_0	1	0.693186	0.736325	0.693427	0.693502	0.693065	0.693546	0.693361	0.693562	0.693286	0.696414	0.693745	0.693453	0.693673	0.693561	0.693125	0.69318	0.693186	0.693876
MTHFR_0	1	0.69309	0.392508	0.693155	0.693183	0.693203	0.69383	0.692835	0.693109	0.693252	0.693095	0.693816	0.693294	0.693133	0.692766	0.693198	0.692988	0.69309	0.69356
MTHFR_1	1	0.693067	0.320498	0.693067	0.693376	0.693225	0.693304	0.692952	0.693096	0.692933	0.693089	0.69426	0.693418	0.693165	0.693281	0.692964	0.693236	0.693413	0.693456
MTHFR_2	1	0.693115	0.477807	0.693489	0.693064	0.693274	0.693908	0.692793	0.693343	0.693115	0.693096	0.693363	0.693233	0.693491	0.693398	0.693284	0.694393	0.694131	0.693971
MTMR11_0	1	0.693173	0.691531	0.693665	0.693521	0.693335	0.693205	0.693832	0.693979	0.693173	0.6932	0.693032	0.69332	0.693173	0.69417	0.693346	0.693276	0.692939	0.693551
MTMR9LP_0	1	0.69305	0.274823	0.693308	0.692975	0.693257	0.696017	0.693446	0.693867	0.693064	0.693296	0.692878	0.693207	0.693026	0.694762	0.693225	0.693315	0.69305	0.693296
MTOR-AS1_0	1	0.693155	0.626803	0.693257	0.693155	0.694211	0.696161	0.6946	0.693732	0.693482	0.69299	0.693059	0.694247	0.69368	0.694246	0.693719	0.693133	0.693551	0.693512
MTOR_0	1	0.693182	0.721556	0.692977	0.693114	0.693182	0.693275	0.693224	0.696532	0.693984	0.694105	0.694128	0.693301	0.693419	0.693555	0.693458	0.693157	0.693781	0.695068
MTOR_1	1	0.693076	0.348494	0.692573	0.693076	0.692837	0.694079	0.693329	0.694396	0.693921	0.693441	0.693871	0.693295	0.693092	0.693473	0.693215	0.693713	0.693152	0.692553
MTOR_2	1	0.693223	0.849679	0.693812	0.693322	0.693251	0.693223	0.693767	0.693644	0.693155	0.693126	0.69364	0.693591	0.693295	0.693334	0.694514	0.693565	0.693155	0.69393
MTOR_3	1	0.693321	0.986327	0.693321	0.693143	0.693893	0.693911	0.69476	0.692707	0.693566	0.693419	0.693726	0.693693	0.693591	0.693347	0.693654	0.693038	0.693596	0.694401
MTOR_4	1	0.69323	0.866591	0.693371	0.693141	0.693401	0.693492	0.693639	0.693333	0.694346	0.69323	0.693967	0.693237	0.693949	0.693387	0.694356	0.69376	0.693156	0.69322
MTOR_5	1	0.69334	0.993025	0.69408	0.694234	0.693724	0.693213	0.695673	0.694043	0.69334	0.693343	0.693286	0.694042	0.693202	0.693445	0.693548	0.693767	0.693991	0.693413
MTOR_6	1	0.693316	0.983919	0.693781	0.693311	0.693325	0.693789	0.694058	0.693348	0.693674	0.69426	0.693093	0.69343	0.693114	0.693933	0.693514	0.693316	0.693708	0.693675
MTX1_0	1	0.693146	0.592597	0.693202	0.69317	0.693176	0.693352	0.693348	0.693146	0.693247	0.693186	0.6935	0.693142	0.693621	0.69388	0.693139	0.693053	0.693414	0.693568
MUC1_0	1	0.693175	0.697335	0.693245	0.693175	0.694027	0.693797	0.693675	0.693779	0.693366	0.693173	0.693621	0.69324	0.693068	0.693222	0.693323	0.693091	0.693279	0.69354
MUL1_0	1	0.693222	0.846791	0.693257	0.693158	0.694726	0.693857	0.693222	0.693674	0.693214	0.693492	0.693484	0.693625	0.693254	0.694686	0.694964	0.693216	0.693448	0.693782
MUTYH_0	1	0.69275	0.00375546	0.692331	0.69351	0.692785	0.693639	0.694177	0.693807	0.693132	0.692253	0.693848	0.693164	0.69275	0.693496	0.69276	0.692864	0.694052	0.692739
MXRA8_0	1	0.693271	0.944651	0.693186	0.693291	0.693338	0.693515	0.693662	0.693571	0.694979	0.693434	0.693236	0.693153	0.693271	0.693566	0.694244	0.694152	0.693356	0.693793
MYBPHL_0	1	0.69321	0.813807	0.69343	0.693663	0.69326	0.693516	0.693372	0.694251	0.693603	0.693296	0.693041	0.693963	0.69321	0.693216	0.693188	0.693083	0.693447	0.693733
MYBPHL_1	1	0.693206	0.800827	0.692729	0.693211	0.693402	0.693081	0.693208	0.693501	0.693284	0.693738	0.693206	0.693294	0.693344	0.694398	0.693039	0.693239	0.693238	0.693441
MYBPH_0	1	0.693008	0.179669	0.693251	0.692977	0.693225	0.693541	0.693008	0.692931	0.69335	0.693787	0.693278	0.693304	0.692813	0.693318	0.693187	0.693393	0.693207	0.693128
MYCBP_0	1	0.693052	0.280386	0.693845	0.693052	0.69325	0.693504	0.693531	0.693564	0.693161	0.694024	0.692876	0.693183	0.692987	0.693329	0.692904	0.693255	0.693192	0.693248
MYOC_0	1	0.692258	4.73134e-09	0.692038	0.692297	0.692876	0.692853	0.691846	0.693004	0.69407	0.692992	0.693496	0.692877	0.69301	0.69292	0.692886	0.691917	0.692258	0.692335
MYOC_1	1	0.692628	0.000280125	0.691885	0.693065	0.692713	0.693416	0.692834	0.693231	0.692456	0.693432	0.692628	0.692996	0.693215	0.693027	0.692501	0.693523	0.693223	0.692628
MYOG_0	1	0.693002	0.167876	0.693116	0.693002	0.692882	0.692909	0.693198	0.692823	0.693502	0.69337	0.693079	0.693018	0.693111	0.693257	0.693196	0.693353	0.693228	0.693434
MYOM3_0	1	0.693052	0.27932	0.693245	0.693216	0.693222	0.693734	0.69291	0.693544	0.693274	0.693178	0.693629	0.693052	0.693316	0.693295	0.693231	0.693025	0.692978	0.693113
MYOM3_1	1	0.693107	0.449674	0.692862	0.693306	0.69296	0.693214	0.693107	0.693403	0.693453	0.693207	0.693293	0.69313	0.693251	0.693237	0.693077	0.693138	0.693655	0.693641
MYOM3_2	1	0.693104	0.439646	0.693218	0.693381	0.693834	0.693201	0.693137	0.693214	0.7038	0.693096	0.695321	0.693063	0.6931	0.693104	0.693126	0.693616	0.693769	0.693628
MYOM3_3	1	0.693334	0.991318	0.693651	0.693421	0.693249	0.693872	0.694481	0.693471	0.693818	0.701314	0.693959	0.693314	0.693755	0.693983	0.693223	0.69336	0.693834	0.693334
MYSM1_0	1	0.693152	0.614038	0.693476	0.693203	0.693329	0.693152	0.692899	0.693278	0.693829	0.69303	0.693272	0.693158	0.693427	0.693229	0.693151	0.69346	0.693225	0.693319
MYSM1_1	1	0.69316	0.643535	0.69347	0.693302	0.693089	0.693678	0.693198	0.693194	0.693363	0.69316	0.693402	0.693172	0.693601	0.6933	0.693149	0.693171	0.693154	0.69419
MYSM1_2	1	0.693076	0.350022	0.693428	0.693252	0.693018	0.693652	0.69387	0.693202	0.694147	0.693437	0.693076	0.693299	0.693056	0.693287	0.693548	0.693102	0.693326	0.692928
MYSM1_3	1	0.6932	0.783012	0.693232	0.693277	0.693666	0.693038	0.693754	0.693246	0.69334	0.693897	0.693086	0.693311	0.6932	0.693257	0.693221	0.693188	0.693216	0.693341
NADK_0	1	0.693007	0.176241	0.692802	0.693126	0.693007	0.693579	0.693198	0.693728	0.693415	0.692897	0.693485	0.694165	0.693138	0.693234	0.69326	0.693091	0.692991	0.693397
NADK_1	1	0.692917	0.0583645	0.692869	0.693289	0.694402	0.693131	0.692917	0.693173	0.693063	0.693387	0.692801	0.693257	0.693456	0.693901	0.69294	0.693405	0.693326	0.692899
NASP_0	1	0.693184	0.730999	0.693376	0.693173	0.693677	0.693572	0.693293	0.693184	0.693291	0.693291	0.693361	0.693117	0.692995	0.693409	0.693308	0.693196	0.693273	0.693337
NASP_1	1	0.693063	0.310151	0.693539	0.693173	0.692882	0.694156	0.693713	0.693536	0.693234	0.693322	0.693537	0.692022	0.693431	0.693523	0.6933	0.693063	0.693489	0.692615
NAV1_0	1	0.693187	0.740533	0.693216	0.693281	0.693142	0.693491	0.693466	0.69344	0.694075	0.693463	0.693824	0.693354	0.693134	0.693302	0.692989	0.693458	0.693187	0.694317
NAV1_1	1	0.693024	0.211589	0.693375	0.693465	0.694239	0.694188	0.69297	0.693203	0.693327	0.69325	0.694155	0.69307	0.693573	0.692901	0.69302	0.693024	0.69324	0.693254
NAV1_2	1	0.693096	0.41251	0.693096	0.693003	0.693241	0.69318	0.692927	0.693389	0.693658	0.693593	0.692946	0.693515	0.693891	0.693745	0.693118	0.693725	0.69329	0.693691
NAV1_3	1	0.692858	0.0248055	0.693476	0.693186	0.692858	0.692855	0.693811	0.693171	0.69354	0.693307	0.692841	0.693393	0.693394	0.693386	0.69275	0.693174	0.693266	0.692989
NAV1_4	1	0.692739	0.00303644	0.693149	0.693208	0.69244	0.692739	0.692735	0.693109	0.693088	0.693303	0.696173	0.692546	0.692985	0.693279	0.693074	0.697745	0.693526	0.693518
NAV1_5	1	0.693093	0.404066	0.693146	0.693729	0.693677	0.693246	0.692766	0.693276	0.693749	0.693007	0.69481	0.693414	0.693268	0.693114	0.693103	0.693093	0.692906	0.693155
NAV1_6	1	0.692221	1.21638e-09	0.6932	0.693079	0.693418	0.693089	0.692821	0.693388	0.692969	0.691548	0.692444	0.691775	0.693022	0.691371	0.692512	0.692434	0.692221	0.693078
NAV1_7	1	0.693139	0.564298	0.69316	0.693065	0.693153	0.693364	0.693139	0.693111	0.693456	0.693793	0.693135	0.693144	0.694067	0.693343	0.693273	0.693261	0.693264	0.693253
NAV1_8	1	0.693025	0.213684	0.693106	0.69323	0.693257	0.693025	0.694472	0.693092	0.693161	0.693265	0.693113	0.693112	0.693158	0.693161	0.692722	0.692929	0.692971	0.693265
NBL1_0	1	0.693184	0.729352	0.693397	0.69649	0.693054	0.694023	0.693265	0.695646	0.693666	0.693465	0.693272	0.693263	0.692976	0.693188	0.693184	0.693158	0.6936	0.693292
NBL1_1	1	0.693371	0.997867	0.693153	0.693502	0.693371	0.693458	0.694418	0.693583	0.693419	0.693619	0.69345	0.693674	0.692887	0.694011	0.693535	0.693244	0.69339	0.69371
NBPF13P_0	1	0.693242	0.894953	0.6935	0.69425	0.693195	0.693347	0.697103	0.693696	0.693242	0.693774	0.694028	0.693539	0.693606	0.693395	0.693584	0.693105	0.693209	0.693511
NBPF13P_1	1	0.693405	0.999545	0.693457	0.693254	0.693429	0.693405	0.693285	0.694083	0.693597	0.694001	0.693669	0.693838	0.693623	0.694593	0.693937	0.693516	0.693193	0.693493
NBPF15_0	1	0.693056	0.29023	0.69327	0.693056	0.69318	0.693442	0.693159	0.693131	0.692938	0.693327	0.693054	0.693045	0.693142	0.693233	0.693411	0.69309	0.693436	0.693283
NBPF3_0	1	0.693164	0.65804	0.693442	0.693164	0.693264	0.693453	0.693429	0.693472	0.693455	0.693303	0.694008	0.693324	0.693033	0.693132	0.692819	0.693334	0.693524	0.693357
NBPF3_1	1	0.69311	0.459445	0.693213	0.693171	0.693288	0.693246	0.693205	0.693828	0.69425	0.69311	0.694538	0.693198	0.693079	0.693092	0.693089	0.693171	0.69323	0.693627
NBPF3_2	1	0.69322	0.840492	0.693303	0.69388	0.69341	0.693297	0.693307	0.693511	0.693189	0.69333	0.693493	0.693271	0.693453	0.693168	0.69322	0.693168	0.693311	0.693372
NBPF3_3	1	0.693015	0.192597	0.69295	0.693185	0.693232	0.69331	0.693322	0.69331	0.693353	0.693015	0.692981	0.692921	0.6939	0.693491	0.693306	0.693178	0.693252	0.69356
NBPF6_0	1	0.692701	0.00139973	0.692507	0.692886	0.692931	0.692857	0.692971	0.693539	0.693119	0.692701	0.692981	0.692439	0.693154	0.695023	0.693356	0.69318	0.692857	0.692436
NBPF7_0	1	0.693073	0.339107	0.693119	0.693151	0.69334	0.693055	0.693594	0.693057	0.693078	0.693708	0.693116	0.693305	0.69303	0.69343	0.693094	0.693131	0.693073	0.693763
NCDN_0	1	0.693195	0.766281	0.693183	0.693611	0.693424	0.694178	0.693456	0.693358	0.693343	0.693046	0.694462	0.69356	0.693372	0.693417	0.693275	0.693195	0.693239	0.693074
NCF2_0	1	0.693064	0.314437	0.693472	0.693138	0.692941	0.693694	0.692976	0.693176	0.693485	0.692975	0.693476	0.694629	0.693221	0.693185	0.693241	0.694555	0.693064	0.693627
NCF2_1	1	0.693199	0.77976	0.693199	0.694448	0.693447	0.693215	0.693201	0.693542	0.693449	0.693316	0.694324	0.69331	0.69349	0.69317	0.693404	0.693149	0.693319	0.693113
NCF2_2	1	0.69317	0.680885	0.694747	0.693284	0.693178	0.693423	0.693927	0.69317	0.69352	0.694086	0.69315	0.694614	0.693028	0.69333	0.693206	0.693092	0.693657	0.693314
NCMAP_0	1	0.693204	0.795346	0.693302	0.693426	0.69337	0.693351	0.693527	0.693504	0.693495	0.692967	0.693744	0.693394	0.693355	0.693516	0.693099	0.693204	0.693193	0.693608
NCMAP_1	1	0.693201	0.786369	0.69374	0.693523	0.693201	0.693608	0.694221	0.693753	0.693677	0.693475	0.692887	0.693665	0.693255	0.69342	0.693192	0.693061	0.693459	0.693544
NCMAP_2	1	0.693481	0.999994	0.693625	0.693481	0.693619	0.69368	0.693537	0.694844	0.694034	0.693205	0.69356	0.693731	0.692695	0.692983	0.693523	0.693578	0.695459	0.693497
NCMAP_3	1	0.693103	0.435183	0.693389	0.693334	0.693378	0.693469	0.694377	0.693394	0.693324	0.692966	0.693083	0.693267	0.693354	0.692965	0.693384	0.694801	0.693103	0.693426
NCMAP_4	1	0.693652	1	0.693586	0.6937	0.693797	0.693698	0.693819	0.693891	0.694006	0.693448	0.694869	0.693919	0.693836	0.69401	0.693242	0.694976	0.693995	0.693652
NCMAP_5	1	0.693455	0.999969	0.693641	0.693455	0.693887	0.693051	0.693478	0.693969	0.693982	0.693609	0.69679	0.693652	0.693254	0.693558	0.694393	0.693137	0.693474	0.693627
NCSTN_0	1	0.693049	0.272853	0.693049	0.693259	0.693091	0.693772	0.693408	0.69326	0.693532	0.693015	0.693032	0.69323	0.693121	0.693087	0.69308	0.693207	0.693378	0.693035
NCSTN_1	1	0.693084	0.374863	0.693084	0.693227	0.693349	0.693564	0.693635	0.693438	0.693039	0.693021	0.693113	0.694012	0.693488	0.693449	0.693385	0.693051	0.693173	0.693148
NDC1_0	1	0.69316	0.64302	0.693158	0.693181	0.693447	0.69316	0.693258	0.695117	0.693703	0.693328	0.693195	0.693768	0.693573	0.693227	0.693249	0.69315	0.69327	0.693123
NDC1_1	1	0.69308	0.360204	0.693504	0.693165	0.693224	0.693268	0.693118	0.693097	0.693061	0.693298	0.692842	0.693241	0.69308	0.693191	0.693253	0.693126	0.693058	0.693306
NDC1_2	1	0.693139	0.565853	0.693187	0.693279	0.693329	0.693528	0.693139	0.693249	0.693112	0.693157	0.6932	0.6931	0.693251	0.693574	0.693143	0.693428	0.693122	0.693463
NDUFS2_0	1	0.693435	0.999901	0.692615	0.693435	0.695746	0.694178	0.693921	0.69467	0.6954	0.694251	0.694318	0.694549	0.693689	0.694396	0.693146	0.694449	0.694863	0.692924
NDUFS5_0	1	0.693068	0.32531	0.693068	0.694127	0.693051	0.693381	0.693632	0.693163	0.6939	0.693284	0.693182	0.693928	0.693163	0.69359	0.693135	0.696952	0.692614	0.692898
NECAP2_0	1	0.692932	0.0712973	0.692932	0.69299	0.693162	0.693185	0.693167	0.692819	0.693438	0.692515	0.69363	0.693106	0.693542	0.693506	0.693059	0.693184	0.692911	0.69321
NECAP2_1	1	0.692969	0.114657	0.693684	0.692799	0.69321	0.694425	0.693176	0.693099	0.692969	0.694201	0.69335	0.693268	0.693156	0.693426	0.693747	0.692788	0.69285	0.69369
NEGR1-IT1_0	1	0.693134	0.548884	0.693348	0.693202	0.693378	0.693386	0.693357	0.693961	0.693685	0.693803	0.693282	0.693373	0.693756	0.69336	0.693134	0.693131	0.693028	0.693132
NEGR1-IT1_1	1	0.693191	0.752307	0.693289	0.693025	0.693066	0.693507	0.693269	0.693582	0.693353	0.693936	0.693036	0.693191	0.694351	0.693645	0.693618	0.693303	0.693855	0.693567
NEGR1_0	1	0.693134	0.545786	0.69335	0.693134	0.693072	0.69361	0.693635	0.693206	0.693219	0.69322	0.693029	0.693199	0.693289	0.69332	0.693182	0.693099	0.693251	0.693367
NEGR1_1	1	0.693057	0.294201	0.693307	0.693155	0.693027	0.69317	0.693222	0.693144	0.693057	0.69316	0.693037	0.693316	0.692962	0.693297	0.693558	0.693152	0.693162	0.693287
NEGR1_10	1	0.693283	0.958529	0.69348	0.693297	0.693322	0.69321	0.694166	0.693379	0.693531	0.693305	0.694024	0.694221	0.693387	0.693236	0.693786	0.693202	0.693965	0.693283
NEGR1_11	1	0.693272	0.94564	0.693549	0.693153	0.693274	0.693408	0.693188	0.69388	0.693705	0.693272	0.693817	0.693727	0.693442	0.693444	0.69322	0.693294	0.693276	0.693287
NEGR1_12	1	0.693183	0.724842	0.693467	0.693255	0.693174	0.693263	0.694688	0.69374	0.693585	0.693879	0.693148	0.693576	0.693177	0.693381	0.693302	0.693183	0.693221	0.695432
NEGR1_13	1	0.693179	0.710398	0.693412	0.693209	0.693179	0.693509	0.693954	0.693601	0.696075	0.693351	0.694757	0.694522	0.693173	0.693253	0.693117	0.693387	0.693427	0.693166
NEGR1_14	1	0.693192	0.757243	0.693902	0.693192	0.693203	0.693167	0.693245	0.692933	0.693223	0.693305	0.693339	0.693185	0.693863	0.693233	0.69445	0.693196	0.693733	0.6936
NEGR1_15	1	0.693209	0.810485	0.693714	0.693728	0.693267	0.69348	0.693881	0.693209	0.693618	0.693477	0.693521	0.693772	0.693	0.693148	0.693257	0.693342	0.693128	0.693927
NEGR1_16	1	0.693234	0.87519	0.693268	0.693439	0.693388	0.693306	0.693999	0.693424	0.693114	0.693368	0.693436	0.693141	0.693327	0.693234	0.693754	0.693229	0.693529	0.695656
NEGR1_17	1	0.693235	0.87913	0.693235	0.693438	0.69323	0.693431	0.693845	0.693296	0.693485	0.693444	0.693401	0.693067	0.693329	0.693574	0.693149	0.693434	0.693314	0.693352
NEGR1_18	1	0.693065	0.31717	0.693262	0.693133	0.693356	0.693708	0.693036	0.693026	0.693096	0.693312	0.693822	0.693122	0.693529	0.69332	0.693065	0.693128	0.693433	0.692905
NEGR1_19	1	0.693205	0.797791	0.693205	0.693237	0.69314	0.694369	0.693164	0.693545	0.693372	0.693324	0.695211	0.69381	0.693677	0.69349	0.693735	0.693144	0.693867	0.693512
NEGR1_2	1	0.693041	0.25107	0.693014	0.696528	0.692899	0.693171	0.693078	0.695565	0.695445	0.693041	0.693846	0.692861	0.693087	0.693252	0.693209	0.693141	0.693529	0.694735
NEGR1_20	1	0.693127	0.520725	0.69353	0.693091	0.693217	0.693414	0.693142	0.693071	0.697929	0.69382	0.693199	0.693127	0.693269	0.693462	0.693112	0.693238	0.693377	0.693446
NEGR1_21	1	0.692974	0.120871	0.692992	0.693126	0.693509	0.693157	0.695691	0.693141	0.693587	0.692946	0.694785	0.69267	0.693194	0.693176	0.693161	0.692974	0.692954	0.693341
NEGR1_22	1	0.693021	0.205932	0.693392	0.693257	0.692947	0.693337	0.693265	0.694736	0.693272	0.693393	0.692388	0.694562	0.692896	0.69334	0.69315	0.693053	0.693021	0.693174
NEGR1_23	1	0.693066	0.318007	0.693454	0.693066	0.69297	0.693023	0.693219	0.693816	0.69365	0.693214	0.693742	0.693189	0.692991	0.693472	0.693361	0.693386	0.693529	0.693794
NEGR1_24	1	0.693076	0.349716	0.692894	0.693076	0.693249	0.693689	0.693192	0.693241	0.693325	0.693541	0.693686	0.692956	0.693094	0.693708	0.693129	0.693201	0.693138	0.693041
NEGR1_25	1	0.693129	0.530969	0.692926	0.694562	0.693668	0.694006	0.693446	0.693303	0.693626	0.693168	0.693656	0.693023	0.693446	0.693569	0.693339	0.693009	0.693261	0.693129
NEGR1_26	1	0.693174	0.694846	0.693196	0.693155	0.693055	0.69322	0.694654	0.693342	0.694393	0.693351	0.693118	0.693174	0.693306	0.693285	0.69368	0.69322	0.693304	0.694108
NEGR1_27	1	0.693267	0.938038	0.693203	0.693267	0.693272	0.693631	0.693422	0.693535	0.693709	0.69343	0.693695	0.692963	0.693288	0.693425	0.693746	0.694165	0.692741	0.693686
NEGR1_28	1	0.693192	0.757771	0.693075	0.693141	0.693931	0.693244	0.693814	0.693545	0.694309	0.693132	0.693227	0.693192	0.6932	0.693358	0.693988	0.693291	0.693468	0.693657
NEGR1_29	1	0.693345	0.994113	0.693382	0.693591	0.693545	0.693675	0.694132	0.693246	0.693741	0.694278	0.693148	0.693494	0.694503	0.693674	0.693276	0.693663	0.693345	0.694159
NEGR1_3	1	0.693	0.163215	0.693359	0.693233	0.693336	0.693277	0.696013	0.693138	0.693554	0.692843	0.692951	0.693	0.693046	0.693168	0.693062	0.693175	0.692803	0.693376
NEGR1_30	1	0.693261	0.929216	0.693261	0.693137	0.693371	0.693309	0.693584	0.693328	0.694363	0.693539	0.696066	0.693693	0.693311	0.693484	0.693118	0.693358	0.693424	0.693225
NEGR1_31	1	0.693087	0.383825	0.69329	0.692997	0.693087	0.693447	0.693182	0.693267	0.693454	0.693033	0.693609	0.693442	0.693168	0.693179	0.693235	0.693156	0.693058	0.693495
NEGR1_32	1	0.693116	0.483509	0.693342	0.693116	0.693297	0.693352	0.693363	0.692908	0.693684	0.693291	0.693896	0.693493	0.69315	0.693486	0.693071	0.693088	0.693339	0.693394
NEGR1_33	1	0.693169	0.677425	0.69355	0.693185	0.693125	0.693541	0.693891	0.692833	0.693204	0.693196	0.695097	0.693396	0.692959	0.693488	0.693173	0.693169	0.693284	0.693422
NEGR1_34	1	0.69308	0.362698	0.693673	0.694708	0.693653	0.693277	0.693364	0.693252	0.693183	0.692935	0.69295	0.693068	0.693169	0.693444	0.693436	0.69308	0.693299	0.693473
NEGR1_4	1	0.693048	0.270894	0.693218	0.693239	0.693257	0.693627	0.693308	0.692759	0.694252	0.6929	0.693513	0.693144	0.693048	0.693202	0.693199	0.693398	0.69273	0.693072
NEGR1_5	1	0.693115	0.477096	0.694362	0.6932	0.693115	0.693517	0.69308	0.693585	0.693453	0.693356	0.693095	0.692923	0.693238	0.693392	0.69318	0.693151	0.693171	0.693298
NEGR1_6	1	0.693019	0.201656	0.692966	0.693185	0.692956	0.693329	0.693019	0.693249	0.693024	0.693126	0.693088	0.693147	0.692949	0.693228	0.693087	0.693063	0.693235	0.694725
NEGR1_7	1	0.693219	0.838488	0.693506	0.693271	0.693231	0.693449	0.693125	0.693416	0.693987	0.693204	0.692951	0.693549	0.693237	0.693219	0.693717	0.693471	0.693406	0.69325
NEGR1_8	1	0.693235	0.878117	0.693304	0.693354	0.693202	0.694233	0.69737	0.693403	0.696213	0.693511	0.693782	0.693193	0.694183	0.693558	0.693235	0.69373	0.693137	0.693448
NEGR1_9	1	0.693319	0.985341	0.69338	0.693277	0.693547	0.693388	0.693914	0.693741	0.693451	0.693092	0.693629	0.693319	0.693331	0.693543	0.693504	0.693346	0.693327	0.693237
NEK2_0	1	0.693114	0.475319	0.693114	0.693552	0.693195	0.693062	0.693334	0.692831	0.693227	0.693453	0.693948	0.692836	0.693383	0.693703	0.693297	0.69332	0.694064	0.693221
NEK7_0	1	0.693118	0.488876	0.693013	0.693121	0.693118	0.694002	0.693222	0.693185	0.693734	0.693193	0.696174	0.693188	0.693394	0.693371	0.692991	0.693178	0.694143	0.693065
NEK7_1	1	0.693206	0.800827	0.693308	0.693216	0.692915	0.693631	0.694712	0.693174	0.693509	0.693239	0.693559	0.69363	0.693346	0.6928	0.693206	0.693298	0.693391	0.693404
NEK7_10	1	0.693201	0.78543	0.693184	0.693572	0.693278	0.693109	0.693681	0.693512	0.693201	0.693681	0.693377	0.693494	0.693898	0.693626	0.693083	0.693342	0.693234	0.693499
NEK7_2	1	0.693152	0.614593	0.693013	0.693078	0.693332	0.692927	0.694001	0.693497	0.693188	0.69338	0.694099	0.693684	0.693291	0.693351	0.693152	0.693265	0.693219	0.6937
NEK7_3	1	0.693281	0.95609	0.693402	0.693376	0.693359	0.693485	0.693909	0.693304	0.693343	0.693581	0.693798	0.693943	0.693023	0.693281	0.693084	0.693437	0.692932	0.693453
NEK7_4	1	0.693142	0.575786	0.693142	0.693765	0.693241	0.693338	0.694091	0.692892	0.693161	0.693054	0.692969	0.693309	0.693868	0.69315	0.693322	0.693952	0.693147	0.693395
NEK7_5	1	0.69317	0.681604	0.693383	0.69363	0.692933	0.693467	0.693592	0.693461	0.693884	0.693113	0.693059	0.693956	0.69354	0.693344	0.694685	0.69317	0.693318	0.693559
NEK7_6	1	0.693236	0.880274	0.693567	0.692834	0.693236	0.693342	0.693321	0.693302	0.693431	0.693444	0.693679	0.693362	0.693024	0.693286	0.692879	0.694245	0.693555	0.693344
NEK7_7	1	0.693232	0.871268	0.693534	0.69336	0.693562	0.693511	0.693232	0.693669	0.694557	0.693106	0.69342	0.693085	0.693756	0.693319	0.693344	0.69432	0.693879	0.693211
NEK7_8	1	0.693066	0.319222	0.69317	0.693604	0.693443	0.693446	0.692675	0.693066	0.69348	0.693201	0.69358	0.693188	0.693266	0.693452	0.6932	0.693295	0.692884	0.69302
NEK7_9	1	0.693168	0.674608	0.693974	0.693636	0.692872	0.693265	0.693668	0.693194	0.693586	0.693252	0.692591	0.693203	0.693	0.693288	0.693168	0.693564	0.693627	0.693492
NENF_0	1	0.693291	0.966963	0.694097	0.6935	0.693253	0.693323	0.69331	0.69358	0.694033	0.693291	0.693954	0.693208	0.693302	0.693327	0.693865	0.693229	0.693786	0.694813
NENF_1	1	0.693256	0.920574	0.693338	0.693447	0.693439	0.693558	0.693525	0.693461	0.693219	0.693201	0.693182	0.693989	0.693257	0.694059	0.69345	0.693256	0.693357	0.694098
NES_0	1	0.693122	0.505452	0.693369	0.69324	0.693408	0.693122	0.69331	0.692874	0.693252	0.693123	0.692804	0.693158	0.693478	0.693686	0.693417	0.693578	0.6931	0.693236
NEXN_0	1	0.693149	0.604955	0.693385	0.693481	0.693546	0.693657	0.693011	0.69335	0.692604	0.69342	0.693466	0.693308	0.693664	0.693149	0.694325	0.693254	0.692919	0.693405
NEXN_1	1	0.693221	0.842804	0.693708	0.693335	0.693181	0.693507	0.693221	0.693461	0.694487	0.693392	0.693244	0.69316	0.693491	0.693321	0.693288	0.692979	0.693408	0.694643
NEXN_2	1	0.693183	0.727083	0.693509	0.693488	0.693688	0.693334	0.693836	0.694054	0.693117	0.693183	0.693091	0.693828	0.693334	0.693616	0.693183	0.693558	0.693187	0.693208
NFIA_0	1	0.693268	0.939989	0.693616	0.693058	0.693459	0.693528	0.69333	0.693304	0.693268	0.693338	0.693531	0.693711	0.693429	0.693447	0.693158	0.693552	0.693037	0.694043
NFIA_1	1	0.693194	0.762139	0.693216	0.69399	0.693482	0.694165	0.693669	0.693859	0.693905	0.693225	0.693027	0.693142	0.693953	0.693603	0.693451	0.693159	0.693491	0.693194
NFIA_10	1	0.693161	0.647904	0.693383	0.693161	0.693135	0.693544	0.693634	0.693533	0.693754	0.693086	0.693276	0.693226	0.693377	0.69342	0.693272	0.69315	0.693212	0.694907
NFIA_11	1	0.693252	0.913688	0.693132	0.6944	0.69342	0.693919	0.693584	0.693313	0.693311	0.693747	0.69327	0.69314	0.693552	0.69277	0.693252	0.693314	0.69338	0.693334
NFIA_12	1	0.693169	0.677281	0.693276	0.69317	0.693098	0.693451	0.6932	0.693173	0.693581	0.693584	0.693678	0.693169	0.693006	0.693209	0.695193	0.693184	0.693162	0.693287
NFIA_13	1	0.693115	0.478162	0.693487	0.693221	0.693234	0.6933	0.693395	0.694078	0.693543	0.693222	0.693019	0.693111	0.693188	0.693295	0.693115	0.693201	0.693082	0.693543
NFIA_14	1	0.693077	0.352322	0.693551	0.693299	0.693077	0.693674	0.692837	0.692873	0.693404	0.693485	0.693494	0.693247	0.693254	0.693335	0.693096	0.692911	0.693254	0.693784
NFIA_15	1	0.692934	0.0739328	0.693142	0.693243	0.693547	0.693185	0.693236	0.693447	0.692934	0.69286	0.694181	0.692806	0.693787	0.69326	0.693172	0.693256	0.692913	0.693053
NFIA_16	1	0.693224	0.852148	0.693332	0.693315	0.69399	0.69308	0.693256	0.693403	0.693346	0.693385	0.693241	0.693295	0.693445	0.693213	0.693238	0.694152	0.693204	0.693224
NFIA_17	1	0.693221	0.843873	0.693265	0.6933	0.694678	0.693583	0.693108	0.693169	0.693451	0.693221	0.693301	0.694079	0.69414	0.693681	0.693262	0.693546	0.693145	0.693321
NFIA_18	1	0.693372	0.998014	0.693359	0.693315	0.694389	0.694271	0.693516	0.697581	0.693261	0.693986	0.693372	0.694132	0.693518	0.694481	0.695301	0.693846	0.693388	0.693541
NFIA_2	1	0.693201	0.785273	0.693535	0.693638	0.693157	0.69336	0.693525	0.693496	0.693201	0.693149	0.693253	0.693692	0.693446	0.693348	0.693238	0.694136	0.693152	0.693732
NFIA_3	1	0.693157	0.631603	0.693135	0.693322	0.693071	0.69341	0.693312	0.693199	0.693257	0.693219	0.693453	0.694192	0.693157	0.693349	0.693196	0.693336	0.693087	0.693175
NFIA_4	1	0.693158	0.637133	0.693296	0.69303	0.693248	0.69317	0.693348	0.69309	0.693628	0.693471	0.693265	0.693761	0.693251	0.693168	0.693158	0.693194	0.693051	0.693471
NFIA_5	1	0.693135	0.550618	0.693157	0.693416	0.693295	0.693154	0.693451	0.694281	0.693151	0.693293	0.692993	0.693477	0.692801	0.693443	0.693137	0.692998	0.693135	0.693291
NFIA_6	1	0.693142	0.577493	0.693305	0.693527	0.693357	0.69352	0.693319	0.693444	0.693089	0.693647	0.69377	0.692934	0.693529	0.693203	0.693214	0.694355	0.692901	0.693142
NFIA_7	1	0.69296	0.102223	0.69325	0.693103	0.693103	0.693243	0.693558	0.692898	0.693201	0.693131	0.6927	0.69296	0.693033	0.693392	0.693541	0.692834	0.693258	0.693523
NFIA_8	1	0.693201	0.784333	0.693282	0.693201	0.69336	0.693254	0.693425	0.693742	0.693207	0.693073	0.693236	0.693206	0.694585	0.693454	0.693026	0.693067	0.694045	0.694639
NFIA_9	1	0.693059	0.300406	0.693059	0.693114	0.693225	0.693295	0.693402	0.693768	0.694781	0.693001	0.69304	0.69313	0.692631	0.693339	0.693394	0.693994	0.693122	0.694377
NFYC_0	1	0.692995	0.155443	0.693714	0.693204	0.692833	0.693713	0.692964	0.693202	0.693447	0.693203	0.693433	0.692935	0.692995	0.693061	0.693098	0.693189	0.693195	0.693336
NFYC_1	1	0.693068	0.324578	0.693261	0.693457	0.6928	0.693937	0.693262	0.693045	0.69324	0.693069	0.693223	0.69349	0.693361	0.693068	0.693119	0.693133	0.693039	0.693232
NFYC_2	1	0.693171	0.682575	0.693771	0.693283	0.69306	0.693532	0.694492	0.693827	0.694482	0.693171	0.693821	0.693651	0.692978	0.693972	0.69318	0.693105	0.693445	0.693343
NFYC_3	1	0.693121	0.499884	0.693551	0.693162	0.693068	0.693509	0.693135	0.693415	0.693137	0.693155	0.693272	0.693011	0.693336	0.693819	0.693066	0.693567	0.693121	0.69315
NFYC_4	1	0.693122	0.503281	0.693427	0.693376	0.693375	0.693176	0.693701	0.693254	0.693138	0.693708	0.693047	0.693122	0.693133	0.69358	0.693277	0.69324	0.692652	0.693049
NGF_0	1	0.692933	0.072543	0.693292	0.692847	0.692171	0.694434	0.693117	0.693071	0.694434	0.692933	0.694654	0.693201	0.692848	0.69316	0.693074	0.694792	0.693246	0.693212
NGF_1	1	0.692894	0.0422175	0.693194	0.693154	0.692361	0.693017	0.693405	0.693018	0.693666	0.693259	0.693258	0.692894	0.69286	0.693213	0.693386	0.695409	0.692787	0.693347
NGF_2	1	0.692969	0.114242	0.693192	0.693096	0.692221	0.693121	0.692914	0.693799	0.693556	0.693313	0.692969	0.6932	0.693318	0.692803	0.693863	0.693	0.693153	0.693038
NGF_3	1	0.693042	0.253206	0.69464	0.693544	0.693832	0.692971	0.693303	0.693271	0.694098	0.694551	0.693042	0.693486	0.694893	0.693231	0.693001	0.693321	0.692978	0.693236
NHLH1_0	1	0.693176	0.701943	0.693208	0.693176	0.693212	0.693162	0.693272	0.693707	0.693086	0.693438	0.693186	0.693421	0.69308	0.69329	0.693252	0.693195	0.693417	0.693319
NHLH2_0	1	0.693093	0.402216	0.693414	0.69308	0.693723	0.693382	0.693494	0.693278	0.693644	0.692676	0.693159	0.693342	0.693093	0.693448	0.69371	0.693322	0.694269	0.692969
NID1_0	1	0.693142	0.578606	0.693226	0.693118	0.693108	0.693446	0.694064	0.693471	0.693752	0.693043	0.696088	0.693406	0.693224	0.693196	0.693557	0.693142	0.693241	0.693709
NID1_1	1	0.692918	0.0594941	0.692918	0.693016	0.693128	0.693139	0.693636	0.693166	0.693117	0.693328	0.693027	0.692849	0.693166	0.693147	0.693051	0.69303	0.69266	0.692864
NID1_2	1	0.693034	0.234686	0.693168	0.693141	0.693207	0.693259	0.69318	0.692939	0.694715	0.693185	0.692705	0.6931	0.693589	0.693045	0.693154	0.692709	0.693034	0.693081
NID1_3	1	0.692906	0.0503776	0.693175	0.693366	0.692861	0.693496	0.693068	0.693252	0.694059	0.693113	0.692906	0.693155	0.692981	0.693752	0.693252	0.69243	0.693264	0.692827
NID1_4	1	0.693211	0.81684	0.693598	0.692954	0.693447	0.694274	0.693556	0.693712	0.695614	0.693469	0.693672	0.693371	0.69372	0.693195	0.693211	0.693636	0.693128	0.69322
NID1_5	1	0.693317	0.98457	0.693125	0.693813	0.69326	0.696144	0.69392	0.693317	0.693083	0.696546	0.694717	0.693653	0.693535	0.693638	0.694194	0.694503	0.694866	0.693557
NIPAL3_0	1	0.69311	0.460146	0.693057	0.693117	0.692945	0.693372	0.693352	0.693135	0.693769	0.693047	0.693485	0.693507	0.693451	0.693371	0.693149	0.693169	0.69311	0.693402
NIPAL3_1	1	0.693167	0.668233	0.693463	0.693167	0.693154	0.693649	0.693263	0.693353	0.693328	0.693329	0.693778	0.693161	0.693279	0.693198	0.693172	0.693192	0.693162	0.693172
NIPAL3_2	1	0.69327	0.942797	0.693356	0.693341	0.693467	0.693701	0.693584	0.693633	0.693442	0.693073	0.693451	0.693482	0.693391	0.693353	0.69327	0.69325	0.693196	0.693523
NIPAL3_3	1	0.693492	0.999997	0.693895	0.694268	0.693492	0.694343	0.693845	0.694067	0.693194	0.693544	0.693268	0.693637	0.693592	0.693489	0.693564	0.693715	0.69401	0.693918
NIT1_0	1	0.693044	0.258827	0.694762	0.695099	0.694404	0.693836	0.696212	0.692941	0.692477	0.694245	0.693439	0.6951	0.69287	0.693696	0.693081	0.693044	0.693218	0.696128
NKAIN1_0	1	0.692808	0.0107492	0.692713	0.693016	0.692901	0.693147	0.692808	0.693679	0.693022	0.693016	0.692715	0.692887	0.693235	0.693284	0.693226	0.692796	0.69282	0.692853
NKAIN1_1	1	0.692897	0.0440182	0.693247	0.693044	0.693224	0.692828	0.693617	0.692897	0.693429	0.693139	0.693049	0.69282	0.69323	0.692919	0.693097	0.692809	0.692903	0.693314
NKAIN1_2	1	0.692877	0.0328196	0.692877	0.693371	0.692944	0.693195	0.693216	0.693371	0.693312	0.693265	0.692664	0.692834	0.693208	0.693078	0.693181	0.693072	0.693036	0.692857
NKAIN1_3	1	0.693172	0.686989	0.693365	0.693148	0.693172	0.694151	0.69331	0.69308	0.693481	0.693466	0.693459	0.693222	0.693288	0.69366	0.693416	0.69405	0.693238	0.693151
NKAIN1_4	1	0.693169	0.676559	0.693332	0.693207	0.693346	0.693764	0.693227	0.693196	0.693678	0.693618	0.693161	0.6935	0.693444	0.693169	0.69316	0.69335	0.693548	0.693136
NLRP3_0	1	0.693063	0.310435	0.693198	0.693344	0.693161	0.693936	0.69294	0.692913	0.693901	0.692949	0.693692	0.693306	0.693144	0.693401	0.693266	0.694622	0.694352	0.693063
NLRP3_1	1	0.693155	0.62551	0.693284	0.693141	0.693562	0.693571	0.693642	0.693293	0.693883	0.692976	0.693015	0.693222	0.694243	0.693229	0.69322	0.693621	0.69346	0.693155
NLRP3_2	1	0.693173	0.690031	0.693372	0.693173	0.693204	0.69397	0.69319	0.693116	0.70145	0.693225	0.694314	0.693609	0.69476	0.693163	0.694702	0.693196	0.693076	0.693635
NLRP3_3	1	0.693167	0.670047	0.693247	0.693083	0.693652	0.693358	0.69322	0.694763	0.694639	0.693722	0.693191	0.693043	0.693115	0.693167	0.693319	0.693264	0.693183	0.693429
NME7_0	1	0.693153	0.617778	0.693888	0.693125	0.694807	0.692877	0.69336	0.69317	0.693982	0.693701	0.693459	0.6933	0.693423	0.693403	0.693043	0.693153	0.693235	0.693932
NME7_1	1	0.693224	0.850981	0.694357	0.694084	0.693324	0.693246	0.693209	0.693863	0.693541	0.693376	0.693937	0.693237	0.693372	0.694721	0.692913	0.693224	0.693206	0.693465
NME7_10	1	0.693435	0.999903	0.694322	0.693214	0.693963	0.695713	0.693464	0.694595	0.693584	0.693528	0.69302	0.693435	0.694465	0.69352	0.695242	0.693591	0.694496	0.693129
NME7_11	1	0.693109	0.456435	0.693666	0.693102	0.693401	0.693476	0.693109	0.693047	0.694377	0.693651	0.693276	0.693646	0.693438	0.693215	0.69312	0.693364	0.693099	0.693427
NME7_12	1	0.693091	0.39738	0.693205	0.693076	0.693166	0.694261	0.693488	0.69472	0.69354	0.693207	0.69332	0.693333	0.693091	0.693519	0.693142	0.693075	0.693068	0.693505
NME7_13	1	0.693417	0.999746	0.69381	0.693448	0.693492	0.695106	0.694433	0.693564	0.694493	0.694428	0.695209	0.693195	0.693961	0.693417	0.693825	0.69306	0.693323	0.693918
NME7_14	1	0.693264	0.934076	0.694583	0.695292	0.694634	0.695006	0.693153	0.693913	0.693951	0.693197	0.695285	0.693903	0.693188	0.693583	0.693442	0.693264	0.693284	0.694493
NME7_15	1	0.693418	0.999757	0.693736	0.693302	0.69421	0.693548	0.69358	0.693551	0.694061	0.694138	0.69385	0.693361	0.693429	0.693418	0.693387	0.693755	0.6947	0.693496
NME7_16	1	0.693343	0.993742	0.693716	0.693896	0.693891	0.695164	0.693933	0.693634	0.694876	0.693662	0.694193	0.693918	0.693881	0.693215	0.693343	0.693047	0.693599	0.693294
NME7_17	1	0.693101	0.428696	0.693198	0.693123	0.693553	0.693685	0.693398	0.693699	0.694249	0.692959	0.694346	0.693238	0.693101	0.693357	0.693426	0.693073	0.693376	0.693013
NME7_18	1	0.692986	0.140291	0.693254	0.693219	0.693091	0.693192	0.692986	0.693131	0.693146	0.693152	0.693213	0.693285	0.692767	0.693082	0.693055	0.692941	0.692782	0.693043
NME7_2	1	0.693266	0.937378	0.693482	0.693545	0.694766	0.693266	0.693275	0.694694	0.694026	0.694	0.693008	0.693282	0.693569	0.6935	0.693056	0.693112	0.693403	0.693446
NME7_3	1	0.693235	0.8789	0.693504	0.693174	0.693689	0.693604	0.693348	0.693101	0.693648	0.693958	0.693199	0.693656	0.693644	0.693235	0.693248	0.693439	0.693849	0.695272
NME7_4	1	0.69323	0.867321	0.693154	0.693497	0.693987	0.694836	0.69323	0.693949	0.695621	0.694994	0.693788	0.693263	0.693323	0.693448	0.693122	0.693285	0.693176	0.694201
NME7_5	1	0.693151	0.609182	0.693343	0.693159	0.692838	0.693214	0.693875	0.693825	0.693504	0.694314	0.693151	0.693898	0.693188	0.693843	0.693115	0.693061	0.693302	0.693382
NME7_6	1	0.693271	0.943838	0.694043	0.693702	0.694392	0.694408	0.69327	0.693472	0.693823	0.693271	0.693415	0.693542	0.693862	0.693206	0.693294	0.693396	0.693286	0.693224
NME7_7	1	0.693378	0.998429	0.693329	0.6936	0.694004	0.693466	0.693762	0.693717	0.693623	0.693681	0.693839	0.693511	0.69405	0.693521	0.693156	0.693378	0.693074	0.694441
NME7_8	1	0.693195	0.764654	0.69415	0.693673	0.693205	0.692931	0.693982	0.693264	0.693229	0.6933	0.693195	0.693671	0.693431	0.694307	0.692998	0.694411	0.693353	0.693077
NME7_9	1	0.693276	0.950951	0.69351	0.693203	0.694171	0.693298	0.693488	0.693276	0.693518	0.694071	0.693722	0.693563	0.693438	0.693167	0.695001	0.693123	0.693394	0.69342
NMNAT1_0	1	0.69322	0.840114	0.693173	0.694241	0.693307	0.693866	0.69334	0.69306	0.693527	0.69344	0.693297	0.69301	0.69322	0.69337	0.693252	0.693443	0.693496	0.694306
NMNAT1_1	1	0.693155	0.62551	0.69442	0.693155	0.69318	0.693446	0.692747	0.693336	0.693399	0.693081	0.694364	0.69384	0.693544	0.693796	0.693064	0.693165	0.693169	0.693744
NMNAT2_0	1	0.692897	0.0441448	0.692988	0.69333	0.692947	0.693138	0.692994	0.694031	0.693453	0.692798	0.693244	0.692897	0.692687	0.693308	0.693249	0.692648	0.693048	0.693981
NMNAT2_1	1	0.693192	0.755293	0.693565	0.693246	0.693573	0.693115	0.69333	0.693763	0.693028	0.693365	0.693434	0.693261	0.693427	0.693065	0.693219	0.693615	0.693192	0.693527
NMNAT2_2	1	0.693173	0.690674	0.693038	0.693418	0.693718	0.693951	0.693108	0.693277	0.693629	0.6934	0.695106	0.693635	0.693173	0.693213	0.693113	0.69416	0.693727	0.693502
NMNAT2_3	1	0.693165	0.660776	0.69367	0.693168	0.693468	0.693355	0.693445	0.693165	0.693866	0.693545	0.693319	0.69271	0.693246	0.693332	0.693161	0.692882	0.693172	0.693199
NMNAT2_4	1	0.692987	0.14089	0.69289	0.693157	0.694518	0.693324	0.693497	0.69289	0.694003	0.69327	0.692908	0.693036	0.693014	0.693519	0.692987	0.693366	0.693124	0.693492
NMNAT2_5	1	0.693056	0.291185	0.693384	0.693153	0.693051	0.693223	0.693278	0.692843	0.693174	0.693211	0.693265	0.693056	0.693087	0.693093	0.693371	0.694841	0.693313	0.693005
NMNAT2_6	1	0.693026	0.215949	0.693161	0.692679	0.69303	0.694383	0.693355	0.692906	0.693469	0.693364	0.69314	0.693012	0.693315	0.693955	0.693266	0.693419	0.693026	0.693109
NMNAT2_7	1	0.693176	0.699996	0.693572	0.693176	0.692908	0.693312	0.693198	0.695204	0.694619	0.693402	0.692903	0.693312	0.694116	0.693256	0.693536	0.693037	0.6948	0.69353
NMNAT2_8	1	0.693025	0.215281	0.693049	0.69299	0.69325	0.693473	0.693575	0.693406	0.692854	0.693595	0.693025	0.69214	0.693063	0.693392	0.693505	0.69321	0.693078	0.693192
NOC2L_0	1	0.693155	0.623957	0.693158	0.693111	0.693397	0.693499	0.693229	0.693155	0.693426	0.693074	0.693993	0.693281	0.696018	0.694305	0.693179	0.692992	0.694373	0.694366
NOC2L_1	1	0.693181	0.720724	0.693639	0.693493	0.694381	0.695495	0.69319	0.693635	0.695206	0.693117	0.6933	0.693181	0.693739	0.693186	0.693223	0.69303	0.69372	0.693172
NOL9_0	1	0.693214	0.824309	0.693254	0.693187	0.693468	0.693746	0.693214	0.694197	0.693524	0.693515	0.693317	0.693083	0.693235	0.693785	0.693268	0.69354	0.693047	0.694121
NOL9_1	1	0.693195	0.765305	0.693141	0.693238	0.693274	0.693738	0.693428	0.693201	0.69384	0.693311	0.693351	0.69315	0.693141	0.693509	0.693955	0.693195	0.693261	0.693321
NOL9_2	1	0.693173	0.689852	0.69329	0.694271	0.693302	0.693469	0.694432	0.693421	0.693173	0.692915	0.693311	0.693209	0.693082	0.693748	0.693387	0.693108	0.693497	0.693451
NOS1AP_0	1	0.693079	0.357287	0.693055	0.693178	0.69332	0.693674	0.693302	0.694016	0.693498	0.693439	0.693079	0.693077	0.693078	0.693253	0.693259	0.693318	0.693351	0.695446
NOS1AP_1	1	0.693175	0.6984	0.693184	0.693235	0.693224	0.693617	0.693061	0.693522	0.694301	0.693603	0.693206	0.693134	0.693235	0.693434	0.693358	0.693175	0.693107	0.693576
NOS1AP_10	1	0.69256	5.32515e-05	0.69289	0.693067	0.692875	0.692916	0.692867	0.69256	0.693262	0.692351	0.693802	0.692864	0.69211	0.692922	0.693258	0.691882	0.692975	0.693257
NOS1AP_11	1	0.692511	1.46445e-05	0.693227	0.692078	0.692385	0.69301	0.692063	0.693129	0.69313	0.693364	0.693386	0.692529	0.692627	0.692879	0.692511	0.693163	0.693187	0.693125
NOS1AP_12	1	0.693004	0.171483	0.692756	0.693102	0.691707	0.693418	0.692519	0.693077	0.693925	0.693278	0.693263	0.693014	0.693217	0.693004	0.693127	0.693165	0.693107	0.693156
NOS1AP_13	1	0.692631	0.000300251	0.692965	0.693832	0.692016	0.692529	0.693211	0.692196	0.694188	0.692631	0.693292	0.693171	0.692814	0.69318	0.692785	0.693127	0.692895	0.693538
NOS1AP_14	1	0.692554	4.62168e-05	0.693109	0.692467	0.693321	0.694643	0.692554	0.692686	0.693721	0.691779	0.693225	0.693301	0.692794	0.693088	0.693578	0.692506	0.693066	0.693475
NOS1AP_15	1	0.692975	0.122611	0.692975	0.692617	0.692891	0.693139	0.693264	0.693446	0.693492	0.693496	0.694499	0.693832	0.692903	0.693363	0.693155	0.693072	0.693469	0.693195
NOS1AP_16	1	0.693137	0.55834	0.693258	0.693137	0.693414	0.693469	0.693229	0.693168	0.693148	0.693288	0.693481	0.69317	0.693047	0.693242	0.693977	0.693185	0.693118	0.693118
NOS1AP_17	1	0.693195	0.764654	0.693529	0.693586	0.693458	0.693823	0.693496	0.693347	0.693452	0.69486	0.693724	0.693314	0.69301	0.693195	0.69445	0.692891	0.693067	0.693472
NOS1AP_18	1	0.69306	0.302809	0.693055	0.693222	0.693253	0.693219	0.693431	0.693289	0.693422	0.693154	0.692925	0.693033	0.69306	0.693198	0.693139	0.69368	0.693159	0.693283
NOS1AP_19	1	0.693089	0.389451	0.692963	0.693164	0.693101	0.693298	0.693089	0.693399	0.695888	0.693249	0.693977	0.693225	0.692939	0.693407	0.693336	0.693145	0.693064	0.693986
NOS1AP_2	1	0.693178	0.708853	0.693178	0.693128	0.693286	0.693329	0.695104	0.693511	0.693405	0.693163	0.693388	0.693126	0.693576	0.693816	0.693416	0.693483	0.693568	0.69358
NOS1AP_20	1	0.692986	0.139049	0.692908	0.692986	0.692684	0.693473	0.693722	0.692988	0.693219	0.693228	0.6932	0.693209	0.693254	0.692981	0.694132	0.6934	0.693459	0.694285
NOS1AP_21	1	0.692926	0.0663907	0.693161	0.694105	0.692926	0.693365	0.693664	0.693155	0.693366	0.694117	0.694805	0.692743	0.693662	0.692433	0.692488	0.694199	0.693511	0.693489
NOS1AP_22	1	0.693162	0.650543	0.694041	0.693162	0.694802	0.693799	0.694866	0.694205	0.693026	0.693165	0.693148	0.693452	0.693936	0.693271	0.693071	0.693438	0.694165	0.693915
NOS1AP_3	1	0.693198	0.7769	0.693523	0.693123	0.693533	0.693421	0.693485	0.693158	0.693215	0.693427	0.69338	0.693378	0.693321	0.693312	0.693198	0.693544	0.693004	0.693517
NOS1AP_4	1	0.693198	0.774665	0.693371	0.693368	0.693257	0.693267	0.693572	0.693267	0.693571	0.693672	0.693198	0.693318	0.69364	0.693153	0.693415	0.693184	0.693424	0.692976
NOS1AP_5	1	0.693202	0.788863	0.693294	0.69346	0.693229	0.693426	0.693387	0.693274	0.693216	0.693274	0.693794	0.693202	0.693118	0.693314	0.693191	0.693497	0.693036	0.69329
NOS1AP_6	1	0.693048	0.269437	0.693224	0.693068	0.69317	0.69327	0.693005	0.693208	0.69292	0.693388	0.693227	0.693153	0.693206	0.692934	0.693132	0.693048	0.694219	0.694324
NOS1AP_7	1	0.692868	0.0289892	0.692805	0.69279	0.693213	0.693455	0.693221	0.693238	0.693213	0.693001	0.693604	0.692868	0.69299	0.693135	0.693604	0.692793	0.700899	0.693392
NOS1AP_8	1	0.692761	0.00466711	0.693302	0.692874	0.693273	0.693384	0.693541	0.692528	0.693104	0.693142	0.692761	0.693335	0.69321	0.693199	0.693062	0.692555	0.693229	0.69275
NOS1AP_9	1	0.692819	0.0130155	0.693002	0.69177	0.693546	0.692876	0.693173	0.693406	0.693647	0.693358	0.691602	0.692819	0.692701	0.693975	0.692885	0.693108	0.692984	0.69342
NOTCH2_0	1	0.693134	0.547334	0.693002	0.693536	0.69331	0.693681	0.693298	0.693612	0.693527	0.69336	0.693134	0.69357	0.693124	0.693266	0.693141	0.693283	0.693121	0.693409
NOTCH2_1	1	0.693236	0.879588	0.693192	0.693518	0.693474	0.693523	0.693269	0.693236	0.693677	0.693224	0.694967	0.693401	0.693231	0.693272	0.693664	0.693515	0.693508	0.693847
NOTCH2_2	1	0.693219	0.838407	0.693407	0.693242	0.693438	0.693206	0.69321	0.693466	0.693962	0.693219	0.693235	0.693113	0.693452	0.693842	0.693264	0.693453	0.693324	0.693285
NPHP4_0	1	0.69321	0.812958	0.69328	0.693088	0.693271	0.693981	0.693564	0.693385	0.69355	0.693316	0.692983	0.69322	0.693107	0.693527	0.69321	0.693417	0.69323	0.693868
NPHP4_1	1	0.693187	0.740533	0.693151	0.693235	0.693187	0.693932	0.693363	0.693326	0.693223	0.693372	0.693297	0.693251	0.693212	0.693401	0.693116	0.693037	0.69322	0.693484
NPHP4_2	1	0.693118	0.488518	0.69331	0.693174	0.693131	0.693021	0.693322	0.693156	0.693243	0.693118	0.693136	0.693254	0.693023	0.693291	0.693102	0.693216	0.693213	0.693227
NPHP4_3	1	0.693182	0.723633	0.693363	0.693646	0.693153	0.693545	0.69324	0.693609	0.693877	0.693234	0.693659	0.693137	0.693252	0.693407	0.693291	0.693156	0.693182	0.693347
NPHP4_4	1	0.693125	0.514529	0.693279	0.693342	0.693368	0.692856	0.693413	0.694755	0.693574	0.693161	0.69322	0.693125	0.693088	0.693388	0.69352	0.693051	0.693132	0.69351
NPHP4_5	1	0.693082	0.368438	0.692997	0.693438	0.693162	0.693413	0.693217	0.693082	0.693974	0.693035	0.693779	0.692978	0.693512	0.69319	0.693216	0.69316	0.693104	0.693169
NPHP4_6	1	0.693025	0.214082	0.693152	0.693231	0.693162	0.692917	0.693398	0.693207	0.693025	0.693632	0.694298	0.693133	0.692899	0.693214	0.693012	0.693223	0.694121	0.693349
NPHP4_7	1	0.693147	0.594379	0.693236	0.693187	0.692944	0.693433	0.694213	0.693924	0.693502	0.693712	0.693147	0.693089	0.693155	0.693311	0.693253	0.693214	0.693011	0.693944
NPHP4_8	1	0.693079	0.356483	0.693248	0.69304	0.693221	0.693344	0.693419	0.693325	0.693639	0.692766	0.693591	0.693688	0.693268	0.693563	0.693079	0.694222	0.692836	0.693543
NPHS2_0	1	0.693239	0.886556	0.693394	0.693239	0.693796	0.693938	0.693314	0.693287	0.693554	0.693045	0.693022	0.693362	0.693766	0.693564	0.693627	0.693291	0.693168	0.693895
NPHS2_1	1	0.693266	0.936549	0.693266	0.692992	0.694372	0.694712	0.694479	0.693892	0.693193	0.693416	0.692909	0.693352	0.694987	0.69413	0.699768	0.693565	0.693349	0.694385
NPHS2_2	1	0.693222	0.845919	0.694132	0.693222	0.697574	0.693689	0.693524	0.693269	0.693075	0.695962	0.693329	0.695779	0.693109	0.693511	0.694002	0.693816	0.693201	0.693367
NPL_0	1	0.692879	0.0340399	0.693418	0.693015	0.69342	0.692879	0.692789	0.692919	0.693498	0.693177	0.693721	0.693295	0.692834	0.693264	0.693075	0.692773	0.69306	0.693185
NPL_1	1	0.693092	0.398364	0.69348	0.693357	0.692961	0.693001	0.69352	0.693228	0.693207	0.693611	0.693113	0.693139	0.69279	0.69386	0.693092	0.693225	0.693397	0.693232
NPPA_0	1	0.693176	0.701696	0.693202	0.693274	0.693176	0.693539	0.69322	0.693198	0.69303	0.693354	0.693045	0.693324	0.693039	0.693848	0.693253	0.694127	0.693269	0.693246
NPPB_0	1	0.692947	0.0873444	0.693033	0.693042	0.693619	0.693065	0.693204	0.692947	0.692747	0.693143	0.69297	0.692816	0.692732	0.69312	0.693029	0.693107	0.693072	0.693155
NPR1_0	1	0.693153	0.619777	0.693153	0.693068	0.692984	0.693346	0.693324	0.693337	0.693219	0.693163	0.693944	0.693309	0.693049	0.693768	0.693576	0.693641	0.693253	0.693208
NR0B2_0	1	0.693105	0.445029	0.692785	0.693178	0.693447	0.693481	0.693066	0.693693	0.693092	0.693604	0.693202	0.693105	0.693363	0.693194	0.6933	0.69322	0.693208	0.693163
NR1I3_0	1	0.692964	0.108167	0.693251	0.693673	0.693223	0.694061	0.69382	0.693292	0.693217	0.693496	0.693651	0.692964	0.693296	0.697552	0.692784	0.692948	0.692885	0.693261
NR5A2_0	1	0.692995	0.154622	0.692995	0.69327	0.69314	0.693849	0.693231	0.693044	0.692886	0.69301	0.693275	0.693252	0.693787	0.69336	0.692816	0.692912	0.693164	0.693306
NR5A2_1	1	0.692995	0.154222	0.693365	0.693133	0.692995	0.693298	0.692854	0.692482	0.694156	0.693107	0.693012	0.693005	0.693084	0.693316	0.693097	0.692803	0.693366	0.693401
NR5A2_10	1	0.693193	0.759614	0.693399	0.693515	0.693222	0.694091	0.693593	0.693756	0.692984	0.694248	0.693193	0.693189	0.693431	0.693269	0.693021	0.693843	0.693221	0.693226
NR5A2_2	1	0.692868	0.028637	0.692954	0.692734	0.693124	0.69339	0.693252	0.692303	0.6932	0.693016	0.693411	0.692868	0.693077	0.693125	0.692842	0.692952	0.693432	0.693142
NR5A2_3	1	0.692935	0.0740301	0.693223	0.693317	0.692787	0.692902	0.694169	0.693094	0.693581	0.69323	0.693179	0.692655	0.692935	0.693546	0.693651	0.693035	0.693091	0.694317
NR5A2_4	1	0.692993	0.151973	0.694125	0.693019	0.692969	0.693251	0.693468	0.692921	0.693183	0.693296	0.693387	0.693281	0.692952	0.692993	0.693102	0.693282	0.693585	0.693528
NR5A2_5	1	0.693162	0.652704	0.693305	0.693241	0.693255	0.693819	0.693605	0.693199	0.693414	0.693884	0.693218	0.693266	0.693108	0.693244	0.693754	0.693097	0.693162	0.693131
NR5A2_6	1	0.693071	0.334917	0.693071	0.692874	0.693773	0.693348	0.693445	0.694026	0.693396	0.69414	0.694129	0.694062	0.693754	0.693033	0.693116	0.693298	0.693071	0.693368
NR5A2_7	1	0.693199	0.780583	0.693199	0.69334	0.693287	0.694115	0.696679	0.693384	0.693674	0.693393	0.693235	0.692911	0.693735	0.693085	0.693617	0.693936	0.693194	0.69321
NR5A2_8	1	0.693201	0.78449	0.693459	0.693201	0.693226	0.693243	0.693413	0.693566	0.693627	0.693239	0.692759	0.693318	0.694251	0.693374	0.693099	0.693078	0.693308	0.693548
NR5A2_9	1	0.693115	0.477664	0.693145	0.69322	0.69403	0.693852	0.693459	0.693115	0.69302	0.693955	0.693086	0.693626	0.693081	0.693199	0.69322	0.693258	0.693514	0.69327
NRAS_0	1	0.692571	7.08322e-05	0.693214	0.693076	0.691746	0.693419	0.693422	0.694093	0.692617	0.692383	0.692722	0.692408	0.693308	0.692734	0.692874	0.692571	0.693459	0.693297
NSL1_0	1	0.693181	0.719822	0.693261	0.692707	0.692857	0.693954	0.693827	0.694038	0.693516	0.69536	0.693097	0.693181	0.693194	0.693682	0.69347	0.693194	0.693215	0.69351
NSL1_1	1	0.693193	0.760402	0.693652	0.69334	0.693202	0.693193	0.693291	0.693228	0.693394	0.693365	0.693955	0.693104	0.693384	0.693219	0.693343	0.692932	0.693079	0.6933
NSL1_2	1	0.693206	0.801583	0.693206	0.693642	0.693229	0.693641	0.693378	0.693295	0.693294	0.693331	0.693402	0.69359	0.693305	0.693064	0.693437	0.692985	0.693073	0.693216
NSL1_3	1	0.693165	0.661214	0.694095	0.693165	0.692915	0.693397	0.693246	0.6934	0.693536	0.693296	0.693803	0.693226	0.693312	0.693353	0.694333	0.693114	0.693246	0.692791
NSL1_4	1	0.693224	0.852536	0.693269	0.693671	0.6932	0.693444	0.693269	0.694287	0.694246	0.69372	0.693503	0.693128	0.693306	0.69309	0.693272	0.693944	0.693224	0.693575
NSL1_5	1	0.693136	0.555272	0.693007	0.693216	0.69317	0.693612	0.693479	0.693272	0.693528	0.693224	0.693388	0.692983	0.693136	0.693595	0.693181	0.693094	0.693298	0.693464
NSL1_6	1	0.693052	0.280733	0.693922	0.692992	0.69289	0.693512	0.69365	0.693052	0.693195	0.693516	0.693107	0.693042	0.693462	0.693427	0.693573	0.693367	0.693401	0.693338
NSUN4_0	1	0.692601	0.000147804	0.693023	0.693233	0.69304	0.692844	0.692345	0.693062	0.692601	0.692519	0.692568	0.692833	0.692964	0.693195	0.693253	0.694306	0.692917	0.693016
NSUN4_1	1	0.692551	4.18161e-05	0.693062	0.692551	0.692688	0.693092	0.692982	0.692435	0.692953	0.693333	0.692504	0.692504	0.692838	0.69266	0.692904	0.693332	0.692974	0.692957
NSUN4_2	1	0.692532	2.54701e-05	0.693111	0.692524	0.693034	0.692507	0.692931	0.692573	0.694709	0.692599	0.693597	0.69253	0.692708	0.693033	0.692826	0.692532	0.692808	0.693276
NSUN4_3	1	0.692754	0.00409043	0.692932	0.693139	0.693289	0.693247	0.692737	0.69253	0.6937	0.693084	0.692729	0.692754	0.694025	0.693022	0.692816	0.693458	0.693212	0.69279
NT5C1A_0	1	0.693264	0.934229	0.693486	0.693569	0.693382	0.693515	0.693951	0.693669	0.693264	0.693929	0.693501	0.693226	0.693071	0.693312	0.693328	0.693179	0.693667	0.693388
NTPCR_0	1	0.693112	0.467533	0.693363	0.693112	0.693319	0.693023	0.693284	0.695067	0.693538	0.693212	0.695336	0.693377	0.693079	0.693385	0.693178	0.694094	0.693036	0.693737
NTPCR_1	1	0.69308	0.360049	0.693222	0.693165	0.693049	0.696223	0.694023	0.693346	0.693411	0.693731	0.692714	0.69302	0.69308	0.693442	0.693516	0.693348	0.693141	0.693221
NTRK1_0	1	0.693268	0.940132	0.693477	0.694989	0.693272	0.693363	0.693749	0.69344	0.693543	0.693228	0.693337	0.693268	0.693193	0.693565	0.693345	0.695412	0.693092	0.693531
NUAK2_0	1	0.693189	0.747803	0.693796	0.694176	0.693651	0.693416	0.693985	0.693675	0.694486	0.693107	0.693483	0.692971	0.693189	0.694132	0.693233	0.693135	0.693227	0.693298
NUAK2_1	1	0.693332	0.990628	0.693399	0.693388	0.694005	0.693653	0.69312	0.693748	0.693797	0.693555	0.693998	0.693332	0.69348	0.693655	0.693193	0.693237	0.693445	0.693975
NUCKS1_0	1	0.692971	0.117831	0.692675	0.692988	0.692983	0.693333	0.693586	0.693598	0.693147	0.69315	0.69312	0.693495	0.693167	0.693182	0.693094	0.692954	0.692701	0.692971
NUCKS1_1	1	0.693039	0.246395	0.693276	0.693294	0.693873	0.69428	0.693037	0.692559	0.693183	0.693194	0.693082	0.692878	0.693039	0.693398	0.693312	0.693247	0.693624	0.693613
NUDC_0	1	0.693077	0.350849	0.693135	0.693334	0.693074	0.693273	0.69339	0.693198	0.693849	0.69346	0.693043	0.693234	0.693057	0.694812	0.693077	0.693098	0.693111	0.693125
NUDT17_0	1	0.693085	0.378274	0.693033	0.69316	0.693229	0.693413	0.693016	0.694152	0.693103	0.693085	0.693169	0.693159	0.693178	0.69324	0.69342	0.693919	0.69287	0.693365
NUF2_0	1	0.692478	5.80377e-06	0.693525	0.692967	0.692334	0.693194	0.693186	0.693253	0.693355	0.693152	0.691629	0.692759	0.692734	0.692478	0.693183	0.693298	0.692333	0.693113
NUF2_1	1	0.692749	0.00370532	0.692623	0.692724	0.692832	0.69408	0.692845	0.692929	0.694655	0.69338	0.693048	0.692833	0.692922	0.692479	0.692749	0.693405	0.692941	0.692846
NUF2_2	1	0.693	0.164563	0.69347	0.692974	0.692901	0.693152	0.693125	0.69309	0.693466	0.693	0.693059	0.693196	0.69348	0.693126	0.693179	0.69306	0.693485	0.692955
NUP133_0	1	0.693181	0.719127	0.693284	0.693247	0.693316	0.693427	0.693378	0.693186	0.693159	0.693181	0.693222	0.693128	0.693293	0.693479	0.693037	0.693412	0.693198	0.693284
NUP133_1	1	0.693138	0.563187	0.693408	0.69319	0.6933	0.693654	0.693324	0.693022	0.693468	0.693199	0.693719	0.693138	0.693244	0.693286	0.693131	0.693375	0.693259	0.692924
NUP133_2	1	0.693125	0.515439	0.693272	0.693106	0.69325	0.69332	0.693267	0.693125	0.693084	0.693222	0.693511	0.693145	0.693239	0.693317	0.69326	0.693092	0.693455	0.693311
NUP133_3	1	0.693003	0.168805	0.693003	0.693006	0.693096	0.692927	0.693438	0.693075	0.693127	0.693377	0.693994	0.692985	0.693087	0.69293	0.693615	0.693303	0.694509	0.693079
NUP210L_0	1	0.693071	0.33224	0.693628	0.69309	0.693118	0.693516	0.693278	0.693209	0.692838	0.693263	0.693922	0.692868	0.693229	0.693014	0.693159	0.693503	0.693284	0.693071
NUP210L_1	1	0.693098	0.417873	0.693098	0.692991	0.693243	0.693184	0.693103	0.693263	0.693416	0.693749	0.693705	0.693533	0.693233	0.693269	0.69306	0.694681	0.693341	0.693044
NUP210L_2	1	0.693073	0.339407	0.693514	0.692761	0.694027	0.693397	0.693073	0.694368	0.693857	0.693463	0.69516	0.693007	0.693073	0.693566	0.693157	0.693053	0.693254	0.693192
NUP210L_3	1	0.693146	0.590481	0.693257	0.69317	0.693122	0.693305	0.693292	0.693461	0.693292	0.693409	0.693788	0.693177	0.693125	0.693407	0.692779	0.693229	0.693635	0.693146
NUP210L_4	1	0.693135	0.550101	0.694004	0.693268	0.693135	0.693464	0.693724	0.693007	0.693247	0.693413	0.693057	0.693246	0.693704	0.693972	0.6935	0.693281	0.694178	0.693092
NVL_0	1	0.693107	0.448979	0.693156	0.693226	0.693354	0.693306	0.693524	0.692928	0.69365	0.69306	0.693577	0.692947	0.693524	0.693177	0.693107	0.694068	0.693194	0.694588
NVL_1	1	0.693249	0.907455	0.693279	0.693031	0.692568	0.693954	0.69374	0.694486	0.694203	0.69367	0.693434	0.693249	0.695128	0.69382	0.693391	0.693	0.693702	0.693542
NVL_2	1	0.693398	0.999356	0.693516	0.693203	0.693636	0.693398	0.69353	0.693805	0.693882	0.693278	0.695259	0.693442	0.693419	0.693561	0.694081	0.693205	0.693506	0.693426
NVL_3	1	0.693199	0.778808	0.693669	0.693231	0.693994	0.693933	0.69359	0.693084	0.694231	0.694192	0.693897	0.693353	0.693467	0.693672	0.693111	0.693199	0.693132	0.693675
NVL_4	1	0.693235	0.879359	0.693366	0.693533	0.693233	0.694064	0.693171	0.693479	0.693561	0.693439	0.693671	0.694029	0.693235	0.693994	0.69321	0.693448	0.694215	0.694002
OAZ3_0	1	0.693272	0.944704	0.693531	0.693343	0.694411	0.693335	0.693586	0.694138	0.693046	0.692901	0.693935	0.693454	0.693176	0.693519	0.69353	0.693272	0.693782	0.69378
OBSCN_0	1	0.693162	0.651093	0.694502	0.693489	0.69332	0.693499	0.699331	0.693224	0.693127	0.693127	0.694301	0.69309	0.695822	0.693419	0.693162	0.693595	0.693437	0.6933
OBSCN_1	1	0.693208	0.806059	0.693153	0.693122	0.693208	0.693513	0.693246	0.693731	0.694846	0.693208	0.69307	0.693396	0.693643	0.693326	0.694782	0.694317	0.694371	0.695252
OBSCN_2	1	0.693123	0.506322	0.693298	0.693191	0.693151	0.693053	0.693733	0.694208	0.695431	0.693116	0.69485	0.693123	0.693256	0.693447	0.69323	0.693146	0.693103	0.693786
OBSCN_3	1	0.693167	0.670953	0.693222	0.693205	0.693391	0.693289	0.693122	0.693685	0.695937	0.693141	0.694175	0.693785	0.693167	0.693326	0.693141	0.693349	0.693178	0.693684
OBSCN_4	1	0.693208	0.806835	0.693477	0.693857	0.693557	0.69433	0.693638	0.693107	0.697507	0.693209	0.694928	0.693089	0.693504	0.693228	0.693208	0.693066	0.693527	0.693353
OBSCN_5	1	0.693229	0.863303	0.693479	0.693122	0.693229	0.69356	0.693238	0.69482	0.693875	0.693293	0.694936	0.693336	0.693462	0.693171	0.693138	0.695658	0.693382	0.694015
OBSCN_6	1	0.693137	0.557231	0.693428	0.693252	0.693904	0.693224	0.693281	0.693221	0.693137	0.693119	0.694265	0.693104	0.693049	0.693287	0.693269	0.693215	0.693485	0.69338
OBSCN_7	1	0.693211	0.816549	0.693247	0.694026	0.693211	0.693616	0.693693	0.693838	0.693211	0.693526	0.693547	0.693183	0.693052	0.693496	0.693288	0.693291	0.693492	0.69341
OBSCN_8	1	0.693232	0.871172	0.693141	0.693232	0.693216	0.69341	0.693315	0.693608	0.69315	0.693246	0.693374	0.693425	0.694128	0.693396	0.693306	0.694211	0.693821	0.693569
OBSCN_9	1	0.693253	0.915264	0.69313	0.693913	0.693303	0.693348	0.693396	0.693583	0.693219	0.693586	0.693811	0.693227	0.693263	0.693645	0.693722	0.693712	0.693253	0.693316
ODF2L_0	1	0.693254	0.917412	0.693079	0.693509	0.693366	0.693491	0.693253	0.694058	0.693254	0.693172	0.693839	0.695693	0.69419	0.6936	0.694554	0.693357	0.694312	0.693651
ODF2L_1	1	0.69314	0.570262	0.693285	0.693442	0.693109	0.693623	0.693797	0.692791	0.693149	0.69314	0.693713	0.69342	0.695459	0.693387	0.69318	0.693112	0.693182	0.693662
ODF2L_2	1	0.693093	0.403669	0.693064	0.693364	0.693267	0.693803	0.69337	0.693399	0.693056	0.694167	0.693198	0.693265	0.693431	0.693093	0.693741	0.69315	0.692714	0.693663
OLFM3_0	1	0.693178	0.709906	0.694067	0.69317	0.693086	0.693273	0.699608	0.693255	0.693188	0.69358	0.693211	0.693254	0.693595	0.693347	0.693193	0.693178	0.693173	0.694207
OLFM3_1	1	0.693152	0.614038	0.692722	0.693152	0.693719	0.693081	0.693743	0.693379	0.694049	0.693244	0.693515	0.693219	0.693206	0.693341	0.693264	0.693753	0.693025	0.69344
OLFM3_10	1	0.693012	0.186912	0.693353	0.69339	0.693809	0.693315	0.694247	0.693036	0.693066	0.693658	0.69278	0.692999	0.693012	0.693362	0.693359	0.694089	0.692903	0.693617
OLFM3_11	1	0.693073	0.338807	0.693255	0.693127	0.693853	0.693599	0.692294	0.693159	0.693405	0.693221	0.693945	0.693157	0.693271	0.693442	0.693749	0.692615	0.692911	0.693073
OLFM3_12	1	0.692955	0.0957484	0.693066	0.693147	0.69272	0.69335	0.693774	0.693477	0.69391	0.69329	0.692955	0.693241	0.692671	0.693337	0.692843	0.693158	0.693078	0.693114
OLFM3_13	1	0.692855	0.023557	0.693091	0.69336	0.693302	0.693172	0.693427	0.692789	0.69318	0.692721	0.692737	0.693687	0.693195	0.692976	0.693051	0.69305	0.692855	0.693353
OLFM3_2	1	0.6932	0.781025	0.6932	0.693406	0.693679	0.693471	0.693664	0.693318	0.693892	0.693152	0.695145	0.693226	0.693532	0.693686	0.693476	0.693225	0.693129	0.69316
OLFM3_3	1	0.693121	0.500029	0.693538	0.69328	0.693087	0.693342	0.694214	0.693323	0.693964	0.693374	0.694437	0.692929	0.693121	0.69309	0.693383	0.69324	0.693271	0.693456
OLFM3_4	1	0.693317	0.984421	0.693929	0.693317	0.694046	0.693375	0.693416	0.69397	0.693869	0.693428	0.693015	0.693512	0.693303	0.693416	0.693157	0.693673	0.693333	0.693387
OLFM3_5	1	0.693348	0.994735	0.693486	0.693365	0.693487	0.693774	0.693101	0.69392	0.693442	0.69502	0.693358	0.694706	0.693312	0.693577	0.693181	0.695017	0.693348	0.693571
OLFM3_6	1	0.693559	1	0.693659	0.693292	0.693875	0.693614	0.694051	0.693559	0.693606	0.693659	0.695457	0.693574	0.693973	0.693454	0.693858	0.693593	0.693358	0.693559
OLFM3_7	1	0.693351	0.995272	0.694716	0.693351	0.693777	0.693976	0.693467	0.693307	0.696073	0.692962	0.698754	0.693569	0.694492	0.693137	0.696037	0.693452	0.693815	0.694849
OLFM3_8	1	0.693505	0.999999	0.694527	0.693433	0.693824	0.693505	0.693617	0.693246	0.693893	0.69409	0.695545	0.694506	0.693318	0.693667	0.693659	0.693513	0.693759	0.694702
OLFM3_9	1	0.693744	1	0.693643	0.693834	0.694745	0.69423	0.693931	0.694213	0.693544	0.694399	0.693932	0.695729	0.693972	0.693793	0.693447	0.695632	0.693857	0.693744
OLFML2B_0	1	0.692552	4.3095e-05	0.693152	0.693063	0.693107	0.693402	0.692658	0.693247	0.692837	0.692148	0.692176	0.692801	0.692552	0.692757	0.693092	0.692699	0.692651	0.692549
OLFML2B_1	1	0.692538	3.00245e-05	0.693239	0.692538	0.693854	0.693122	0.69293	0.691457	0.694156	0.693618	0.692735	0.692503	0.69296	0.692771	0.693345	0.692103	0.693061	0.692978
OLFML2B_2	1	0.693024	0.211457	0.693465	0.693024	0.693164	0.693384	0.693888	0.692408	0.69318	0.693396	0.69317	0.693161	0.693268	0.693059	0.692776	0.693096	0.693451	0.692886
OLFML3_0	1	0.693028	0.221028	0.693038	0.693334	0.692791	0.694021	0.69535	0.693408	0.693003	0.693245	0.693272	0.693365	0.69308	0.694089	0.693047	0.693028	0.692501	0.69466
OMA1_0	1	0.692919	0.0603531	0.693013	0.693149	0.693187	0.693368	0.692774	0.692817	0.693087	0.692975	0.692919	0.693271	0.69345	0.693214	0.69296	0.695038	0.6927	0.693181
OMA1_1	1	0.69289	0.0402269	0.693225	0.693188	0.69319	0.693406	0.693001	0.693024	0.693793	0.693182	0.692869	0.692739	0.692548	0.693099	0.693058	0.693341	0.69289	0.693213
OMA1_2	1	0.692957	0.099153	0.692903	0.693373	0.693311	0.692957	0.693636	0.693137	0.693082	0.693075	0.692893	0.692937	0.693103	0.693241	0.693146	0.693038	0.692986	0.693005
OMA1_3	1	0.693045	0.261873	0.693276	0.693256	0.693244	0.693344	0.693071	0.69309	0.69336	0.69318	0.693148	0.693098	0.692987	0.693311	0.693045	0.693024	0.693231	0.69297
OMA1_4	1	0.693142	0.576899	0.69323	0.693213	0.693149	0.693353	0.693106	0.693089	0.693245	0.6932	0.69343	0.693224	0.693209	0.693221	0.693383	0.693174	0.692806	0.693142
OMA1_5	1	0.693088	0.387506	0.693189	0.693189	0.693552	0.69316	0.693647	0.693109	0.693589	0.693099	0.693088	0.693142	0.692937	0.693312	0.69323	0.69323	0.693039	0.692982
OPN3_0	1	0.692875	0.0320882	0.693181	0.694685	0.693212	0.693753	0.69309	0.692875	0.693493	0.693044	0.693665	0.693314	0.692891	0.692847	0.69413	0.692854	0.692467	0.693512
OPN3_1	1	0.692919	0.0604767	0.69341	0.692919	0.693762	0.693205	0.692586	0.692323	0.692983	0.693049	0.693501	0.69299	0.693465	0.693076	0.693107	0.693162	0.692796	0.693029
OPN3_2	1	0.693039	0.247619	0.693224	0.693002	0.692708	0.693147	0.693433	0.692963	0.693152	0.693786	0.693257	0.693039	0.693271	0.693039	0.69415	0.693341	0.693484	0.693174
OPRD1_0	1	0.693109	0.455806	0.693237	0.693376	0.693564	0.69337	0.693228	0.695817	0.695381	0.693184	0.693083	0.693025	0.694463	0.693323	0.693109	0.693136	0.693007	0.693286
OPRD1_1	1	0.693119	0.492106	0.693238	0.693252	0.692752	0.693287	0.693552	0.693295	0.693272	0.693254	0.693188	0.693119	0.693007	0.69326	0.693045	0.693183	0.693136	0.693255
OPRD1_2	1	0.692857	0.0244366	0.693063	0.692836	0.692741	0.693168	0.693203	0.69309	0.693025	0.693328	0.694449	0.693083	0.692227	0.693275	0.69323	0.693483	0.692857	0.69349
OPRD1_3	1	0.693154	0.620147	0.693141	0.69343	0.69431	0.693377	0.693286	0.693354	0.693114	0.692495	0.693314	0.693316	0.693154	0.693894	0.693884	0.693648	0.693463	0.693165
OPTC_0	1	0.693216	0.830504	0.693141	0.694282	0.693353	0.693566	0.693411	0.693009	0.694693	0.693313	0.693897	0.693399	0.693799	0.693321	0.693301	0.696019	0.693216	0.693029
OPTC_1	1	0.693148	0.601245	0.693294	0.693194	0.69314	0.693213	0.693407	0.693176	0.694479	0.692981	0.693148	0.693076	0.693167	0.693274	0.693243	0.693298	0.693234	0.693254
OR10J1_0	1	0.6931	0.4253	0.693333	0.693702	0.693748	0.693087	0.693059	0.694483	0.6931	0.693182	0.693214	0.693209	0.693262	0.693856	0.693362	0.693491	0.693092	0.693245
OR10J3_0	1	0.693193	0.759219	0.693885	0.693354	0.69336	0.69324	0.693323	0.693774	0.695243	0.693416	0.693113	0.693815	0.693567	0.695174	0.693157	0.693245	0.693061	0.693193
OR10J5_0	1	0.693125	0.512819	0.693244	0.693458	0.693211	0.693378	0.693328	0.693125	0.693155	0.69346	0.693435	0.693469	0.693353	0.694174	0.693121	0.693025	0.692981	0.693364
OR10K1_0	1	0.693077	0.351861	0.693166	0.693254	0.693346	0.693077	0.693995	0.692704	0.693392	0.692999	0.694232	0.693307	0.693237	0.693623	0.693262	0.693263	0.69318	0.693054
OR10K2_0	1	0.692965	0.108696	0.694748	0.692965	0.693864	0.693783	0.695334	0.692647	0.693098	0.693796	0.69334	0.69353	0.695705	0.692212	0.693035	0.693005	0.693754	0.692816
OR10R2_0	1	0.693286	0.961543	0.696846	0.693195	0.693286	0.694138	0.69352	0.693554	0.693523	0.693565	0.695247	0.69406	0.693062	0.693286	0.693549	0.693246	0.693686	0.69344
OR10T2_0	1	0.692699	0.00136511	0.693544	0.693207	0.693172	0.693192	0.69361	0.692782	0.694356	0.692429	0.694309	0.692866	0.692465	0.692085	0.692738	0.693237	0.692699	0.693756
OR10X1_0	1	0.693157	0.63212	0.694491	0.693579	0.693307	0.693686	0.693788	0.69432	0.693014	0.693265	0.693119	0.693705	0.693072	0.693562	0.693929	0.693208	0.693628	0.693157
OR10Z1_0	1	0.693199	0.779443	0.694125	0.693375	0.693164	0.695181	0.693289	0.693491	0.693416	0.69327	0.693199	0.693155	0.693205	0.693687	0.693175	0.693444	0.694008	0.693375
OR11L1_0	1	0.693157	0.631456	0.693226	0.693166	0.693155	0.693393	0.69483	0.693125	0.693348	0.693678	0.693367	0.693567	0.692696	0.694257	0.693157	0.697948	0.693362	0.693426
OR13G1_0	1	0.693269	0.941825	0.693307	0.693261	0.693463	0.693322	0.693269	0.693187	0.693323	0.69476	0.693544	0.693268	0.693465	0.694734	0.693673	0.6938	0.693731	0.693409
OR14A16_0	1	0.693039	0.247031	0.693176	0.693097	0.693235	0.693039	0.693346	0.692917	0.693074	0.693448	0.694244	0.693037	0.693306	0.694183	0.6932	0.693138	0.693419	0.692828
OR14C36_0	1	0.693129	0.529136	0.692985	0.693113	0.693219	0.693239	0.693086	0.693173	0.693231	0.693454	0.693305	0.693154	0.693206	0.694288	0.693129	0.693299	0.693192	0.693222
OR14I1_0	1	0.693093	0.403074	0.693211	0.693151	0.693251	0.693688	0.69368	0.693334	0.693205	0.69343	0.69286	0.693093	0.693495	0.693523	0.693056	0.693264	0.69338	0.693091
OR1C1_0	1	0.693169	0.677425	0.693238	0.693202	0.693477	0.693018	0.692927	0.694196	0.693175	0.694246	0.693236	0.693204	0.693453	0.69399	0.693115	0.693169	0.69415	0.693412
OR2AK2_0	1	0.693154	0.622367	0.693103	0.693162	0.693158	0.693318	0.693524	0.693161	0.693125	0.693231	0.693286	0.693241	0.694479	0.693154	0.693095	0.693272	0.693192	0.693266
OR2B11_0	1	0.693181	0.719474	0.693098	0.69325	0.693471	0.693245	0.693107	0.695736	0.693318	0.693214	0.693181	0.693399	0.693311	0.693189	0.694403	0.693633	0.693149	0.693293
OR2B11_1	1	0.693225	0.853567	0.693261	0.693318	0.693736	0.693455	0.693647	0.693699	0.693121	0.693529	0.693221	0.693548	0.693163	0.693225	0.693296	0.693725	0.693307	0.694386
OR2C3_0	1	0.693056	0.290093	0.693965	0.693574	0.692946	0.693625	0.693384	0.693056	0.693488	0.692887	0.69451	0.692941	0.693257	0.694485	0.693319	0.695698	0.693296	0.693299
OR2G2_0	1	0.693227	0.859666	0.693643	0.693227	0.695474	0.693968	0.693693	0.693705	0.693502	0.693271	0.693382	0.693329	0.693201	0.693494	0.693345	0.693194	0.693213	0.6937
OR2G3_0	1	0.693168	0.673668	0.693239	0.693168	0.693361	0.693559	0.693094	0.693293	0.69327	0.693287	0.693275	0.693157	0.692981	0.695272	0.693259	0.693691	0.693591	0.694032
OR2G6_0	1	0.693004	0.171238	0.692989	0.693072	0.693013	0.693004	0.69349	0.692663	0.693258	0.693103	0.693102	0.693259	0.693228	0.693705	0.693114	0.693501	0.692963	0.693358
OR2L13_0	1	0.692984	0.136765	0.693423	0.692889	0.693069	0.69305	0.693318	0.692583	0.693415	0.693197	0.693309	0.692984	0.693047	0.693973	0.693148	0.69346	0.692926	0.693683
OR2L13_1	1	0.693147	0.595901	0.69341	0.693208	0.693169	0.693711	0.693904	0.693147	0.694315	0.693443	0.693407	0.693134	0.693589	0.693424	0.69314	0.693197	0.692809	0.69343
OR2L13_10	1	0.693144	0.584172	0.693015	0.693237	0.693784	0.693316	0.693683	0.693075	0.693191	0.693611	0.693	0.69317	0.693791	0.69401	0.693331	0.693212	0.693144	0.694284
OR2L13_2	1	0.693101	0.429718	0.693172	0.693674	0.693112	0.693733	0.693289	0.692881	0.693295	0.693078	0.694301	0.693308	0.693886	0.69326	0.693249	0.693034	0.693101	0.69339
OR2L13_3	1	0.693114	0.475106	0.693266	0.693903	0.692692	0.693814	0.693261	0.693582	0.69413	0.69299	0.693191	0.693438	0.693291	0.693114	0.693073	0.693326	0.693489	0.694964
OR2L13_4	1	0.693199	0.780393	0.693964	0.69353	0.693237	0.6933	0.692956	0.693199	0.693438	0.697004	0.693291	0.693248	0.693166	0.694033	0.693172	0.693562	0.693366	0.693463
OR2L13_5	1	0.693139	0.567112	0.693176	0.693815	0.692741	0.693749	0.693649	0.693559	0.693188	0.693528	0.693143	0.693154	0.693498	0.693049	0.693139	0.693276	0.693114	0.693243
OR2L13_6	1	0.69304	0.248356	0.693056	0.693219	0.692919	0.693218	0.692883	0.69323	0.693419	0.693253	0.693332	0.693235	0.693366	0.693307	0.693036	0.69304	0.693094	0.693115
OR2L13_7	1	0.693185	0.731547	0.693188	0.693206	0.693185	0.693672	0.693201	0.693047	0.693251	0.693337	0.693375	0.693138	0.69332	0.693373	0.69352	0.693235	0.693051	0.693247
OR2L13_8	1	0.692932	0.0711558	0.693081	0.693046	0.693371	0.693261	0.693232	0.693537	0.69286	0.693357	0.692543	0.692932	0.693346	0.69311	0.695261	0.693167	0.692824	0.694041
OR2L13_9	1	0.69325	0.910059	0.69325	0.693317	0.693448	0.694273	0.69325	0.693394	0.693336	0.693533	0.693654	0.693175	0.69323	0.693382	0.69322	0.6935	0.693405	0.693323
OR2L1P_0	1	0.69316	0.642653	0.693538	0.693588	0.69431	0.693343	0.693456	0.692993	0.693333	0.693381	0.693644	0.693132	0.693147	0.693195	0.693416	0.69316	0.693278	0.693197
OR2L2_0	1	0.693045	0.261364	0.693409	0.693204	0.693319	0.69292	0.693414	0.693454	0.69367	0.693043	0.693144	0.69316	0.694163	0.693042	0.693045	0.693634	0.69316	0.693346
OR2L3_0	1	0.693139	0.566964	0.69319	0.693139	0.69317	0.693275	0.693085	0.693477	0.693096	0.69345	0.693378	0.693359	0.694354	0.693524	0.693063	0.693424	0.693241	0.693187
OR2L5_0	1	0.6931	0.425436	0.693071	0.693148	0.693276	0.693268	0.693046	0.69336	0.693173	0.693326	0.69337	0.692873	0.693274	0.693318	0.693779	0.6931	0.693175	0.693153
OR2L8_0	1	0.693067	0.32137	0.693249	0.693385	0.693556	0.693144	0.693425	0.693159	0.692802	0.693067	0.692899	0.69317	0.69292	0.693702	0.69314	0.693085	0.693154	0.693661
OR2M1P_0	1	0.693036	0.239615	0.693132	0.692953	0.693259	0.693186	0.693126	0.693822	0.693235	0.693407	0.693307	0.693274	0.692878	0.693325	0.693036	0.693776	0.692662	0.693256
OR2M2_0	1	0.693178	0.707939	0.693546	0.693178	0.693279	0.693254	0.693513	0.693261	0.693202	0.693146	0.693162	0.69327	0.693207	0.693416	0.693308	0.693163	0.693178	0.693385
OR2M3_0	1	0.6932	0.781025	0.69324	0.693291	0.693183	0.693446	0.693355	0.693388	0.694094	0.6932	0.693319	0.693118	0.693322	0.693423	0.693052	0.693364	0.69357	0.693236
OR2M4_0	1	0.693237	0.883441	0.694976	0.693526	0.693282	0.693528	0.697052	0.693601	0.693608	0.693219	0.693126	0.694323	0.693042	0.693457	0.693237	0.693754	0.69336	0.694001
OR2M5_0	1	0.6931	0.426454	0.692768	0.693269	0.694152	0.693162	0.693163	0.693232	0.693347	0.69339	0.693026	0.6931	0.693338	0.692946	0.693424	0.693343	0.693304	0.695555
OR2M7_0	1	0.69308	0.361918	0.693146	0.69334	0.693154	0.692965	0.693285	0.693202	0.693415	0.69326	0.692988	0.69308	0.692937	0.693197	0.693087	0.693388	0.693863	0.693082
OR2T12_0	1	0.693058	0.297598	0.692948	0.693176	0.693199	0.69322	0.69329	0.693084	0.693058	0.693257	0.693063	0.693136	0.692933	0.693415	0.693064	0.69307	0.693139	0.693038
OR2T1_0	1	0.693095	0.409408	0.693176	0.693136	0.693016	0.692927	0.693449	0.693398	0.693099	0.693291	0.693112	0.693095	0.693065	0.693718	0.69322	0.693657	0.693208	0.693376
OR2T27_0	1	0.693136	0.556565	0.693143	0.693238	0.694381	0.693733	0.692978	0.693182	0.69332	0.693266	0.693715	0.693145	0.693131	0.693044	0.693566	0.693178	0.693136	0.693379
OR2T33_0	1	0.693078	0.354507	0.693134	0.693048	0.693173	0.693019	0.693914	0.693123	0.693078	0.693169	0.693192	0.693356	0.693026	0.693788	0.693539	0.693112	0.693682	0.693179
OR2T3_0	1	0.69308	0.360827	0.693278	0.693327	0.693277	0.693219	0.693329	0.693485	0.693118	0.69291	0.693355	0.69308	0.693052	0.693429	0.693003	0.693177	0.693152	0.693304
OR2T4_0	1	0.693112	0.467321	0.692968	0.693619	0.693189	0.693144	0.693149	0.693112	0.693094	0.69364	0.693119	0.693241	0.693106	0.693546	0.693314	0.693668	0.693211	0.693467
OR2T5_0	1	0.693159	0.640226	0.693299	0.693316	0.693155	0.693365	0.693304	0.693178	0.69371	0.694414	0.69302	0.693088	0.693159	0.693504	0.69331	0.693416	0.693281	0.693266
OR2T6_0	1	0.693119	0.493543	0.693098	0.69328	0.69311	0.693406	0.693805	0.693547	0.693379	0.693812	0.6931	0.693202	0.693447	0.693988	0.693319	0.693202	0.693119	0.693396
OR2T8_0	1	0.692773	0.00577686	0.692992	0.693189	0.693272	0.693019	0.694819	0.692838	0.693094	0.693106	0.692672	0.693341	0.692758	0.6928	0.692447	0.693071	0.697077	0.692773
OR2W3_0	1	0.693186	0.734963	0.693566	0.693483	0.694037	0.693573	0.693557	0.693579	0.693296	0.694256	0.69312	0.693172	0.693014	0.693494	0.693295	0.693232	0.694137	0.693186
OR2W5_0	1	0.693112	0.467745	0.69339	0.693095	0.693319	0.693197	0.693585	0.693592	0.693202	0.693474	0.693112	0.693057	0.69304	0.693957	0.693598	0.693211	0.693367	0.693738
OR6F1_0	1	0.69324	0.890267	0.693281	0.693289	0.6946	0.692733	0.69384	0.694167	0.693905	0.693783	0.693108	0.69324	0.693215	0.69419	0.694292	0.693426	0.69734	0.694431
OR6K2_0	1	0.693083	0.370141	0.693428	0.693315	0.693276	0.693534	0.693092	0.692441	0.693083	0.694329	0.693131	0.693049	0.693125	0.693386	0.693154	0.693252	0.692784	0.693154
OR6K3_0	1	0.693097	0.417537	0.693345	0.693285	0.694098	0.693973	0.693694	0.693586	0.693237	0.692549	0.693097	0.693158	0.6926	0.693126	0.6936	0.692929	0.69352	0.693332
OR6K6_0	1	0.692389	4.0223e-07	0.69258	0.692389	0.6923	0.692738	0.692647	0.692294	0.692731	0.695321	0.692195	0.693158	0.692776	0.693037	0.692559	0.693447	0.693107	0.692921
OR6N1_0	1	0.693459	0.999975	0.694997	0.693335	0.693459	0.694872	0.693606	0.694815	0.693462	0.694578	0.693881	0.695186	0.693146	0.696375	0.693678	0.693187	0.696151	0.695969
OR6N2_0	1	0.692965	0.108763	0.693666	0.693201	0.693395	0.693233	0.692965	0.692455	0.693276	0.692818	0.693124	0.692787	0.693205	0.692991	0.69332	0.693208	0.693082	0.693438
OR6P1_0	1	0.693156	0.630865	0.693284	0.693203	0.692997	0.6931	0.694726	0.69326	0.694283	0.693943	0.692984	0.693208	0.693159	0.693532	0.693156	0.693292	0.693778	0.693256
OR6Y1_0	1	0.69312	0.495558	0.693229	0.693327	0.693463	0.693333	0.693597	0.693813	0.693216	0.693445	0.693137	0.692564	0.693412	0.693239	0.693095	0.69312	0.692866	0.693149
ORC1_0	1	0.693138	0.562077	0.69333	0.693287	0.693159	0.693794	0.693895	0.693138	0.693251	0.693034	0.693045	0.694367	0.693735	0.694036	0.69311	0.693329	0.693221	0.693233
OSBPL9_0	1	0.693124	0.510893	0.693175	0.693267	0.693198	0.693276	0.693071	0.693205	0.694419	0.692942	0.693757	0.693128	0.693177	0.693351	0.693124	0.693185	0.693124	0.693244
OSBPL9_1	1	0.69313	0.53372	0.693477	0.692937	0.693253	0.693369	0.693178	0.695644	0.694131	0.69313	0.695211	0.693083	0.693797	0.693145	0.694899	0.693531	0.693079	0.693407
OSBPL9_2	1	0.693227	0.858987	0.693356	0.693165	0.694328	0.693389	0.693172	0.693227	0.693124	0.693278	0.693363	0.693407	0.693337	0.693309	0.693711	0.693452	0.693303	0.693432
OSBPL9_3	1	0.693085	0.378179	0.693147	0.693085	0.693546	0.693385	0.693229	0.693221	0.693306	0.692876	0.694053	0.693318	0.693017	0.693257	0.693036	0.693405	0.693126	0.693448
OSBPL9_4	1	0.693123	0.506322	0.693231	0.693134	0.693314	0.693123	0.69341	0.693413	0.693112	0.693305	0.693162	0.693052	0.693162	0.693373	0.693266	0.692936	0.693246	0.693529
OSCP1_0	1	0.693208	0.805939	0.694386	0.693217	0.69359	0.69387	0.693208	0.694162	0.693706	0.694095	0.693189	0.693175	0.693175	0.693319	0.693624	0.693841	0.694886	0.694374
OSCP1_1	1	0.69322	0.840114	0.694083	0.69329	0.693426	0.693189	0.693754	0.695268	0.693594	0.69322	0.693256	0.693249	0.693103	0.692878	0.693476	0.693871	0.693476	0.693568
OSCP1_2	1	0.693194	0.763022	0.693509	0.693676	0.694784	0.693797	0.693194	0.69318	0.695537	0.693771	0.693645	0.69315	0.693274	0.693263	0.693331	0.693624	0.692875	0.693533
OSCP1_3	1	0.693155	0.623957	0.694419	0.693155	0.693188	0.69483	0.693241	0.693388	0.693073	0.693504	0.693418	0.693111	0.693468	0.693142	0.693268	0.693651	0.693966	0.693276
OTUD3_0	1	0.69314	0.570262	0.693152	0.693154	0.693211	0.693384	0.694135	0.693629	0.693023	0.693231	0.693061	0.693431	0.693833	0.693397	0.69314	0.693094	0.693168	0.693581
OTUD3_1	1	0.69318	0.717039	0.693327	0.693337	0.693697	0.693441	0.693639	0.693277	0.693536	0.693622	0.693459	0.693136	0.693107	0.693861	0.693389	0.69318	0.69316	0.693215
OTUD7B_0	1	0.693317	0.984471	0.693668	0.694139	0.693537	0.693317	0.693808	0.695406	0.696401	0.692974	0.694396	0.693685	0.693245	0.693333	0.693368	0.692905	0.693549	0.693604
OTUD7B_1	1	0.693125	0.515621	0.69308	0.693361	0.693156	0.69315	0.693563	0.693283	0.692925	0.69476	0.692926	0.6932	0.693474	0.694299	0.693307	0.694597	0.693125	0.693229
OVGP1_0	1	0.693335	0.991469	0.693553	0.693493	0.69349	0.693472	0.69352	0.694908	0.693137	0.693455	0.693673	0.69324	0.693093	0.693335	0.693438	0.695146	0.693505	0.693541
OVGP1_1	1	0.693224	0.852148	0.693224	0.693116	0.693222	0.693292	0.693898	0.694721	0.693717	0.693333	0.693236	0.693168	0.693863	0.693575	0.69339	0.693283	0.693723	0.693369
OXCT2_0	1	0.693352	0.995533	0.694326	0.693077	0.693508	0.6934	0.694572	0.693397	0.693258	0.693352	0.693246	0.693496	0.693462	0.694072	0.693661	0.693397	0.695163	0.693375
PABPC4_0	1	0.693247	0.904051	0.693272	0.693382	0.69376	0.700982	0.693524	0.693247	0.694381	0.693497	0.693455	0.693142	0.693065	0.693765	0.693519	0.693047	0.694508	0.69359
PADI2_0	1	0.693146	0.593451	0.693841	0.693301	0.693206	0.693737	0.693642	0.693356	0.693658	0.693381	0.693205	0.693075	0.693715	0.693121	0.693146	0.693322	0.693469	0.693145
PADI2_1	1	0.693521	1	0.693756	0.693862	0.694092	0.693933	0.693617	0.693982	0.693849	0.693384	0.693128	0.693521	0.693728	0.693271	0.694174	0.693906	0.693622	0.693787
PADI2_2	1	0.693253	0.915154	0.693308	0.693606	0.693202	0.694046	0.693473	0.693664	0.693244	0.693729	0.694019	0.693253	0.693868	0.693574	0.693691	0.693182	0.693446	0.693421
PADI2_3	1	0.693212	0.819443	0.693146	0.693689	0.694189	0.693394	0.693379	0.69391	0.693545	0.695325	0.694131	0.694101	0.693353	0.693241	0.693212	0.693175	0.693183	0.693269
PADI2_4	1	0.693186	0.735474	0.693279	0.693085	0.694082	0.693271	0.693276	0.693547	0.694741	0.693186	0.693537	0.693067	0.693632	0.693342	0.693087	0.693237	0.693898	0.693257
PADI2_5	1	0.693203	0.790415	0.693364	0.693429	0.694528	0.694243	0.693499	0.693444	0.693203	0.693079	0.693136	0.693213	0.693175	0.693656	0.693321	0.693256	0.693384	0.694439
PADI3_0	1	0.693075	0.344539	0.693086	0.69322	0.693562	0.693552	0.693016	0.694805	0.693778	0.693097	0.693538	0.692897	0.693226	0.692643	0.693075	0.693235	0.693695	0.693187
PADI3_1	1	0.693015	0.193501	0.693143	0.69335	0.693789	0.693433	0.692924	0.693578	0.694253	0.693078	0.692895	0.693015	0.692884	0.693109	0.693064	0.693747	0.693477	0.693044
PADI3_2	1	0.69311	0.460847	0.693388	0.694315	0.693171	0.693628	0.69311	0.693102	0.693708	0.693442	0.69512	0.693241	0.693487	0.693062	0.694565	0.692977	0.693533	0.693305
PADI3_3	1	0.693143	0.579719	0.693312	0.693252	0.693285	0.693263	0.694286	0.694351	0.693024	0.693268	0.693289	0.693028	0.693029	0.693143	0.693433	0.69322	0.693285	0.693453
PADI4_0	1	0.693153	0.618667	0.693255	0.693285	0.693092	0.694863	0.693116	0.693331	0.693226	0.693627	0.695109	0.693409	0.693317	0.693365	0.693153	0.693152	0.694052	0.693686
PADI4_1	1	0.69316	0.641918	0.693125	0.693139	0.693452	0.693116	0.69316	0.69326	0.694164	0.693187	0.694502	0.693297	0.693296	0.693322	0.693172	0.693225	0.69317	0.693249
PADI4_2	1	0.693043	0.256207	0.693358	0.693305	0.693254	0.69348	0.69322	0.693139	0.693673	0.692895	0.692878	0.692448	0.693043	0.693188	0.693177	0.693395	0.693215	0.693298
PADI4_3	1	0.69308	0.360422	0.693393	0.693216	0.693234	0.693634	0.694037	0.692934	0.693591	0.693295	0.693526	0.693174	0.693207	0.693212	0.69308	0.693014	0.693044	0.693434
PADI4_4	1	0.69296	0.102856	0.693252	0.693388	0.69296	0.693267	0.693248	0.693102	0.693472	0.693179	0.692587	0.693365	0.693019	0.692757	0.692954	0.693224	0.693405	0.693214
PADI4_5	1	0.693364	0.997213	0.693611	0.693391	0.693287	0.693566	0.693801	0.694025	0.693187	0.693366	0.695729	0.693451	0.693475	0.693186	0.696016	0.694714	0.693364	0.693745
PADI4_6	1	0.693131	0.536842	0.69372	0.693207	0.693492	0.693856	0.693097	0.693396	0.69355	0.693859	0.694157	0.693605	0.693142	0.694317	0.693101	0.693131	0.693041	0.695089
PADI6_0	1	0.69332	0.986193	0.693439	0.693131	0.693362	0.693473	0.694703	0.693889	0.69431	0.694311	0.695364	0.69325	0.693357	0.69343	0.693279	0.69332	0.693859	0.695914
PADI6_1	1	0.692988	0.142832	0.693024	0.693387	0.693082	0.693413	0.692988	0.692982	0.693268	0.693041	0.693209	0.693285	0.693251	0.693192	0.692955	0.693299	0.692943	0.694023
PADI6_2	1	0.693065	0.317025	0.693227	0.69315	0.692815	0.692955	0.693616	0.692841	0.693481	0.693065	0.693211	0.693551	0.69321	0.693238	0.693143	0.693065	0.693135	0.693376
PADI6_3	1	0.69304	0.249957	0.693358	0.693071	0.693207	0.693401	0.692584	0.693311	0.693162	0.693567	0.692684	0.693007	0.693483	0.694025	0.693059	0.693388	0.69304	0.693166
PAFAH2_0	1	0.69302	0.202719	0.693115	0.692958	0.693076	0.693141	0.693227	0.693337	0.693797	0.692768	0.692807	0.693143	0.693818	0.693303	0.693184	0.69302	0.693263	0.693025
PAFAH2_1	1	0.693037	0.240816	0.693144	0.69313	0.693135	0.693556	0.69322	0.693254	0.693174	0.692747	0.693149	0.693629	0.693004	0.693037	0.69309	0.693012	0.69316	0.6931
PALMD_0	1	0.693084	0.374355	0.69235	0.693101	0.69315	0.693503	0.693185	0.693222	0.693508	0.693062	0.693064	0.693084	0.693548	0.693427	0.693668	0.69316	0.693085	0.693376
PALMD_1	1	0.69312	0.495558	0.693285	0.693313	0.693243	0.692952	0.693823	0.69312	0.693402	0.693276	0.693241	0.692857	0.693241	0.693383	0.693239	0.693028	0.693445	0.693188
PALMD_2	1	0.692988	0.143391	0.692905	0.692746	0.693465	0.693017	0.693224	0.693173	0.693287	0.693175	0.692736	0.693108	0.693024	0.694152	0.693119	0.693111	0.692988	0.693173
PANK4_0	1	0.692881	0.0351002	0.69319	0.69309	0.692672	0.693804	0.693229	0.692879	0.693306	0.693235	0.692881	0.693204	0.69289	0.693641	0.692497	0.693017	0.693031	0.693203
PANK4_1	1	0.693222	0.847319	0.69337	0.69367	0.693507	0.693359	0.693164	0.693335	0.693229	0.693245	0.693517	0.693364	0.693222	0.693463	0.69317	0.693506	0.693135	0.693496
PAPPA2_0	1	0.693219	0.83808	0.693808	0.693237	0.693569	0.69416	0.693305	0.694187	0.695141	0.693219	0.69349	0.693283	0.693368	0.693204	0.693183	0.693275	0.693489	0.693044
PAPPA2_1	1	0.693198	0.777346	0.693471	0.693514	0.693115	0.693738	0.693467	0.694968	0.693825	0.693281	0.694195	0.693274	0.693371	0.693486	0.69319	0.69285	0.693198	0.693365
PAPPA2_10	1	0.692912	0.0548843	0.692839	0.692912	0.694282	0.693156	0.693148	0.692763	0.693909	0.693255	0.693281	0.693013	0.69414	0.692517	0.692927	0.693578	0.693202	0.693153
PAPPA2_11	1	0.693074	0.343328	0.693074	0.693408	0.693623	0.693571	0.693197	0.69349	0.693424	0.692947	0.693725	0.693238	0.692966	0.693411	0.692932	0.693109	0.69314	0.693167
PAPPA2_12	1	0.693408	0.9996	0.69374	0.693755	0.693052	0.693328	0.693713	0.693187	0.693581	0.693408	0.69412	0.693533	0.693515	0.693484	0.693602	0.694424	0.69378	0.694946
PAPPA2_13	1	0.693315	0.983636	0.693147	0.693294	0.693504	0.693879	0.693448	0.694222	0.693782	0.694312	0.693608	0.693315	0.693395	0.69358	0.693677	0.693455	0.69339	0.693102
PAPPA2_14	1	0.693122	0.50462	0.693142	0.693044	0.693746	0.6934	0.693513	0.693043	0.69388	0.693808	0.693122	0.693569	0.693067	0.693474	0.693181	0.693145	0.69338	0.693543
PAPPA2_15	1	0.693131	0.536842	0.693694	0.693226	0.693359	0.693015	0.693131	0.693254	0.694049	0.693071	0.693609	0.693233	0.693835	0.693631	0.693241	0.693728	0.693561	0.693104
PAPPA2_16	1	0.692916	0.0578462	0.693119	0.693048	0.69361	0.69217	0.692916	0.693395	0.693368	0.693171	0.693238	0.692685	0.692851	0.693867	0.693252	0.693389	0.693044	0.693265
PAPPA2_2	1	0.693195	0.767255	0.693316	0.693275	0.69322	0.693567	0.693495	0.69462	0.693506	0.693195	0.693079	0.693289	0.694082	0.693226	0.693114	0.693309	0.693142	0.693534
PAPPA2_3	1	0.693272	0.944839	0.693395	0.693314	0.693545	0.693319	0.694535	0.693715	0.694739	0.693459	0.693525	0.693151	0.693118	0.693581	0.694249	0.693035	0.693272	0.696369
PAPPA2_4	1	0.693081	0.36376	0.693327	0.694279	0.693329	0.693237	0.693224	0.693199	0.693081	0.69329	0.692808	0.692878	0.693092	0.693454	0.693894	0.694116	0.693934	0.693067
PAPPA2_5	1	0.693047	0.266745	0.693047	0.693067	0.693248	0.693379	0.69332	0.693463	0.693457	0.693284	0.692944	0.696616	0.693016	0.693494	0.693535	0.692997	0.693691	0.695817
PAPPA2_6	1	0.693122	0.503534	0.693339	0.69284	0.693833	0.694866	0.693049	0.693136	0.693625	0.693122	0.694715	0.694331	0.692819	0.693436	0.693321	0.693869	0.69359	0.693157
PAPPA2_7	1	0.693066	0.318875	0.692902	0.69307	0.693258	0.692801	0.693424	0.693121	0.693199	0.69299	0.694186	0.693384	0.693536	0.693198	0.693142	0.693613	0.693066	0.693254
PAPPA2_8	1	0.692969	0.114795	0.69329	0.694026	0.69298	0.693262	0.692921	0.692969	0.693594	0.693165	0.693207	0.693297	0.693245	0.692923	0.693075	0.693305	0.693194	0.692603
PAPPA2_9	1	0.693001	0.165112	0.693001	0.69311	0.6932	0.693325	0.692539	0.692906	0.693451	0.692795	0.693082	0.693129	0.694549	0.693281	0.693279	0.693177	0.693254	0.695034
PAQR6_0	1	0.693236	0.88057	0.693236	0.693572	0.693881	0.694937	0.694334	0.693178	0.69319	0.694261	0.693157	0.693246	0.693868	0.693439	0.69374	0.69352	0.693393	0.694279
PAQR7_0	1	0.693383	0.998715	0.69354	0.693368	0.693632	0.694018	0.6939	0.694113	0.693322	0.693791	0.693383	0.694122	0.693692	0.694032	0.693668	0.693373	0.694279	0.6938
PARK7_0	1	0.693049	0.271755	0.692993	0.69299	0.694093	0.692943	0.6935	0.693997	0.693773	0.693152	0.699065	0.693403	0.693049	0.6932	0.693293	0.700124	0.693085	0.69386
PARK7_1	1	0.692984	0.135926	0.69286	0.692984	0.693171	0.693644	0.693377	0.693256	0.693311	0.693583	0.692783	0.693244	0.693162	0.693267	0.693603	0.693359	0.692818	0.693138
PARP1_0	1	0.693028	0.220281	0.69347	0.693226	0.693	0.693267	0.693028	0.6937	0.693577	0.693028	0.693055	0.69297	0.693432	0.694894	0.693219	0.694286	0.693826	0.693433
PARP1_1	1	0.693012	0.18579	0.693265	0.693175	0.692972	0.69356	0.693125	0.693069	0.693073	0.693281	0.694329	0.693012	0.693993	0.693163	0.69396	0.692939	0.693218	0.692892
PARP1_2	1	0.693032	0.230505	0.693032	0.693351	0.693723	0.6934	0.693326	0.693319	0.693019	0.693352	0.69337	0.693092	0.695202	0.693244	0.693183	0.692933	0.692916	0.693051
PARS2_0	1	0.693207	0.803842	0.6933	0.693168	0.693302	0.69345	0.694603	0.693201	0.693213	0.693581	0.693207	0.693105	0.693439	0.693442	0.693395	0.693387	0.693335	0.693346
PAX7_0	1	0.692796	0.0088407	0.693033	0.692796	0.692687	0.692832	0.693676	0.693116	0.69291	0.692932	0.692271	0.693027	0.692905	0.693002	0.696497	0.696317	0.692779	0.693072
PAX7_1	1	0.692922	0.062992	0.692922	0.69283	0.693283	0.693585	0.693074	0.69693	0.693373	0.693163	0.692514	0.692961	0.692712	0.693135	0.694105	0.695003	0.693164	0.692968
PAX7_2	1	0.693131	0.537467	0.692988	0.69377	0.693316	0.693765	0.693329	0.693188	0.693293	0.693131	0.693922	0.692934	0.693234	0.693176	0.693166	0.693162	0.693173	0.692732
PAX7_3	1	0.693146	0.590853	0.694233	0.693392	0.693146	0.693505	0.69314	0.693021	0.693514	0.693555	0.693175	0.693352	0.693465	0.693863	0.693185	0.693162	0.693074	0.69412
PAX7_4	1	0.693222	0.845998	0.693222	0.693023	0.693496	0.693204	0.693319	0.693264	0.693343	0.693117	0.693814	0.694271	0.693557	0.693223	0.693426	0.694255	0.693606	0.693568
PAX7_5	1	0.692803	0.00998737	0.693334	0.692935	0.694413	0.692788	0.694277	0.693057	0.693292	0.694191	0.693257	0.692725	0.693309	0.693138	0.692803	0.693173	0.692856	0.692296
PAX7_6	1	0.69383	1	0.694743	0.693957	0.694166	0.69458	0.693911	0.69383	0.694741	0.69402	0.693853	0.693422	0.693187	0.694009	0.695262	0.696624	0.693613	0.694033
PBX1_0	1	0.69304	0.249341	0.693173	0.693141	0.69304	0.693287	0.6933	0.693232	0.693542	0.693248	0.692866	0.693231	0.692745	0.693282	0.693374	0.693033	0.693244	0.693179
PBX1_1	1	0.693145	0.587883	0.69305	0.693268	0.693331	0.693602	0.693274	0.693388	0.693145	0.693236	0.692958	0.693168	0.693264	0.693246	0.696984	0.693264	0.69317	0.693081
PBX1_10	1	0.693178	0.709696	0.692971	0.693724	0.693343	0.693256	0.693815	0.693378	0.693759	0.69278	0.693349	0.693207	0.69356	0.693178	0.694956	0.693095	0.694238	0.693682
PBX1_11	1	0.693271	0.9443	0.693271	0.693212	0.693339	0.694563	0.693628	0.694625	0.693619	0.6933	0.694222	0.693098	0.694332	0.693328	0.694624	0.693325	0.69339	0.693227
PBX1_12	1	0.69307	0.329871	0.69307	0.693328	0.69318	0.693964	0.695352	0.693052	0.694501	0.693413	0.693846	0.693042	0.693283	0.693358	0.692977	0.693486	0.693236	0.693158
PBX1_13	1	0.69355	1	0.69355	0.693459	0.693644	0.69438	0.694688	0.69342	0.694073	0.694504	0.695616	0.69411	0.694606	0.693245	0.693599	0.693769	0.69421	0.694871
PBX1_14	1	0.693571	1	0.693518	0.693571	0.693338	0.694351	0.695338	0.694329	0.695091	0.694175	0.693971	0.694535	0.693804	0.695124	0.694618	0.692907	0.694708	0.693985
PBX1_2	1	0.692944	0.084087	0.693245	0.693049	0.694167	0.693255	0.692935	0.693399	0.692944	0.693208	0.695114	0.694469	0.692797	0.694113	0.692914	0.694346	0.693036	0.693337
PBX1_3	1	0.692908	0.0515716	0.693236	0.692814	0.693529	0.693668	0.693309	0.693309	0.693393	0.693386	0.694065	0.693057	0.693748	0.69261	0.693067	0.692802	0.692908	0.693534
PBX1_4	1	0.693058	0.295469	0.693001	0.693227	0.693226	0.693705	0.693083	0.693058	0.693002	0.69327	0.693176	0.692854	0.693401	0.693271	0.693059	0.694536	0.693325	0.693234
PBX1_5	1	0.693169	0.675259	0.693241	0.693367	0.69314	0.693554	0.693308	0.693227	0.69323	0.693547	0.693284	0.692849	0.693223	0.693256	0.693328	0.693227	0.693169	0.692987
PBX1_6	1	0.693276	0.950357	0.694017	0.693151	0.694085	0.693747	0.693136	0.694512	0.693654	0.693276	0.69355	0.69359	0.69746	0.69364	0.694742	0.693356	0.693207	0.693489
PBX1_7	1	0.693357	0.996217	0.696473	0.694244	0.69318	0.693745	0.694336	0.693205	0.693982	0.693839	0.693357	0.694543	0.693434	0.693267	0.693592	0.694168	0.695286	0.693788
PBX1_8	1	0.693233	0.872836	0.693461	0.693179	0.693696	0.69364	0.693523	0.69342	0.69344	0.693412	0.693872	0.693862	0.69381	0.694744	0.693233	0.693188	0.693196	0.693525
PBX1_9	1	0.693274	0.948378	0.693091	0.693872	0.693319	0.693274	0.693591	0.693321	0.693462	0.693239	0.694151	0.693188	0.693335	0.694032	0.693332	0.693383	0.69356	0.693988
PBXIP1_0	1	0.6932	0.782918	0.693411	0.693363	0.693064	0.6932	0.693549	0.693475	0.693224	0.692803	0.693685	0.693222	0.693142	0.693439	0.693458	0.693897	0.69515	0.693415
PCP4L1_0	1	0.692581	8.99187e-05	0.69303	0.693024	0.694063	0.693288	0.693642	0.694184	0.692509	0.693038	0.692496	0.693695	0.693437	0.693299	0.692389	0.692581	0.693481	0.693844
PCP4L1_1	1	0.693257	0.921718	0.693316	0.693217	0.693406	0.693414	0.693257	0.693672	0.693391	0.693947	0.693143	0.693577	0.693016	0.693701	0.693353	0.693347	0.693351	0.693983
PCP4L1_2	1	0.69301	0.183601	0.693148	0.693153	0.693902	0.693332	0.693786	0.692471	0.693732	0.693159	0.692869	0.693035	0.692833	0.693176	0.693283	0.693944	0.69301	0.693476
PCSK9_0	1	0.693133	0.543096	0.693144	0.693133	0.693376	0.693435	0.693167	0.693204	0.693461	0.693144	0.693392	0.69305	0.693191	0.693214	0.693062	0.693044	0.693162	0.693219
PCSK9_1	1	0.692889	0.0396334	0.693333	0.693166	0.692732	0.693641	0.69354	0.693141	0.693511	0.693368	0.692718	0.693581	0.692889	0.693264	0.693248	0.692768	0.693034	0.693897
PCSK9_2	1	0.693235	0.878532	0.694246	0.693503	0.694006	0.693273	0.694815	0.693451	0.693235	0.693104	0.693389	0.69332	0.693844	0.694549	0.692516	0.69406	0.693222	0.694126
PDC_0	1	0.69313	0.534271	0.693287	0.693236	0.693369	0.693752	0.693329	0.69313	0.692948	0.693282	0.69329	0.693346	0.693029	0.69336	0.693299	0.693433	0.693118	0.69348
PDE4B_0	1	0.69307	0.331439	0.69343	0.693129	0.69307	0.693226	0.692802	0.69288	0.693991	0.693471	0.694018	0.692977	0.693446	0.693147	0.693137	0.693407	0.693645	0.693406
PDE4B_1	1	0.693118	0.487801	0.693404	0.694445	0.693346	0.693523	0.693118	0.69338	0.692998	0.694047	0.693104	0.693436	0.693147	0.693442	0.693163	0.692971	0.693147	0.693856
PDE4B_10	1	0.693485	0.999995	0.69536	0.693383	0.693266	0.694026	0.69372	0.69394	0.694915	0.693202	0.694201	0.693961	0.693485	0.693581	0.694646	0.694226	0.693793	0.694687
PDE4B_11	1	0.693225	0.854081	0.693334	0.693225	0.693845	0.693801	0.693614	0.69362	0.694004	0.692939	0.693253	0.693472	0.693362	0.694037	0.693152	0.693133	0.693422	0.693943
PDE4B_12	1	0.693201	0.785649	0.69345	0.693685	0.693538	0.694669	0.693487	0.693646	0.693744	0.693388	0.693761	0.693183	0.693026	0.693201	0.69396	0.693139	0.693563	0.693643
PDE4B_13	1	0.693162	0.652557	0.693579	0.693702	0.694555	0.694052	0.69339	0.693449	0.69371	0.693607	0.694859	0.693188	0.692613	0.693936	0.693132	0.693032	0.693162	0.693836
PDE4B_14	1	0.693162	0.649994	0.693198	0.694374	0.693607	0.693339	0.69318	0.693162	0.693537	0.694107	0.693715	0.692934	0.693529	0.693409	0.693114	0.693244	0.69315	0.693271
PDE4B_15	1	0.693127	0.520725	0.693329	0.693168	0.693127	0.693223	0.694068	0.693249	0.693429	0.692869	0.693893	0.693319	0.693761	0.693475	0.693081	0.693083	0.693301	0.693525
PDE4B_16	1	0.693157	0.631603	0.693157	0.693796	0.695241	0.693267	0.693157	0.693129	0.692901	0.693251	0.693639	0.693233	0.693064	0.693231	0.69331	0.694777	0.69331	0.693468
PDE4B_17	1	0.693118	0.488303	0.693153	0.69337	0.692512	0.693418	0.693202	0.693524	0.693118	0.693307	0.692397	0.692828	0.693331	0.693127	0.693169	0.693157	0.693164	0.69341
PDE4B_18	1	0.692659	0.000569648	0.692635	0.692786	0.693822	0.692909	0.694162	0.6929	0.69381	0.692779	0.694397	0.692346	0.692581	0.693696	0.69348	0.693722	0.692783	0.692659
PDE4B_19	1	0.693044	0.258448	0.693319	0.693722	0.69334	0.692808	0.693189	0.693905	0.69369	0.693391	0.692797	0.693482	0.69407	0.693292	0.693977	0.69247	0.693996	0.693044
PDE4B_2	1	0.693159	0.64155	0.693295	0.693191	0.693159	0.693959	0.693264	0.693338	0.692964	0.693764	0.693249	0.693288	0.692886	0.693535	0.693157	0.693873	0.693223	0.694043
PDE4B_20	1	0.692889	0.0390873	0.693786	0.69295	0.693297	0.693108	0.693502	0.692904	0.694287	0.692889	0.693698	0.694508	0.693166	0.693401	0.692632	0.692692	0.69306	0.692778
PDE4B_21	1	0.692563	5.80956e-05	0.692418	0.693586	0.692965	0.692249	0.692921	0.692264	0.693099	0.69414	0.694777	0.692846	0.693823	0.692612	0.693266	0.692563	0.693347	0.6932
PDE4B_22	1	0.69299	0.14621	0.693483	0.693048	0.693466	0.693041	0.693464	0.692473	0.693098	0.693609	0.693029	0.693735	0.692341	0.693176	0.693344	0.691709	0.69299	0.693199
PDE4B_23	1	0.692982	0.132687	0.692982	0.693123	0.692955	0.693633	0.693062	0.693015	0.693493	0.693432	0.693059	0.693257	0.692813	0.693144	0.693172	0.693197	0.693638	0.692907
PDE4B_24	1	0.692966	0.110431	0.692946	0.693223	0.692766	0.694175	0.693334	0.693135	0.693329	0.69311	0.693364	0.693228	0.692966	0.693714	0.693093	0.693964	0.692717	0.693226
PDE4B_25	1	0.692981	0.131836	0.69307	0.693237	0.693462	0.693015	0.693498	0.69223	0.692882	0.693665	0.693008	0.693382	0.693072	0.69324	0.693152	0.693195	0.692592	0.692981
PDE4B_26	1	0.69298	0.130377	0.692791	0.693243	0.69343	0.693079	0.693153	0.692911	0.693528	0.693221	0.692744	0.693272	0.69323	0.693264	0.693025	0.693325	0.69298	0.693141
PDE4B_27	1	0.693181	0.718084	0.693324	0.69322	0.693399	0.693704	0.693435	0.693226	0.695312	0.693292	0.693503	0.693181	0.693343	0.693285	0.693136	0.69309	0.693121	0.693312
PDE4B_28	1	0.693233	0.873072	0.693233	0.693136	0.693506	0.693443	0.693373	0.693342	0.693797	0.693591	0.694475	0.693284	0.693617	0.69327	0.693195	0.694104	0.693157	0.693548
PDE4B_29	1	0.693416	0.99974	0.693431	0.693416	0.693408	0.693725	0.693411	0.693514	0.69359	0.694007	0.69383	0.693406	0.693566	0.693671	0.69415	0.693659	0.693573	0.693629
PDE4B_3	1	0.693131	0.536107	0.69481	0.693215	0.693122	0.693303	0.694321	0.693178	0.693134	0.693248	0.693208	0.693289	0.692975	0.693212	0.693097	0.693179	0.693307	0.693131
PDE4B_4	1	0.693989	1	0.694585	0.694354	0.693725	0.69467	0.693989	0.694304	0.694177	0.694795	0.69519	0.694067	0.694407	0.69448	0.694092	0.694241	0.693288	0.69387
PDE4B_5	1	0.693588	1	0.693599	0.693692	0.693868	0.694672	0.693792	0.693549	0.693933	0.693632	0.694272	0.693588	0.693419	0.694511	0.693946	0.69396	0.693912	0.693432
PDE4B_6	1	0.693278	0.95276	0.693488	0.693278	0.693625	0.694645	0.69309	0.693364	0.693692	0.694597	0.693545	0.692984	0.693482	0.69417	0.69345	0.693467	0.692958	0.693528
PDE4B_7	1	0.693411	0.999659	0.695955	0.693252	0.694546	0.693696	0.693402	0.693941	0.694117	0.694979	0.694401	0.694844	0.694089	0.694053	0.693317	0.693411	0.693868	0.694853
PDE4B_8	1	0.69324	0.889401	0.693322	0.693488	0.693789	0.693435	0.693711	0.69324	0.693705	0.693298	0.6941	0.694435	0.693727	0.694233	0.693019	0.693118	0.692691	0.69401
PDE4B_9	1	0.693299	0.973276	0.69437	0.693954	0.693571	0.694212	0.693299	0.692493	0.693733	0.695445	0.695395	0.692949	0.693491	0.694288	0.693921	0.693144	0.695428	0.693801
PDE4DIP_0	1	0.693239	0.888312	0.693827	0.692686	0.693239	0.693334	0.693613	0.693423	0.69453	0.693324	0.693532	0.693354	0.693119	0.695057	0.69298	0.693451	0.693318	0.693575
PDIK1L_0	1	0.693147	0.594936	0.693174	0.695006	0.693167	0.693504	0.693349	0.693147	0.693151	0.693355	0.693459	0.69314	0.693115	0.693487	0.693275	0.693925	0.693129	0.693707
PDPN_0	1	0.693133	0.542949	0.693404	0.693102	0.693362	0.693499	0.693385	0.693322	0.693453	0.693102	0.694505	0.69364	0.693657	0.69322	0.693497	0.694228	0.693133	0.692776
PDPN_1	1	0.693188	0.74411	0.693396	0.693274	0.692972	0.693213	0.693312	0.693223	0.6937	0.693225	0.693201	0.69352	0.692871	0.693179	0.693198	0.693188	0.693316	0.693417
PDPN_2	1	0.693209	0.808322	0.693209	0.693171	0.69378	0.693373	0.69328	0.69355	0.693505	0.693385	0.693537	0.693208	0.693247	0.69346	0.693172	0.693431	0.694069	0.69327
PDZK1IP1_0	1	0.693	0.163652	0.693075	0.693305	0.693246	0.692779	0.693093	0.693103	0.69407	0.693487	0.693497	0.69345	0.693161	0.693078	0.693577	0.692515	0.693	0.692476
PDZK1_0	1	0.693082	0.367084	0.693259	0.693431	0.69344	0.693001	0.693644	0.693998	0.693335	0.692969	0.693768	0.692935	0.693241	0.693441	0.694054	0.693082	0.69358	0.693326
PEA15_0	1	0.693179	0.712605	0.693207	0.693471	0.693072	0.693323	0.693297	0.693553	0.693184	0.69357	0.693068	0.693004	0.693345	0.693558	0.693205	0.693179	0.693354	0.69324
PEAR1_0	1	0.693191	0.753802	0.693178	0.693226	0.693289	0.693706	0.693191	0.693149	0.693272	0.693106	0.693456	0.693247	0.693664	0.693431	0.693284	0.693838	0.693545	0.693419
PEAR1_1	1	0.693268	0.939989	0.693416	0.693292	0.694027	0.693984	0.695097	0.693129	0.693419	0.693268	0.693848	0.693228	0.693708	0.693585	0.693422	0.693224	0.693354	0.694376
PEF1_0	1	0.693026	0.21758	0.693199	0.693129	0.693586	0.693612	0.693482	0.692989	0.693342	0.693026	0.693343	0.692957	0.69296	0.693755	0.693448	0.693208	0.693253	0.693743
PER3_0	1	0.693085	0.377221	0.693078	0.694066	0.69385	0.693516	0.692766	0.692961	0.6935	0.694017	0.693615	0.69327	0.693085	0.693465	0.69383	0.693648	0.693215	0.693685
PER3_1	1	0.693129	0.528257	0.693228	0.693727	0.692539	0.693167	0.693082	0.693182	0.693387	0.693408	0.693189	0.694584	0.693129	0.69323	0.693243	0.693467	0.69304	0.693201
PER3_2	1	0.693225	0.853824	0.694284	0.693822	0.693225	0.693501	0.693973	0.693693	0.693002	0.695688	0.693426	0.693883	0.692993	0.693301	0.693122	0.693611	0.693226	0.693744
PER3_3	1	0.693038	0.245565	0.693038	0.693097	0.693299	0.692994	0.6937	0.693534	0.692583	0.693133	0.69342	0.6941	0.693341	0.693593	0.693257	0.695529	0.692912	0.693686
PER3_4	1	0.693152	0.613593	0.693249	0.693333	0.693152	0.694191	0.693186	0.693161	0.693361	0.693937	0.69196	0.693251	0.693282	0.692814	0.693268	0.69319	0.692927	0.693689
PEX10_0	1	0.693149	0.60143	0.693384	0.693129	0.693144	0.693209	0.6945	0.694566	0.693273	0.693149	0.693088	0.693227	0.693405	0.694141	0.693222	0.693259	0.693961	0.693405
PEX11B_0	1	0.693136	0.55505	0.693315	0.693459	0.693615	0.693313	0.693071	0.693874	0.693109	0.693136	0.694006	0.69311	0.694024	0.693346	0.693316	0.693205	0.693152	0.69345
PEX14_0	1	0.691797	5.92233e-18	0.692341	0.692107	0.690446	0.692764	0.691554	0.693152	0.691505	0.691797	0.692224	0.693312	0.692801	0.692736	0.693981	0.692681	0.69301	0.693509
PEX14_1	1	0.692848	0.0209206	0.69391	0.692928	0.692658	0.693698	0.692068	0.693784	0.693549	0.692845	0.692886	0.693576	0.69289	0.693932	0.693333	0.693291	0.692848	0.693012
PEX14_2	1	0.692993	0.152145	0.693285	0.693948	0.693457	0.693554	0.69348	0.693178	0.692951	0.692993	0.695276	0.692851	0.693381	0.693013	0.693073	0.693237	0.691748	0.693723
PEX14_3	1	0.69296	0.102806	0.693175	0.693112	0.69296	0.693994	0.693528	0.693155	0.693426	0.693524	0.692952	0.692825	0.692635	0.693303	0.693578	0.692994	0.693467	0.693279
PEX14_4	1	0.693115	0.478162	0.693021	0.693355	0.693044	0.694204	0.693881	0.693217	0.694009	0.693422	0.693857	0.693652	0.693124	0.693496	0.693115	0.693651	0.692684	0.693823
PEX14_5	1	0.693187	0.739517	0.6932	0.69406	0.693142	0.693951	0.693219	0.6937	0.693859	0.6927	0.693031	0.693255	0.693201	0.693187	0.693209	0.693395	0.693936	0.693272
PEX14_6	1	0.693135	0.551209	0.693478	0.693224	0.693164	0.693162	0.693366	0.692999	0.693426	0.69355	0.693707	0.693304	0.693454	0.693295	0.693109	0.693135	0.693066	0.693177
PEX14_7	1	0.69304	0.249957	0.693102	0.693328	0.69304	0.693575	0.694276	0.692491	0.693442	0.693329	0.693174	0.693518	0.693165	0.693769	0.692762	0.692893	0.693667	0.693133
PFDN2_0	1	0.69286	0.0255739	0.692981	0.692983	0.693953	0.693599	0.693152	0.692774	0.693194	0.693686	0.693746	0.692653	0.69286	0.693252	0.693433	0.693296	0.694559	0.692569
PFKFB2_0	1	0.693027	0.218029	0.693269	0.693303	0.692016	0.693557	0.693193	0.693416	0.693036	0.694104	0.693015	0.693177	0.693068	0.693405	0.693027	0.693266	0.692733	0.693341
PGBD2_0	1	0.69313	0.531116	0.694443	0.693105	0.69313	0.695003	0.692607	0.694167	0.69428	0.693012	0.693905	0.693761	0.694598	0.695592	0.694408	0.693541	0.693305	0.693138
PGBD5_0	1	0.692841	0.0189238	0.693247	0.693193	0.693312	0.693456	0.693007	0.692822	0.69424	0.692711	0.692841	0.693201	0.693373	0.693031	0.692964	0.693016	0.693148	0.692479
PGBD5_1	1	0.69302	0.202506	0.693069	0.69302	0.693183	0.693604	0.69307	0.69336	0.692908	0.693432	0.693246	0.693227	0.692985	0.693583	0.692967	0.693411	0.693194	0.693307
PGBD5_2	1	0.693109	0.458394	0.693126	0.693304	0.693219	0.693526	0.693109	0.692958	0.693376	0.693294	0.693333	0.693093	0.693387	0.693313	0.693053	0.693584	0.693267	0.693176
PGBD5_3	1	0.693159	0.640078	0.693059	0.693199	0.69333	0.69317	0.693218	0.693159	0.693307	0.693382	0.69343	0.693196	0.693235	0.693225	0.693065	0.693196	0.69308	0.693229
PGBD5_4	1	0.693132	0.539416	0.693293	0.693173	0.693165	0.693062	0.693242	0.693922	0.693642	0.693397	0.693413	0.693139	0.693023	0.6933	0.693106	0.693132	0.693168	0.693168
PGBD5_5	1	0.692912	0.0546262	0.69394	0.694052	0.692968	0.693548	0.694333	0.692912	0.693381	0.692245	0.693491	0.692856	0.69291	0.693363	0.693303	0.693206	0.693614	0.694475
PGBD5_6	1	0.693147	0.59642	0.693214	0.693168	0.693577	0.693787	0.693187	0.692997	0.693347	0.693117	0.693249	0.692405	0.693528	0.693496	0.693147	0.693407	0.693316	0.693268
PGBD5_7	1	0.692439	1.83957e-06	0.693254	0.692944	0.693805	0.693746	0.693503	0.693204	0.692764	0.692806	0.692439	0.692556	0.691986	0.692766	0.692984	0.69257	0.691896	0.690544
PGD_0	1	0.693052	0.279054	0.693103	0.693322	0.693052	0.693381	0.693779	0.693026	0.69368	0.693624	0.693668	0.693133	0.693337	0.69355	0.693985	0.692205	0.692993	0.693294
PGD_1	1	0.693121	0.499884	0.693115	0.693135	0.69313	0.693192	0.693134	0.693336	0.692688	0.693482	0.693121	0.693336	0.693258	0.693393	0.693404	0.694885	0.693071	0.694323
PGLYRP3_0	1	0.693123	0.507989	0.693123	0.693058	0.693253	0.693318	0.693315	0.693491	0.693317	0.693584	0.692859	0.693243	0.693324	0.693376	0.693253	0.693427	0.693135	0.693105
PGLYRP4_0	1	0.693155	0.62551	0.693105	0.693166	0.693274	0.693489	0.693251	0.694289	0.69385	0.693379	0.692996	0.693057	0.693201	0.69347	0.693272	0.693507	0.693155	0.693383
PGLYRP4_1	1	0.693373	0.998043	0.69352	0.694576	0.693628	0.693598	0.693247	0.694113	0.693586	0.6937	0.693975	0.693479	0.693592	0.69326	0.693442	0.693374	0.693253	0.693373
PGLYRP4_2	1	0.693284	0.960237	0.693284	0.69353	0.693527	0.693413	0.693359	0.693364	0.693353	0.69418	0.693777	0.693382	0.693024	0.694057	0.693257	0.692993	0.694326	0.693419
PGM1_0	1	0.692532	2.56744e-05	0.692532	0.694105	0.692858	0.693267	0.692874	0.693518	0.692112	0.692564	0.692947	0.693539	0.692051	0.693594	0.693308	0.692936	0.693615	0.69251
PGM1_1	1	0.693135	0.552316	0.693366	0.693105	0.693184	0.693204	0.693298	0.693135	0.693893	0.693462	0.693275	0.693082	0.693178	0.693436	0.693328	0.693405	0.693102	0.693235
PGM1_2	1	0.69313	0.53372	0.693062	0.69313	0.693501	0.693211	0.693516	0.693315	0.693803	0.693337	0.693106	0.693139	0.692942	0.693545	0.693278	0.693199	0.693279	0.693364
PHACTR4_0	1	0.692661	0.000591598	0.693088	0.692661	0.693037	0.693309	0.693909	0.692483	0.692935	0.692797	0.692579	0.692893	0.692952	0.69322	0.693096	0.692867	0.693208	0.692618
PHACTR4_1	1	0.693082	0.368028	0.693288	0.693236	0.69273	0.693177	0.693115	0.692476	0.694287	0.693557	0.693269	0.693196	0.693125	0.693891	0.693198	0.692629	0.693244	0.693082
PHACTR4_2	1	0.693035	0.237392	0.693362	0.693153	0.693343	0.693491	0.693306	0.692648	0.693808	0.693392	0.693631	0.693051	0.692868	0.693172	0.693028	0.693044	0.693834	0.693035
PHACTR4_3	1	0.69283	0.0156817	0.692925	0.692195	0.69304	0.693405	0.692926	0.693488	0.692942	0.693359	0.693057	0.69283	0.692723	0.693577	0.692925	0.693055	0.692576	0.692859
PHC2_0	1	0.693024	0.211589	0.693223	0.693053	0.693024	0.693452	0.69326	0.693068	0.693435	0.693138	0.692626	0.69276	0.693286	0.693439	0.69342	0.693045	0.69148	0.693633
PHC2_1	1	0.692861	0.0257892	0.693071	0.693167	0.692861	0.693753	0.69306	0.693091	0.693261	0.692987	0.692596	0.692993	0.693319	0.69245	0.692924	0.692867	0.692598	0.694186
PHC2_2	1	0.692918	0.0595266	0.693073	0.693289	0.692734	0.693603	0.693043	0.692906	0.693322	0.693221	0.693727	0.693451	0.692918	0.693333	0.693275	0.692795	0.693126	0.693559
PHC2_3	1	0.69305	0.274744	0.693326	0.693236	0.693577	0.693607	0.693158	0.692939	0.693587	0.69305	0.692936	0.693329	0.693037	0.693722	0.693216	0.693124	0.693258	0.693317
PHF13_0	1	0.693017	0.197653	0.693017	0.693159	0.693141	0.692897	0.693391	0.693237	0.693184	0.693348	0.692799	0.692979	0.693518	0.693437	0.693639	0.693178	0.693145	0.693293
PHGDH_0	1	0.693119	0.491926	0.693245	0.693328	0.693094	0.69318	0.693193	0.693168	0.694453	0.69323	0.693015	0.693391	0.693152	0.693167	0.693142	0.69436	0.692999	0.693119
PHGDH_1	1	0.693163	0.653289	0.693189	0.693093	0.693788	0.693298	0.693504	0.693406	0.693695	0.693736	0.693108	0.693163	0.693272	0.693346	0.693204	0.693299	0.693156	0.693361
PHTF1_0	1	0.693219	0.839302	0.693268	0.693268	0.693418	0.69385	0.693656	0.692491	0.693219	0.693545	0.69395	0.693267	0.693239	0.69316	0.693245	0.696239	0.693133	0.69355
PHTF1_1	1	0.693198	0.775943	0.693457	0.693093	0.693324	0.694082	0.693198	0.693306	0.693422	0.693563	0.693335	0.693383	0.692933	0.693306	0.693062	0.693502	0.693551	0.693301
PHTF1_2	1	0.693118	0.489235	0.693138	0.693109	0.693006	0.69381	0.693313	0.693464	0.69305	0.693118	0.693151	0.693582	0.693601	0.69562	0.693162	0.69316	0.693463	0.693648
PI4KB_0	1	0.693203	0.790291	0.693456	0.693375	0.693302	0.693147	0.693088	0.693327	0.693482	0.69324	0.693216	0.693499	0.693308	0.694128	0.692905	0.69338	0.693344	0.693203
PIAS3_0	1	0.693121	0.499668	0.693121	0.693984	0.693266	0.693697	0.693316	0.692987	0.693311	0.693045	0.693164	0.693264	0.693445	0.693324	0.693531	0.693126	0.692748	0.693372
PIFO_0	1	0.693209	0.810986	0.693371	0.693486	0.693842	0.693209	0.693275	0.693543	0.693426	0.69332	0.693136	0.693433	0.693682	0.693503	0.692917	0.693399	0.693088	0.693266
PIGC_0	1	0.69318	0.714598	0.69344	0.69318	0.693544	0.693436	0.693396	0.693243	0.693163	0.693322	0.693109	0.693133	0.693391	0.693432	0.693187	0.693428	0.693229	0.693183
PIGK_0	1	0.692839	0.0183061	0.692966	0.693041	0.693242	0.693175	0.693411	0.692735	0.693365	0.692791	0.693711	0.692375	0.693259	0.693182	0.693211	0.693369	0.693006	0.692839
PIGK_1	1	0.692919	0.0602298	0.692738	0.692947	0.692589	0.692607	0.694961	0.693649	0.693656	0.692919	0.693307	0.693288	0.695341	0.693179	0.693039	0.692928	0.693407	0.696633
PIGK_2	1	0.692928	0.0681914	0.692928	0.693291	0.692092	0.693814	0.693216	0.693367	0.693212	0.693328	0.693276	0.692624	0.692714	0.693041	0.693039	0.693133	0.693389	0.693122
PIGK_3	1	0.693085	0.376902	0.693465	0.69287	0.69413	0.692966	0.693103	0.693225	0.693554	0.693114	0.692992	0.693217	0.693341	0.693137	0.693531	0.693085	0.69323	0.693217
PIGK_4	1	0.693059	0.299097	0.693025	0.693036	0.693107	0.693525	0.693059	0.692987	0.694222	0.693097	0.694016	0.693626	0.693418	0.693476	0.693649	0.693254	0.693468	0.693298
PIGK_5	1	0.692949	0.0888358	0.69266	0.693109	0.694634	0.693103	0.692949	0.694306	0.693312	0.692893	0.692719	0.693149	0.692986	0.69319	0.693148	0.693646	0.69303	0.693308
PIGK_6	1	0.69304	0.250402	0.693245	0.694647	0.692612	0.693212	0.693414	0.693049	0.693002	0.693127	0.693189	0.692892	0.693431	0.693141	0.693192	0.69304	0.693459	0.693679
PIGK_7	1	0.692916	0.0577271	0.693379	0.692999	0.692916	0.694741	0.693155	0.693047	0.693345	0.693146	0.692918	0.692921	0.692584	0.693508	0.692882	0.692821	0.693326	0.694633
PIGM_0	1	0.69263	0.000293692	0.693023	0.693352	0.693443	0.693131	0.693429	0.693263	0.69263	0.69244	0.69331	0.692552	0.692445	0.693305	0.693168	0.692763	0.692671	0.69345
PIGR_0	1	0.693117	0.486727	0.694024	0.693117	0.693525	0.69485	0.695224	0.692968	0.693119	0.693516	0.69407	0.693529	0.692952	0.693219	0.693729	0.693816	0.692695	0.693551
PIGV_0	1	0.693107	0.450717	0.693119	0.693296	0.693183	0.693195	0.69319	0.693627	0.693107	0.693537	0.693164	0.693505	0.693079	0.693353	0.693008	0.692811	0.69321	0.693199
PIK3C2B_0	1	0.69314	0.570262	0.69314	0.693658	0.693458	0.692939	0.693312	0.693288	0.694622	0.693632	0.693182	0.691647	0.692544	0.693466	0.693182	0.693439	0.693311	0.694399
PIK3C2B_1	1	0.692996	0.157024	0.692968	0.693223	0.691887	0.692724	0.693183	0.693281	0.693546	0.693116	0.692996	0.693061	0.693208	0.693383	0.693229	0.693189	0.6931	0.693313
PIK3C2B_2	1	0.693147	0.596569	0.692092	0.693418	0.69329	0.693422	0.693789	0.693384	0.693329	0.693256	0.693147	0.693381	0.69302	0.693329	0.692612	0.693612	0.693163	0.693746
PIK3C2B_3	1	0.693058	0.296131	0.693281	0.693033	0.693209	0.693375	0.693806	0.693489	0.693275	0.692999	0.693158	0.693103	0.693399	0.693797	0.693058	0.693152	0.693009	0.693162
PIK3CD_0	1	0.693176	0.701589	0.693455	0.693288	0.692848	0.693504	0.693359	0.693332	0.693163	0.693766	0.693429	0.693176	0.693424	0.693061	0.693613	0.694062	0.693193	0.693686
PIK3CD_1	1	0.693144	0.586176	0.693167	0.693208	0.692981	0.693093	0.693191	0.693392	0.693892	0.693026	0.693585	0.693401	0.69364	0.693382	0.693144	0.693701	0.693278	0.693386
PIK3CD_2	1	0.693179	0.7118	0.693223	0.693278	0.693114	0.693322	0.69375	0.693682	0.693891	0.693245	0.692999	0.693143	0.69322	0.69322	0.693296	0.69367	0.693179	0.693694
PIK3CD_3	1	0.692968	0.11246	0.693107	0.693026	0.693032	0.692814	0.693131	0.693249	0.693068	0.69312	0.692925	0.692968	0.693004	0.693515	0.693803	0.692962	0.693127	0.693019
PIK3R3_0	1	0.693199	0.778173	0.693198	0.694241	0.693187	0.694708	0.69333	0.693242	0.693538	0.693478	0.694212	0.693199	0.693225	0.693405	0.692996	0.693742	0.693228	0.693208
PIK3R3_1	1	0.693116	0.482081	0.693477	0.694285	0.694112	0.693116	0.693234	0.693107	0.69374	0.693044	0.693239	0.693362	0.693254	0.693789	0.693002	0.695119	0.693224	0.694232
PIK3R3_2	1	0.693167	0.670772	0.693319	0.693537	0.693312	0.693329	0.693352	0.693286	0.693088	0.69305	0.693405	0.693146	0.693605	0.693477	0.693369	0.693903	0.693167	0.694051
PIK3R3_3	1	0.69314	0.568039	0.693824	0.693194	0.69314	0.693528	0.693698	0.693224	0.693001	0.693687	0.69302	0.693462	0.69313	0.693532	0.693214	0.693279	0.694152	0.694917
PIN1P1_0	1	0.692246	2.98489e-09	0.693176	0.692246	0.691363	0.693405	0.692721	0.692643	0.692269	0.692309	0.691151	0.692361	0.693319	0.693129	0.693406	0.691483	0.6927	0.692485
PINK1_0	1	0.693282	0.95729	0.693283	0.693317	0.693656	0.694676	0.693951	0.693636	0.693961	0.693282	0.696874	0.693593	0.693341	0.693219	0.693299	0.692997	0.693842	0.693123
PINK1_1	1	0.693194	0.76155	0.693268	0.693216	0.693131	0.69404	0.693262	0.694376	0.69385	0.695202	0.693926	0.693021	0.693856	0.693194	0.69452	0.692977	0.693601	0.693544
PIP5K1A_0	1	0.693083	0.370552	0.69333	0.693286	0.692908	0.693753	0.693256	0.693178	0.6932	0.693278	0.693138	0.693039	0.693865	0.693317	0.693074	0.693224	0.693083	0.693206
PIP5K1A_1	1	0.693145	0.588997	0.69323	0.693302	0.693273	0.693072	0.693541	0.693292	0.693147	0.693186	0.693386	0.692966	0.693035	0.693214	0.693145	0.693299	0.693403	0.693474
PITHD1_0	1	0.693299	0.973399	0.693307	0.692997	0.693492	0.693359	0.693706	0.693439	0.693301	0.693372	0.693888	0.693112	0.694009	0.693499	0.693196	0.69428	0.694725	0.693299
PKLR_0	1	0.693156	0.62817	0.693267	0.693601	0.693235	0.693268	0.6931	0.693156	0.693419	0.693264	0.693137	0.693299	0.693009	0.693524	0.69322	0.693718	0.693272	0.693207
PKN2_0	1	0.692941	0.0801673	0.693216	0.692627	0.693053	0.693372	0.693316	0.693546	0.693157	0.693448	0.693014	0.693045	0.692805	0.693211	0.692941	0.69305	0.692795	0.693229
PKN2_1	1	0.69278	0.00661458	0.693144	0.692579	0.692981	0.693165	0.69278	0.693176	0.693239	0.6932	0.69289	0.69278	0.692202	0.692732	0.692936	0.69287	0.693102	0.693455
PKN2_2	1	0.692613	0.00020057	0.693142	0.692613	0.69274	0.693444	0.693025	0.692859	0.693033	0.692816	0.692969	0.692673	0.692426	0.692697	0.692587	0.692676	0.692404	0.693112
PKN2_3	1	0.69271	0.00170377	0.693597	0.693231	0.692815	0.692948	0.692998	0.693146	0.693388	0.692611	0.69271	0.69291	0.692652	0.693187	0.692794	0.692781	0.693017	0.692648
PKN2_4	1	0.692778	0.00632354	0.693008	0.693099	0.69331	0.692326	0.692523	0.694263	0.693117	0.693271	0.692778	0.693094	0.692756	0.693177	0.69301	0.69328	0.693094	0.693192
PKN2_5	1	0.692933	0.0722944	0.692735	0.693032	0.692877	0.692933	0.692933	0.694287	0.692994	0.693083	0.693053	0.693344	0.693098	0.692746	0.693029	0.693003	0.692984	0.693047
PKN2_6	1	0.692942	0.0819494	0.693166	0.692874	0.692241	0.6929	0.693415	0.693054	0.693052	0.693132	0.693746	0.693097	0.693476	0.692942	0.693027	0.693036	0.693053	0.693227
PKN2_7	1	0.692758	0.00441544	0.692814	0.693278	0.69269	0.693306	0.69321	0.692588	0.692675	0.692822	0.692949	0.693159	0.69357	0.692847	0.692758	0.692977	0.693229	0.693279
PKP1_0	1	0.693372	0.99798	0.69326	0.693608	0.693372	0.693492	0.693955	0.694022	0.693456	0.693149	0.69443	0.693427	0.69305	0.693485	0.693794	0.694484	0.694214	0.693653
PKP1_1	1	0.693286	0.961992	0.693709	0.693599	0.694162	0.69361	0.693221	0.693597	0.693361	0.693859	0.693621	0.693344	0.693464	0.693085	0.693139	0.696163	0.693488	0.693286
PKP1_2	1	0.693171	0.682144	0.696119	0.693493	0.694127	0.69321	0.693701	0.693165	0.693812	0.693109	0.693171	0.692864	0.694137	0.693812	0.693173	0.693855	0.693272	0.694121
PKP1_3	1	0.693421	0.999797	0.69338	0.69376	0.693172	0.693468	0.693606	0.694491	0.693924	0.69343	0.693295	0.694012	0.693533	0.693743	0.693421	0.695884	0.694037	0.695062
PKP1_4	1	0.693048	0.269073	0.694828	0.693312	0.694069	0.69339	0.694322	0.692931	0.693504	0.693593	0.693199	0.693137	0.693554	0.693515	0.693048	0.692919	0.693027	0.693597
PLA2G2A_0	1	0.693126	0.518901	0.693255	0.693212	0.693837	0.692882	0.693487	0.693556	0.693225	0.693134	0.693523	0.693399	0.693126	0.69388	0.692978	0.697245	0.693114	0.693731
PLA2G2C_0	1	0.693263	0.93238	0.693304	0.693662	0.693263	0.693462	0.693367	0.693383	0.693404	0.693281	0.693257	0.693563	0.693514	0.693442	0.693173	0.693366	0.693871	0.693226
PLA2G2C_1	1	0.693179	0.7118	0.693245	0.693095	0.693372	0.693695	0.693776	0.693296	0.693205	0.693184	0.693102	0.69317	0.69334	0.69322	0.693411	0.693179	0.693403	0.693389
PLA2G2D_0	1	0.693296	0.970936	0.694005	0.693416	0.693682	0.693183	0.695977	0.693945	0.693296	0.693407	0.693362	0.69331	0.693108	0.693827	0.693521	0.693438	0.693882	0.693214
PLA2G2E_0	1	0.69312	0.496783	0.69304	0.69312	0.69355	0.693331	0.693628	0.694962	0.693325	0.693414	0.693317	0.693101	0.69314	0.693357	0.693687	0.692991	0.69314	0.693131
PLA2G2F_0	1	0.693069	0.327218	0.693607	0.693069	0.693253	0.692879	0.693323	0.693345	0.693205	0.693239	0.692881	0.692987	0.69345	0.693455	0.693789	0.693316	0.693223	0.693145
PLA2G4A_0	1	0.69314	0.570707	0.693397	0.69314	0.693566	0.693227	0.693164	0.693176	0.692929	0.693318	0.693136	0.693584	0.693135	0.693345	0.695034	0.693514	0.693522	0.694304
PLA2G4A_1	1	0.693086	0.380098	0.693355	0.693522	0.6931	0.693583	0.693884	0.692979	0.693406	0.693148	0.692725	0.693082	0.693089	0.693558	0.693194	0.693086	0.693153	0.693296
PLA2G4A_10	1	0.693043	0.25681	0.693082	0.693378	0.693685	0.693772	0.694502	0.693599	0.693461	0.693	0.693099	0.692732	0.69341	0.6938	0.692487	0.693163	0.693043	0.693428
PLA2G4A_2	1	0.693298	0.972608	0.693491	0.693562	0.69337	0.694207	0.693475	0.693803	0.693475	0.693567	0.693333	0.693108	0.694027	0.693215	0.69365	0.693298	0.693539	0.692923
PLA2G4A_3	1	0.692904	0.048565	0.693298	0.693133	0.692901	0.692925	0.694284	0.693187	0.693284	0.693391	0.694453	0.692213	0.692904	0.69302	0.693054	0.692758	0.69374	0.693554
PLA2G4A_4	1	0.693049	0.271155	0.693456	0.693134	0.693105	0.693284	0.693049	0.693719	0.693275	0.693278	0.692936	0.692767	0.692692	0.693214	0.693346	0.693155	0.693608	0.693314
PLA2G4A_5	1	0.693139	0.565631	0.693191	0.692804	0.693194	0.693648	0.693139	0.693189	0.694416	0.693328	0.694559	0.693468	0.693425	0.692711	0.693284	0.693334	0.693364	0.693027
PLA2G4A_6	1	0.692934	0.073158	0.692813	0.69314	0.693189	0.693427	0.694081	0.693267	0.693449	0.692934	0.692409	0.692635	0.693118	0.693485	0.693118	0.693117	0.693675	0.693951
PLA2G4A_7	1	0.692502	1.14644e-05	0.693347	0.693066	0.693324	0.692593	0.69292	0.691829	0.692807	0.692897	0.692502	0.692032	0.693932	0.692844	0.692153	0.692663	0.69315	0.692907
PLA2G4A_8	1	0.692398	5.28847e-07	0.692951	0.69416	0.693444	0.69344	0.691521	0.692814	0.693605	0.693336	0.692398	0.69292	0.692351	0.691951	0.692987	0.693356	0.693275	0.693384
PLA2G4A_9	1	0.693105	0.442748	0.692897	0.693158	0.693105	0.694306	0.693471	0.695762	0.694239	0.693411	0.694174	0.693401	0.694078	0.693062	0.692519	0.693895	0.6933	0.694707
PLA2G5_0	1	0.693215	0.826857	0.695647	0.693121	0.693262	0.693267	0.693581	0.693307	0.69902	0.693	0.693215	0.693187	0.693771	0.693247	0.69322	0.693273	0.693477	0.694415
PLA2G5_1	1	0.693215	0.826152	0.694129	0.693066	0.69396	0.693233	0.693471	0.694872	0.693807	0.693215	0.696889	0.69312	0.693915	0.693429	0.695607	0.693533	0.693402	0.692642
PLCH2_0	1	0.693094	0.407015	0.694125	0.693123	0.693196	0.693094	0.693314	0.69339	0.693435	0.69354	0.693515	0.693094	0.693073	0.693176	0.693605	0.693137	0.693034	0.693384
PLCH2_1	1	0.692919	0.0602298	0.693312	0.693374	0.692962	0.693199	0.692834	0.693542	0.692919	0.692197	0.692941	0.693026	0.693082	0.693044	0.69303	0.693205	0.692965	0.692625
PLD5_0	1	0.69313	0.533317	0.693322	0.693458	0.693157	0.693457	0.693014	0.693265	0.693268	0.692814	0.693016	0.693193	0.693676	0.69382	0.69313	0.693195	0.693273	0.694257
PLD5_1	1	0.693128	0.526207	0.692949	0.693178	0.693446	0.693405	0.692932	0.693153	0.694314	0.693404	0.693552	0.693128	0.694126	0.693381	0.693301	0.693194	0.693736	0.693063
PLD5_10	1	0.693147	0.595901	0.693175	0.693224	0.693515	0.693448	0.693135	0.693677	0.693606	0.69311	0.694053	0.693562	0.69367	0.693191	0.693115	0.69342	0.693168	0.693147
PLD5_11	1	0.692638	0.000359111	0.693094	0.692477	0.6915	0.693107	0.693061	0.691549	0.693489	0.69294	0.693035	0.693082	0.692638	0.692813	0.693115	0.692995	0.693699	0.693407
PLD5_12	1	0.692741	0.00314323	0.693284	0.693156	0.692712	0.692644	0.693232	0.692741	0.692814	0.69275	0.694021	0.692744	0.692484	0.69279	0.693103	0.693128	0.692747	0.693045
PLD5_13	1	0.693097	0.415388	0.693145	0.692937	0.69297	0.69375	0.693431	0.693518	0.694066	0.692894	0.693253	0.693233	0.693097	0.693175	0.693146	0.693488	0.693153	0.69347
PLD5_14	1	0.693181	0.719127	0.69329	0.693075	0.69358	0.693714	0.693246	0.69358	0.693366	0.693373	0.69267	0.693318	0.693405	0.693269	0.693356	0.6935	0.693181	0.693004
PLD5_15	1	0.693242	0.893264	0.693485	0.693242	0.693486	0.69325	0.693275	0.693092	0.693537	0.693352	0.693041	0.693378	0.693179	0.693531	0.693742	0.693583	0.693385	0.693376
PLD5_16	1	0.69316	0.643755	0.69316	0.693132	0.693442	0.693294	0.693281	0.693247	0.693497	0.693776	0.693867	0.693165	0.693358	0.693317	0.693313	0.693138	0.693105	0.693219
PLD5_17	1	0.693141	0.574526	0.693208	0.693058	0.693254	0.693141	0.693281	0.693155	0.695054	0.693042	0.693451	0.693171	0.693378	0.693379	0.693633	0.693237	0.693336	0.693093
PLD5_18	1	0.693223	0.848265	0.693252	0.693223	0.693263	0.693745	0.693319	0.693237	0.693653	0.692997	0.69314	0.693377	0.693044	0.693272	0.693398	0.693237	0.693774	0.6935
PLD5_19	1	0.693428	0.999857	0.693572	0.693261	0.694621	0.693471	0.69377	0.693335	0.694616	0.693596	0.693802	0.693035	0.694298	0.693741	0.693469	0.693755	0.693428	0.693684
PLD5_2	1	0.693023	0.210712	0.693153	0.69331	0.693199	0.693064	0.69315	0.692864	0.693086	0.693227	0.693354	0.693023	0.693373	0.693217	0.693016	0.693739	0.693222	0.692988
PLD5_20	1	0.693322	0.98696	0.693477	0.69308	0.693392	0.695671	0.694174	0.693375	0.694088	0.693322	0.693622	0.693855	0.693455	0.693282	0.694064	0.693357	0.692991	0.693377
PLD5_21	1	0.693174	0.695558	0.693923	0.693683	0.693357	0.693475	0.693323	0.693358	0.694081	0.693779	0.693108	0.693336	0.693869	0.693174	0.692986	0.69308	0.693475	0.693586
PLD5_22	1	0.693144	0.585508	0.693003	0.693144	0.693117	0.695066	0.69317	0.693251	0.693605	0.693323	0.693058	0.693303	0.693295	0.693968	0.693336	0.693959	0.693241	0.69379
PLD5_23	1	0.692936	0.0756015	0.693016	0.69322	0.692936	0.693235	0.693795	0.693244	0.693103	0.693145	0.693292	0.692897	0.692676	0.693336	0.693781	0.693377	0.692931	0.694014
PLD5_24	1	0.693252	0.91424	0.693252	0.693782	0.693193	0.693284	0.693857	0.692944	0.693301	0.693614	0.693918	0.693593	0.693733	0.693658	0.693303	0.69337	0.693222	0.693948
PLD5_25	1	0.693235	0.877424	0.6937	0.693352	0.69343	0.694883	0.693235	0.693887	0.697354	0.693263	0.693482	0.693156	0.693227	0.693291	0.695477	0.693057	0.693335	0.693306
PLD5_26	1	0.693124	0.50944	0.692926	0.693163	0.693137	0.69332	0.693124	0.693157	0.69326	0.692955	0.693194	0.693088	0.693468	0.693659	0.693188	0.693588	0.693249	0.693764
PLD5_27	1	0.693095	0.409508	0.693283	0.693127	0.693453	0.693447	0.69372	0.693052	0.695185	0.693095	0.694077	0.693168	0.692897	0.693114	0.693195	0.693213	0.693001	0.693238
PLD5_28	1	0.69317	0.679985	0.693414	0.69347	0.693255	0.69316	0.693295	0.693151	0.6934	0.693709	0.693735	0.693567	0.693531	0.69352	0.692972	0.693338	0.69317	0.69367
PLD5_29	1	0.693162	0.649994	0.69319	0.694243	0.693167	0.69351	0.692837	0.693169	0.693064	0.694064	0.693714	0.693457	0.693166	0.693327	0.693124	0.693162	0.693429	0.69348
PLD5_3	1	0.693111	0.46401	0.693129	0.693216	0.693161	0.693769	0.693128	0.693241	0.693519	0.692957	0.693284	0.69313	0.693996	0.693552	0.693105	0.693081	0.693111	0.693214
PLD5_30	1	0.692962	0.104942	0.693393	0.693021	0.6933	0.692713	0.693197	0.692759	0.69372	0.693188	0.693251	0.693406	0.692962	0.693407	0.692948	0.693334	0.693158	0.693294
PLD5_31	1	0.692746	0.00350402	0.693039	0.693262	0.692847	0.692515	0.693176	0.693564	0.694405	0.693177	0.692658	0.693822	0.693728	0.692921	0.693161	0.692563	0.692746	0.693275
PLD5_32	1	0.692905	0.049583	0.692868	0.692885	0.693327	0.693207	0.693457	0.692691	0.693732	0.693365	0.693895	0.693134	0.692905	0.693322	0.693478	0.693153	0.693579	0.693282
PLD5_33	1	0.693193	0.759219	0.693193	0.693357	0.693408	0.693365	0.693144	0.693028	0.693719	0.693506	0.693232	0.693251	0.693219	0.69346	0.693123	0.69335	0.693313	0.693688
PLD5_34	1	0.693002	0.166766	0.693192	0.693096	0.693181	0.693808	0.693798	0.693247	0.693261	0.693113	0.692998	0.693002	0.693087	0.693167	0.69296	0.69322	0.692788	0.693641
PLD5_4	1	0.693054	0.284404	0.692971	0.693109	0.693081	0.69346	0.693054	0.693175	0.693383	0.693287	0.692687	0.693107	0.693403	0.693154	0.69323	0.693029	0.693319	0.693772
PLD5_5	1	0.693151	0.609182	0.693199	0.693324	0.69316	0.693281	0.693818	0.693258	0.693427	0.693155	0.693229	0.693094	0.693021	0.69339	0.693151	0.693083	0.693403	0.693727
PLD5_6	1	0.693112	0.46718	0.693112	0.693133	0.692816	0.693615	0.694102	0.693135	0.694485	0.693212	0.694203	0.693	0.693396	0.693611	0.692887	0.693204	0.693167	0.693254
PLD5_7	1	0.693083	0.369289	0.692866	0.694441	0.693363	0.693134	0.693217	0.693718	0.693494	0.693112	0.693227	0.693173	0.693018	0.692888	0.693113	0.693103	0.693361	0.693083
PLD5_8	1	0.692814	0.0120175	0.692528	0.693246	0.692609	0.693354	0.693205	0.69323	0.693522	0.693512	0.692814	0.692782	0.693296	0.693169	0.692991	0.692997	0.69385	0.693393
PLD5_9	1	0.692545	3.60006e-05	0.69238	0.692657	0.692549	0.693237	0.693613	0.692718	0.69341	0.693359	0.692182	0.692571	0.692969	0.692767	0.692545	0.692204	0.692799	0.692945
PLEKHA6_0	1	0.693202	0.787118	0.693611	0.693177	0.69319	0.694138	0.69322	0.693202	0.693673	0.693087	0.693875	0.693771	0.693553	0.693286	0.693222	0.693603	0.69331	0.693913
PLEKHA6_1	1	0.693109	0.455945	0.693384	0.693109	0.693188	0.694239	0.693055	0.693097	0.693276	0.693463	0.693726	0.693418	0.693935	0.693298	0.693252	0.693097	0.694324	0.693721
PLEKHA6_2	1	0.693311	0.981658	0.693434	0.693805	0.693718	0.693577	0.69342	0.694409	0.696738	0.693261	0.6932	0.693311	0.695649	0.693478	0.696648	0.693155	0.693354	0.69345
PLEKHA6_3	1	0.693254	0.917144	0.693213	0.693855	0.694753	0.69333	0.693254	0.69493	0.693843	0.693428	0.693892	0.694551	0.693618	0.694721	0.693244	0.694052	0.693179	0.693474
PLEKHA6_4	1	0.693145	0.587735	0.693353	0.693194	0.695039	0.69448	0.69318	0.693145	0.693039	0.693496	0.692804	0.69376	0.69573	0.693346	0.693173	0.693521	0.693415	0.693074
PLEKHA6_5	1	0.693305	0.977718	0.693841	0.693305	0.694084	0.694211	0.693594	0.693199	0.693481	0.693497	0.694438	0.693347	0.694302	0.693111	0.693679	0.693151	0.693494	0.693557
PLEKHA6_6	1	0.693194	0.762695	0.693603	0.693194	0.693962	0.694191	0.693318	0.692797	0.694357	0.694241	0.69451	0.694257	0.695166	0.693239	0.693583	0.693016	0.693261	0.693188
PLEKHA6_7	1	0.693495	0.999997	0.693927	0.693495	0.694502	0.696057	0.693507	0.694505	0.694659	0.694983	0.692883	0.693649	0.694125	0.694106	0.693112	0.693942	0.693037	0.695026
PLEKHA6_8	1	0.693169	0.676559	0.693484	0.693101	0.693242	0.693528	0.693321	0.693856	0.693263	0.693415	0.694182	0.693169	0.693059	0.693665	0.693172	0.693253	0.693132	0.693874
PLEKHA6_9	1	0.69286	0.0254312	0.6938	0.69301	0.693762	0.693631	0.69286	0.692728	0.694151	0.693043	0.69266	0.693114	0.693188	0.692459	0.693083	0.692967	0.693887	0.693264
PLEKHG5_0	1	0.693367	0.997514	0.693704	0.693368	0.693616	0.693571	0.693377	0.693839	0.69581	0.692661	0.694095	0.693469	0.692905	0.6935	0.693363	0.693367	0.694118	0.693602
PLEKHG5_1	1	0.693148	0.599909	0.693148	0.692972	0.69332	0.693728	0.695362	0.693361	0.69316	0.692841	0.694278	0.693413	0.693075	0.693644	0.693573	0.693256	0.693286	0.693572
PLEKHM2_0	1	0.693168	0.671858	0.693407	0.693168	0.693347	0.693362	0.692988	0.693521	0.693272	0.693869	0.692843	0.693346	0.693499	0.693341	0.693287	0.69281	0.694341	0.693745
PLEKHM2_1	1	0.693119	0.491495	0.693313	0.693139	0.693251	0.693556	0.693322	0.693119	0.693157	0.693357	0.69298	0.693496	0.692832	0.693862	0.693368	0.693328	0.692836	0.693174
PLEKHM2_2	1	0.693161	0.648527	0.693163	0.693161	0.693297	0.692967	0.693723	0.693157	0.694193	0.693499	0.693171	0.693432	0.693194	0.693364	0.693098	0.693203	0.693293	0.693841
PLEKHM2_3	1	0.693182	0.72173	0.693546	0.693518	0.693244	0.694835	0.693244	0.693818	0.693285	0.692974	0.693045	0.693128	0.693201	0.693234	0.693182	0.693186	0.693191	0.693254
PLEKHN1_0	1	0.693216	0.831061	0.693444	0.693267	0.693269	0.693819	0.69324	0.693161	0.692973	0.693563	0.694685	0.693131	0.693216	0.693477	0.69379	0.693263	0.69355	0.693542
PLEKHO1_0	1	0.693221	0.844139	0.693691	0.693492	0.693295	0.693221	0.693329	0.693404	0.693558	0.693208	0.6934	0.693314	0.693158	0.693483	0.693607	0.695128	0.693018	0.694178
PLK3_0	1	0.693011	0.185471	0.693092	0.693164	0.69323	0.69296	0.693938	0.693018	0.693016	0.692951	0.69307	0.693017	0.693011	0.69338	0.693161	0.692667	0.693037	0.6935
PLOD1_0	1	0.693175	0.698045	0.693392	0.693735	0.693151	0.693349	0.692542	0.693373	0.693431	0.693175	0.693324	0.693074	0.694145	0.693498	0.693404	0.693366	0.693696	0.693814
PLOD1_1	1	0.693014	0.19145	0.692921	0.693299	0.693571	0.693296	0.693014	0.693258	0.693927	0.692821	0.692625	0.693056	0.694101	0.693287	0.693127	0.69321	0.693245	0.694447
PLOD1_2	1	0.693032	0.230762	0.693343	0.693194	0.693849	0.693263	0.69324	0.693113	0.693145	0.693514	0.6931	0.693006	0.693032	0.693019	0.693319	0.695867	0.693488	0.692874
PLXNA2_0	1	0.693268	0.939932	0.693306	0.693215	0.69355	0.693376	0.693219	0.693499	0.693322	0.694184	0.694344	0.693268	0.693196	0.693476	0.693681	0.695226	0.693785	0.69426
PLXNA2_1	1	0.693172	0.687921	0.693139	0.693251	0.69335	0.693172	0.693125	0.693578	0.693152	0.693302	0.693544	0.693496	0.693565	0.693614	0.693224	0.693376	0.69319	0.693379
PLXNA2_10	1	0.692973	0.120627	0.693216	0.69344	0.693809	0.693404	0.69387	0.693547	0.693336	0.692093	0.693184	0.693059	0.693126	0.69297	0.692973	0.694424	0.692968	0.693459
PLXNA2_11	1	0.693095	0.410841	0.693095	0.694064	0.693717	0.693107	0.693435	0.693089	0.693112	0.693161	0.692627	0.693357	0.693222	0.693095	0.693312	0.693312	0.693616	0.693974
PLXNA2_12	1	0.693299	0.972967	0.693299	0.693381	0.694217	0.693184	0.694186	0.694637	0.694318	0.693342	0.693114	0.693317	0.695036	0.694249	0.693204	0.693877	0.693658	0.693359
PLXNA2_2	1	0.692998	0.159508	0.692881	0.692998	0.693045	0.694131	0.693117	0.693384	0.693332	0.693419	0.693444	0.692902	0.693067	0.693639	0.693376	0.693111	0.693083	0.692716
PLXNA2_3	1	0.692999	0.16184	0.692994	0.693689	0.693047	0.693779	0.693252	0.693075	0.693323	0.693132	0.692323	0.693538	0.693414	0.693428	0.692999	0.693075	0.692721	0.693413
PLXNA2_4	1	0.693118	0.487801	0.693125	0.693319	0.69303	0.693213	0.693182	0.693123	0.693612	0.693883	0.693035	0.693118	0.693767	0.693362	0.693258	0.694134	0.693038	0.693395
PLXNA2_5	1	0.693113	0.472128	0.693556	0.693111	0.694048	0.693676	0.69386	0.693037	0.693727	0.693486	0.694355	0.693044	0.693377	0.693229	0.6934	0.693854	0.693122	0.693113
PLXNA2_6	1	0.693174	0.695914	0.693431	0.693179	0.693254	0.693392	0.693413	0.693455	0.693419	0.69336	0.693232	0.693106	0.693143	0.693314	0.693174	0.693106	0.693208	0.693604
PLXNA2_7	1	0.693088	0.385244	0.693262	0.693222	0.692983	0.693284	0.69401	0.693595	0.693736	0.69332	0.693267	0.693331	0.69341	0.693088	0.693253	0.694014	0.692892	0.693055
PLXNA2_8	1	0.693182	0.722249	0.693182	0.693268	0.693191	0.693402	0.693459	0.693433	0.693244	0.693208	0.693303	0.693063	0.693661	0.693306	0.693195	0.69336	0.693035	0.693154
PLXNA2_9	1	0.693017	0.197862	0.693289	0.693065	0.693317	0.69338	0.693242	0.693667	0.693743	0.693505	0.693256	0.693127	0.692916	0.693369	0.692994	0.692989	0.693017	0.693639
PM20D1_0	1	0.693013	0.187878	0.693194	0.693271	0.693013	0.693613	0.693275	0.692878	0.693684	0.693785	0.692962	0.693035	0.692571	0.693154	0.693741	0.694024	0.693114	0.695189
PM20D1_1	1	0.693187	0.740059	0.693214	0.693244	0.69344	0.693426	0.693301	0.693453	0.693174	0.693357	0.694382	0.693187	0.693071	0.693393	0.693253	0.693362	0.694081	0.692912
PMF1-BGLAP_0	1	0.693516	0.999999	0.695317	0.693516	0.694993	0.695373	0.69457	0.693733	0.693247	0.693915	0.693213	0.694343	0.693471	0.693714	0.694723	0.693653	0.694619	0.693903
PMF1-BGLAP_1	1	0.693958	1	0.69439	0.69404	0.694625	0.694332	0.694319	0.695351	0.694436	0.694252	0.694064	0.694533	0.69351	0.693967	0.693958	0.693717	0.693303	0.694981
PMVK_0	1	0.693136	0.553055	0.693265	0.693079	0.693271	0.69328	0.693626	0.693	0.693147	0.693395	0.693215	0.693203	0.693136	0.693673	0.693168	0.693028	0.693376	0.69366
PODN_0	1	0.693273	0.947022	0.693371	0.693688	0.69313	0.695499	0.693254	0.69389	0.69426	0.693616	0.694111	0.694136	0.693354	0.693391	0.69713	0.693273	0.693197	0.693391
PODN_1	1	0.69325	0.9104	0.693539	0.69315	0.69512	0.69364	0.693469	0.695194	0.694129	0.692884	0.69449	0.694843	0.693488	0.693314	0.693831	0.69325	0.692891	0.693277
PODN_2	1	0.69297	0.115156	0.693742	0.693145	0.692685	0.693121	0.694473	0.693365	0.692766	0.693639	0.69297	0.693268	0.692744	0.693279	0.693276	0.693142	0.693411	0.693436
POGK_0	1	0.692828	0.0151582	0.692173	0.692573	0.693037	0.693006	0.693222	0.693123	0.693358	0.69307	0.69301	0.693499	0.69318	0.692659	0.693125	0.692828	0.693062	0.693396
POGZ_0	1	0.692922	0.0623975	0.69312	0.693115	0.693098	0.693481	0.693005	0.693456	0.693424	0.693066	0.692762	0.692889	0.693048	0.692929	0.6931	0.692757	0.692932	0.692922
POGZ_1	1	0.692971	0.117027	0.693121	0.692956	0.692698	0.693139	0.693408	0.692971	0.69375	0.69306	0.693153	0.693225	0.692926	0.693576	0.693111	0.693304	0.693647	0.693496
POLR3C_0	1	0.693138	0.56141	0.693614	0.693159	0.6931	0.693357	0.693476	0.693151	0.693111	0.693337	0.693067	0.693138	0.693154	0.693997	0.693275	0.695629	0.693282	0.693703
POLR3GL_0	1	0.693126	0.517442	0.693251	0.693237	0.693541	0.693126	0.693447	0.693368	0.693597	0.693403	0.694034	0.692997	0.693106	0.693283	0.693298	0.69324	0.693083	0.693422
POMGNT1_0	1	0.693127	0.523464	0.693329	0.693231	0.693348	0.694187	0.693251	0.693437	0.693286	0.693103	0.693149	0.693112	0.693068	0.693339	0.693127	0.693224	0.693248	0.693322
POU2F1_0	1	0.693179	0.711555	0.694045	0.693234	0.693597	0.693662	0.693179	0.693085	0.694066	0.69338	0.693025	0.69439	0.693555	0.693269	0.694378	0.695215	0.693117	0.693434
POU2F1_1	1	0.693214	0.825161	0.693136	0.69326	0.693583	0.693386	0.693563	0.694856	0.693305	0.693246	0.69452	0.693554	0.693794	0.693204	0.693214	0.693669	0.693199	0.694333
POU2F1_2	1	0.693206	0.799312	0.693532	0.693661	0.693888	0.69361	0.693239	0.693272	0.693372	0.693224	0.693044	0.693705	0.693206	0.693312	0.69317	0.694498	0.69317	0.693518
POU2F1_3	1	0.693171	0.684838	0.693303	0.693247	0.693398	0.693558	0.693263	0.693496	0.692528	0.693092	0.693976	0.692949	0.693658	0.693418	0.693557	0.693171	0.693284	0.693538
POU2F1_4	1	0.693261	0.928974	0.693476	0.693498	0.693462	0.693469	0.693249	0.69559	0.694024	0.693183	0.693172	0.693514	0.693432	0.693472	0.693261	0.693323	0.693981	0.694373
POU2F1_5	1	0.693138	0.562669	0.693961	0.69345	0.692923	0.694297	0.693203	0.6933	0.693183	0.693488	0.693817	0.693138	0.695133	0.693047	0.693137	0.693259	0.693359	0.693595
POU2F1_6	1	0.693225	0.854594	0.693441	0.693405	0.693414	0.694613	0.693154	0.693412	0.693942	0.693381	0.693925	0.693225	0.693075	0.694285	0.693581	0.693193	0.69681	0.693311
POU2F1_7	1	0.693237	0.883441	0.693045	0.693237	0.693369	0.693142	0.693676	0.694153	0.693894	0.693425	0.693396	0.693791	0.693153	0.693841	0.693243	0.693238	0.693728	0.69443
POU3F1_0	1	0.693117	0.486154	0.693252	0.693154	0.693618	0.693532	0.693269	0.692989	0.692886	0.693179	0.6933	0.692998	0.693117	0.693497	0.69328	0.693245	0.693269	0.693276
PPCS_0	1	0.692968	0.113184	0.693908	0.69298	0.693156	0.692978	0.693383	0.692835	0.693663	0.692937	0.69446	0.692968	0.692834	0.693642	0.693016	0.69312	0.693082	0.692996
PPFIA4_0	1	0.692777	0.00628555	0.693354	0.692755	0.693292	0.6937	0.693378	0.693002	0.692912	0.693151	0.694757	0.693137	0.692438	0.692873	0.693041	0.692777	0.692698	0.6935
PPFIA4_1	1	0.693066	0.318759	0.693471	0.693066	0.693159	0.693602	0.69353	0.69328	0.693774	0.693386	0.693318	0.692922	0.693907	0.693305	0.693403	0.69297	0.69301	0.694305
PPFIA4_2	1	0.693088	0.386859	0.693093	0.693171	0.693038	0.69319	0.692954	0.693911	0.693256	0.693221	0.693474	0.693088	0.693636	0.693302	0.693726	0.693516	0.693074	0.693202
PPIEL_0	1	0.693268	0.93976	0.693268	0.693495	0.694039	0.693592	0.693173	0.693252	0.693658	0.693233	0.694259	0.693448	0.693736	0.694851	0.693738	0.693935	0.693311	0.69558
PPIEL_1	1	0.693322	0.987046	0.693425	0.695924	0.69336	0.693711	0.69368	0.694605	0.695066	0.693322	0.695733	0.693197	0.693069	0.693977	0.693816	0.694112	0.693171	0.693813
PPIEL_2	1	0.693206	0.800827	0.693731	0.693204	0.693206	0.693289	0.693055	0.693961	0.693285	0.693456	0.693153	0.694107	0.693324	0.693559	0.693437	0.693255	0.693888	0.693227
PPIE_0	1	0.693139	0.565853	0.693402	0.693042	0.693423	0.693238	0.69336	0.694155	0.693043	0.694474	0.693748	0.692885	0.693183	0.693234	0.693139	0.693742	0.693285	0.693594
PPIE_1	1	0.693141	0.573784	0.693674	0.693147	0.692858	0.693141	0.694423	0.693735	0.69342	0.693066	0.69305	0.693744	0.693218	0.694097	0.693383	0.693598	0.693662	0.693515
PPIH_0	1	0.692945	0.0849546	0.693164	0.694309	0.693184	0.693123	0.693341	0.693357	0.694687	0.692239	0.692945	0.69294	0.693114	0.693447	0.693419	0.692896	0.69311	0.693192
PPM1J_0	1	0.69287	0.0297049	0.693475	0.692983	0.693178	0.69298	0.695054	0.693566	0.693716	0.69287	0.692899	0.692383	0.693027	0.693332	0.693355	0.692653	0.692435	0.692984
PPOX_0	1	0.692585	0.000101194	0.692757	0.692773	0.692745	0.692626	0.694155	0.692934	0.69224	0.692703	0.692817	0.692585	0.692615	0.692971	0.693132	0.692368	0.692548	0.692787
PPP1R12B_0	1	0.693279	0.954657	0.693673	0.693156	0.693279	0.693496	0.693269	0.695522	0.69407	0.69321	0.693625	0.693366	0.693605	0.69329	0.693822	0.69431	0.694171	0.693892
PPP1R12B_1	1	0.693246	0.901737	0.693598	0.693223	0.693059	0.693357	0.693246	0.695004	0.693557	0.693555	0.693862	0.693505	0.693058	0.693273	0.694205	0.693708	0.693631	0.694279
PPP1R12B_2	1	0.693248	0.905509	0.693321	0.693216	0.693635	0.693659	0.694099	0.694041	0.695387	0.69319	0.694087	0.693248	0.694007	0.693178	0.69347	0.693521	0.693294	0.693543
PPP1R12B_3	1	0.693328	0.989326	0.693144	0.693348	0.693792	0.693328	0.693461	0.693291	0.695747	0.695375	0.696355	0.693879	0.693221	0.693388	0.693402	0.693673	0.693402	0.693489
PPP1R12B_4	1	0.693274	0.947787	0.693133	0.693274	0.693394	0.695392	0.693715	0.69329	0.693904	0.693926	0.693772	0.693573	0.693784	0.693224	0.695158	0.69304	0.693358	0.693775
PPP1R12B_5	1	0.693216	0.830225	0.693216	0.693256	0.693224	0.693481	0.693351	0.693482	0.693427	0.692875	0.693668	0.693572	0.693261	0.693443	0.693191	0.694002	0.693121	0.69341
PPP1R12B_6	1	0.693236	0.880729	0.693265	0.693222	0.693459	0.693374	0.693236	0.693697	0.69347	0.693941	0.693239	0.693319	0.693003	0.694464	0.693789	0.693644	0.693254	0.692817
PPP1R15B_0	1	0.692995	0.1541	0.693254	0.693141	0.692995	0.693448	0.692846	0.693536	0.693985	0.69295	0.692889	0.693152	0.693146	0.693915	0.69337	0.693127	0.69326	0.693047
PPP1R8_0	1	0.693379	0.998487	0.693576	0.693739	0.695268	0.694741	0.694389	0.693382	0.693457	0.693188	0.693194	0.693828	0.69346	0.693749	0.69338	0.693379	0.693264	0.693396
PPP2R5A_0	1	0.693178	0.707587	0.693252	0.693283	0.693178	0.693505	0.693771	0.693812	0.693151	0.69347	0.693138	0.69333	0.693257	0.693175	0.694522	0.693323	0.693195	0.694102
PPP2R5A_1	1	0.693027	0.218343	0.693349	0.693027	0.693264	0.69302	0.693847	0.692849	0.694132	0.693019	0.694595	0.693156	0.693392	0.694828	0.693909	0.693167	0.693167	0.693164
PPP2R5A_2	1	0.693181	0.719683	0.693181	0.693778	0.693429	0.693382	0.693296	0.693329	0.694287	0.693579	0.69427	0.693109	0.692894	0.694165	0.694703	0.693201	0.693483	0.692763
PPP2R5A_3	1	0.692948	0.0882053	0.693458	0.692887	0.694059	0.693071	0.693092	0.693359	0.692948	0.692977	0.693746	0.692786	0.692774	0.693318	0.693017	0.69332	0.693139	0.693059
PPP2R5A_4	1	0.693292	0.9678	0.693151	0.693583	0.693292	0.693313	0.694104	0.693352	0.693592	0.693454	0.693319	0.693344	0.693283	0.693915	0.693293	0.693359	0.694577	0.693168
PPT1_0	1	0.693255	0.918393	0.693256	0.693119	0.693362	0.693866	0.693255	0.693296	0.693836	0.693276	0.693349	0.693371	0.69331	0.693322	0.693134	0.69427	0.693314	0.693252
PPT1_1	1	0.693172	0.685555	0.69473	0.693187	0.693172	0.693452	0.693467	0.693429	0.693604	0.693228	0.696777	0.694376	0.693147	0.693926	0.693102	0.692988	0.693374	0.696482
PPT1_2	1	0.693263	0.932923	0.693314	0.693292	0.693315	0.69382	0.693263	0.693256	0.693162	0.693276	0.693205	0.693291	0.693957	0.694001	0.693332	0.693319	0.693607	0.693676
PRAMEF11_0	1	0.693069	0.328396	0.693222	0.693228	0.693297	0.693412	0.692883	0.693195	0.693437	0.692826	0.692719	0.693189	0.693112	0.69319	0.693158	0.693069	0.693292	0.693222
PRAMEF12_0	1	0.69309	0.3929	0.69323	0.693126	0.693516	0.693288	0.693414	0.693233	0.693038	0.69309	0.693251	0.692987	0.693447	0.693284	0.693067	0.693236	0.693296	0.693147
PRAMEF1_0	1	0.693113	0.471066	0.69336	0.692907	0.693205	0.693433	0.6939	0.693439	0.693119	0.69327	0.693231	0.693154	0.693315	0.693787	0.693386	0.693113	0.692968	0.693054
PRAMEF2_0	1	0.69314	0.569817	0.69326	0.69364	0.693359	0.693017	0.693324	0.693144	0.693507	0.693361	0.693322	0.69314	0.693193	0.693913	0.692967	0.693514	0.693457	0.693125
PRCC_0	1	0.693139	0.566742	0.693238	0.693581	0.693156	0.693554	0.693503	0.693483	0.693674	0.693035	0.693449	0.693019	0.693014	0.693184	0.693185	0.69359	0.693139	0.694269
PRCC_1	1	0.693043	0.255555	0.692877	0.693043	0.693004	0.693222	0.695016	0.693122	0.693335	0.693684	0.693427	0.692904	0.694616	0.693214	0.69346	0.69336	0.69322	0.693261
PRDM16_0	1	0.693183	0.726257	0.693183	0.693427	0.693518	0.693212	0.693111	0.693452	0.693935	0.69323	0.693101	0.693102	0.693828	0.693411	0.693376	0.693681	0.693207	0.693725
PRDM16_1	1	0.693039	0.247031	0.693891	0.693191	0.692972	0.693403	0.693184	0.693186	0.693386	0.692969	0.69358	0.693039	0.693309	0.693584	0.692643	0.693196	0.69324	0.693863
PRDM16_10	1	0.693129	0.528404	0.693316	0.693198	0.693129	0.693549	0.694155	0.693129	0.693542	0.693354	0.693343	0.692976	0.693008	0.693312	0.693712	0.693441	0.693225	0.69303
PRDM16_11	1	0.693094	0.40486	0.693094	0.693162	0.693002	0.69372	0.693209	0.693271	0.693376	0.693014	0.694055	0.693152	0.693066	0.693211	0.693156	0.693136	0.693217	0.693113
PRDM16_12	1	0.69312	0.496639	0.69328	0.693244	0.693321	0.694217	0.69353	0.693294	0.693714	0.693496	0.69297	0.693156	0.693049	0.693194	0.693185	0.69312	0.693076	0.693263
PRDM16_13	1	0.693112	0.466827	0.693175	0.693386	0.693138	0.693247	0.693217	0.693441	0.693744	0.693928	0.693088	0.693098	0.693752	0.693102	0.693172	0.693465	0.693112	0.693319
PRDM16_14	1	0.693213	0.820019	0.69336	0.695152	0.693407	0.693244	0.694186	0.693563	0.693342	0.693276	0.69333	0.693213	0.693108	0.693274	0.693943	0.693258	0.693096	0.693075
PRDM16_15	1	0.693119	0.492573	0.693311	0.693412	0.693118	0.693766	0.693511	0.693131	0.693374	0.693119	0.694513	0.693225	0.694275	0.693372	0.693547	0.693074	0.693059	0.69389
PRDM16_16	1	0.693134	0.54715	0.693747	0.693134	0.693294	0.693238	0.694065	0.693136	0.694026	0.693233	0.692788	0.69348	0.693907	0.693509	0.69299	0.692966	0.693457	0.693212
PRDM16_17	1	0.692934	0.0736415	0.69323	0.693133	0.692909	0.692971	0.693221	0.692934	0.69584	0.693208	0.694228	0.693091	0.693008	0.692903	0.693098	0.693334	0.692941	0.692905
PRDM16_18	1	0.693031	0.2276	0.693017	0.693141	0.693305	0.693312	0.693772	0.69365	0.693613	0.693031	0.692772	0.693331	0.693736	0.693121	0.693295	0.693171	0.693007	0.693328
PRDM16_19	1	0.693259	0.925282	0.693259	0.693593	0.693737	0.693526	0.693394	0.693227	0.693433	0.693367	0.693819	0.693453	0.693199	0.693406	0.693441	0.693586	0.692923	0.6939
PRDM16_2	1	0.693319	0.985529	0.69334	0.693717	0.693319	0.693508	0.694501	0.69325	0.694866	0.694437	0.693891	0.693138	0.693487	0.693603	0.693208	0.693416	0.695092	0.693469
PRDM16_20	1	0.693238	0.885005	0.693878	0.693238	0.693402	0.693625	0.693225	0.693426	0.693752	0.693243	0.693826	0.693218	0.693866	0.693513	0.693147	0.693866	0.693352	0.694003
PRDM16_21	1	0.693206	0.799615	0.693302	0.693216	0.693539	0.693104	0.693295	0.693252	0.693206	0.693292	0.693649	0.693	0.693134	0.693741	0.693964	0.69426	0.693264	0.693313
PRDM16_22	1	0.693229	0.865125	0.692993	0.69382	0.693261	0.693673	0.693229	0.693493	0.693504	0.693288	0.69371	0.693116	0.693278	0.694161	0.694161	0.693059	0.693303	0.693302
PRDM16_23	1	0.693259	0.926445	0.69307	0.695747	0.693677	0.693315	0.694465	0.693503	0.693655	0.694195	0.693909	0.692918	0.693899	0.693259	0.694341	0.693097	0.693554	0.696943
PRDM16_24	1	0.692944	0.0843033	0.69355	0.692906	0.693208	0.692944	0.692906	0.69289	0.693035	0.693262	0.693203	0.693404	0.693052	0.693322	0.69329	0.693101	0.693021	0.693163
PRDM16_3	1	0.693146	0.593451	0.693352	0.692896	0.693561	0.693185	0.694971	0.693277	0.693232	0.693267	0.693296	0.692996	0.693146	0.693162	0.69312	0.693385	0.693555	0.693239
PRDM16_4	1	0.693306	0.978245	0.694495	0.69341	0.693119	0.693528	0.693315	0.693163	0.694455	0.693458	0.693558	0.693282	0.693457	0.693313	0.693868	0.693306	0.693667	0.694614
PRDM16_5	1	0.693091	0.39738	0.693205	0.693132	0.693266	0.69383	0.693328	0.693087	0.693571	0.693422	0.692899	0.693109	0.693162	0.693131	0.693091	0.692873	0.693371	0.693414
PRDM16_6	1	0.692937	0.0769986	0.693055	0.69318	0.69217	0.693516	0.693219	0.692968	0.693531	0.693286	0.693041	0.693035	0.692937	0.692745	0.693076	0.693119	0.693709	0.692534
PRDM16_7	1	0.693086	0.379458	0.693147	0.69323	0.693111	0.693215	0.693049	0.693295	0.693453	0.693121	0.693522	0.692643	0.692915	0.693354	0.693086	0.693467	0.69316	0.693336
PRDM16_8	1	0.693126	0.517588	0.693214	0.693136	0.692006	0.693308	0.693366	0.693976	0.69389	0.693424	0.692835	0.693144	0.692854	0.693253	0.693193	0.693957	0.693126	0.693382
PRDM16_9	1	0.693128	0.526207	0.693145	0.693465	0.693334	0.693413	0.693166	0.693128	0.693801	0.693263	0.693113	0.693581	0.693231	0.693452	0.693356	0.69301	0.692924	0.693438
PRDM2_0	1	0.693181	0.720724	0.693315	0.693441	0.693214	0.693605	0.693636	0.693266	0.693714	0.692955	0.693979	0.693698	0.693211	0.693309	0.693119	0.69321	0.693181	0.693047
PRDM2_1	1	0.693133	0.542507	0.693253	0.692975	0.693446	0.693386	0.695123	0.693204	0.693226	0.692866	0.694476	0.693314	0.692961	0.693286	0.693133	0.693695	0.6932	0.693813
PRDM2_2	1	0.693197	0.773704	0.693197	0.693789	0.693232	0.693407	0.693302	0.693144	0.694188	0.693217	0.694947	0.693111	0.693243	0.693645	0.693191	0.69321	0.693354	0.693426
PRDM2_3	1	0.693119	0.492465	0.693804	0.693159	0.693195	0.693896	0.693119	0.693001	0.693988	0.692931	0.693489	0.693301	0.693009	0.693364	0.693502	0.693583	0.69323	0.693935
PRDM2_4	1	0.693186	0.735645	0.693186	0.693246	0.693348	0.693056	0.693389	0.693325	0.693518	0.693046	0.693886	0.693308	0.693643	0.693267	0.693186	0.693094	0.6932	0.693196
PRDM2_5	1	0.693277	0.951454	0.693246	0.693273	0.693441	0.693613	0.693461	0.693326	0.693482	0.69319	0.694685	0.693482	0.693654	0.693484	0.693847	0.693323	0.693277	0.69333
PRDM2_6	1	0.693189	0.747133	0.693275	0.693233	0.694396	0.693491	0.6932	0.693349	0.694397	0.693189	0.693232	0.693086	0.693728	0.693456	0.693323	0.693125	0.693159	0.69364
PRDM2_7	1	0.693233	0.874369	0.693396	0.693188	0.693666	0.693604	0.69326	0.694348	0.693655	0.693233	0.693348	0.693255	0.693312	0.69436	0.693225	0.693174	0.693282	0.695519
PRDX1_0	1	0.693005	0.173318	0.693314	0.693269	0.693157	0.692979	0.693105	0.693083	0.693107	0.692915	0.693083	0.693109	0.693082	0.694489	0.69328	0.692996	0.693005	0.693331
PRDX6_0	1	0.69321	0.813046	0.693345	0.69321	0.693403	0.69321	0.693728	0.693243	0.693548	0.69349	0.693184	0.693738	0.693784	0.694014	0.693674	0.694422	0.693145	0.693279
PRELP_0	1	0.693175	0.696625	0.693359	0.693164	0.693072	0.693157	0.693175	0.693176	0.693637	0.693199	0.69394	0.693561	0.693304	0.693425	0.693265	0.694113	0.69333	0.693351
PRELP_1	1	0.693178	0.708993	0.693234	0.693271	0.693213	0.693369	0.694791	0.693206	0.693141	0.693142	0.693214	0.693492	0.693287	0.693281	0.693129	0.693203	0.693475	0.693178
PRG4_0	1	0.693513	0.999999	0.693665	0.692861	0.693513	0.693921	0.693659	0.694913	0.69373	0.693881	0.695119	0.693658	0.693933	0.693835	0.693196	0.694011	0.693521	0.693415
PRKAA2_0	1	0.693174	0.694277	0.694016	0.693389	0.693441	0.694047	0.693174	0.693128	0.693433	0.693548	0.693317	0.694554	0.692875	0.69375	0.693403	0.692961	0.693363	0.693357
PRKAA2_1	1	0.693097	0.417369	0.69316	0.693332	0.692966	0.693422	0.693095	0.693782	0.693418	0.693185	0.693097	0.693171	0.693776	0.693559	0.6932	0.69295	0.693134	0.693513
PRKAA2_2	1	0.693052	0.27948	0.693009	0.693285	0.69331	0.693521	0.693456	0.69376	0.693271	0.69327	0.692984	0.693052	0.692939	0.693437	0.69312	0.693093	0.693202	0.693882
PRKAA2_3	1	0.69309	0.394009	0.693256	0.69309	0.693235	0.693767	0.693367	0.693379	0.693192	0.693479	0.693109	0.693192	0.693246	0.69322	0.692958	0.693077	0.69302	0.693701
PRKAA2_4	1	0.693112	0.469404	0.693066	0.693549	0.69315	0.693486	0.693648	0.695202	0.693497	0.693558	0.693551	0.693112	0.695323	0.693366	0.69389	0.692978	0.693356	0.692879
PRKAA2_5	1	0.693437	0.999914	0.694046	0.693399	0.693365	0.693753	0.69758	0.693875	0.694207	0.697708	0.694763	0.696184	0.69384	0.696934	0.693744	0.693437	0.69535	0.69323
PRKAB2_0	1	0.693457	0.999972	0.693674	0.693574	0.69372	0.694139	0.693317	0.694663	0.693688	0.693419	0.696467	0.693512	0.694145	0.693311	0.697799	0.693457	0.695051	0.693934
PRKAB2_1	1	0.693323	0.987257	0.693481	0.693398	0.693363	0.69422	0.693555	0.693377	0.693253	0.693462	0.692947	0.693304	0.693323	0.693787	0.69341	0.693676	0.694275	0.693728
PRKACB_0	1	0.693126	0.518025	0.693176	0.693039	0.693126	0.693392	0.693312	0.694573	0.69354	0.693234	0.695068	0.692939	0.693215	0.693013	0.693178	0.695019	0.694607	0.693199
PRKACB_1	1	0.693127	0.521309	0.6931	0.693179	0.693362	0.693442	0.693235	0.694218	0.693134	0.693263	0.69309	0.693128	0.693127	0.693294	0.693183	0.694907	0.693031	0.693263
PRKACB_2	1	0.693176	0.70265	0.693553	0.693138	0.693242	0.693176	0.693714	0.693244	0.693131	0.693398	0.693421	0.6934	0.693349	0.693972	0.69312	0.693268	0.693323	0.693429
PRKCZ_0	1	0.693244	0.89704	0.693452	0.693439	0.6934	0.693795	0.694683	0.693244	0.694248	0.693315	0.69356	0.693239	0.693373	0.693365	0.693145	0.692923	0.694295	0.693978
PRKCZ_1	1	0.693135	0.552833	0.693229	0.693151	0.693343	0.693232	0.693516	0.693259	0.693801	0.693197	0.69372	0.69338	0.693135	0.693365	0.693027	0.693316	0.693134	0.693119
PRKCZ_2	1	0.693152	0.615334	0.693163	0.693152	0.693155	0.693449	0.693582	0.693211	0.693626	0.693531	0.692965	0.694463	0.693044	0.693258	0.693233	0.693231	0.692978	0.694071
PRKCZ_3	1	0.692802	0.0097415	0.692996	0.693198	0.692741	0.693068	0.692602	0.69363	0.693307	0.693186	0.692802	0.693194	0.693558	0.69306	0.69284	0.69319	0.692294	0.693825
PRKCZ_4	1	0.693172	0.685771	0.693172	0.693119	0.69307	0.693293	0.693299	0.693407	0.694642	0.69348	0.693353	0.693805	0.693582	0.693206	0.693059	0.693392	0.693317	0.693195
PRKCZ_5	1	0.69286	0.025246	0.693154	0.69289	0.693263	0.69286	0.69298	0.694202	0.692663	0.693549	0.692275	0.693252	0.69284	0.69327	0.693128	0.693526	0.692931	0.693325
PRKCZ_6	1	0.692778	0.00638617	0.693294	0.693159	0.692585	0.693109	0.693433	0.692666	0.693247	0.693131	0.693399	0.692846	0.692679	0.692778	0.693184	0.69291	0.693409	0.693071
PRKCZ_7	1	0.692758	0.00436561	0.693097	0.692957	0.692625	0.69319	0.692732	0.692765	0.694451	0.692664	0.692989	0.692838	0.692758	0.69322	0.693353	0.693087	0.693436	0.693055
PRKCZ_8	1	0.692937	0.0769986	0.692937	0.693169	0.692883	0.693448	0.693208	0.693229	0.693126	0.693187	0.693032	0.693132	0.692861	0.696139	0.692845	0.692999	0.693275	0.693076
PRMT6_0	1	0.693146	0.59308	0.69331	0.693134	0.693319	0.693278	0.69314	0.693624	0.693766	0.693146	0.693688	0.693252	0.693573	0.693486	0.693335	0.693347	0.693156	0.693118
PROK1_0	1	0.693203	0.792671	0.694119	0.693425	0.693532	0.693623	0.693339	0.693443	0.693203	0.693346	0.693196	0.693069	0.693681	0.693136	0.693426	0.693345	0.693231	0.694908
PROX1_0	1	0.693182	0.724221	0.693182	0.693325	0.694127	0.693407	0.693349	0.69319	0.694708	0.693513	0.693383	0.693071	0.693412	0.693352	0.693182	0.693123	0.693224	0.693744
PROX1_1	1	0.693065	0.31717	0.693384	0.693435	0.693065	0.693684	0.693101	0.693189	0.693628	0.693017	0.692858	0.69333	0.693517	0.693171	0.693267	0.693205	0.692912	0.693221
PROX1_2	1	0.692922	0.062313	0.693082	0.693126	0.693934	0.693555	0.694107	0.693539	0.693373	0.692909	0.69308	0.69309	0.692894	0.692808	0.692922	0.693335	0.693374	0.6934
PRPF38B_0	1	0.692884	0.0366405	0.692959	0.692884	0.692932	0.693173	0.693361	0.692386	0.693281	0.692867	0.692144	0.693147	0.693186	0.69312	0.693108	0.693009	0.693499	0.693493
PRPF3_0	1	0.693151	0.609182	0.693298	0.693166	0.693443	0.693502	0.693053	0.693241	0.693704	0.693347	0.69389	0.693213	0.693265	0.693162	0.692965	0.693151	0.693127	0.693208
PRPF3_1	1	0.693157	0.631013	0.693017	0.693398	0.693157	0.693182	0.693311	0.693355	0.693361	0.693307	0.693448	0.693153	0.693295	0.693941	0.692973	0.69333	0.693195	0.694179
PRPF3_2	1	0.69309	0.393878	0.693348	0.693337	0.692916	0.693324	0.693117	0.693007	0.693383	0.69312	0.693025	0.693151	0.69309	0.693356	0.693246	0.693295	0.693501	0.693154
PRR9_0	1	0.693471	0.999988	0.694192	0.693153	0.693519	0.693601	0.69418	0.693753	0.69348	0.694369	0.6933	0.693605	0.693787	0.693778	0.693471	0.693195	0.693963	0.695575
PRRC2C_0	1	0.692916	0.0573317	0.693141	0.693162	0.692802	0.693449	0.693043	0.692954	0.693303	0.693015	0.693067	0.692916	0.693298	0.692629	0.693027	0.692822	0.692968	0.693287
PRRC2C_1	1	0.693124	0.50944	0.693034	0.693125	0.693232	0.693755	0.693101	0.693574	0.693731	0.693387	0.693124	0.693072	0.693238	0.693328	0.693192	0.693618	0.693469	0.693461
PRRC2C_2	1	0.693149	0.602098	0.693149	0.693099	0.6932	0.693336	0.693231	0.693258	0.693329	0.69355	0.692945	0.693433	0.693282	0.693313	0.69305	0.693219	0.693181	0.693416
PRRC2C_3	1	0.693025	0.213131	0.693025	0.693214	0.693166	0.692953	0.693333	0.692865	0.693306	0.692932	0.693101	0.693095	0.69322	0.69346	0.693111	0.69322	0.693323	0.693678
PRRC2C_4	1	0.692964	0.107035	0.693237	0.693174	0.693232	0.692993	0.693191	0.692774	0.693176	0.693317	0.692901	0.692964	0.693267	0.692975	0.693212	0.693062	0.692677	0.693129
PRRC2C_5	1	0.693113	0.471774	0.693041	0.693113	0.693153	0.693078	0.693102	0.693266	0.69343	0.693172	0.693433	0.693191	0.693535	0.693251	0.69317	0.693245	0.693124	0.693346
PRRX1_0	1	0.693063	0.310322	0.693271	0.69315	0.693332	0.693685	0.693186	0.693166	0.693386	0.692898	0.693397	0.693063	0.69295	0.693116	0.693117	0.693171	0.693001	0.693117
PRRX1_1	1	0.693007	0.177533	0.693146	0.692974	0.693133	0.69355	0.694485	0.693167	0.693182	0.692792	0.693095	0.692958	0.693074	0.693007	0.694029	0.693402	0.693353	0.693799
PRRX1_2	1	0.693066	0.319338	0.693257	0.693252	0.693281	0.693066	0.694023	0.69394	0.693199	0.692771	0.692998	0.692975	0.693258	0.693334	0.693144	0.693117	0.693098	0.693348
PRSS38_0	1	0.69309	0.393487	0.693138	0.693088	0.693145	0.693136	0.693625	0.693224	0.693357	0.692756	0.69316	0.69309	0.69317	0.69331	0.693894	0.692832	0.693336	0.693187
PRSS38_1	1	0.693094	0.407845	0.69324	0.693327	0.693076	0.693306	0.693554	0.693204	0.693386	0.692641	0.693919	0.693092	0.693301	0.693094	0.693546	0.693203	0.693173	0.69349
PRSS38_2	1	0.693134	0.548256	0.693134	0.693437	0.693226	0.693269	0.692875	0.693096	0.693114	0.69324	0.693209	0.694596	0.693453	0.693696	0.693421	0.693145	0.693433	0.693567
PSEN2_0	1	0.693023	0.210274	0.693142	0.693166	0.692825	0.693051	0.693117	0.692889	0.693087	0.693181	0.693015	0.693024	0.693291	0.693023	0.693365	0.693055	0.693093	0.693336
PSEN2_1	1	0.693082	0.367871	0.69287	0.693433	0.693131	0.693543	0.695408	0.693276	0.693218	0.693322	0.693553	0.692728	0.693209	0.693281	0.693419	0.693438	0.692982	0.693082
PSMA5_0	1	0.693134	0.545786	0.693213	0.693184	0.693415	0.69379	0.693179	0.693316	0.694438	0.692888	0.693198	0.693017	0.693419	0.693148	0.693184	0.693134	0.693239	0.693059
PSMB2_0	1	0.693147	0.594379	0.693203	0.693445	0.693565	0.693461	0.693514	0.693066	0.693644	0.693547	0.693371	0.69324	0.693115	0.693448	0.69354	0.693061	0.693147	0.693538
PSMB4_0	1	0.692777	0.00626949	0.693179	0.692903	0.693325	0.693757	0.694914	0.692393	0.693631	0.692801	0.69336	0.692883	0.693206	0.693183	0.692777	0.693173	0.692313	0.69274
PSMD4_0	1	0.693157	0.633227	0.693229	0.694434	0.693111	0.693367	0.693601	0.693477	0.693198	0.693833	0.693224	0.693147	0.693284	0.694022	0.693159	0.693157	0.693063	0.693285
PSRC1_0	1	0.693085	0.378179	0.693066	0.693258	0.693041	0.693356	0.693738	0.693241	0.693085	0.693502	0.693114	0.693772	0.69308	0.69415	0.693335	0.694653	0.693402	0.693861
PTAFR_0	1	0.693128	0.526756	0.693275	0.693694	0.69374	0.69352	0.693055	0.693233	0.693128	0.694088	0.694206	0.692695	0.692762	0.69375	0.693381	0.6939	0.693607	0.695395
PTBP2_0	1	0.692966	0.110566	0.692994	0.693599	0.692673	0.69346	0.693479	0.6933	0.693188	0.692667	0.693134	0.693198	0.693323	0.6933	0.692801	0.693752	0.692966	0.694256
PTBP2_1	1	0.692794	0.00844349	0.692484	0.692794	0.69295	0.693129	0.693271	0.693359	0.693064	0.69265	0.692769	0.692823	0.693081	0.693179	0.69316	0.693172	0.693226	0.693261
PTBP2_2	1	0.692771	0.00562543	0.693335	0.693409	0.693151	0.693772	0.693341	0.692675	0.693918	0.69336	0.692878	0.692648	0.69381	0.693696	0.693517	0.692771	0.693042	0.692241
PTBP2_3	1	0.692731	0.00258206	0.693295	0.693052	0.693216	0.693326	0.692524	0.692116	0.693978	0.693923	0.692964	0.692731	0.692709	0.693236	0.693025	0.692895	0.692947	0.693673
PTCH2_0	1	0.693001	0.165167	0.693183	0.693067	0.693069	0.693641	0.693688	0.693261	0.693107	0.69326	0.692822	0.693001	0.693387	0.693175	0.693069	0.693477	0.69292	0.692954
PTCH2_1	1	0.692814	0.0120032	0.692863	0.69311	0.692756	0.692804	0.692814	0.693145	0.693117	0.692517	0.693089	0.693085	0.692894	0.693548	0.693194	0.693063	0.69337	0.693475
PTGER3_0	1	0.693123	0.508932	0.69358	0.69331	0.694096	0.693426	0.693568	0.693376	0.693005	0.693431	0.692477	0.693476	0.693382	0.693308	0.693123	0.692967	0.693163	0.693377
PTGER3_1	1	0.692781	0.00666283	0.692222	0.693524	0.692883	0.693516	0.692945	0.692742	0.692959	0.693699	0.692728	0.692781	0.692847	0.69328	0.693008	0.693086	0.693014	0.693214
PTGER3_2	1	0.693042	0.255154	0.69305	0.693356	0.693263	0.692674	0.693896	0.693042	0.694065	0.6931	0.692471	0.693018	0.693317	0.693392	0.693279	0.694248	0.693272	0.693159
PTGER3_3	1	0.693016	0.194327	0.693473	0.693016	0.692909	0.693563	0.693309	0.693402	0.694264	0.693395	0.69259	0.693247	0.692502	0.693176	0.69344	0.693056	0.693857	0.693223
PTGER3_4	1	0.693045	0.261771	0.693048	0.693092	0.692884	0.693277	0.693701	0.693109	0.693296	0.693106	0.692926	0.692718	0.693308	0.693045	0.693268	0.69329	0.693199	0.693395
PTGER3_5	1	0.692879	0.0337666	0.693888	0.693115	0.692561	0.693779	0.692879	0.693354	0.693527	0.693157	0.692504	0.693061	0.693923	0.693363	0.694156	0.693068	0.692494	0.693265
PTGER3_6	1	0.692978	0.127046	0.693166	0.693256	0.693176	0.693111	0.693526	0.693782	0.693928	0.69381	0.692978	0.692943	0.693549	0.693667	0.692826	0.693167	0.693151	0.692817
PTGFRN_0	1	0.69344	0.999926	0.693909	0.694149	0.69344	0.693526	0.693332	0.693455	0.69374	0.693223	0.694716	0.694459	0.69405	0.693237	0.693764	0.693928	0.693785	0.69438
PTGFRN_1	1	0.693229	0.863402	0.693171	0.693247	0.693288	0.693554	0.692908	0.693301	0.693393	0.69304	0.693582	0.693453	0.69355	0.693252	0.69364	0.694344	0.693392	0.693229
PTGFRN_2	1	0.693168	0.671858	0.693206	0.693201	0.693657	0.693514	0.693671	0.693111	0.693432	0.693317	0.693605	0.693251	0.693747	0.693168	0.693539	0.692804	0.692933	0.693178
PTGFRN_3	1	0.693325	0.98801	0.69302	0.693628	0.69348	0.693881	0.694141	0.693383	0.693899	0.693299	0.695223	0.693156	0.693325	0.693331	0.693734	0.693338	0.693427	0.693453
PTGFRN_4	1	0.693236	0.881252	0.693351	0.693236	0.693318	0.693263	0.69323	0.693707	0.693281	0.693784	0.693893	0.69324	0.693236	0.693059	0.693619	0.693254	0.693272	0.693295
PTGFR_0	1	0.69323	0.866225	0.69323	0.694259	0.693261	0.69339	0.69361	0.694507	0.695928	0.694229	0.693894	0.693697	0.692995	0.693218	0.693052	0.693719	0.693527	0.694315
PTGFR_1	1	0.693184	0.730382	0.693282	0.693184	0.693485	0.693383	0.693345	0.693203	0.694277	0.693757	0.693381	0.693176	0.695403	0.693556	0.69337	0.693042	0.693108	0.693707
PTGFR_2	1	0.693223	0.847845	0.693361	0.693317	0.693225	0.693585	0.693368	0.693114	0.693189	0.69392	0.693321	0.693411	0.693223	0.693306	0.693113	0.693767	0.693298	0.693226
PTGFR_3	1	0.693053	0.281989	0.692951	0.693153	0.693418	0.693593	0.693624	0.693488	0.693283	0.693177	0.693073	0.693147	0.693572	0.693704	0.693038	0.693532	0.692697	0.693053
PTGS2_0	1	0.693185	0.732402	0.693213	0.693221	0.693507	0.694183	0.693974	0.693232	0.693197	0.693185	0.693053	0.693324	0.693819	0.693568	0.693251	0.693126	0.69278	0.693306
PTP4A2_0	1	0.693232	0.870216	0.693376	0.693232	0.693315	0.693513	0.694167	0.693091	0.6948	0.693084	0.693915	0.693361	0.693546	0.693349	0.693371	0.69356	0.693153	0.694231
PTP4A2_1	1	0.693145	0.587735	0.693393	0.693242	0.693305	0.693348	0.694359	0.693537	0.693209	0.693125	0.693112	0.693358	0.693313	0.693509	0.693213	0.693145	0.693208	0.693106
PTPN14_0	1	0.693203	0.792671	0.692775	0.694795	0.693596	0.693616	0.693353	0.69344	0.693687	0.693287	0.693306	0.69372	0.693061	0.693203	0.693227	0.692877	0.693326	0.693331
PTPN14_1	1	0.692785	0.00716947	0.693143	0.693043	0.692332	0.693648	0.693837	0.692686	0.693322	0.693155	0.693318	0.692785	0.693025	0.693228	0.692991	0.693825	0.692331	0.693199
PTPN14_10	1	0.693159	0.64155	0.693414	0.693492	0.693102	0.693283	0.693162	0.693364	0.693668	0.69341	0.693262	0.693093	0.693042	0.693176	0.69323	0.693164	0.693173	0.693159
PTPN14_11	1	0.69322	0.840654	0.69404	0.693873	0.693706	0.693313	0.692913	0.69322	0.694194	0.693094	0.694536	0.693408	0.693596	0.693484	0.693508	0.693075	0.694489	0.693288
PTPN14_12	1	0.693273	0.946433	0.693554	0.693201	0.693449	0.693469	0.693247	0.693509	0.693681	0.693892	0.693982	0.693324	0.693267	0.693273	0.693724	0.693746	0.693556	0.693802
PTPN14_13	1	0.69338	0.998579	0.693848	0.694719	0.694383	0.693838	0.694712	0.693313	0.694043	0.693568	0.693662	0.6932	0.694036	0.69338	0.69311	0.694273	0.693614	0.693833
PTPN14_14	1	0.692966	0.109721	0.693728	0.693557	0.693535	0.69385	0.692672	0.694151	0.693255	0.692966	0.694535	0.69286	0.693192	0.694055	0.693489	0.692871	0.693361	0.693293
PTPN14_15	1	0.693253	0.915519	0.693257	0.693322	0.692939	0.69329	0.693836	0.693253	0.693973	0.69373	0.693252	0.693353	0.694097	0.69333	0.693878	0.693256	0.693192	0.693501
PTPN14_2	1	0.692973	0.120382	0.692999	0.693226	0.692601	0.693202	0.693483	0.693285	0.692939	0.693472	0.692907	0.693028	0.693013	0.693088	0.692973	0.693047	0.692975	0.693238
PTPN14_3	1	0.69316	0.643535	0.693209	0.69315	0.69327	0.693461	0.693651	0.693313	0.693181	0.692986	0.69316	0.693145	0.693623	0.69418	0.693293	0.693176	0.693511	0.693839
PTPN14_4	1	0.693364	0.997167	0.693364	0.693157	0.693631	0.693754	0.693432	0.693425	0.693346	0.69331	0.694362	0.693398	0.693508	0.693437	0.693387	0.694644	0.693401	0.693828
PTPN14_5	1	0.693092	0.39958	0.693408	0.693085	0.693229	0.693262	0.69319	0.693138	0.693956	0.693517	0.693551	0.693418	0.692979	0.693223	0.693092	0.693081	0.69313	0.693446
PTPN14_6	1	0.693179	0.713445	0.693161	0.693546	0.693344	0.693221	0.693308	0.693208	0.693851	0.6932	0.693287	0.693239	0.693277	0.693576	0.69369	0.693179	0.693047	0.693179
PTPN14_7	1	0.693137	0.558969	0.693096	0.693137	0.693177	0.693611	0.693458	0.693249	0.693181	0.69309	0.693827	0.693068	0.693251	0.693807	0.693174	0.693448	0.693151	0.693824
PTPN14_8	1	0.693157	0.63271	0.693259	0.693079	0.693293	0.693287	0.693096	0.693158	0.693353	0.69323	0.693202	0.693059	0.693231	0.69327	0.693157	0.69328	0.693563	0.693934
PTPN14_9	1	0.693152	0.612481	0.693293	0.693143	0.693424	0.693352	0.693144	0.693529	0.694418	0.693363	0.693152	0.693362	0.692995	0.694613	0.693157	0.693369	0.693411	0.693314
PTPN22_0	1	0.693055	0.288732	0.693429	0.693208	0.693283	0.693128	0.69319	0.693864	0.693698	0.692791	0.693642	0.6928	0.693424	0.693452	0.693208	0.692831	0.693269	0.693055
PTPN22_1	1	0.693065	0.316161	0.692918	0.693207	0.696207	0.693786	0.693297	0.692876	0.693266	0.693579	0.693026	0.69341	0.694312	0.693192	0.693138	0.693129	0.693065	0.693558
PTPN22_2	1	0.693066	0.318875	0.693066	0.693218	0.693131	0.69394	0.693491	0.693396	0.693066	0.694516	0.693014	0.693258	0.693077	0.693262	0.693287	0.693318	0.693004	0.693226
PTPN7_0	1	0.693075	0.34697	0.693423	0.693134	0.692864	0.693602	0.693057	0.693558	0.693228	0.693337	0.693364	0.694794	0.692568	0.693655	0.693142	0.693075	0.693658	0.693194
PTPRC_0	1	0.692964	0.107639	0.693186	0.693174	0.693243	0.694002	0.69324	0.693167	0.693436	0.69298	0.692763	0.692918	0.691463	0.693353	0.693168	0.693453	0.692964	0.693457
PTPRC_1	1	0.693129	0.527671	0.6933	0.693123	0.694137	0.693515	0.693196	0.693064	0.693506	0.693251	0.692938	0.693129	0.693511	0.693352	0.693141	0.693442	0.693143	0.693315
PTPRC_2	1	0.69305	0.275217	0.694148	0.692995	0.693627	0.69305	0.693246	0.693946	0.693033	0.693438	0.693493	0.693213	0.693482	0.69344	0.692954	0.693117	0.69316	0.693512
PTPRC_3	1	0.693237	0.882767	0.694422	0.693226	0.693237	0.693545	0.69305	0.69382	0.693428	0.693394	0.693345	0.693365	0.693633	0.692861	0.694143	0.693273	0.693741	0.693686
PTPRC_4	1	0.693128	0.524378	0.693468	0.693291	0.693573	0.693378	0.693332	0.693002	0.693504	0.692802	0.693335	0.693019	0.693128	0.693334	0.693278	0.693199	0.693225	0.694085
PTPRC_5	1	0.693173	0.690924	0.693368	0.693341	0.693173	0.693393	0.69336	0.693392	0.693158	0.693077	0.693558	0.693197	0.694097	0.693617	0.693194	0.693082	0.693188	0.693399
PTPRC_6	1	0.69284	0.0183954	0.692943	0.693499	0.692736	0.693442	0.693314	0.692891	0.693005	0.692916	0.693359	0.693213	0.69284	0.693178	0.693291	0.692719	0.692452	0.693174
PTPRF_0	1	0.692821	0.0135233	0.693203	0.693229	0.692767	0.692643	0.693051	0.692955	0.693099	0.693393	0.69288	0.692821	0.692761	0.692884	0.693106	0.693221	0.693276	0.693312
PTPRF_1	1	0.693112	0.468345	0.69299	0.69328	0.69307	0.694383	0.693232	0.693319	0.693393	0.692901	0.693193	0.693234	0.693433	0.69324	0.693168	0.693437	0.693112	0.693451
PTPRF_2	1	0.693173	0.692352	0.693065	0.693173	0.693298	0.693027	0.693272	0.693512	0.695668	0.693592	0.693226	0.693182	0.69322	0.693184	0.694045	0.693193	0.693117	0.693248
PTPRF_3	1	0.693117	0.484938	0.693201	0.693419	0.693191	0.693296	0.693562	0.693223	0.694253	0.693283	0.693027	0.693109	0.69302	0.693191	0.693135	0.693137	0.693117	0.693293
PTPRF_4	1	0.692962	0.104389	0.693117	0.693577	0.692926	0.691861	0.692962	0.693151	0.693188	0.693081	0.692794	0.693572	0.693031	0.693596	0.693256	0.693585	0.69322	0.693271
PTPRU_0	1	0.693221	0.842884	0.693746	0.694252	0.693375	0.693737	0.69373	0.695582	0.692874	0.693543	0.694927	0.693221	0.69292	0.693747	0.693225	0.694179	0.69304	0.69361
PTPRU_1	1	0.693232	0.871268	0.69348	0.693232	0.693154	0.693742	0.693255	0.693287	0.693598	0.693209	0.694765	0.693138	0.693332	0.694286	0.693585	0.693273	0.694953	0.693417
PTPRU_2	1	0.693276	0.95027	0.693269	0.693881	0.693918	0.693458	0.693786	0.693628	0.694413	0.693276	0.693794	0.693421	0.693363	0.694109	0.693334	0.693179	0.693765	0.69323
PTPRU_3	1	0.69318	0.714249	0.693419	0.693157	0.693175	0.693202	0.693521	0.69318	0.693314	0.693297	0.693412	0.693113	0.694195	0.693221	0.693772	0.69318	0.693217	0.69355
PTPRU_4	1	0.693327	0.98882	0.693176	0.693327	0.694149	0.694016	0.694134	0.693414	0.693099	0.695377	0.694268	0.693353	0.692851	0.693815	0.694414	0.693443	0.693757	0.694837
PUM1_0	1	0.69294	0.0795459	0.693801	0.693649	0.69294	0.693306	0.6935	0.692829	0.693693	0.693526	0.694002	0.692954	0.692876	0.693129	0.692875	0.693105	0.693036	0.693343
PUM1_1	1	0.693068	0.324286	0.693272	0.693081	0.693223	0.693525	0.693209	0.693158	0.692597	0.693191	0.693917	0.693044	0.693153	0.693245	0.693068	0.693003	0.693463	0.693454
PUM1_2	1	0.693002	0.167505	0.692625	0.693651	0.693116	0.693518	0.693417	0.693004	0.69361	0.693387	0.693627	0.693284	0.693002	0.693271	0.692993	0.693119	0.692977	0.694985
PUM1_3	1	0.693036	0.239855	0.692619	0.693655	0.692743	0.693786	0.692865	0.694654	0.693664	0.693036	0.694278	0.693313	0.69325	0.693391	0.693606	0.693341	0.69336	0.693417
PUM1_4	1	0.693229	0.864634	0.69347	0.693229	0.69362	0.693564	0.692668	0.693509	0.69393	0.692615	0.695263	0.693055	0.693832	0.693352	0.69329	0.693926	0.693344	0.693796
PUM1_5	1	0.693108	0.454339	0.693309	0.693396	0.69352	0.693429	0.693012	0.693974	0.694457	0.693476	0.693304	0.693336	0.693028	0.69426	0.693193	0.693028	0.693155	0.693108
PUSL1_0	1	0.693468	0.999985	0.693482	0.695697	0.693407	0.693468	0.693682	0.695088	0.693508	0.69352	0.693781	0.694039	0.693562	0.695296	0.693357	0.693384	0.694424	0.695206
PYCR2_0	1	0.693328	0.989253	0.693599	0.693527	0.694535	0.693435	0.696835	0.695141	0.69291	0.69364	0.693328	0.69305	0.69343	0.694016	0.694323	0.693645	0.694105	0.693268
PYGO2_0	1	0.693346	0.994348	0.693439	0.693387	0.693246	0.693572	0.694121	0.693496	0.693672	0.693753	0.6938	0.693346	0.693192	0.693374	0.693307	0.693454	0.693417	0.694317
PYHIN1_0	1	0.693025	0.214903	0.693101	0.693112	0.693289	0.693314	0.69315	0.692672	0.695293	0.69303	0.6947	0.693057	0.693025	0.692878	0.693152	0.692557	0.693047	0.693498
PYHIN1_1	1	0.692979	0.129462	0.692583	0.693165	0.693119	0.693652	0.692979	0.693211	0.693049	0.693148	0.693198	0.693002	0.692783	0.693156	0.693138	0.693507	0.693158	0.692583
PYHIN1_2	1	0.693009	0.179864	0.693188	0.693207	0.693056	0.693091	0.693551	0.693217	0.69327	0.693387	0.693009	0.694633	0.693232	0.692839	0.693217	0.6936	0.692697	0.69298
QSOX1_0	1	0.693413	0.999691	0.693735	0.693367	0.693412	0.693424	0.693977	0.694846	0.693413	0.694132	0.69372	0.693552	0.695823	0.693586	0.693223	0.696895	0.693639	0.695826
QSOX1_1	1	0.693275	0.949457	0.693828	0.693152	0.693217	0.693965	0.693463	0.694416	0.694891	0.693275	0.693437	0.694488	0.694749	0.694742	0.693218	0.695489	0.694366	0.694933
QSOX1_2	1	0.693214	0.824593	0.694233	0.693817	0.693103	0.694	0.69359	0.693349	0.69357	0.693569	0.693377	0.693261	0.69336	0.693214	0.693608	0.693547	0.69287	0.693128
QSOX1_3	1	0.693246	0.902739	0.693124	0.693223	0.693246	0.693604	0.693781	0.693661	0.693178	0.693283	0.693297	0.695087	0.693766	0.693419	0.694984	0.693354	0.695231	0.694194
RAB13_0	1	0.693046	0.263302	0.693046	0.692873	0.693361	0.69336	0.69253	0.693138	0.693657	0.693551	0.692998	0.693247	0.693047	0.693669	0.693296	0.69317	0.693387	0.693524
RAB25_0	1	0.69314	0.570077	0.6931	0.693172	0.693343	0.693507	0.693518	0.693816	0.693074	0.693355	0.69314	0.693307	0.69327	0.693391	0.693434	0.69315	0.693081	0.693252
RAB3B_0	1	0.693103	0.435526	0.693103	0.693558	0.693308	0.693603	0.693245	0.693319	0.693299	0.693053	0.693383	0.693194	0.693214	0.693336	0.69308	0.693265	0.693053	0.693303
RAB3B_1	1	0.693195	0.765305	0.693245	0.693675	0.693195	0.69412	0.69318	0.693137	0.693372	0.693404	0.693549	0.693306	0.693094	0.693299	0.693222	0.693747	0.693365	0.693604
RAB3B_2	1	0.693178	0.710047	0.693031	0.693201	0.693465	0.693284	0.693582	0.693178	0.693367	0.693349	0.693987	0.693352	0.693464	0.693658	0.693188	0.693196	0.693018	0.6928
RAB3B_3	1	0.693038	0.245418	0.693038	0.693082	0.69316	0.693222	0.693676	0.693222	0.693108	0.693433	0.692952	0.693337	0.692793	0.694271	0.693137	0.693177	0.692959	0.693239
RAB3GAP2_0	1	0.69299	0.145543	0.693	0.693138	0.693016	0.69312	0.692933	0.693372	0.693206	0.693153	0.692504	0.692797	0.693229	0.69299	0.693	0.693053	0.693167	0.693356
RAB3GAP2_1	1	0.692946	0.0860493	0.692923	0.693078	0.693165	0.693417	0.692797	0.692946	0.693361	0.693115	0.693142	0.693312	0.693063	0.693394	0.693197	0.692852	0.693108	0.693233
RAB3GAP2_2	1	0.692884	0.0368302	0.692884	0.693073	0.692926	0.693385	0.69275	0.693012	0.692699	0.69341	0.693134	0.692826	0.693064	0.693269	0.693167	0.692934	0.692972	0.693351
RAB3GAP2_3	1	0.693019	0.202187	0.692995	0.693	0.693285	0.693544	0.693152	0.692794	0.693628	0.693187	0.693158	0.693147	0.693508	0.693164	0.693019	0.693124	0.693031	0.693685
RAB3GAP2_4	1	0.693023	0.210055	0.693164	0.693004	0.693069	0.69325	0.693152	0.693239	0.693087	0.692929	0.693652	0.693023	0.692786	0.693127	0.69306	0.693066	0.693357	0.693146
RAB3GAP2_5	1	0.693178	0.707939	0.693388	0.69319	0.693123	0.695785	0.693415	0.693178	0.694061	0.693197	0.693078	0.693265	0.693137	0.695845	0.693254	0.693205	0.693303	0.693482
RAB42_0	1	0.693012	0.187596	0.693102	0.693585	0.693057	0.693262	0.693047	0.69248	0.693487	0.693012	0.693126	0.692853	0.692593	0.693369	0.693262	0.693257	0.693489	0.69337
RAB4A_0	1	0.693066	0.318759	0.693141	0.692985	0.693365	0.693154	0.693066	0.693276	0.693691	0.693355	0.693206	0.693261	0.693803	0.693304	0.693162	0.692956	0.693183	0.693009
RAB4A_1	1	0.693127	0.522551	0.693098	0.693127	0.693082	0.693415	0.693389	0.69325	0.693152	0.69347	0.692776	0.693171	0.693321	0.693487	0.693208	0.693201	0.69313	0.69554
RABGAP1L_0	1	0.693176	0.701236	0.694149	0.693616	0.693403	0.693377	0.693311	0.693202	0.693533	0.693517	0.693151	0.693513	0.693143	0.693278	0.69317	0.693176	0.693414	0.693779
RABGAP1L_1	1	0.693176	0.701236	0.693086	0.693628	0.693135	0.69345	0.693209	0.693374	0.693769	0.693194	0.693176	0.693562	0.693268	0.693317	0.694567	0.693489	0.693155	0.693673
RABGAP1L_10	1	0.693196	0.770295	0.692975	0.693234	0.693162	0.693365	0.694584	0.693122	0.693461	0.693196	0.693439	0.693249	0.693298	0.693296	0.693286	0.693787	0.6934	0.693599
RABGAP1L_11	1	0.693242	0.894532	0.693275	0.693209	0.693178	0.693298	0.695325	0.69416	0.694099	0.69336	0.693109	0.693943	0.693275	0.693242	0.693268	0.693582	0.69325	0.693687
RABGAP1L_12	1	0.693207	0.80285	0.693207	0.693262	0.693697	0.694682	0.693777	0.69334	0.693837	0.693301	0.694652	0.693207	0.693437	0.693294	0.693147	0.693174	0.693432	0.694094
RABGAP1L_13	1	0.69314	0.567853	0.693221	0.693161	0.693306	0.693274	0.693278	0.693246	0.693406	0.6934	0.693129	0.693135	0.693654	0.693344	0.69314	0.694191	0.693095	0.694605
RABGAP1L_14	1	0.693091	0.396396	0.693181	0.693198	0.693061	0.693577	0.693065	0.693091	0.69326	0.693409	0.692998	0.693456	0.693219	0.69366	0.693171	0.693415	0.693173	0.693488
RABGAP1L_15	1	0.693273	0.947022	0.693222	0.693214	0.693216	0.693573	0.693477	0.693276	0.693381	0.693356	0.693494	0.693273	0.693912	0.693376	0.69356	0.69379	0.693282	0.693388
RABGAP1L_16	1	0.693218	0.835292	0.693227	0.693218	0.69327	0.693816	0.693436	0.693081	0.693324	0.693238	0.693062	0.693795	0.693586	0.694502	0.693478	0.693285	0.693117	0.693423
RABGAP1L_17	1	0.693277	0.95211	0.693189	0.693348	0.693261	0.693141	0.69367	0.694551	0.694027	0.693452	0.693683	0.693301	0.693426	0.693432	0.693389	0.693526	0.693277	0.694589
RABGAP1L_18	1	0.693155	0.627062	0.693364	0.694268	0.693192	0.693707	0.693274	0.693366	0.693756	0.693129	0.693017	0.693669	0.693007	0.693359	0.693188	0.693598	0.693155	0.693917
RABGAP1L_19	1	0.693259	0.926544	0.693552	0.693595	0.693259	0.693761	0.693393	0.693301	0.693422	0.693115	0.694063	0.693231	0.69339	0.69326	0.693107	0.694414	0.693602	0.694117
RABGAP1L_2	1	0.693181	0.718223	0.69332	0.693271	0.693191	0.693347	0.693654	0.694715	0.694342	0.692948	0.693168	0.693403	0.693272	0.693186	0.693181	0.693149	0.693467	0.693469
RABGAP1L_20	1	0.693187	0.740533	0.69324	0.693187	0.693481	0.693356	0.693365	0.694099	0.69337	0.693125	0.693232	0.693149	0.696534	0.693376	0.693298	0.693818	0.693161	0.693782
RABGAP1L_21	1	0.693086	0.381381	0.693048	0.693162	0.693118	0.693156	0.693114	0.693038	0.69314	0.692912	0.694809	0.693291	0.693334	0.693515	0.693086	0.693334	0.693444	0.693469
RABGAP1L_22	1	0.693195	0.764654	0.693734	0.693893	0.693106	0.693264	0.693259	0.693327	0.693277	0.693118	0.693525	0.693372	0.693046	0.694328	0.693203	0.695934	0.693195	0.69724
RABGAP1L_23	1	0.693185	0.731992	0.693095	0.693224	0.693185	0.693385	0.693755	0.693348	0.695401	0.693192	0.693431	0.693177	0.693023	0.693906	0.694434	0.693194	0.693413	0.693705
RABGAP1L_24	1	0.693168	0.671388	0.693497	0.693876	0.693168	0.693042	0.694216	0.694225	0.693735	0.694586	0.694251	0.693146	0.69334	0.693826	0.693469	0.693115	0.694326	0.694428
RABGAP1L_25	1	0.693156	0.627173	0.693169	0.693285	0.693174	0.693393	0.69316	0.693065	0.693959	0.693217	0.693353	0.693141	0.692969	0.693322	0.693156	0.693214	0.693235	0.693529
RABGAP1L_26	1	0.693196	0.769714	0.693278	0.693389	0.693073	0.693718	0.693706	0.693473	0.693844	0.693446	0.694053	0.693185	0.693332	0.693784	0.693291	0.693196	0.693088	0.693798
RABGAP1L_27	1	0.693167	0.667507	0.693069	0.695094	0.693114	0.693167	0.693108	0.693246	0.693181	0.693212	0.693853	0.693255	0.695159	0.693493	0.69318	0.693791	0.69437	0.693875
RABGAP1L_28	1	0.69319	0.748338	0.69319	0.693262	0.693206	0.693171	0.693477	0.693853	0.693297	0.69362	0.693755	0.693109	0.693359	0.693298	0.693163	0.693204	0.693238	0.693495
RABGAP1L_29	1	0.69318	0.715645	0.693297	0.693258	0.693187	0.693223	0.694011	0.69298	0.69334	0.693514	0.693194	0.693332	0.693496	0.693217	0.693236	0.693163	0.692994	0.69318
RABGAP1L_3	1	0.693132	0.540152	0.693131	0.693132	0.693196	0.693464	0.693919	0.693144	0.693307	0.693298	0.693156	0.693236	0.6931	0.693298	0.693154	0.693121	0.693967	0.693359
RABGAP1L_30	1	0.693283	0.958094	0.693274	0.693304	0.693478	0.693178	0.694076	0.693677	0.693374	0.693534	0.693669	0.693063	0.693398	0.693525	0.695156	0.693622	0.693283	0.693627
RABGAP1L_31	1	0.693224	0.850305	0.693219	0.693785	0.693421	0.693203	0.693402	0.693841	0.693453	0.693551	0.693424	0.693588	0.693086	0.693262	0.693224	0.693243	0.693246	0.693575
RABGAP1L_32	1	0.69322	0.840114	0.693223	0.693225	0.693389	0.693366	0.693675	0.69322	0.695078	0.693357	0.694056	0.693144	0.693348	0.69331	0.693268	0.693207	0.693153	0.694256
RABGAP1L_33	1	0.693148	0.598795	0.693112	0.693224	0.693347	0.693517	0.693939	0.693299	0.693554	0.693086	0.693793	0.693344	0.69313	0.693459	0.693292	0.694691	0.693148	0.693239
RABGAP1L_34	1	0.693154	0.621775	0.693188	0.693117	0.693234	0.693244	0.693191	0.695141	0.693309	0.693416	0.693985	0.693149	0.693309	0.693154	0.693061	0.69341	0.693161	0.693241
RABGAP1L_35	1	0.693153	0.616445	0.693378	0.693153	0.693335	0.693359	0.69313	0.693773	0.693116	0.693361	0.693305	0.693263	0.693748	0.693678	0.693307	0.693233	0.693143	0.693449
RABGAP1L_4	1	0.693161	0.64706	0.693205	0.69315	0.693219	0.693632	0.693337	0.693101	0.694201	0.693162	0.693538	0.693398	0.693909	0.693238	0.693162	0.693161	0.693132	0.693741
RABGAP1L_5	1	0.69319	0.750142	0.693438	0.69319	0.693137	0.693544	0.693341	0.693318	0.693309	0.693206	0.69367	0.693128	0.693342	0.693297	0.693354	0.69312	0.69345	0.693533
RABGAP1L_6	1	0.693175	0.6984	0.693328	0.693229	0.693303	0.695031	0.693206	0.693175	0.69402	0.693054	0.693991	0.693538	0.692965	0.693465	0.693186	0.69333	0.693109	0.693691
RABGAP1L_7	1	0.6932	0.782288	0.693356	0.693246	0.693356	0.693362	0.69313	0.693861	0.694034	0.693044	0.693323	0.694178	0.694356	0.693566	0.69321	0.6932	0.693108	0.695154
RABGAP1L_8	1	0.693198	0.777219	0.693317	0.693289	0.693198	0.693093	0.694222	0.694076	0.693374	0.693291	0.693388	0.693377	0.693374	0.693269	0.693142	0.693859	0.693132	0.693332
RABGAP1L_9	1	0.693171	0.683222	0.693342	0.693165	0.696462	0.693422	0.693142	0.693185	0.693611	0.69299	0.693349	0.693261	0.693171	0.693251	0.693316	0.693195	0.693607	0.694818
RABGGTB_0	1	0.692904	0.0489991	0.693222	0.693191	0.6933	0.693989	0.693281	0.692944	0.693501	0.693265	0.693164	0.693287	0.692882	0.692828	0.693217	0.6931	0.692865	0.692904
RABIF_0	1	0.693206	0.800313	0.692894	0.693371	0.69336	0.693252	0.693302	0.693637	0.69312	0.693289	0.693206	0.693309	0.693384	0.693684	0.693208	0.693268	0.693195	0.693225
RAD54L_0	1	0.692889	0.0393911	0.693176	0.693203	0.694017	0.693256	0.693339	0.693022	0.691061	0.693265	0.693056	0.693092	0.693022	0.692875	0.692889	0.693132	0.692517	0.693318
RALGPS2_0	1	0.693207	0.805162	0.693751	0.693177	0.694074	0.694937	0.693279	0.695735	0.69478	0.693347	0.693391	0.693207	0.693266	0.69341	0.693137	0.693179	0.693215	0.69356
RALGPS2_1	1	0.693247	0.903536	0.693533	0.693247	0.693361	0.693481	0.693723	0.694475	0.693727	0.693473	0.695706	0.693422	0.693126	0.693604	0.695995	0.693663	0.693232	0.693218
RALGPS2_2	1	0.69337	0.997799	0.693381	0.694364	0.693821	0.693808	0.693536	0.693128	0.69337	0.69361	0.693107	0.693551	0.693072	0.693461	0.693721	0.6936	0.693401	0.693422
RALGPS2_3	1	0.693072	0.337008	0.693425	0.692946	0.693072	0.692699	0.693212	0.693244	0.693235	0.693366	0.693283	0.693594	0.693323	0.693137	0.694908	0.694994	0.693049	0.693334
RALGPS2_4	1	0.693165	0.66227	0.6931	0.693267	0.693167	0.693529	0.693627	0.69348	0.69507	0.693409	0.693162	0.693686	0.693046	0.693292	0.693194	0.69321	0.694427	0.693165
RALGPS2_5	1	0.693302	0.975607	0.693342	0.693493	0.693241	0.694165	0.693352	0.693747	0.69411	0.693887	0.69358	0.693187	0.693038	0.693402	0.693302	0.693918	0.693312	0.693328
RALGPS2_6	1	0.693198	0.775464	0.693313	0.693426	0.693591	0.693109	0.693403	0.693373	0.693829	0.693623	0.693068	0.693198	0.693501	0.693741	0.693877	0.693176	0.693474	0.693549
RALGPS2_7	1	0.693172	0.688779	0.693215	0.693152	0.693172	0.69325	0.693228	0.693268	0.696326	0.693359	0.693692	0.693041	0.694829	0.693302	0.693248	0.693007	0.693923	0.693231
RALGPS2_8	1	0.693173	0.689852	0.693249	0.693149	0.693558	0.693314	0.693617	0.693095	0.693179	0.69345	0.693128	0.694669	0.69325	0.693445	0.693283	0.693197	0.693244	0.693173
RAP1A_0	1	0.693197	0.773544	0.693228	0.693522	0.693272	0.693275	0.693285	0.693197	0.693707	0.69344	0.693067	0.693042	0.69321	0.693267	0.693101	0.693284	0.693296	0.693544
RAP1A_1	1	0.693188	0.742526	0.69506	0.693207	0.693191	0.692893	0.693328	0.692724	0.69419	0.693359	0.693326	0.693557	0.693454	0.693191	0.693129	0.693188	0.693306	0.69428
RAP1A_2	1	0.693003	0.169738	0.693106	0.693149	0.693202	0.693348	0.693726	0.69403	0.692856	0.69295	0.693122	0.693611	0.693458	0.693275	0.693003	0.693335	0.693494	0.692836
RAP1A_3	1	0.693063	0.310322	0.693281	0.69332	0.693195	0.695204	0.693198	0.69311	0.694158	0.693013	0.693354	0.692978	0.693261	0.693236	0.692634	0.693239	0.693063	0.69351
RAP1A_4	1	0.693071	0.332537	0.693189	0.693261	0.693071	0.693172	0.694348	0.693748	0.692896	0.693954	0.693367	0.692969	0.695941	0.693659	0.693359	0.693036	0.693466	0.693254
RAP1A_5	1	0.693072	0.33641	0.693271	0.693205	0.692986	0.693403	0.693681	0.693327	0.693381	0.693913	0.693151	0.693203	0.693305	0.693222	0.693068	0.692966	0.693072	0.694142
RAP1A_6	1	0.692667	0.000677005	0.693231	0.692367	0.693611	0.692331	0.693291	0.693017	0.693096	0.693061	0.695328	0.693192	0.692667	0.693268	0.692493	0.692804	0.692972	0.693096
RAP1GAP_0	1	0.693211	0.816084	0.694373	0.694039	0.693937	0.694014	0.693494	0.693567	0.693382	0.693211	0.693943	0.692712	0.692814	0.69345	0.692977	0.693481	0.693247	0.693419
RAP1GAP_1	1	0.692965	0.108696	0.693826	0.696425	0.693695	0.693163	0.693399	0.693766	0.692616	0.692965	0.691808	0.693247	0.693198	0.694684	0.693082	0.692732	0.693247	0.693918
RAP1GAP_2	1	0.692562	5.64267e-05	0.693764	0.693397	0.692914	0.693455	0.692793	0.691808	0.693959	0.692562	0.693155	0.692849	0.692499	0.693028	0.693404	0.692335	0.693419	0.694923
RAP1GAP_3	1	0.692912	0.0549299	0.693164	0.692897	0.69348	0.692912	0.693198	0.69444	0.693002	0.693294	0.692685	0.69309	0.692936	0.693054	0.69305	0.693088	0.692734	0.69295
RAP1GAP_4	1	0.692791	0.00811416	0.693067	0.693697	0.693334	0.695557	0.693957	0.692791	0.693319	0.693253	0.694152	0.692727	0.693163	0.693299	0.691808	0.692876	0.692706	0.693915
RASAL2-AS1_0	1	0.693232	0.872124	0.693224	0.694253	0.693301	0.69339	0.69386	0.694103	0.693489	0.6929	0.693299	0.693232	0.693643	0.694341	0.693214	0.693421	0.693252	0.69404
RASAL2_0	1	0.693415	0.999718	0.693539	0.693481	0.695776	0.693864	0.693926	0.693415	0.693757	0.69321	0.694039	0.693287	0.693415	0.693794	0.693971	0.693538	0.693499	0.69328
RASAL2_1	1	0.693402	0.999463	0.695047	0.693324	0.694463	0.69404	0.693402	0.694107	0.693554	0.693184	0.69395	0.693277	0.693711	0.696867	0.695054	0.694004	0.693523	0.693681
RASAL2_10	1	0.693216	0.830504	0.695277	0.693254	0.693466	0.693512	0.693323	0.693216	0.693233	0.69325	0.693871	0.693128	0.693656	0.693126	0.693393	0.692861	0.693399	0.693252
RASAL2_11	1	0.693141	0.573784	0.693178	0.693618	0.693263	0.693592	0.693205	0.693468	0.693263	0.69316	0.693094	0.693141	0.693283	0.693413	0.69358	0.69659	0.692996	0.692919
RASAL2_2	1	0.693274	0.948557	0.693333	0.693447	0.693655	0.693388	0.693581	0.693466	0.693936	0.693104	0.692938	0.694096	0.694324	0.69357	0.693742	0.693274	0.693183	0.693305
RASAL2_3	1	0.693252	0.913688	0.693123	0.693252	0.693757	0.693626	0.694115	0.69426	0.69429	0.694119	0.695556	0.693498	0.69416	0.69426	0.693066	0.693625	0.693107	0.693884
RASAL2_4	1	0.693439	0.999921	0.695093	0.693441	0.693439	0.694387	0.69438	0.694121	0.694107	0.693567	0.695955	0.693917	0.693295	0.693326	0.694032	0.693442	0.693749	0.693323
RASAL2_5	1	0.693325	0.987994	0.693318	0.694053	0.694301	0.693599	0.693394	0.69371	0.6944	0.693224	0.693325	0.694739	0.69374	0.693189	0.693367	0.694162	0.693383	0.69532
RASAL2_6	1	0.693539	1	0.694231	0.694451	0.694097	0.694115	0.69337	0.693955	0.693688	0.693559	0.695751	0.694267	0.693785	0.693726	0.693209	0.693539	0.693392	0.693886
RASAL2_7	1	0.693258	0.924612	0.696284	0.693101	0.694135	0.693377	0.693258	0.693327	0.693128	0.69314	0.693371	0.693384	0.693551	0.693754	0.693287	0.694579	0.693576	0.693766
RASAL2_8	1	0.693107	0.448979	0.693331	0.69412	0.692888	0.693638	0.693196	0.693062	0.6932	0.693114	0.693107	0.693101	0.693182	0.693203	0.693544	0.693231	0.69312	0.693363
RASAL2_9	1	0.693336	0.991749	0.693445	0.693575	0.694487	0.693434	0.693481	0.694155	0.694622	0.693336	0.693106	0.693405	0.693501	0.69338	0.692997	0.693621	0.692963	0.693373
RASSF5_0	1	0.693199	0.7783	0.69333	0.693302	0.693306	0.693701	0.693196	0.693018	0.693515	0.693385	0.693132	0.693199	0.693651	0.69406	0.6933	0.693471	0.693717	0.693543
RASSF5_1	1	0.693142	0.57842	0.693234	0.693362	0.693242	0.69339	0.694871	0.693282	0.693919	0.693473	0.69287	0.693566	0.693376	0.693098	0.693223	0.693142	0.693722	0.693142
RASSF5_2	1	0.693448	0.999953	0.693831	0.693558	0.694137	0.69506	0.695179	0.693448	0.694741	0.693261	0.693142	0.693368	0.693576	0.693805	0.693661	0.693592	0.69461	0.694533
RASSF5_3	1	0.693146	0.591224	0.692706	0.693057	0.693171	0.693611	0.694355	0.69296	0.69322	0.693146	0.694104	0.693388	0.693348	0.694405	0.693214	0.693557	0.693365	0.693486
RAVER2_0	1	0.693584	1	0.694436	0.693639	0.694225	0.695418	0.694227	0.69366	0.696273	0.69347	0.693801	0.693907	0.693551	0.694119	0.695202	0.693584	0.693069	0.693978
RAVER2_1	1	0.693564	1	0.693586	0.694195	0.694332	0.693564	0.6944	0.693605	0.694262	0.693486	0.693954	0.69457	0.694371	0.694505	0.69342	0.693225	0.693965	0.694809
RAVER2_2	1	0.693372	0.997942	0.69348	0.69381	0.693061	0.694521	0.693802	0.694347	0.693668	0.694559	0.694659	0.694563	0.694291	0.694145	0.693372	0.694569	0.692844	0.693309
RAVER2_3	1	0.693296	0.970837	0.693849	0.693095	0.693348	0.694641	0.693848	0.694174	0.693236	0.693299	0.693296	0.693306	0.693439	0.693689	0.693188	0.695125	0.694506	0.693495
RBBP4_0	1	0.693262	0.930589	0.694148	0.693717	0.693324	0.693506	0.693329	0.693296	0.693696	0.693492	0.693979	0.693129	0.693687	0.693419	0.693105	0.693231	0.693262	0.693777
RBBP4_1	1	0.693108	0.453711	0.693133	0.693226	0.692982	0.69378	0.694282	0.693348	0.693147	0.693729	0.693108	0.692736	0.693388	0.694259	0.692761	0.69318	0.693184	0.693712
RBBP5_0	1	0.693014	0.190166	0.693212	0.693198	0.693249	0.693396	0.693325	0.693024	0.692935	0.693334	0.692945	0.693014	0.693333	0.693309	0.693134	0.692946	0.693079	0.693094
RBBP5_1	1	0.692966	0.109628	0.693224	0.693129	0.69313	0.693264	0.693027	0.693131	0.692966	0.692788	0.693738	0.692885	0.692831	0.693564	0.693301	0.693251	0.693203	0.693327
RBBP5_2	1	0.692932	0.0715337	0.692993	0.693196	0.693118	0.693239	0.693151	0.692913	0.693694	0.693208	0.692932	0.693129	0.693215	0.693608	0.692915	0.692999	0.69293	0.693316
RBM15_0	1	0.693232	0.871982	0.69374	0.693296	0.693405	0.69315	0.693232	0.693755	0.693426	0.693116	0.693516	0.693977	0.692965	0.69429	0.693506	0.693417	0.693325	0.693312
RBM34_0	1	0.693009	0.180764	0.693256	0.693054	0.692921	0.693234	0.693009	0.692521	0.694187	0.692776	0.695255	0.693087	0.693009	0.6932	0.693134	0.69365	0.693065	0.693581
RBM34_1	1	0.693091	0.394989	0.693164	0.6934	0.69319	0.693091	0.69357	0.693098	0.692923	0.693164	0.692784	0.6931	0.693726	0.693645	0.693131	0.693684	0.693031	0.693332
RBM8A_0	1	0.693227	0.858534	0.693195	0.693071	0.693494	0.693227	0.693246	0.693346	0.693048	0.694515	0.693647	0.693277	0.694502	0.693571	0.694022	0.693547	0.693516	0.69363
RBMXL1_0	1	0.69322	0.840114	0.693382	0.693066	0.693501	0.693739	0.693486	0.69302	0.6931	0.693366	0.694447	0.69322	0.69413	0.693588	0.693904	0.69347	0.693762	0.694758
RBP7_0	1	0.693124	0.510675	0.693332	0.693272	0.693448	0.692991	0.69344	0.693107	0.693124	0.693468	0.693605	0.69411	0.695026	0.693909	0.693121	0.693408	0.693591	0.693322
RC3H1_0	1	0.693133	0.543096	0.69327	0.693184	0.693466	0.693017	0.69319	0.69307	0.693987	0.693721	0.693854	0.693133	0.693262	0.693357	0.693043	0.693153	0.693275	0.693297
RC3H1_1	1	0.693158	0.636507	0.693885	0.693332	0.6932	0.693104	0.693105	0.693794	0.693171	0.693321	0.694692	0.693765	0.693158	0.693188	0.693276	0.693079	0.693187	0.694036
RC3H1_2	1	0.69315	0.606809	0.693241	0.693186	0.693424	0.695221	0.693659	0.693197	0.693242	0.69364	0.69306	0.693287	0.693339	0.694736	0.693129	0.69315	0.693146	0.693225
RCAN3AS_0	1	0.692986	0.139644	0.693197	0.693111	0.693287	0.693335	0.692805	0.693564	0.69347	0.692986	0.693205	0.693388	0.692817	0.693338	0.693005	0.693146	0.693073	0.692874
RCAN3_0	1	0.693108	0.453851	0.693273	0.693064	0.69312	0.693309	0.693802	0.693222	0.693195	0.693108	0.692988	0.693278	0.693595	0.693375	0.693142	0.693583	0.693086	0.693292
RCAN3_1	1	0.69314	0.569817	0.69314	0.693161	0.694003	0.693564	0.693203	0.693687	0.693292	0.6933	0.692886	0.693378	0.693233	0.693362	0.693118	0.693075	0.693915	0.693458
RCAN3_2	1	0.693164	0.65815	0.693273	0.693319	0.693162	0.693456	0.693521	0.69347	0.693146	0.693295	0.693164	0.693246	0.69336	0.693802	0.693218	0.693445	0.693095	0.693594
RCC1_0	1	0.692698	0.00133017	0.692962	0.693893	0.692823	0.692946	0.692998	0.693408	0.692894	0.69307	0.693031	0.69246	0.692527	0.693015	0.692641	0.692698	0.692947	0.693358
RCC1_1	1	0.692987	0.14159	0.693291	0.693254	0.69309	0.693557	0.692419	0.693061	0.693503	0.692987	0.693047	0.693055	0.692901	0.693291	0.693217	0.693364	0.693521	0.692438
RCC2_0	1	0.692956	0.0970261	0.693271	0.692894	0.692775	0.693355	0.692956	0.692745	0.693224	0.692994	0.693129	0.693095	0.69318	0.693155	0.693083	0.693306	0.693578	0.693384
RCC2_1	1	0.692984	0.136765	0.692994	0.693335	0.693101	0.693107	0.69254	0.693346	0.69318	0.692949	0.692984	0.693279	0.693349	0.693195	0.693103	0.692995	0.693293	0.692911
RCOR3_0	1	0.693017	0.197653	0.692786	0.693131	0.698624	0.694321	0.693964	0.692748	0.693355	0.693117	0.693793	0.693195	0.693167	0.692685	0.693477	0.695774	0.693852	0.693017
RCOR3_1	1	0.693094	0.407015	0.694024	0.692749	0.693201	0.695203	0.693665	0.693262	0.69373	0.693094	0.692596	0.693674	0.694474	0.693216	0.694142	0.693275	0.692066	0.693921
RCOR3_2	1	0.692807	0.0107047	0.694204	0.693471	0.696025	0.69414	0.69356	0.692709	0.693202	0.694698	0.693774	0.692413	0.692667	0.695244	0.692807	0.693114	0.695171	0.696652
RCOR3_3	1	0.693114	0.474042	0.693486	0.693544	0.693771	0.693231	0.693255	0.693032	0.694533	0.693114	0.694954	0.694141	0.69428	0.693585	0.693476	0.692842	0.692793	0.69579
RCOR3_4	1	0.693213	0.822028	0.693144	0.693087	0.693226	0.693822	0.693498	0.693361	0.693416	0.693336	0.69434	0.693351	0.693148	0.69359	0.693292	0.69458	0.693213	0.693462
RCSD1_0	1	0.693101	0.429037	0.693558	0.693101	0.693285	0.693514	0.693284	0.693185	0.693274	0.693583	0.693597	0.693208	0.693312	0.693051	0.693437	0.693208	0.692869	0.693099
RCSD1_1	1	0.693329	0.989434	0.693336	0.69324	0.693493	0.693718	0.693759	0.693887	0.693351	0.693251	0.695928	0.69342	0.693466	0.693352	0.693283	0.693329	0.693826	0.69394
RCSD1_2	1	0.693159	0.638974	0.694002	0.693717	0.693581	0.693693	0.693146	0.693158	0.693309	0.693165	0.695423	0.693336	0.695397	0.693446	0.693165	0.69308	0.693159	0.693334
RCSD1_3	1	0.693127	0.522185	0.693385	0.693116	0.693414	0.69312	0.693701	0.693264	0.694176	0.693351	0.693127	0.693382	0.693283	0.693194	0.693129	0.693054	0.693173	0.693444
RCSD1_4	1	0.693065	0.316651	0.693051	0.693285	0.693286	0.693342	0.693545	0.693593	0.693192	0.693906	0.6937	0.693065	0.693314	0.693785	0.692957	0.693225	0.693012	0.693507
RCSD1_5	1	0.693098	0.421241	0.694272	0.692785	0.693059	0.693015	0.693351	0.693809	0.693503	0.693366	0.693098	0.694205	0.693156	0.694017	0.693511	0.693376	0.694693	0.693269
RD3_0	1	0.693321	0.986305	0.694856	0.693146	0.695663	0.69535	0.693324	0.693499	0.693321	0.693236	0.695371	0.693932	0.693203	0.69591	0.694708	0.694756	0.694259	0.693891
RD3_1	1	0.693469	0.999987	0.69579	0.694648	0.695877	0.694687	0.693577	0.695063	0.694264	0.695905	0.693665	0.693554	0.693405	0.696101	0.693123	0.693715	0.693313	0.693469
REG4_0	1	0.693103	0.438271	0.693151	0.693117	0.693103	0.693308	0.693173	0.693377	0.693027	0.693668	0.692974	0.693158	0.693145	0.69315	0.693832	0.693168	0.693098	0.693519
REG4_1	1	0.693091	0.395643	0.693103	0.693162	0.693057	0.693091	0.693467	0.693161	0.695012	0.694202	0.693268	0.693247	0.693214	0.69307	0.69319	0.693248	0.693019	0.693355
REN_0	1	0.693223	0.849052	0.693473	0.693234	0.69337	0.693367	0.693311	0.693395	0.693446	0.693658	0.693814	0.693135	0.693416	0.693223	0.693348	0.693189	0.693126	0.694344
REN_1	1	0.69304	0.249587	0.693285	0.69304	0.69335	0.693252	0.694722	0.693281	0.693416	0.693198	0.693479	0.693293	0.692642	0.69325	0.692956	0.693111	0.692888	0.693264
RER1_0	1	0.69314	0.569706	0.693107	0.69314	0.69333	0.693242	0.693978	0.69352	0.693252	0.693517	0.693109	0.693609	0.693197	0.693724	0.693273	0.693153	0.693576	0.693045
RERE_0	1	0.693049	0.272984	0.693032	0.693077	0.693225	0.693439	0.693351	0.692917	0.69362	0.694256	0.692955	0.693522	0.694097	0.693246	0.693491	0.693049	0.693196	0.69331
RERE_1	1	0.693129	0.530602	0.693341	0.693134	0.692885	0.693582	0.692969	0.693257	0.693711	0.693438	0.693067	0.693129	0.693155	0.693255	0.693726	0.694608	0.69313	0.693565
RERE_10	1	0.693254	0.916604	0.693279	0.693177	0.693616	0.694047	0.693345	0.693254	0.693896	0.694078	0.694118	0.694048	0.692658	0.693261	0.693307	0.69427	0.692946	0.694779
RERE_11	1	0.692911	0.0537608	0.693082	0.693251	0.693359	0.693449	0.693528	0.692911	0.693215	0.693302	0.693828	0.693214	0.692857	0.693268	0.69284	0.69288	0.693121	0.695397
RERE_12	1	0.693027	0.219018	0.693002	0.693202	0.69356	0.693615	0.693871	0.693093	0.693642	0.69294	0.693165	0.692911	0.694457	0.693325	0.693086	0.693293	0.693027	0.693237
RERE_13	1	0.693209	0.811193	0.693346	0.693576	0.693044	0.693931	0.694166	0.696518	0.693784	0.693239	0.693806	0.69326	0.693399	0.693526	0.69307	0.69319	0.693556	0.693209
RERE_14	1	0.693314	0.983261	0.693961	0.693493	0.693975	0.693531	0.69295	0.693556	0.693323	0.693295	0.69303	0.693561	0.694382	0.693642	0.693962	0.693401	0.693314	0.695
RERE_2	1	0.693	0.163215	0.693341	0.694276	0.693	0.693663	0.693115	0.692737	0.693531	0.692932	0.69315	0.693053	0.693603	0.693636	0.693301	0.69412	0.692922	0.693256
RERE_3	1	0.693057	0.292663	0.693126	0.693229	0.692733	0.693539	0.693131	0.693286	0.693212	0.69335	0.693039	0.692755	0.693057	0.693427	0.69313	0.693174	0.693304	0.694533
RERE_4	1	0.693112	0.466686	0.693181	0.693353	0.693039	0.693529	0.693059	0.693314	0.69361	0.693298	0.692818	0.694572	0.693237	0.693332	0.693112	0.693666	0.693239	0.694186
RERE_5	1	0.693088	0.38728	0.693169	0.69445	0.693012	0.692903	0.693305	0.692848	0.693365	0.69314	0.693546	0.69343	0.693088	0.693149	0.69321	0.693777	0.693327	0.693353
RERE_6	1	0.692941	0.0803753	0.693101	0.692778	0.693491	0.693532	0.693842	0.693011	0.693924	0.693151	0.692098	0.693305	0.693052	0.692982	0.692941	0.692917	0.693184	0.693221
RERE_7	1	0.69313	0.531702	0.69313	0.693027	0.694261	0.693337	0.693298	0.693019	0.693259	0.693286	0.693703	0.693068	0.693403	0.693815	0.69324	0.694274	0.693548	0.693601
RERE_8	1	0.692962	0.104775	0.693278	0.693089	0.692884	0.692471	0.692908	0.693354	0.693618	0.693101	0.694219	0.693549	0.693218	0.693897	0.692962	0.693122	0.693066	0.693701
RERE_9	1	0.693328	0.98918	0.693328	0.693939	0.693868	0.693764	0.692798	0.693727	0.693202	0.693583	0.693259	0.693602	0.693413	0.693335	0.693415	0.693656	0.693405	0.693343
RFX5_0	1	0.693146	0.591966	0.693459	0.693022	0.693142	0.693186	0.693333	0.69343	0.69316	0.693203	0.69329	0.693215	0.693221	0.693605	0.693136	0.693205	0.693798	0.693146
RGL1_0	1	0.693262	0.930589	0.693516	0.693244	0.693358	0.69363	0.694092	0.69348	0.69335	0.69306	0.694209	0.693665	0.693575	0.694179	0.693364	0.693262	0.692764	0.693279
RGL1_1	1	0.693342	0.993404	0.693342	0.693103	0.693513	0.693711	0.693374	0.694348	0.693536	0.693322	0.695238	0.693559	0.693975	0.693606	0.693493	0.693449	0.694016	0.69333
RGL1_10	1	0.693075	0.346361	0.692774	0.693158	0.693875	0.693342	0.692956	0.693635	0.693743	0.694087	0.693032	0.69331	0.693075	0.693282	0.693248	0.695187	0.693404	0.693194
RGL1_11	1	0.693176	0.701236	0.693839	0.693185	0.694056	0.693227	0.693176	0.693244	0.694206	0.693353	0.693485	0.69293	0.692918	0.693445	0.693177	0.695663	0.692741	0.693472
RGL1_12	1	0.693097	0.416865	0.693115	0.693673	0.693063	0.693245	0.693293	0.693633	0.694334	0.693073	0.692853	0.69336	0.693097	0.693407	0.693311	0.693127	0.693641	0.693275
RGL1_13	1	0.693182	0.721903	0.693182	0.693207	0.693008	0.693505	0.693236	0.693658	0.694182	0.693753	0.693883	0.693074	0.693864	0.693292	0.693317	0.693523	0.693171	0.6933
RGL1_14	1	0.692969	0.11438	0.693263	0.693363	0.69379	0.693188	0.693281	0.69298	0.692569	0.694063	0.693846	0.692969	0.692546	0.693553	0.693457	0.693233	0.692906	0.694223
RGL1_15	1	0.693211	0.815093	0.693946	0.693157	0.693198	0.693653	0.693782	0.694373	0.693211	0.693284	0.694587	0.693535	0.693159	0.69341	0.694306	0.693247	0.693523	0.69431
RGL1_16	1	0.693304	0.976771	0.69322	0.693366	0.693343	0.693568	0.693861	0.693373	0.693176	0.693316	0.693981	0.693304	0.693239	0.693499	0.693479	0.693432	0.69377	0.694885
RGL1_17	1	0.6933	0.974165	0.693772	0.693356	0.694649	0.693269	0.69343	0.693962	0.693335	0.693773	0.693088	0.6933	0.693723	0.695224	0.693554	0.693253	0.693453	0.693674
RGL1_2	1	0.693274	0.947607	0.693566	0.693704	0.693264	0.694531	0.694406	0.693164	0.69413	0.693458	0.693356	0.693537	0.693559	0.693336	0.693742	0.693106	0.693274	0.693992
RGL1_3	1	0.693167	0.66787	0.693661	0.693357	0.693167	0.69348	0.6931	0.693327	0.693483	0.693337	0.693411	0.693003	0.693236	0.694582	0.693987	0.693315	0.6935	0.692798
RGL1_4	1	0.693213	0.822428	0.693988	0.693428	0.693209	0.693981	0.694083	0.693213	0.692978	0.693206	0.694086	0.693314	0.693543	0.69367	0.693633	0.693363	0.693667	0.693448
RGL1_5	1	0.693205	0.798521	0.69344	0.69319	0.69396	0.693678	0.693745	0.693703	0.693293	0.693359	0.693584	0.693172	0.693596	0.693424	0.693244	0.69309	0.693205	0.693397
RGL1_6	1	0.693042	0.254303	0.693139	0.692983	0.693126	0.69334	0.693073	0.69274	0.693663	0.693454	0.693821	0.694392	0.693042	0.693197	0.693039	0.693108	0.693572	0.693138
RGL1_7	1	0.693068	0.323701	0.693146	0.693032	0.693121	0.693329	0.693042	0.693223	0.694059	0.694278	0.69317	0.693496	0.694314	0.693068	0.693197	0.694302	0.692998	0.693283
RGL1_8	1	0.693165	0.663872	0.693127	0.69334	0.693217	0.693372	0.693098	0.693867	0.693255	0.693228	0.694383	0.693292	0.693492	0.6931	0.693714	0.693165	0.695164	0.693184
RGL1_9	1	0.693115	0.478874	0.693215	0.693183	0.693115	0.6933	0.693619	0.693177	0.694185	0.693486	0.693095	0.69315	0.693404	0.694149	0.69341	0.692844	0.69316	0.692989
RGS13_0	1	0.693201	0.785649	0.693288	0.693192	0.693547	0.693714	0.693114	0.693335	0.69345	0.693403	0.693626	0.693021	0.693368	0.693382	0.693201	0.693509	0.693597	0.693332
RGS13_1	1	0.6929	0.0459489	0.692883	0.69398	0.693773	0.693149	0.693387	0.692721	0.693194	0.696279	0.69342	0.692544	0.693581	0.6929	0.69324	0.693059	0.693194	0.693198
RGS16_0	1	0.693131	0.537577	0.693534	0.693093	0.693301	0.69363	0.693795	0.693136	0.693343	0.693063	0.693131	0.692866	0.693342	0.693428	0.693144	0.693189	0.694049	0.693178
RGS18_0	1	0.692957	0.099227	0.692714	0.693041	0.693245	0.693137	0.693497	0.693155	0.693193	0.692774	0.693051	0.693585	0.692957	0.693251	0.69328	0.693179	0.693189	0.692598
RGS1_0	1	0.693168	0.674391	0.693235	0.693171	0.695297	0.693069	0.693419	0.69431	0.693878	0.693316	0.693126	0.693049	0.693168	0.693451	0.693279	0.693647	0.693403	0.693475
RGS21_0	1	0.692961	0.10362	0.693462	0.692652	0.69302	0.693291	0.693087	0.692837	0.693614	0.693544	0.693113	0.692961	0.692882	0.693384	0.69302	0.693078	0.693048	0.693356
RGS21_1	1	0.692947	0.0869331	0.693425	0.693993	0.692313	0.693224	0.692938	0.692534	0.694248	0.693047	0.69297	0.693489	0.692947	0.693333	0.694852	0.693002	0.693195	0.694001
RGS21_2	1	0.69308	0.361138	0.692945	0.693253	0.693191	0.69355	0.693574	0.693118	0.693144	0.693484	0.69308	0.692999	0.693411	0.693152	0.693078	0.693319	0.693103	0.69334
RGS2_0	1	0.693297	0.971701	0.693729	0.69316	0.6934	0.693862	0.694087	0.693221	0.69346	0.693297	0.693649	0.693458	0.693251	0.693807	0.693608	0.693668	0.693427	0.693373
RGS4_0	1	0.693179	0.711449	0.693176	0.694045	0.693179	0.693974	0.694098	0.69333	0.693372	0.692987	0.693186	0.693137	0.695829	0.694052	0.693645	0.693204	0.693785	0.693269
RGS5_0	1	0.6934	0.999415	0.693809	0.693345	0.693842	0.693794	0.69425	0.69349	0.693429	0.693733	0.694054	0.693191	0.693423	0.693249	0.693417	0.6934	0.693565	0.694979
RGS5_1	1	0.693236	0.880957	0.693262	0.693154	0.693254	0.693856	0.693266	0.693609	0.693489	0.693374	0.695493	0.693621	0.693174	0.693369	0.693172	0.693236	0.693242	0.694212
RGS5_2	1	0.693011	0.183938	0.694835	0.693168	0.693232	0.693613	0.692973	0.692826	0.693919	0.692858	0.694929	0.693575	0.693014	0.693204	0.693132	0.693116	0.693011	0.693197
RGS5_3	1	0.693004	0.171483	0.693164	0.693104	0.692922	0.69356	0.693572	0.69328	0.692886	0.693004	0.693521	0.693062	0.693338	0.693534	0.693158	0.693124	0.692915	0.693761
RGS5_4	1	0.693016	0.193914	0.693776	0.693222	0.693744	0.693112	0.693257	0.692892	0.693879	0.693458	0.693016	0.693312	0.692874	0.692948	0.693228	0.69303	0.69321	0.693273
RGS7_0	1	0.693002	0.167876	0.693468	0.69512	0.692954	0.693354	0.693617	0.692883	0.693809	0.692854	0.693863	0.693094	0.693227	0.69326	0.693515	0.693596	0.693684	0.693002
RGS7_1	1	0.693068	0.324783	0.692943	0.693055	0.693059	0.693617	0.693243	0.694397	0.693215	0.693183	0.693068	0.693266	0.693232	0.693263	0.695298	0.693203	0.693133	0.693175
RGS7_10	1	0.69326	0.926775	0.693505	0.69332	0.693277	0.693845	0.693364	0.693435	0.698515	0.693278	0.69326	0.693306	0.693513	0.693254	0.693532	0.693147	0.693035	0.693722
RGS7_11	1	0.693136	0.556011	0.693136	0.693214	0.693152	0.693557	0.69318	0.693759	0.69301	0.693338	0.693545	0.693135	0.69367	0.692921	0.6935	0.694504	0.693223	0.693401
RGS7_12	1	0.693164	0.65877	0.693122	0.693084	0.693164	0.693684	0.693176	0.693039	0.693554	0.693387	0.693613	0.693257	0.693783	0.693246	0.693181	0.693377	0.693823	0.693878
RGS7_13	1	0.693435	0.999903	0.693614	0.693468	0.693584	0.693682	0.695567	0.693251	0.693486	0.69396	0.693942	0.693053	0.693435	0.693624	0.693111	0.69362	0.693557	0.694006
RGS7_14	1	0.693138	0.562299	0.69346	0.693086	0.692871	0.69329	0.693138	0.696135	0.693308	0.6933	0.693391	0.693413	0.693059	0.693205	0.693192	0.694554	0.693331	0.693909
RGS7_15	1	0.693085	0.375945	0.693182	0.693336	0.693263	0.693539	0.693023	0.693123	0.693473	0.693501	0.694463	0.692926	0.693462	0.693723	0.693085	0.693059	0.69351	0.694045
RGS7_16	1	0.693301	0.974927	0.69332	0.693629	0.693336	0.693596	0.693341	0.693129	0.693368	0.694577	0.697007	0.693473	0.693824	0.693455	0.693301	0.693153	0.693133	0.693741
RGS7_17	1	0.693199	0.777728	0.693194	0.694263	0.693559	0.693359	0.693566	0.69352	0.693184	0.693119	0.69452	0.693269	0.693357	0.693497	0.693304	0.693199	0.69329	0.693221
RGS7_18	1	0.693109	0.456295	0.693529	0.693059	0.69306	0.693295	0.69366	0.693267	0.693571	0.693222	0.693036	0.693179	0.693332	0.693118	0.693958	0.693109	0.693557	0.693488
RGS7_19	1	0.693275	0.949268	0.693305	0.693594	0.694018	0.693356	0.693275	0.693272	0.693906	0.69425	0.693457	0.693622	0.693978	0.694341	0.693258	0.693149	0.693553	0.693557
RGS7_2	1	0.693	0.163834	0.693091	0.693519	0.693213	0.693358	0.693251	0.694271	0.693353	0.693157	0.693	0.692917	0.692541	0.693112	0.693353	0.693063	0.692883	0.693343
RGS7_20	1	0.693257	0.922406	0.693257	0.693868	0.693304	0.693581	0.693598	0.693996	0.693898	0.693679	0.693123	0.693268	0.693243	0.693351	0.693423	0.693386	0.693237	0.693333
RGS7_21	1	0.693087	0.381895	0.693156	0.693227	0.694116	0.693607	0.693311	0.693222	0.692955	0.693149	0.693126	0.693076	0.693244	0.693451	0.693051	0.693319	0.693633	0.693087
RGS7_22	1	0.692829	0.0155732	0.693041	0.69359	0.692837	0.69306	0.692999	0.692434	0.69327	0.692829	0.692828	0.692857	0.692759	0.693221	0.692978	0.69358	0.693712	0.694754
RGS7_23	1	0.692914	0.0558495	0.69284	0.693169	0.692942	0.693335	0.693246	0.694359	0.693196	0.693074	0.692914	0.692965	0.692902	0.69313	0.692968	0.693055	0.69331	0.692857
RGS7_24	1	0.693008	0.17889	0.693174	0.69321	0.69343	0.692384	0.693169	0.693098	0.693564	0.693506	0.692864	0.693323	0.693008	0.693116	0.693044	0.692771	0.693161	0.693115
RGS7_25	1	0.693158	0.63566	0.693263	0.693214	0.693308	0.693158	0.693347	0.693803	0.694087	0.693161	0.693172	0.693293	0.69336	0.693418	0.693532	0.693121	0.692798	0.693061
RGS7_26	1	0.693121	0.501473	0.692975	0.693292	0.693223	0.693243	0.693244	0.693227	0.693193	0.693033	0.693863	0.693233	0.693303	0.693754	0.693282	0.69304	0.693121	0.693146
RGS7_27	1	0.693356	0.996129	0.694309	0.69323	0.693225	0.693553	0.693449	0.693546	0.693818	0.693526	0.693597	0.694009	0.693777	0.69338	0.693356	0.693221	0.693436	0.693523
RGS7_28	1	0.693124	0.511983	0.693124	0.693188	0.692973	0.69295	0.693448	0.693772	0.693499	0.693188	0.693224	0.693094	0.693145	0.693333	0.69317	0.693182	0.693144	0.693641
RGS7_29	1	0.693068	0.324783	0.692979	0.69327	0.6936	0.693387	0.693363	0.693306	0.69319	0.693118	0.692948	0.693068	0.69334	0.69335	0.693339	0.693102	0.693002	0.693425
RGS7_3	1	0.693074	0.341606	0.693425	0.693074	0.692867	0.69323	0.693256	0.694795	0.694484	0.693243	0.700487	0.693065	0.692981	0.693383	0.693139	0.694224	0.693214	0.693727
RGS7_30	1	0.693108	0.452805	0.693841	0.693108	0.693077	0.694036	0.693263	0.693426	0.69361	0.693361	0.692994	0.693182	0.692948	0.69326	0.693294	0.693985	0.693159	0.693228
RGS7_31	1	0.693052	0.278789	0.693258	0.692997	0.693028	0.693136	0.693301	0.693243	0.693184	0.693127	0.693009	0.693197	0.693686	0.693052	0.693187	0.693129	0.693223	0.693217
RGS7_32	1	0.692833	0.016436	0.693823	0.693177	0.692833	0.693769	0.692695	0.693266	0.693575	0.692626	0.693073	0.692577	0.692965	0.693772	0.693429	0.693258	0.693074	0.693103
RGS7_33	1	0.693134	0.546044	0.693401	0.693167	0.693327	0.693371	0.692946	0.692681	0.693259	0.693253	0.693429	0.693304	0.693444	0.693487	0.693457	0.693101	0.693134	0.693841
RGS7_34	1	0.693114	0.473546	0.693156	0.693183	0.693033	0.693716	0.693334	0.6929	0.693369	0.69287	0.694095	0.69328	0.693318	0.693237	0.693114	0.69314	0.693287	0.693195
RGS7_35	1	0.693086	0.380002	0.693257	0.693163	0.693281	0.693375	0.692977	0.693255	0.69313	0.693013	0.694044	0.693309	0.69303	0.693389	0.693086	0.693538	0.693375	0.693765
RGS7_36	1	0.693056	0.292006	0.693056	0.69322	0.693378	0.69342	0.693015	0.694628	0.69344	0.693402	0.693031	0.693531	0.693119	0.69344	0.693124	0.692871	0.693093	0.693258
RGS7_37	1	0.693099	0.421579	0.693203	0.693339	0.69312	0.693478	0.693227	0.69306	0.693183	0.69438	0.692773	0.693219	0.692845	0.693254	0.693298	0.693412	0.693128	0.693099
RGS7_4	1	0.693267	0.938839	0.693346	0.693169	0.693267	0.693469	0.695279	0.693453	0.693378	0.694094	0.693471	0.693221	0.693447	0.693375	0.693289	0.693865	0.693249	0.69336
RGS7_5	1	0.693122	0.505452	0.693218	0.693365	0.693259	0.693606	0.69298	0.693311	0.693448	0.693362	0.693165	0.69314	0.693118	0.693249	0.693122	0.693122	0.693983	0.693773
RGS7_6	1	0.693175	0.696269	0.693357	0.693175	0.693344	0.69338	0.693541	0.694345	0.693223	0.693124	0.69502	0.693468	0.693019	0.693232	0.695193	0.693149	0.693427	0.693358
RGS7_7	1	0.693294	0.969116	0.693294	0.693369	0.693589	0.693578	0.693758	0.693333	0.69336	0.693353	0.693085	0.693403	0.69311	0.69352	0.694044	0.695067	0.693344	0.693276
RGS7_8	1	0.69315	0.606809	0.693168	0.694133	0.693187	0.693385	0.693072	0.694756	0.693764	0.693066	0.694705	0.69315	0.693308	0.69337	0.693053	0.693188	0.693258	0.693455
RGS7_9	1	0.693239	0.887502	0.693306	0.693171	0.693671	0.694029	0.693359	0.693239	0.697298	0.693393	0.69477	0.693406	0.693553	0.693239	0.693129	0.694054	0.693422	0.693276
RGS8_0	1	0.692944	0.0834947	0.692673	0.692944	0.693218	0.693637	0.693477	0.69344	0.693473	0.692737	0.692885	0.693484	0.693128	0.693307	0.693034	0.693689	0.693225	0.694228
RGS8_1	1	0.693316	0.984222	0.693554	0.693371	0.693503	0.693318	0.693714	0.693316	0.69343	0.6936	0.693624	0.6938	0.693211	0.69366	0.693404	0.693438	0.693197	0.693312
RGSL1_0	1	0.69316	0.642653	0.693211	0.693038	0.693068	0.693374	0.693456	0.69345	0.696216	0.693356	0.69316	0.695522	0.693514	0.693419	0.693251	0.693215	0.693081	0.693948
RGSL1_1	1	0.693543	1	0.693253	0.693636	0.693653	0.69397	0.694327	0.697602	0.693586	0.694017	0.693158	0.694342	0.693543	0.693685	0.693652	0.693853	0.693472	0.694353
RGSL1_2	1	0.69304	0.248602	0.693685	0.693196	0.692891	0.693581	0.693372	0.69313	0.693454	0.693541	0.69429	0.693225	0.693396	0.69304	0.693131	0.69288	0.692393	0.69315
RGSL1_3	1	0.693235	0.87821	0.693368	0.693753	0.693571	0.693245	0.693193	0.693235	0.693288	0.693247	0.69332	0.693455	0.69371	0.693361	0.693077	0.693213	0.693434	0.693986
RGSL1_4	1	0.693251	0.912203	0.693216	0.693192	0.693341	0.69452	0.693447	0.693485	0.693428	0.693564	0.696233	0.694133	0.694069	0.694322	0.693066	0.69355	0.693251	0.693515
RGSL1_5	1	0.692966	0.109628	0.69345	0.693428	0.693533	0.692966	0.693891	0.691481	0.693562	0.693472	0.692546	0.693266	0.693055	0.694282	0.692889	0.693315	0.693518	0.692985
RGSL1_6	1	0.693115	0.477807	0.693444	0.693509	0.692543	0.693794	0.69323	0.693274	0.695665	0.693517	0.694002	0.693315	0.692838	0.693195	0.693115	0.693201	0.692767	0.693484
RGSL1_7	1	0.693031	0.227438	0.693141	0.694233	0.69295	0.692598	0.694062	0.693276	0.693088	0.693031	0.693712	0.69332	0.693755	0.693254	0.694508	0.693188	0.69293	0.693272
RHBDL2_0	1	0.693084	0.374482	0.693257	0.693196	0.693012	0.693514	0.693356	0.693385	0.693291	0.694022	0.69306	0.693118	0.693006	0.693717	0.693084	0.693154	0.693163	0.694097
RHBDL2_1	1	0.693127	0.522551	0.693686	0.693583	0.693251	0.693161	0.693028	0.693478	0.693127	0.693235	0.693758	0.693227	0.693021	0.693389	0.692758	0.6969	0.693172	0.693452
RHBDL2_2	1	0.692765	0.00504167	0.693177	0.694689	0.693066	0.693234	0.693285	0.693437	0.693728	0.693476	0.692415	0.692989	0.69276	0.69302	0.692765	0.692996	0.693251	0.692737
RHBDL2_3	1	0.692787	0.00755592	0.692928	0.693311	0.692762	0.692908	0.693075	0.694433	0.693609	0.693141	0.693118	0.692902	0.692787	0.693253	0.693397	0.696078	0.691825	0.692094
RHBDL2_4	1	0.692973	0.120009	0.693267	0.693226	0.693669	0.693205	0.692786	0.692973	0.693016	0.693097	0.692962	0.693076	0.693095	0.693457	0.693149	0.693112	0.692803	0.693114
RHBG_0	1	0.693213	0.822771	0.69334	0.693794	0.693493	0.693639	0.693785	0.693183	0.693418	0.693306	0.693267	0.693296	0.693413	0.693213	0.693171	0.693314	0.693101	0.693493
RHBG_1	1	0.693182	0.723287	0.69296	0.693566	0.693238	0.693242	0.693834	0.693242	0.694085	0.693703	0.693374	0.693182	0.693	0.693242	0.693807	0.693377	0.693429	0.692898
RHCE_0	1	0.692917	0.0584206	0.69337	0.693162	0.693274	0.693455	0.692917	0.693145	0.69423	0.693314	0.692656	0.692794	0.693171	0.69319	0.692963	0.693093	0.6929	0.692998
RHCE_1	1	0.692931	0.0707421	0.693204	0.693432	0.694066	0.693165	0.693197	0.692926	0.693435	0.692931	0.692762	0.693508	0.692904	0.693774	0.693433	0.693388	0.692939	0.693025
RHD_0	1	0.692821	0.0136214	0.692821	0.69316	0.693102	0.693427	0.692895	0.692503	0.693248	0.692077	0.693344	0.692998	0.69265	0.693553	0.693166	0.693103	0.693226	0.693537
RHOC_0	1	0.692979	0.128855	0.693103	0.693108	0.692979	0.69326	0.693023	0.693004	0.693086	0.693092	0.692582	0.693058	0.692957	0.693428	0.692752	0.69316	0.693115	0.69317
RHOU_0	1	0.692998	0.160635	0.692998	0.693074	0.693205	0.693419	0.693212	0.693548	0.693274	0.692957	0.693464	0.693744	0.69326	0.69335	0.692981	0.692947	0.693324	0.694143
RHOU_1	1	0.693174	0.693778	0.694606	0.694275	0.694351	0.693049	0.693174	0.693287	0.693294	0.693554	0.693037	0.694048	0.693193	0.693456	0.693442	0.693675	0.693162	0.693507
RIIAD1_0	1	0.693346	0.99441	0.693361	0.693174	0.693437	0.693452	0.693425	0.693346	0.693369	0.693309	0.693366	0.693621	0.694113	0.694136	0.694012	0.693195	0.693543	0.69359
RIMKLA_0	1	0.692801	0.00956108	0.693228	0.692944	0.692751	0.6928	0.692801	0.693402	0.693114	0.6931	0.693162	0.692772	0.693144	0.692863	0.693061	0.694403	0.693057	0.693356
RIMKLA_1	1	0.692755	0.00413661	0.692809	0.692664	0.692676	0.693104	0.693045	0.69312	0.693002	0.693182	0.693614	0.692966	0.693648	0.693161	0.692755	0.693944	0.692923	0.692548
RIMKLA_2	1	0.693136	0.553424	0.692575	0.693136	0.69321	0.693429	0.69337	0.695825	0.694998	0.693004	0.695637	0.693822	0.693151	0.693429	0.696555	0.694072	0.692552	0.693156
RIMKLA_3	1	0.692705	0.00153246	0.693168	0.692935	0.693092	0.693358	0.692827	0.693588	0.693369	0.695226	0.693907	0.692674	0.692398	0.692967	0.693229	0.692316	0.693118	0.692705
RIMS3_0	1	0.693124	0.511256	0.693448	0.693361	0.693032	0.693407	0.693186	0.693295	0.693306	0.693194	0.693653	0.693265	0.693221	0.693166	0.69314	0.693116	0.693124	0.693108
RIMS3_1	1	0.693097	0.416865	0.693685	0.692983	0.693097	0.693346	0.693104	0.693286	0.694141	0.692756	0.6932	0.693084	0.693376	0.693314	0.693253	0.694048	0.693145	0.693332
RIMS3_2	1	0.693027	0.217805	0.69306	0.69312	0.693147	0.693523	0.693715	0.692911	0.693309	0.693594	0.692909	0.693143	0.693001	0.693275	0.693342	0.693029	0.693027	0.693363
RIT1_0	1	0.693263	0.932271	0.693382	0.693381	0.693217	0.693398	0.693384	0.693385	0.693289	0.693633	0.693391	0.69314	0.693384	0.69407	0.693195	0.693296	0.693263	0.693449
RLF_0	1	0.693151	0.609627	0.693282	0.693217	0.693292	0.693097	0.693334	0.693854	0.693313	0.693842	0.693734	0.693068	0.693474	0.693949	0.693239	0.69313	0.693151	0.693496
RLF_1	1	0.693213	0.820738	0.693276	0.693226	0.693296	0.693796	0.693563	0.693313	0.693199	0.693615	0.69314	0.693213	0.693525	0.693697	0.693223	0.693167	0.693407	0.694032
RNASEL_0	1	0.693217	0.832339	0.693298	0.693226	0.693659	0.694145	0.693171	0.693569	0.693256	0.693482	0.693086	0.694316	0.693199	0.694115	0.693948	0.693241	0.693423	0.693217
RNF115_0	1	0.693044	0.258574	0.693273	0.693044	0.69327	0.693473	0.693152	0.693178	0.693547	0.693396	0.693412	0.693165	0.69295	0.693063	0.693353	0.693008	0.693018	0.693176
RNF115_1	1	0.693159	0.639342	0.693728	0.693278	0.693259	0.693746	0.693414	0.693159	0.693292	0.693119	0.693144	0.693262	0.693485	0.693422	0.693172	0.693194	0.693097	0.693349
RNF115_2	1	0.693205	0.797059	0.693331	0.693282	0.693243	0.693348	0.693205	0.694035	0.69301	0.693215	0.693768	0.693049	0.693281	0.693341	0.693247	0.693755	0.693381	0.6931
RNF11_0	1	0.69329	0.965227	0.693721	0.693638	0.694109	0.693764	0.693803	0.693409	0.693436	0.693583	0.693662	0.69329	0.693242	0.693167	0.693376	0.694025	0.693108	0.693435
RNF11_1	1	0.693183	0.72536	0.693625	0.693183	0.693144	0.693609	0.694051	0.693244	0.693114	0.693447	0.693234	0.693238	0.693169	0.693477	0.694341	0.69364	0.693459	0.69329
RNF186_0	1	0.69315	0.606957	0.692686	0.693138	0.693268	0.693285	0.693875	0.69343	0.693459	0.693288	0.693249	0.693069	0.693429	0.693353	0.69315	0.694858	0.693379	0.693303
RNF187_0	1	0.693251	0.911267	0.693251	0.693371	0.693672	0.693383	0.69348	0.693684	0.693194	0.693589	0.693173	0.69338	0.693967	0.693602	0.693546	0.693337	0.693174	0.693988
RNF19B_0	1	0.693178	0.706883	0.693209	0.693228	0.693258	0.693493	0.693763	0.693226	0.693568	0.693208	0.693224	0.692978	0.692832	0.693291	0.694363	0.693178	0.693073	0.69406
RNF19B_1	1	0.693213	0.821169	0.693232	0.693568	0.69342	0.693365	0.693456	0.694063	0.693213	0.694998	0.693282	0.693145	0.692811	0.695326	0.693252	0.69314	0.69342	0.693512
RNF207_0	1	0.693325	0.987994	0.693607	0.693443	0.693607	0.693801	0.694337	0.693006	0.693184	0.693761	0.693454	0.693737	0.694045	0.695134	0.693421	0.69352	0.693164	0.693325
RNF220_0	1	0.693217	0.833667	0.693171	0.693199	0.693808	0.6942	0.694301	0.693767	0.69344	0.695113	0.695834	0.694415	0.694022	0.693217	0.69324	0.693126	0.693977	0.693917
RNF220_1	1	0.693179	0.712605	0.693315	0.693614	0.693591	0.693412	0.693679	0.693173	0.693675	0.693315	0.693843	0.693393	0.692892	0.693179	0.693162	0.693281	0.693419	0.693987
RNF220_10	1	0.693013	0.18982	0.693073	0.693117	0.693261	0.693586	0.69342	0.693746	0.693166	0.693492	0.693586	0.693013	0.693125	0.693736	0.693003	0.692828	0.692793	0.69385
RNF220_11	1	0.693239	0.888159	0.693533	0.693239	0.693771	0.693417	0.693291	0.693392	0.693151	0.692943	0.694175	0.693526	0.694118	0.693307	0.693225	0.694639	0.695025	0.693923
RNF220_12	1	0.693322	0.98696	0.694884	0.693245	0.693252	0.694576	0.694293	0.694436	0.693262	0.694997	0.694305	0.693435	0.693322	0.694096	0.693406	0.694641	0.693545	0.693931
RNF220_2	1	0.693301	0.974927	0.693562	0.69336	0.693308	0.693487	0.693507	0.693301	0.693751	0.69331	0.693868	0.693583	0.693491	0.693174	0.69325	0.693251	0.693346	0.694883
RNF220_3	1	0.693186	0.735645	0.693788	0.693805	0.693211	0.693505	0.693328	0.69324	0.69288	0.69312	0.693306	0.693186	0.6934	0.693189	0.69322	0.693232	0.692934	0.69367
RNF220_4	1	0.693245	0.899916	0.693336	0.69397	0.693687	0.693468	0.693245	0.692923	0.694082	0.693287	0.693551	0.693159	0.693748	0.693285	0.693418	0.693057	0.693245	0.694073
RNF220_5	1	0.693086	0.380964	0.69309	0.69316	0.693216	0.693688	0.693584	0.694337	0.693511	0.693744	0.692991	0.693083	0.693408	0.694191	0.693138	0.693166	0.692669	0.693086
RNF220_6	1	0.692994	0.152662	0.692875	0.693142	0.692451	0.693919	0.693282	0.693498	0.692994	0.693269	0.69294	0.693223	0.693347	0.69364	0.694259	0.693214	0.693329	0.693604
RNF220_7	1	0.693114	0.47461	0.693132	0.693153	0.693144	0.693477	0.693455	0.693114	0.69319	0.693648	0.693069	0.693002	0.692453	0.693259	0.693839	0.69315	0.693116	0.693302
RNF220_8	1	0.693119	0.493543	0.693306	0.693258	0.693011	0.693341	0.693363	0.693357	0.693202	0.693197	0.692947	0.69315	0.69338	0.693204	0.693119	0.694057	0.692785	0.693375
RNF220_9	1	0.693235	0.87867	0.693339	0.693441	0.693242	0.693471	0.693623	0.693429	0.693461	0.693117	0.693235	0.693538	0.693485	0.693587	0.693018	0.695083	0.693059	0.693471
RNF223_0	1	0.693375	0.998198	0.693371	0.693421	0.69384	0.693749	0.693602	0.694632	0.693398	0.695348	0.69599	0.693215	0.693375	0.693677	0.693134	0.693949	0.693604	0.694339
RNF2_0	1	0.692998	0.16112	0.693335	0.692774	0.693098	0.693263	0.693316	0.692902	0.693365	0.693421	0.693602	0.693072	0.693136	0.6933	0.692998	0.693134	0.69294	0.693541
RNF2_1	1	0.692991	0.148224	0.69295	0.693207	0.693093	0.694221	0.693847	0.69346	0.693118	0.69285	0.69319	0.693231	0.693188	0.69373	0.693113	0.69318	0.692991	0.69299
RNPC3_0	1	0.693186	0.737685	0.693533	0.693187	0.693794	0.693192	0.693741	0.693763	0.693164	0.693697	0.693889	0.693	0.6932	0.69381	0.693825	0.693186	0.693519	0.692985
RNPEP_0	1	0.693058	0.296961	0.693203	0.693058	0.692898	0.693591	0.693061	0.693128	0.693151	0.693089	0.692957	0.693517	0.693282	0.69336	0.693052	0.693095	0.693067	0.693311
RNPEP_1	1	0.693147	0.595901	0.693251	0.693147	0.693198	0.693047	0.69343	0.693178	0.693373	0.693204	0.693489	0.692957	0.693194	0.693401	0.695005	0.692851	0.693222	0.693807
RNPEP_2	1	0.693161	0.646693	0.693145	0.694235	0.693084	0.69343	0.693168	0.693831	0.693161	0.693841	0.693383	0.692946	0.693311	0.694323	0.693216	0.693252	0.693202	0.693202
RNU11_0	1	0.69297	0.116326	0.693413	0.692464	0.69297	0.693741	0.693191	0.692779	0.693327	0.693529	0.69318	0.693182	0.693369	0.693029	0.693333	0.693127	0.692955	0.693406
RNU5F-1_0	1	0.693341	0.9931	0.693159	0.69374	0.693058	0.693341	0.69545	0.694519	0.694163	0.693545	0.693939	0.693662	0.694164	0.693341	0.693204	0.69342	0.693999	0.694121
RNU5F-1_1	1	0.693207	0.805341	0.693185	0.693145	0.693587	0.693388	0.693714	0.693743	0.693453	0.69334	0.694801	0.693222	0.693207	0.693236	0.693069	0.69338	0.693228	0.693313
RNU5F-1_10	1	0.692652	0.000487786	0.692903	0.692185	0.692267	0.692862	0.694293	0.693338	0.693334	0.693177	0.693115	0.692384	0.692652	0.693239	0.693046	0.69295	0.693234	0.693125
RNU5F-1_11	1	0.692921	0.0617237	0.692955	0.693088	0.692972	0.693101	0.693565	0.693056	0.694186	0.693087	0.69316	0.692921	0.692755	0.693136	0.693222	0.692749	0.692771	0.693159
RNU5F-1_12	1	0.692997	0.158262	0.692989	0.693274	0.692997	0.69311	0.693191	0.693474	0.693257	0.693769	0.693211	0.693063	0.693603	0.693571	0.693018	0.692924	0.693001	0.692984
RNU5F-1_13	1	0.692852	0.0225266	0.693191	0.693169	0.693131	0.693337	0.69477	0.693274	0.693307	0.69308	0.693171	0.692406	0.692808	0.693372	0.692852	0.693177	0.692558	0.693262
RNU5F-1_2	1	0.693351	0.995227	0.693351	0.693078	0.693365	0.693523	0.695465	0.693775	0.69524	0.693388	0.695793	0.693369	0.693447	0.693191	0.693711	0.694594	0.69329	0.69336
RNU5F-1_3	1	0.693194	0.762532	0.693278	0.693194	0.693087	0.693211	0.693168	0.693764	0.693668	0.693496	0.693963	0.693093	0.693855	0.693258	0.693286	0.69337	0.693298	0.693401
RNU5F-1_4	1	0.693189	0.745455	0.693269	0.693183	0.693225	0.693348	0.693189	0.693174	0.693543	0.693371	0.6937	0.693139	0.693393	0.693244	0.693845	0.693462	0.695464	0.694337
RNU5F-1_5	1	0.693164	0.656945	0.693271	0.693164	0.69333	0.69316	0.693214	0.693098	0.693602	0.693465	0.693366	0.693327	0.693136	0.693459	0.693575	0.693223	0.694771	0.693606
RNU5F-1_6	1	0.692955	0.0964217	0.692897	0.692892	0.692955	0.693082	0.692992	0.693334	0.69333	0.69354	0.693081	0.69336	0.693455	0.694826	0.6943	0.692928	0.692983	0.693025
RNU5F-1_7	1	0.693002	0.167505	0.693017	0.693273	0.692768	0.693351	0.693234	0.693107	0.693137	0.69326	0.694541	0.693002	0.692575	0.693194	0.692681	0.69308	0.693193	0.693262
RNU5F-1_8	1	0.692803	0.00997695	0.692536	0.692907	0.692589	0.693079	0.693176	0.693152	0.695192	0.693101	0.692803	0.694385	0.692798	0.693223	0.693107	0.693022	0.692918	0.693215
RNU5F-1_9	1	0.692794	0.00855489	0.693295	0.692946	0.692825	0.692664	0.692917	0.693412	0.693594	0.693121	0.692718	0.693058	0.692663	0.692983	0.694039	0.692794	0.693999	0.692956
ROR1_0	1	0.693115	0.477238	0.693157	0.693354	0.693426	0.693398	0.693344	0.693627	0.693059	0.693214	0.694841	0.692586	0.693876	0.693364	0.693115	0.693309	0.692585	0.693348
ROR1_1	1	0.693009	0.180764	0.693563	0.693277	0.692974	0.693288	0.693836	0.693028	0.693055	0.693058	0.692787	0.692599	0.693152	0.693363	0.693122	0.693806	0.693009	0.694851
ROR1_10	1	0.692876	0.0326428	0.694043	0.692391	0.693665	0.692876	0.693918	0.69401	0.695082	0.691698	0.693203	0.693442	0.694108	0.692394	0.693122	0.693423	0.693338	0.693769
ROR1_11	1	0.691936	6.56021e-15	0.692103	0.691365	0.692795	0.691335	0.692889	0.691936	0.692065	0.692429	0.693633	0.692768	0.692029	0.691536	0.692146	0.693218	0.692372	0.693141
ROR1_12	1	0.69246	3.41278e-06	0.69246	0.692999	0.692246	0.693182	0.692359	0.69315	0.693421	0.693295	0.693516	0.693411	0.692792	0.693464	0.693071	0.692013	0.692847	0.692916
ROR1_13	1	0.69313	0.533904	0.693246	0.693193	0.693324	0.694212	0.693093	0.693504	0.693847	0.693447	0.693553	0.693191	0.69313	0.693448	0.693124	0.69323	0.693142	0.69313
ROR1_14	1	0.692768	0.00525261	0.692895	0.692768	0.692452	0.693498	0.693379	0.69287	0.693464	0.693332	0.692166	0.693004	0.693141	0.693529	0.693121	0.692275	0.693325	0.693463
ROR1_15	1	0.69197	3.11872e-14	0.692874	0.693101	0.69197	0.690935	0.69213	0.692791	0.693017	0.691931	0.693769	0.691315	0.693048	0.69247	0.692416	0.69232	0.692093	0.692756
ROR1_16	1	0.690725	2.06874e-51	0.690542	0.690618	0.690725	0.691442	0.692763	0.690637	0.692083	0.690947	0.692368	0.691205	0.691524	0.692367	0.691809	0.692489	0.690882	0.694109
ROR1_17	1	0.692424	1.19565e-06	0.693064	0.693129	0.691491	0.692639	0.692976	0.693041	0.693165	0.693385	0.693691	0.6933	0.692424	0.69218	0.692728	0.69311	0.693052	0.690963
ROR1_18	1	0.692834	0.016818	0.692834	0.693578	0.693172	0.693208	0.692896	0.692414	0.692896	0.694072	0.693753	0.69294	0.692535	0.693306	0.691972	0.692995	0.69329	0.693149
ROR1_2	1	0.6931	0.425639	0.693225	0.693262	0.693367	0.693266	0.693965	0.6931	0.693272	0.693591	0.692963	0.693134	0.693046	0.693271	0.693146	0.693069	0.69314	0.693224
ROR1_3	1	0.692439	1.88405e-06	0.692302	0.693151	0.692439	0.694184	0.69215	0.692903	0.69314	0.693252	0.692478	0.692571	0.693039	0.692922	0.692587	0.692595	0.691472	0.693172
ROR1_4	1	0.692914	0.0565475	0.693445	0.692914	0.693087	0.693109	0.693271	0.693184	0.698531	0.693292	0.693065	0.692802	0.692725	0.693503	0.693153	0.692869	0.693157	0.693088
ROR1_5	1	0.693351	0.99537	0.693801	0.693161	0.693505	0.694019	0.693811	0.693642	0.693807	0.693351	0.693581	0.693454	0.69339	0.694661	0.693882	0.694214	0.693289	0.693203
ROR1_6	1	0.693294	0.969331	0.69404	0.697371	0.693294	0.693826	0.693456	0.693269	0.693714	0.693298	0.693414	0.693565	0.693253	0.693037	0.693311	0.693628	0.693791	0.693727
ROR1_7	1	0.693438	0.999919	0.693489	0.693391	0.69355	0.693842	0.693161	0.693577	0.693824	0.693191	0.695443	0.69345	0.693519	0.693519	0.69374	0.696479	0.693438	0.694622
ROR1_8	1	0.693324	0.987874	0.693588	0.695392	0.693465	0.693226	0.69424	0.693405	0.693638	0.693324	0.69407	0.693417	0.693106	0.69334	0.693431	0.693602	0.693615	0.693174
ROR1_9	1	0.693322	0.987088	0.693503	0.693443	0.693744	0.693469	0.693322	0.694921	0.694314	0.693396	0.69693	0.693447	0.693501	0.692721	0.693219	0.693693	0.693212	0.693325
RORC_0	1	0.693321	0.986482	0.693337	0.693538	0.693488	0.693466	0.693556	0.694673	0.693266	0.693451	0.693001	0.693146	0.693321	0.694438	0.693488	0.693581	0.693339	0.694502
RORC_1	1	0.693145	0.586398	0.692714	0.693176	0.693299	0.694309	0.693851	0.693334	0.693828	0.693781	0.692672	0.693038	0.693218	0.693145	0.693526	0.693916	0.693272	0.693223
RPA2_0	1	0.693037	0.241298	0.693099	0.693038	0.693074	0.692887	0.694064	0.693037	0.693364	0.692935	0.693929	0.693029	0.693247	0.693184	0.693131	0.693163	0.693152	0.695834
RPA2_1	1	0.693006	0.17446	0.693006	0.693487	0.693444	0.693187	0.693765	0.693252	0.694346	0.69328	0.693403	0.693079	0.693575	0.692874	0.694554	0.693194	0.692962	0.692966
RPAP2_0	1	0.693087	0.382666	0.693065	0.693087	0.693179	0.693381	0.693768	0.693631	0.693164	0.693555	0.693226	0.693325	0.69316	0.692752	0.693076	0.6932	0.69311	0.693451
RPAP2_1	1	0.69313	0.532436	0.693631	0.693016	0.693175	0.693191	0.693644	0.693233	0.693324	0.693245	0.693118	0.693206	0.693293	0.693285	0.693106	0.693132	0.69313	0.694001
RPAP2_2	1	0.693099	0.42293	0.693144	0.693164	0.693192	0.693337	0.694419	0.693099	0.693101	0.693111	0.692853	0.693215	0.693366	0.693823	0.693343	0.693326	0.692875	0.693081
RPE65_0	1	0.693247	0.904999	0.693267	0.693307	0.693097	0.693489	0.693247	0.693801	0.693537	0.693692	0.694487	0.694084	0.693283	0.693301	0.693116	0.69315	0.693428	0.693412
RPE65_1	1	0.693329	0.989455	0.693405	0.693123	0.693329	0.69385	0.693245	0.693507	0.693851	0.695171	0.695697	0.695801	0.693282	0.696554	0.693371	0.693506	0.693567	0.693494
RPF1_0	1	0.692882	0.0357837	0.69319	0.693373	0.693195	0.691746	0.693063	0.693533	0.693793	0.692663	0.692882	0.693203	0.693314	0.692557	0.694565	0.693154	0.693039	0.693086
RPF1_1	1	0.693133	0.54236	0.693422	0.693206	0.693305	0.693439	0.693071	0.693254	0.693566	0.693608	0.693792	0.693133	0.693643	0.692737	0.693448	0.69302	0.693658	0.693286
RPF1_2	1	0.693071	0.333725	0.693148	0.693105	0.693071	0.693634	0.693402	0.693256	0.693438	0.693166	0.692975	0.693025	0.693117	0.693347	0.693629	0.693022	0.693151	0.693526
RPL11_0	1	0.69311	0.462252	0.69404	0.693262	0.693287	0.693205	0.694924	0.693898	0.693154	0.69316	0.692826	0.69293	0.693401	0.693873	0.693599	0.692986	0.693269	0.69311
RPL22_0	1	0.693061	0.3041	0.693702	0.693577	0.693602	0.693463	0.693355	0.693061	0.693058	0.693272	0.692988	0.693228	0.69316	0.693392	0.693244	0.695482	0.692986	0.693744
RPL31P11_0	1	0.693165	0.663362	0.693024	0.693315	0.692491	0.693195	0.69517	0.693454	0.693165	0.693596	0.693533	0.693229	0.693507	0.69384	0.693402	0.692724	0.693495	0.693456
RPL5_0	1	0.69299	0.145709	0.693273	0.693307	0.693068	0.693217	0.693108	0.693076	0.69299	0.69302	0.693177	0.693118	0.693115	0.693387	0.692734	0.692971	0.692887	0.693137
RPRD2_0	1	0.693127	0.523282	0.693828	0.69316	0.693284	0.69326	0.693127	0.693162	0.693272	0.693547	0.693151	0.693096	0.693102	0.693666	0.69297	0.693571	0.693323	0.693546
RPRD2_1	1	0.69311	0.459094	0.693044	0.693217	0.693085	0.693761	0.693176	0.693484	0.693314	0.693274	0.693234	0.693477	0.693287	0.693211	0.693573	0.69311	0.693011	0.693337
RPRD2_2	1	0.693127	0.523282	0.693136	0.69317	0.693405	0.69324	0.693137	0.693056	0.694136	0.693127	0.693153	0.69312	0.693347	0.693361	0.692952	0.693954	0.693152	0.693672
RPRD2_3	1	0.693165	0.663362	0.693259	0.693175	0.693076	0.693424	0.693803	0.693243	0.694045	0.693117	0.694361	0.693253	0.693165	0.693234	0.693091	0.693208	0.69323	0.693276
RPRD2_4	1	0.69308	0.362292	0.69334	0.693403	0.69309	0.693518	0.692821	0.693402	0.69308	0.693256	0.69319	0.69304	0.693514	0.693228	0.693149	0.693454	0.693153	0.693059
RPRD2_5	1	0.693118	0.490311	0.69323	0.693172	0.692955	0.693416	0.693118	0.693125	0.693292	0.693279	0.693326	0.693083	0.69327	0.693383	0.693147	0.693165	0.693186	0.692989
RPRD2_6	1	0.693051	0.277198	0.693143	0.693302	0.69286	0.693308	0.693051	0.692935	0.693277	0.69306	0.693263	0.692971	0.693469	0.693476	0.693074	0.693382	0.693212	0.693369
RPRD2_7	1	0.693172	0.686989	0.693275	0.693171	0.693306	0.693649	0.693267	0.693221	0.693172	0.693188	0.693076	0.693435	0.693196	0.693821	0.693505	0.693447	0.693693	0.693172
RPS10P7_0	1	0.69313	0.531702	0.693157	0.693302	0.69313	0.693255	0.693317	0.693051	0.694426	0.693419	0.693094	0.693537	0.692994	0.69434	0.693177	0.693178	0.693143	0.693563
RPS14P3_0	1	0.692831	0.0160722	0.692831	0.693331	0.693137	0.693624	0.693201	0.692976	0.693114	0.692549	0.693528	0.69309	0.693029	0.69294	0.692755	0.69308	0.693267	0.692765
RPS15AP10_0	1	0.693267	0.938403	0.693351	0.695471	0.693521	0.693267	0.693289	0.693135	0.694018	0.692986	0.693399	0.69392	0.693996	0.69356	0.693902	0.69334	0.693623	0.693132
RPS27_0	1	0.693082	0.366582	0.693014	0.693438	0.693153	0.693344	0.693342	0.692706	0.693332	0.693284	0.693082	0.69257	0.69354	0.694106	0.693264	0.693332	0.693379	0.693651
RPS6KA1_0	1	0.693196	0.770295	0.693326	0.693202	0.693461	0.693376	0.693278	0.693442	0.69318	0.693293	0.69345	0.693142	0.693139	0.693196	0.693264	0.693254	0.693573	0.693809
RPS6KA1_1	1	0.693158	0.634738	0.693158	0.693389	0.693572	0.693287	0.695993	0.693462	0.693068	0.693232	0.69314	0.693471	0.693124	0.693861	0.693472	0.693273	0.693529	0.693805
RPS6KC1_0	1	0.691487	8.94533e-26	0.692069	0.692259	0.691472	0.692453	0.690906	0.691043	0.693065	0.69328	0.693368	0.693114	0.691487	0.691956	0.692536	0.69263	0.692156	0.692156
RPS6KC1_1	1	0.69084	5.71563e-47	0.69069	0.692374	0.695179	0.692829	0.693751	0.689896	0.693762	0.692155	0.69084	0.691939	0.692063	0.690624	0.690955	0.693394	0.692823	0.691057
RPS6KC1_2	1	0.691113	3.10992e-37	0.691032	0.692408	0.691905	0.691698	0.69121	0.692446	0.691628	0.693303	0.690971	0.69189	0.692368	0.691113	0.692318	0.693213	0.691626	0.690785
RPS6KC1_3	1	0.691307	5.20509e-31	0.691018	0.69408	0.691222	0.692732	0.691307	0.692753	0.693707	0.692636	0.693721	0.691738	0.692465	0.692015	0.692804	0.690292	0.692971	0.692031
RPS6KC1_4	1	0.690748	1.68348e-50	0.690577	0.693117	0.691132	0.691079	0.691228	0.693137	0.691658	0.691577	0.692272	0.691618	0.690722	0.69077	0.692636	0.690748	0.69103	0.690691
RPS6KC1_5	1	0.691468	2.66476e-26	0.691659	0.691805	0.69162	0.693694	0.692002	0.691464	0.691468	0.692569	0.692637	0.69353	0.692342	0.691416	0.691609	0.692793	0.690966	0.692396
RPS7P5_0	1	0.693207	0.805341	0.693411	0.694823	0.693455	0.693934	0.693364	0.69394	0.693586	0.693198	0.693243	0.693206	0.693509	0.693207	0.69313	0.694469	0.693909	0.693433
RPS7P5_1	1	0.693312	0.982202	0.694328	0.693836	0.693227	0.693289	0.693507	0.694218	0.693312	0.693889	0.693649	0.693227	0.693572	0.694951	0.693313	0.693432	0.693876	0.693549
RPS8_0	1	0.693133	0.545123	0.693136	0.693262	0.69331	0.693177	0.694126	0.69325	0.694424	0.693219	0.693493	0.692942	0.693074	0.694009	0.693101	0.69341	0.693517	0.693133
RPTN_0	1	0.692914	0.0558881	0.692914	0.693329	0.693106	0.693067	0.693138	0.692905	0.693097	0.692994	0.693315	0.692532	0.693152	0.693277	0.692712	0.69325	0.693928	0.693092
RRAGC_0	1	0.693044	0.259333	0.693413	0.693044	0.693401	0.693725	0.693511	0.693386	0.69291	0.69382	0.693189	0.693041	0.693368	0.693232	0.693159	0.693245	0.692985	0.693137
RRAGC_1	1	0.69298	0.131144	0.693124	0.693618	0.693328	0.692982	0.693027	0.693256	0.693133	0.69298	0.693079	0.693246	0.692933	0.693302	0.693582	0.69298	0.693067	0.692461
RRNAD1_0	1	0.693092	0.400568	0.693111	0.693128	0.693554	0.693384	0.694536	0.693029	0.693358	0.69567	0.693092	0.693282	0.693736	0.693427	0.692972	0.693502	0.694057	0.69291
RRP15_0	1	0.692821	0.013462	0.693037	0.692094	0.693227	0.693135	0.692775	0.693122	0.693721	0.693117	0.693218	0.693335	0.693013	0.692748	0.692852	0.692979	0.693045	0.692821
RRP15_1	1	0.692691	0.00113918	0.692926	0.692887	0.692727	0.692468	0.69296	0.693223	0.692691	0.693195	0.692944	0.692529	0.692935	0.692108	0.692766	0.693163	0.692946	0.692935
RSBN1_0	1	0.69316	0.642653	0.693711	0.693027	0.693463	0.693472	0.693823	0.693035	0.694336	0.693546	0.693217	0.693336	0.692605	0.693209	0.69316	0.693353	0.693318	0.693352
RSBN1_1	1	0.693059	0.298625	0.693216	0.693117	0.693601	0.693107	0.69439	0.692885	0.69319	0.693192	0.693249	0.693059	0.693127	0.692918	0.693154	0.693698	0.692986	0.693152
RSC1A1_0	1	0.693243	0.896625	0.693585	0.693246	0.693337	0.693788	0.693649	0.693489	0.693097	0.693566	0.693238	0.693479	0.693076	0.693698	0.693243	0.69332	0.693257	0.693328
RSPO1_0	1	0.693097	0.416193	0.693233	0.693085	0.693136	0.693317	0.693064	0.693451	0.69324	0.693412	0.693696	0.693152	0.693083	0.69355	0.693214	0.693097	0.69366	0.693326
RSPO1_1	1	0.69307	0.330166	0.693033	0.693222	0.693093	0.693275	0.693592	0.693392	0.693171	0.693174	0.692968	0.693122	0.693004	0.693366	0.693297	0.69329	0.693519	0.69307
RTCA_0	1	0.69296	0.102603	0.693257	0.693181	0.693176	0.693113	0.692731	0.693538	0.693163	0.693115	0.692771	0.693244	0.693367	0.693156	0.693074	0.69296	0.693322	0.692789
RTCA_1	1	0.693078	0.355556	0.693344	0.693392	0.692899	0.693481	0.6948	0.692827	0.693215	0.693476	0.693264	0.692988	0.693189	0.693232	0.69318	0.693576	0.693078	0.693785
RUNX3_0	1	0.69294	0.0791749	0.693201	0.691946	0.693309	0.693458	0.693343	0.693277	0.69294	0.693272	0.693222	0.693382	0.693175	0.693346	0.693956	0.69163	0.691912	0.69328
RUNX3_1	1	0.69335	0.99519	0.693372	0.693201	0.693396	0.693724	0.694154	0.693485	0.693135	0.69342	0.693265	0.693984	0.69335	0.69554	0.693404	0.693592	0.693621	0.693382
RUSC1-AS1_0	1	0.693176	0.700527	0.693204	0.693176	0.69554	0.69338	0.693276	0.693442	0.69271	0.693049	0.693331	0.69385	0.693366	0.693674	0.693232	0.693157	0.694223	0.694112
RUSC1_0	1	0.693015	0.192679	0.693174	0.693048	0.694068	0.6943	0.69419	0.693623	0.693133	0.692962	0.693456	0.693271	0.693234	0.692933	0.693159	0.692906	0.693015	0.693332
RWDD3_0	1	0.693237	0.883889	0.693209	0.693147	0.696878	0.69346	0.693197	0.694368	0.695924	0.693635	0.695956	0.694176	0.693368	0.693725	0.693237	0.700178	0.696438	0.693651
RWDD3_1	1	0.693175	0.6984	0.695695	0.693165	0.69354	0.693527	0.693578	0.693949	0.693444	0.693323	0.694304	0.693206	0.693175	0.694224	0.694016	0.693058	0.69301	0.693526
RXFP4_0	1	0.693223	0.849522	0.693247	0.693479	0.69339	0.694291	0.693622	0.69372	0.694254	0.69358	0.693259	0.693252	0.693096	0.693387	0.693061	0.693223	0.693169	0.693259
RXRG_0	1	0.692962	0.10542	0.692873	0.693369	0.693362	0.693612	0.697442	0.694129	0.693073	0.693496	0.69386	0.694217	0.692962	0.693432	0.692787	0.693233	0.692684	0.694127
RXRG_1	1	0.693161	0.646142	0.693294	0.693161	0.693182	0.693321	0.693345	0.693335	0.693605	0.693752	0.693675	0.693243	0.693134	0.693096	0.69314	0.693738	0.693177	0.693247
RXRG_2	1	0.693039	0.247374	0.69317	0.693022	0.693418	0.693455	0.692783	0.693039	0.693416	0.693068	0.693063	0.693328	0.693621	0.693251	0.69315	0.69304	0.692992	0.693112
RXRG_3	1	0.693124	0.509803	0.693291	0.693159	0.693307	0.69369	0.693229	0.693224	0.694286	0.693128	0.693265	0.693124	0.692673	0.693311	0.693099	0.693452	0.693125	0.692802
RXRG_4	1	0.693169	0.677858	0.693031	0.693335	0.693139	0.693551	0.693666	0.693137	0.693174	0.693655	0.693673	0.693199	0.693169	0.693627	0.693179	0.693791	0.693465	0.693619
RYR2_0	1	0.693148	0.601245	0.693224	0.693171	0.693385	0.692988	0.693376	0.694047	0.693878	0.693242	0.693516	0.692766	0.693156	0.693148	0.693251	0.693078	0.693173	0.693284
RYR2_1	1	0.693111	0.46401	0.693254	0.69369	0.693043	0.695774	0.693126	0.693058	0.693072	0.693348	0.693601	0.693226	0.693228	0.693301	0.693111	0.694318	0.693129	0.693849
RYR2_10	1	0.692709	0.00167255	0.692838	0.693204	0.692703	0.693706	0.692709	0.693315	0.692416	0.693207	0.694683	0.692317	0.693147	0.693108	0.692901	0.692821	0.6931	0.693363
RYR2_11	1	0.692867	0.0285321	0.692405	0.692835	0.69322	0.693343	0.693371	0.692717	0.692932	0.693418	0.692867	0.693385	0.693586	0.693135	0.693258	0.693323	0.693237	0.693248
RYR2_12	1	0.692885	0.0370208	0.693154	0.693056	0.692679	0.692889	0.693209	0.693162	0.693295	0.693177	0.692885	0.692953	0.69312	0.692817	0.69265	0.693103	0.693044	0.69304
RYR2_13	1	0.693053	0.281721	0.69297	0.693165	0.69286	0.693167	0.693053	0.693215	0.693088	0.693141	0.693154	0.693107	0.692566	0.693285	0.693098	0.693579	0.693666	0.693327
RYR2_14	1	0.693137	0.558599	0.693371	0.693231	0.693167	0.69352	0.693321	0.693137	0.693375	0.693267	0.693131	0.693331	0.693256	0.693299	0.693049	0.693104	0.693187	0.693226
RYR2_15	1	0.693076	0.347579	0.693184	0.69318	0.693187	0.693146	0.693962	0.694333	0.694052	0.693149	0.693076	0.693338	0.693001	0.692383	0.693081	0.693075	0.693101	0.693367
RYR2_16	1	0.693304	0.976909	0.693257	0.694968	0.693746	0.693773	0.693699	0.693315	0.693578	0.693603	0.693836	0.693237	0.693222	0.69378	0.693778	0.693304	0.693378	0.693532
RYR2_17	1	0.69332	0.985871	0.693462	0.693413	0.693408	0.693516	0.693625	0.693156	0.693705	0.693488	0.693822	0.693181	0.693387	0.693338	0.693479	0.69332	0.693268	0.693328
RYR2_18	1	0.693393	0.999182	0.693393	0.693098	0.693956	0.693328	0.693377	0.693556	0.693985	0.693451	0.694531	0.693565	0.693612	0.693466	0.694098	0.694478	0.694391	0.693495
RYR2_19	1	0.693064	0.312432	0.69322	0.693185	0.692418	0.693299	0.693531	0.693216	0.693064	0.69316	0.692973	0.694176	0.693129	0.693503	0.693114	0.694358	0.692907	0.693283
RYR2_2	1	0.693103	0.436417	0.693812	0.693103	0.695446	0.693325	0.693365	0.693312	0.693722	0.693731	0.693212	0.693018	0.693232	0.693275	0.69313	0.693096	0.692958	0.693788
RYR2_20	1	0.693054	0.285213	0.693167	0.693152	0.692617	0.693283	0.693144	0.693162	0.693112	0.69301	0.694089	0.69337	0.693054	0.69309	0.692734	0.693212	0.693247	0.693158
RYR2_21	1	0.692943	0.0824796	0.692851	0.692984	0.692943	0.69348	0.693029	0.692192	0.693484	0.693212	0.693793	0.692901	0.693717	0.693192	0.693375	0.693355	0.694738	0.693665
RYR2_22	1	0.692627	0.000273596	0.692743	0.693268	0.692682	0.693044	0.692807	0.692808	0.693873	0.691994	0.692821	0.693057	0.692627	0.693301	0.692978	0.691647	0.693152	0.692558
RYR2_23	1	0.692981	0.131913	0.692853	0.693203	0.693348	0.694206	0.693126	0.693164	0.69487	0.694927	0.694719	0.692913	0.692877	0.692981	0.693083	0.693253	0.693178	0.693271
RYR2_24	1	0.69326	0.926939	0.694242	0.69326	0.693782	0.693766	0.693218	0.693726	0.69511	0.693356	0.693857	0.693778	0.693623	0.693496	0.693933	0.693343	0.692844	0.692713
RYR2_25	1	0.693262	0.930968	0.693482	0.693472	0.693425	0.693245	0.693653	0.693332	0.693562	0.693262	0.693305	0.693457	0.692939	0.693413	0.69304	0.694377	0.693363	0.693677
RYR2_26	1	0.693244	0.899018	0.693244	0.694117	0.69351	0.693428	0.693267	0.693814	0.693945	0.693191	0.693664	0.693661	0.693508	0.693599	0.693221	0.693512	0.693922	0.693155
RYR2_27	1	0.692831	0.0159929	0.692798	0.693104	0.692996	0.693482	0.692741	0.692835	0.693122	0.69324	0.692831	0.692918	0.693163	0.693112	0.69297	0.692529	0.692932	0.693584
RYR2_28	1	0.693021	0.205717	0.693851	0.693118	0.692791	0.693361	0.693038	0.693021	0.6934	0.693016	0.693365	0.693064	0.693179	0.693217	0.692924	0.693062	0.693251	0.693085
RYR2_29	1	0.693109	0.457344	0.693188	0.69316	0.693491	0.693412	0.693101	0.693183	0.693689	0.693409	0.693132	0.692982	0.693907	0.693245	0.693167	0.693109	0.693303	0.693107
RYR2_3	1	0.693144	0.582687	0.693419	0.693053	0.694115	0.693485	0.693202	0.693767	0.693072	0.69322	0.69321	0.693377	0.693023	0.693156	0.693144	0.693253	0.693169	0.693279
RYR2_30	1	0.693123	0.505815	0.692872	0.693126	0.693215	0.693425	0.69325	0.693273	0.694123	0.693304	0.693454	0.693095	0.693257	0.693226	0.693123	0.693758	0.692831	0.693221
RYR2_31	1	0.693135	0.551061	0.693135	0.693096	0.693187	0.693853	0.693153	0.693411	0.693216	0.693287	0.693475	0.693161	0.693334	0.693254	0.693054	0.693266	0.693084	0.693316
RYR2_32	1	0.693137	0.557489	0.693171	0.693167	0.693327	0.693266	0.693113	0.693203	0.695029	0.694309	0.693066	0.693248	0.694096	0.693274	0.693137	0.693165	0.693071	0.693297
RYR2_33	1	0.693218	0.835484	0.693218	0.694388	0.693301	0.69342	0.695715	0.69332	0.694825	0.693367	0.693457	0.693276	0.693283	0.693236	0.69318	0.693101	0.693107	0.693922
RYR2_34	1	0.693202	0.788863	0.693246	0.693202	0.69318	0.693572	0.693777	0.693331	0.693691	0.693127	0.692998	0.693218	0.693282	0.693375	0.693218	0.69344	0.693237	0.693469
RYR2_35	1	0.692843	0.0194653	0.692988	0.692798	0.692963	0.693147	0.693017	0.693069	0.69342	0.692852	0.693008	0.692843	0.692909	0.693128	0.692097	0.6948	0.692719	0.693354
RYR2_36	1	0.69275	0.00378148	0.69307	0.69315	0.693229	0.692896	0.69322	0.692989	0.693743	0.693506	0.692601	0.69275	0.692445	0.69321	0.693047	0.692886	0.692979	0.692716
RYR2_37	1	0.69263	0.000296437	0.69327	0.692756	0.692424	0.693179	0.692722	0.692075	0.693309	0.693148	0.692702	0.69263	0.692419	0.692887	0.693045	0.692842	0.692786	0.692799
RYR2_38	1	0.692757	0.00433842	0.692935	0.693032	0.692835	0.693325	0.692248	0.69266	0.693401	0.693464	0.691901	0.692858	0.693134	0.692826	0.692924	0.693078	0.692757	0.693675
RYR2_39	1	0.692503	1.15472e-05	0.693227	0.692971	0.692195	0.693905	0.692646	0.69249	0.693442	0.693241	0.692178	0.692513	0.692503	0.69352	0.693065	0.692712	0.692525	0.693032
RYR2_4	1	0.692288	1.3563e-08	0.693285	0.692914	0.691543	0.693303	0.692163	0.692199	0.693648	0.692961	0.692655	0.693183	0.692807	0.692751	0.69255	0.693068	0.692288	0.694084
RYR2_40	1	0.69291	0.0532249	0.692944	0.69291	0.693116	0.692899	0.693429	0.693363	0.693788	0.693176	0.693185	0.692691	0.69303	0.693242	0.693094	0.692879	0.692936	0.69394
RYR2_41	1	0.69301	0.182415	0.692988	0.693044	0.693094	0.693402	0.693227	0.692814	0.693228	0.693259	0.692986	0.693078	0.693371	0.69301	0.693463	0.693294	0.693304	0.693514
RYR2_42	1	0.693178	0.707798	0.693118	0.693186	0.693196	0.693232	0.693458	0.693483	0.693557	0.693398	0.693293	0.693112	0.69309	0.693436	0.693178	0.693276	0.693202	0.693243
RYR2_43	1	0.693207	0.802488	0.693629	0.693465	0.693416	0.693483	0.693419	0.693207	0.693252	0.693163	0.693244	0.693031	0.693265	0.693224	0.693022	0.694815	0.693229	0.693265
RYR2_44	1	0.693163	0.654752	0.693376	0.693747	0.693163	0.693308	0.692569	0.694487	0.693632	0.69325	0.692996	0.693009	0.693544	0.693264	0.693244	0.695173	0.693487	0.693339
RYR2_45	1	0.69328	0.955062	0.693222	0.69338	0.693702	0.693427	0.693303	0.694109	0.693987	0.69456	0.694767	0.69328	0.693145	0.693741	0.693494	0.69358	0.693198	0.693312
RYR2_46	1	0.693206	0.80113	0.693169	0.693226	0.693009	0.69352	0.693638	0.694953	0.694405	0.693206	0.695581	0.694262	0.694279	0.693206	0.694919	0.693491	0.693426	0.693902
RYR2_47	1	0.69329	0.965321	0.694195	0.694032	0.693054	0.693463	0.693128	0.694052	0.69364	0.693416	0.694941	0.694408	0.693735	0.69329	0.694152	0.693023	0.693413	0.693414
RYR2_48	1	0.693236	0.880729	0.693436	0.69399	0.693331	0.695706	0.694234	0.693336	0.692886	0.694788	0.69348	0.694134	0.694866	0.693312	0.693578	0.692952	0.693127	0.693236
RYR2_49	1	0.693299	0.97343	0.693647	0.694285	0.693774	0.693455	0.693853	0.693245	0.695294	0.693613	0.695555	0.693299	0.693489	0.693402	0.694177	0.693809	0.693146	0.69329
RYR2_5	1	0.693056	0.289821	0.693149	0.693101	0.693277	0.692993	0.693154	0.692707	0.693819	0.693056	0.6933	0.693392	0.69321	0.693095	0.693178	0.693842	0.692965	0.694252
RYR2_50	1	0.693058	0.296961	0.693728	0.693162	0.692927	0.692643	0.69343	0.693294	0.692946	0.693071	0.693137	0.694502	0.694032	0.693567	0.693058	0.693093	0.693255	0.69391
RYR2_51	1	0.693163	0.655483	0.693469	0.69328	0.693163	0.693324	0.694387	0.693336	0.693922	0.69317	0.693231	0.693907	0.692997	0.692969	0.69317	0.692933	0.693173	0.694112
RYR2_52	1	0.693001	0.165846	0.693309	0.693072	0.693743	0.693148	0.694271	0.693194	0.693187	0.693086	0.692844	0.693162	0.693135	0.693558	0.693174	0.693001	0.692995	0.692948
RYR2_53	1	0.693421	0.999792	0.69503	0.693786	0.693507	0.69415	0.694558	0.694779	0.693924	0.69461	0.693421	0.69528	0.693396	0.694101	0.696292	0.693267	0.69309	0.694142
RYR2_6	1	0.693119	0.491926	0.693192	0.693165	0.693172	0.693406	0.693119	0.693019	0.693149	0.693052	0.693331	0.693205	0.693744	0.693191	0.693137	0.693357	0.693137	0.692972
RYR2_7	1	0.6932	0.781025	0.693308	0.693252	0.693227	0.693337	0.693533	0.693859	0.693463	0.693109	0.693425	0.693157	0.693179	0.693228	0.69333	0.693272	0.693252	0.6932
RYR2_8	1	0.693068	0.324783	0.692951	0.693068	0.694035	0.693981	0.693583	0.692976	0.693389	0.693217	0.693469	0.693095	0.692803	0.693414	0.693249	0.693125	0.693679	0.693191
RYR2_9	1	0.693174	0.693671	0.693488	0.693377	0.693136	0.693238	0.694572	0.692915	0.695419	0.693174	0.69331	0.693087	0.693266	0.694178	0.693174	0.693412	0.693287	0.693237
S100A10_0	1	0.692943	0.0831731	0.693265	0.692943	0.692974	0.693189	0.69335	0.693111	0.693239	0.692893	0.692897	0.693242	0.693146	0.693285	0.692716	0.692969	0.693189	0.693173
S100A11_0	1	0.693352	0.995405	0.69506	0.693723	0.694008	0.694042	0.694111	0.694421	0.694236	0.694156	0.69451	0.693352	0.693283	0.695276	0.693464	0.693426	0.693229	0.6932
S100A12_0	1	0.693707	1	0.694661	0.693579	0.69365	0.694225	0.695715	0.694614	0.693298	0.695938	0.694129	0.694894	0.693707	0.694507	0.693778	0.69511	0.69396	0.694031
S100A13_0	1	0.693217	0.83317	0.693166	0.694078	0.693794	0.693217	0.693777	0.693277	0.693178	0.693318	0.693132	0.693694	0.693546	0.694018	0.693343	0.69353	0.693461	0.693453
S100A14_0	1	0.69313	0.532656	0.693329	0.693381	0.69365	0.693955	0.693174	0.693755	0.693166	0.693395	0.693303	0.693337	0.692973	0.693672	0.693111	0.69313	0.694787	0.693066
S100A16_0	1	0.693153	0.616704	0.693156	0.693244	0.693599	0.693153	0.693832	0.693109	0.693319	0.693382	0.693179	0.693363	0.693266	0.693087	0.694234	0.693241	0.692957	0.693178
S100A1_0	1	0.693162	0.65036	0.693297	0.693875	0.693375	0.693372	0.693498	0.693621	0.693548	0.692769	0.693696	0.693162	0.693208	0.693532	0.693159	0.693151	0.693631	0.693351
S100A2_0	1	0.692837	0.017617	0.693055	0.693148	0.692862	0.694675	0.692837	0.69276	0.693074	0.693315	0.692528	0.69317	0.69449	0.693376	0.692648	0.693228	0.692942	0.693098
S100A3_0	1	0.692649	0.000456179	0.693562	0.692649	0.693566	0.693024	0.692911	0.69259	0.692897	0.693142	0.692417	0.692468	0.692804	0.693574	0.692846	0.692677	0.693248	0.693095
S100A4_0	1	0.692711	0.00172841	0.692862	0.692997	0.692711	0.692764	0.693218	0.69262	0.693323	0.693159	0.692183	0.693014	0.693041	0.692665	0.692919	0.693324	0.692942	0.693087
S100A5_0	1	0.69305	0.274744	0.69316	0.692862	0.693248	0.693375	0.693196	0.693433	0.693232	0.693195	0.69305	0.692884	0.692646	0.693564	0.693058	0.693114	0.693081	0.693532
S100A6_0	1	0.693172	0.686846	0.693784	0.693152	0.693573	0.693522	0.69346	0.69342	0.692888	0.69334	0.693296	0.693295	0.693679	0.69315	0.694549	0.693205	0.693267	0.693172
S100A7A_0	1	0.693223	0.84994	0.692882	0.693447	0.69317	0.694055	0.693267	0.693524	0.694787	0.694388	0.693636	0.693167	0.693584	0.693636	0.693335	0.693301	0.693715	0.693223
S100A7L2_0	1	0.693228	0.86256	0.693112	0.693795	0.694012	0.693365	0.694804	0.693493	0.692861	0.693751	0.699178	0.69404	0.693228	0.693574	0.693206	0.693243	0.693863	0.694002
S100A7_0	1	0.693275	0.949091	0.69378	0.693592	0.694295	0.696504	0.693275	0.693591	0.693267	0.693467	0.69485	0.693673	0.693365	0.692968	0.694258	0.693978	0.69351	0.693191
S100A8_0	1	0.693347	0.994567	0.693798	0.693188	0.693558	0.694186	0.695565	0.6936	0.693343	0.693553	0.694285	0.69338	0.693729	0.694422	0.693768	0.693347	0.694152	0.693311
S100A9_0	1	0.693236	0.880729	0.69342	0.693434	0.693519	0.693788	0.693298	0.693142	0.693072	0.693252	0.693266	0.693236	0.693329	0.6937	0.693273	0.693038	0.693391	0.693411
S100PBP_0	1	0.69317	0.681604	0.693042	0.692822	0.693442	0.693301	0.693333	0.69332	0.693338	0.69317	0.693107	0.69322	0.693187	0.693716	0.693277	0.693221	0.693412	0.693783
S100PBP_1	1	0.693224	0.851501	0.693224	0.693158	0.693287	0.693388	0.693643	0.693105	0.693397	0.693403	0.69316	0.693387	0.693491	0.693949	0.693872	0.69327	0.693337	0.694944
S1PR1_0	1	0.692998	0.159865	0.69303	0.692998	0.693162	0.6931	0.693562	0.693053	0.693506	0.692536	0.693305	0.693827	0.692952	0.694244	0.693016	0.694106	0.69306	0.692395
SAMD11_0	1	0.693145	0.589479	0.694119	0.693145	0.693119	0.6933	0.693308	0.69366	0.693307	0.693147	0.69345	0.693208	0.693298	0.693414	0.693203	0.693126	0.693112	0.694103
SAMD11_1	1	0.693171	0.684264	0.693138	0.693027	0.694244	0.69358	0.693436	0.693782	0.693294	0.693392	0.693272	0.693262	0.693171	0.694282	0.693313	0.693377	0.693314	0.693093
SASS6_0	1	0.692746	0.00349321	0.69257	0.69291	0.69302	0.692746	0.69303	0.693677	0.693679	0.693033	0.692362	0.693207	0.693226	0.692892	0.69333	0.692731	0.692879	0.69324
SASS6_1	1	0.69287	0.0297229	0.692457	0.693405	0.692456	0.693219	0.694014	0.693962	0.69287	0.693406	0.693064	0.694279	0.692919	0.694037	0.693186	0.695617	0.692715	0.693414
SCAMP3_0	1	0.693159	0.640446	0.693138	0.693159	0.693255	0.694236	0.693537	0.693208	0.69301	0.693191	0.693254	0.693177	0.692546	0.693621	0.693309	0.693704	0.693476	0.693438
SCARNA1_0	1	0.693239	0.888312	0.693171	0.693145	0.693431	0.694085	0.693408	0.693284	0.693443	0.693739	0.693456	0.694343	0.693535	0.693938	0.693239	0.693178	0.693244	0.693447
SCARNA2_0	1	0.693016	0.195154	0.692891	0.693016	0.693857	0.693238	0.693208	0.693319	0.692399	0.69331	0.693204	0.69315	0.693495	0.693135	0.69317	0.693037	0.692855	0.693334
SCARNA3_0	1	0.693403	0.999486	0.693449	0.693522	0.693493	0.693576	0.693839	0.69346	0.693239	0.693572	0.693471	0.693571	0.693403	0.694007	0.693673	0.69317	0.692996	0.693425
SCARNA4_0	1	0.693155	0.627062	0.693172	0.693298	0.693155	0.693327	0.693449	0.694079	0.693194	0.693269	0.69307	0.693239	0.69315	0.693477	0.693523	0.693151	0.693286	0.6933
SCCPDH_0	1	0.693292	0.967889	0.693296	0.693593	0.693495	0.693559	0.693292	0.693349	0.693655	0.693424	0.692997	0.69365	0.6932	0.693015	0.693676	0.693587	0.693555	0.693604
SCCPDH_1	1	0.69311	0.462603	0.693635	0.693156	0.693201	0.693429	0.693219	0.69319	0.693339	0.693207	0.693045	0.693204	0.693049	0.693329	0.693351	0.69311	0.693059	0.69345
SCCPDH_2	1	0.693142	0.575786	0.692988	0.693178	0.69321	0.693427	0.693174	0.693132	0.694347	0.693418	0.693512	0.69313	0.693161	0.693502	0.693142	0.693159	0.693589	0.693394
SCCPDH_3	1	0.693276	0.950394	0.693592	0.693237	0.693205	0.693767	0.693713	0.693285	0.693276	0.693555	0.69349	0.69336	0.693308	0.693594	0.693108	0.694721	0.69343	0.69333
SCMH1_0	1	0.693094	0.407181	0.693276	0.693251	0.69271	0.693491	0.693028	0.69365	0.69359	0.693279	0.693533	0.693091	0.694343	0.693388	0.693225	0.69331	0.693094	0.693316
SCMH1_1	1	0.693154	0.622367	0.692903	0.693228	0.693482	0.693223	0.693192	0.693238	0.693719	0.693154	0.69324	0.693229	0.69309	0.693227	0.69421	0.694033	0.693098	0.694949
SCMH1_10	1	0.693235	0.878532	0.693235	0.693651	0.693331	0.693229	0.693507	0.693439	0.693246	0.693141	0.694431	0.69326	0.693484	0.693283	0.693301	0.693488	0.693114	0.694014
SCMH1_11	1	0.693024	0.212117	0.693182	0.693257	0.693477	0.693354	0.693305	0.693242	0.692921	0.693116	0.693196	0.692996	0.69348	0.693314	0.693023	0.693124	0.693024	0.693069
SCMH1_2	1	0.693199	0.778808	0.693452	0.693199	0.693274	0.693716	0.693248	0.69324	0.694928	0.693324	0.693546	0.692972	0.693116	0.693766	0.693127	0.693538	0.693219	0.693308
SCMH1_3	1	0.69318	0.715645	0.693281	0.6933	0.69335	0.693195	0.694388	0.693201	0.694076	0.693188	0.694134	0.693126	0.693072	0.693189	0.693303	0.69296	0.69318	0.693824
SCMH1_4	1	0.693165	0.662925	0.693242	0.693287	0.693625	0.693478	0.693253	0.69397	0.69344	0.693359	0.693165	0.693067	0.693437	0.693503	0.69299	0.692773	0.693185	0.69348
SCMH1_5	1	0.693145	0.589739	0.692938	0.693209	0.693295	0.693291	0.693231	0.693291	0.694686	0.693191	0.693398	0.693764	0.693168	0.693205	0.693145	0.692505	0.692954	0.693884
SCMH1_6	1	0.693225	0.854594	0.693306	0.693193	0.693305	0.693966	0.69314	0.693585	0.69336	0.693465	0.693229	0.693238	0.693252	0.693541	0.693252	0.6932	0.693225	0.693241
SCMH1_7	1	0.693227	0.859741	0.693192	0.694745	0.693447	0.693323	0.694094	0.693392	0.69314	0.693065	0.693241	0.693227	0.693251	0.693237	0.694114	0.693399	0.693508	0.693974
SCMH1_8	1	0.693255	0.919541	0.693296	0.693083	0.69349	0.693619	0.693355	0.693179	0.693779	0.693595	0.693951	0.6933	0.693422	0.693231	0.693265	0.693932	0.693255	0.693801
SCMH1_9	1	0.693194	0.764002	0.693369	0.693356	0.693173	0.69344	0.694067	0.694121	0.694064	0.693506	0.693221	0.693151	0.693568	0.69338	0.693194	0.693158	0.693233	0.693227
SCNM1_0	1	0.693085	0.376583	0.69405	0.693117	0.693142	0.693038	0.693889	0.69327	0.693603	0.693355	0.693282	0.693306	0.693085	0.693448	0.692911	0.692573	0.693559	0.693214
SCNN1D_0	1	0.693313	0.982362	0.693692	0.693162	0.693313	0.693883	0.694756	0.693378	0.695261	0.694127	0.695025	0.693329	0.693354	0.693903	0.693484	0.693247	0.693277	0.693621
SCNN1D_1	1	0.693242	0.894743	0.694256	0.693098	0.693347	0.69314	0.694495	0.693435	0.693329	0.6937	0.693468	0.693406	0.693586	0.693866	0.693242	0.693391	0.69323	0.69386
SCP2_0	1	0.693467	0.999984	0.694071	0.693299	0.693514	0.692954	0.694402	0.69489	0.694536	0.693467	0.694192	0.693565	0.693638	0.693256	0.693602	0.693608	0.69503	0.693788
SCP2_1	1	0.693548	1	0.694881	0.693688	0.693769	0.694592	0.695172	0.69379	0.693917	0.693647	0.696029	0.693548	0.693367	0.693492	0.699783	0.693478	0.693683	0.694794
SCP2_2	1	0.693165	0.662051	0.693516	0.693227	0.693347	0.693395	0.696257	0.69385	0.693746	0.693165	0.693387	0.693093	0.693697	0.693516	0.693119	0.693083	0.693794	0.693991
SCP2_3	1	0.693185	0.732231	0.694174	0.693305	0.693185	0.69359	0.693369	0.69395	0.693256	0.694697	0.693069	0.693226	0.693454	0.694721	0.693044	0.69311	0.69395	0.693227
SCP2_4	1	0.69319	0.748138	0.69319	0.693214	0.693669	0.695678	0.69334	0.693243	0.693398	0.693645	0.693913	0.694742	0.693071	0.693611	0.693136	0.693135	0.693364	0.694158
SCP2_5	1	0.693212	0.818664	0.694415	0.693664	0.693192	0.69332	0.693175	0.693309	0.693369	0.693318	0.69328	0.693163	0.693268	0.69331	0.693212	0.693312	0.693342	0.693551
SCP2_6	1	0.693174	0.695202	0.693174	0.693178	0.693326	0.69376	0.693317	0.693301	0.694028	0.693189	0.693291	0.69319	0.693099	0.693446	0.693276	0.693074	0.693147	0.693304
SCP2_7	1	0.693365	0.997302	0.694103	0.693365	0.693547	0.694878	0.69444	0.694871	0.693634	0.694458	0.693851	0.693322	0.693267	0.693976	0.693369	0.69325	0.693525	0.693524
SCP2_8	1	0.693376	0.998325	0.693376	0.6942	0.693789	0.694257	0.6934	0.694563	0.694108	0.693328	0.693404	0.693509	0.693023	0.694052	0.693935	0.693088	0.69394	0.693612
SCP2_9	1	0.693132	0.538313	0.693323	0.693132	0.693539	0.693524	0.693826	0.693229	0.69327	0.692884	0.69314	0.69314	0.693218	0.693422	0.693742	0.693094	0.693613	0.693035
SCYL3_0	1	0.693169	0.677425	0.693428	0.693134	0.693227	0.69334	0.693228	0.693463	0.693105	0.693616	0.693222	0.693183	0.693323	0.693784	0.693157	0.693169	0.693359	0.693486
SCYL3_1	1	0.693187	0.739924	0.693352	0.692961	0.693199	0.693764	0.693209	0.693187	0.69333	0.693446	0.693444	0.693482	0.693251	0.693291	0.693228	0.69326	0.693079	0.693184
SCYL3_2	1	0.693147	0.59642	0.693069	0.693806	0.69311	0.693828	0.693694	0.693434	0.693569	0.693566	0.694129	0.693147	0.69316	0.693499	0.69359	0.693288	0.692911	0.695184
SCYL3_3	1	0.69328	0.955521	0.693911	0.69328	0.693837	0.693183	0.693789	0.694786	0.69339	0.693486	0.693312	0.693618	0.693292	0.69331	0.694118	0.693252	0.693179	0.694197
SDC3_0	1	0.693262	0.930968	0.693129	0.694848	0.693755	0.693525	0.69372	0.693692	0.694026	0.69326	0.693432	0.693888	0.693666	0.693338	0.693143	0.693262	0.693409	0.693514
SDC3_1	1	0.693225	0.854594	0.693251	0.694079	0.693251	0.693268	0.696695	0.69413	0.693162	0.694576	0.693334	0.693285	0.69338	0.693225	0.693039	0.693456	0.692895	0.694044
SDCCAG8_0	1	0.692666	0.000666652	0.693021	0.692813	0.693376	0.693835	0.693637	0.693211	0.693551	0.693152	0.691443	0.692761	0.69396	0.693448	0.693051	0.692585	0.692312	0.692666
SDCCAG8_1	1	0.692211	8.13429e-10	0.692079	0.693291	0.692211	0.693043	0.692845	0.69329	0.693994	0.693023	0.692889	0.691909	0.692841	0.693509	0.692799	0.692807	0.693218	0.691605
SDCCAG8_2	1	0.692076	3.58799e-12	0.691622	0.692744	0.691747	0.692843	0.692683	0.692731	0.692956	0.692217	0.694786	0.692076	0.692697	0.692525	0.693061	0.692715	0.692355	0.691602
SDCCAG8_3	1	0.692987	0.141851	0.693023	0.69321	0.693108	0.693543	0.693677	0.693163	0.693715	0.693325	0.693096	0.693005	0.692972	0.692944	0.693472	0.693515	0.69296	0.692987
SDCCAG8_4	1	0.692914	0.0561588	0.692667	0.693025	0.693465	0.693553	0.693136	0.695069	0.693018	0.693311	0.692861	0.692914	0.693071	0.693354	0.695144	0.692914	0.693225	0.693364
SDCCAG8_5	1	0.692875	0.0317756	0.693159	0.692592	0.693019	0.692454	0.69337	0.693208	0.693022	0.692902	0.69302	0.692777	0.692895	0.692885	0.693071	0.693047	0.692892	0.692875
SDCCAG8_6	1	0.693087	0.383825	0.694008	0.69309	0.693311	0.694063	0.692568	0.693242	0.693445	0.693113	0.6933	0.693241	0.692606	0.69331	0.695558	0.69304	0.693087	0.693251
SDCCAG8_7	1	0.69317	0.678904	0.69324	0.69317	0.693195	0.693409	0.693438	0.69322	0.694321	0.692746	0.693332	0.693129	0.693058	0.693402	0.69332	0.69353	0.693314	0.69363
SDCCAG8_8	1	0.693151	0.608663	0.693227	0.693221	0.694422	0.693294	0.693527	0.693179	0.693483	0.693223	0.692955	0.693282	0.693422	0.693521	0.693155	0.692842	0.693064	0.693151
SDE2_0	1	0.693111	0.465065	0.692881	0.693629	0.692555	0.693111	0.694204	0.69331	0.693576	0.693064	0.693361	0.693238	0.694467	0.694857	0.693266	0.693881	0.694604	0.693498
SDF4_0	1	0.693565	1	0.693803	0.69433	0.694133	0.693553	0.694077	0.693808	0.693734	0.693932	0.695733	0.693565	0.693769	0.693726	0.693414	0.694227	0.694137	0.693528
SDF4_1	1	0.693449	0.999957	0.693449	0.693791	0.69417	0.693474	0.694366	0.693958	0.693701	0.693116	0.695511	0.694	0.693238	0.694264	0.693276	0.694098	0.693821	0.694492
SDF4_2	1	0.693505	0.999999	0.693953	0.69349	0.694114	0.693799	0.693617	0.693626	0.695088	0.693724	0.693896	0.693051	0.693557	0.693981	0.694637	0.694164	0.693438	0.693505
SDHB_0	1	0.693446	0.999946	0.693571	0.693294	0.694867	0.693932	0.693406	0.693911	0.695089	0.693369	0.695194	0.693693	0.694079	0.693446	0.693573	0.69462	0.69381	0.69392
SDHB_1	1	0.69352	1	0.693841	0.694402	0.696315	0.69396	0.693806	0.695531	0.694597	0.694856	0.69413	0.69345	0.69352	0.693281	0.693736	0.693584	0.693322	0.693854
SDHB_2	1	0.693372	0.997942	0.693752	0.694541	0.695279	0.69311	0.69329	0.69674	0.69495	0.693878	0.693525	0.693651	0.69331	0.693708	0.69374	0.693865	0.693372	0.693724
SDHC_0	1	0.693295	0.970138	0.693005	0.693205	0.693383	0.694314	0.69363	0.693377	0.694044	0.693311	0.693295	0.693461	0.693308	0.693372	0.693532	0.693112	0.694069	0.693693
SDHC_1	1	0.693002	0.167691	0.693002	0.693229	0.693264	0.693363	0.693329	0.693644	0.693433	0.69331	0.692823	0.693	0.693313	0.693211	0.694675	0.693077	0.692908	0.693322
SDHC_2	1	0.693283	0.958918	0.69286	0.693557	0.693217	0.694116	0.693702	0.693606	0.694418	0.693303	0.694851	0.693486	0.693384	0.6933	0.693553	0.693283	0.693072	0.694415
SDHC_3	1	0.693083	0.370552	0.69351	0.693863	0.69315	0.693644	0.692916	0.694676	0.693493	0.693136	0.693083	0.693259	0.692975	0.693251	0.693224	0.693856	0.693206	0.692845
SDHC_4	1	0.693099	0.422592	0.693448	0.693016	0.693099	0.693363	0.6932	0.692966	0.693562	0.693342	0.693535	0.693218	0.693864	0.693399	0.693053	0.693524	0.693191	0.693237
SDHC_5	1	0.693092	0.398364	0.693198	0.693009	0.692786	0.693565	0.69336	0.69323	0.693104	0.693092	0.693364	0.69334	0.693082	0.693328	0.693261	0.693409	0.693222	0.693136
SEC16B_0	1	0.693142	0.576899	0.693408	0.693188	0.693066	0.693427	0.693204	0.693442	0.693215	0.69308	0.693039	0.693142	0.693211	0.693393	0.693574	0.694006	0.693426	0.693488
SEC16B_1	1	0.693091	0.39584	0.693305	0.693986	0.693488	0.693091	0.69336	0.693216	0.693212	0.693547	0.693072	0.693541	0.692956	0.693241	0.693728	0.693352	0.693068	0.693218
SEC16B_2	1	0.693278	0.952903	0.693433	0.693891	0.69353	0.694355	0.693447	0.694029	0.693325	0.692722	0.693395	0.693412	0.693041	0.693366	0.693278	0.693297	0.69309	0.693994
SEC16B_3	1	0.693193	0.758759	0.693355	0.693258	0.693662	0.693443	0.693287	0.693271	0.694376	0.693194	0.693099	0.693081	0.69328	0.693492	0.693144	0.693259	0.693193	0.693287
SEC22B_0	1	0.692998	0.160581	0.692844	0.694813	0.692998	0.693797	0.693715	0.693208	0.693303	0.694933	0.694305	0.69314	0.693354	0.692742	0.692983	0.697653	0.693635	0.693947
SELENBP1_0	1	0.693181	0.71864	0.694569	0.69349	0.693409	0.693257	0.693318	0.69309	0.693458	0.693284	0.693676	0.693154	0.693181	0.693466	0.693107	0.695089	0.693414	0.693366
SELE_0	1	0.693428	0.999861	0.695008	0.694765	0.695874	0.693565	0.693612	0.69504	0.693454	0.693123	0.696707	0.695681	0.694074	0.695287	0.693836	0.693428	0.693338	0.69325
SELE_1	1	0.693175	0.698542	0.693175	0.694446	0.69326	0.693689	0.693286	0.693171	0.69332	0.694778	0.693126	0.693034	0.693623	0.695185	0.693692	0.693918	0.694293	0.693332
SELL_0	1	0.693318	0.984814	0.693747	0.693548	0.693553	0.695555	0.693651	0.693585	0.693849	0.693318	0.693549	0.69364	0.692845	0.69346	0.693469	0.692818	0.693251	0.694028
SELL_1	1	0.693282	0.957157	0.69374	0.693282	0.693754	0.693722	0.693363	0.694093	0.695453	0.69308	0.69499	0.693041	0.693583	0.693646	0.694308	0.693003	0.693433	0.694084
SELL_2	1	0.693493	0.999997	0.693493	0.693752	0.695326	0.694127	0.693748	0.693736	0.694354	0.693056	0.693551	0.693867	0.693493	0.696984	0.693536	0.694562	0.693685	0.693296
SELP_0	1	0.693205	0.798886	0.693822	0.693205	0.693665	0.693531	0.693719	0.693668	0.694788	0.693976	0.694065	0.6934	0.694696	0.693906	0.693179	0.693189	0.693069	0.693432
SELP_1	1	0.692853	0.0229354	0.692829	0.692906	0.692853	0.693028	0.69324	0.693056	0.692372	0.693141	0.693048	0.692968	0.693159	0.693086	0.693288	0.693232	0.693773	0.691883
SELP_2	1	0.693183	0.724324	0.693379	0.693302	0.693063	0.69387	0.693591	0.694149	0.693183	0.693207	0.693476	0.693043	0.693185	0.693523	0.693373	0.693162	0.693403	0.693566
SEMA4A_0	1	0.693128	0.524561	0.693324	0.693128	0.693496	0.693141	0.693273	0.693206	0.693495	0.693808	0.69438	0.693018	0.692971	0.693293	0.693106	0.693715	0.693253	0.693871
SEMA4A_1	1	0.693127	0.52182	0.693201	0.693327	0.693127	0.693355	0.693281	0.693222	0.693267	0.694262	0.692883	0.693159	0.693125	0.693332	0.693301	0.693137	0.693222	0.693102
SEMA6C_0	1	0.693129	0.528917	0.693088	0.693412	0.693272	0.693596	0.693597	0.693284	0.693992	0.693437	0.694423	0.693115	0.694191	0.693275	0.693129	0.693112	0.693349	0.693374
SERBP1_0	1	0.693568	1	0.693804	0.693568	0.69447	0.695943	0.695487	0.696993	0.693157	0.694789	0.693329	0.69388	0.693714	0.694172	0.694213	0.693324	0.693707	0.694285
SERINC2_0	1	0.69316	0.644123	0.694151	0.693191	0.693694	0.693755	0.693375	0.693646	0.693649	0.692761	0.693456	0.693247	0.693143	0.693568	0.693306	0.693796	0.69316	0.692887
SERINC2_1	1	0.693214	0.824139	0.693075	0.693149	0.693319	0.693465	0.693237	0.693277	0.693355	0.693309	0.693424	0.693881	0.693257	0.694299	0.693227	0.693116	0.693214	0.693455
SERPINC1_0	1	0.693151	0.610517	0.693126	0.69337	0.693327	0.693927	0.694638	0.692843	0.693216	0.693244	0.693151	0.693258	0.693587	0.693249	0.693349	0.693291	0.693454	0.692959
SERTAD4-AS1_0	1	0.692911	0.0536488	0.693366	0.692911	0.693316	0.693353	0.69292	0.692391	0.69306	0.693178	0.69284	0.693137	0.693174	0.693003	0.693334	0.692935	0.693262	0.692868
SERTAD4_0	1	0.692757	0.0042837	0.693112	0.693074	0.692742	0.693031	0.692603	0.693136	0.693075	0.693006	0.693234	0.692539	0.693518	0.693261	0.693035	0.692786	0.693257	0.692757
SESN2_0	1	0.693362	0.996966	0.693803	0.693461	0.694999	0.694051	0.693681	0.693362	0.692967	0.693719	0.693319	0.6944	0.692679	0.693761	0.693445	0.693503	0.694159	0.695598
SESN2_1	1	0.693041	0.251566	0.693111	0.693092	0.693785	0.692653	0.695021	0.693289	0.693354	0.693076	0.693155	0.693613	0.692959	0.694088	0.693341	0.692294	0.693041	0.693214
SETDB1_0	1	0.693236	0.881524	0.693394	0.69355	0.693281	0.694332	0.69335	0.693218	0.694472	0.693236	0.695391	0.693709	0.693097	0.69334	0.693113	0.69334	0.694185	0.693363
SETDB1_1	1	0.693252	0.913964	0.693475	0.692915	0.693563	0.69658	0.694058	0.693376	0.694132	0.693837	0.69344	0.693149	0.693918	0.693598	0.693509	0.693252	0.693206	0.694142
SF3A3_0	1	0.693169	0.678363	0.693323	0.693209	0.693156	0.693601	0.693594	0.693878	0.696292	0.693262	0.693122	0.693169	0.693253	0.693262	0.693123	0.693196	0.69346	0.693416
SF3A3_1	1	0.693185	0.734452	0.693295	0.693185	0.693056	0.693427	0.69333	0.694153	0.693763	0.693255	0.693655	0.693149	0.693265	0.693459	0.693166	0.693305	0.69327	0.693556
SF3A3_2	1	0.693246	0.901938	0.693474	0.693565	0.69356	0.693942	0.693249	0.693487	0.693031	0.694496	0.693246	0.69315	0.693175	0.693346	0.693457	0.693975	0.693519	0.693924
SF3B4_0	1	0.693036	0.239855	0.693036	0.693187	0.693591	0.69325	0.693303	0.693448	0.693413	0.693335	0.69294	0.693084	0.693121	0.695283	0.693133	0.694279	0.692771	0.692836
SFPQ_0	1	0.69309	0.394336	0.69309	0.693096	0.693743	0.693355	0.693629	0.693094	0.694514	0.693269	0.69339	0.693066	0.693118	0.694031	0.693041	0.693175	0.69335	0.692963
SFT2D2_0	1	0.69318	0.71554	0.694057	0.693484	0.693198	0.693426	0.693521	0.693269	0.69313	0.693775	0.693039	0.693008	0.69318	0.693524	0.693569	0.693259	0.693233	0.693431
SGIP1_0	1	0.693122	0.504728	0.693259	0.693082	0.693272	0.69338	0.693408	0.693119	0.694601	0.693251	0.693122	0.692393	0.693852	0.693371	0.693206	0.693439	0.693745	0.69366
SGIP1_1	1	0.693315	0.983698	0.693174	0.693391	0.693489	0.693464	0.693652	0.693354	0.693683	0.693605	0.694029	0.693633	0.693562	0.693826	0.693315	0.692732	0.693339	0.692684
SGIP1_10	1	0.693025	0.215281	0.693161	0.69237	0.693356	0.69299	0.693548	0.693025	0.694796	0.692852	0.693214	0.693214	0.694219	0.69378	0.693609	0.693947	0.693411	0.693603
SGIP1_11	1	0.693121	0.499307	0.693475	0.693289	0.69306	0.693485	0.69359	0.693121	0.693315	0.693379	0.693043	0.693261	0.693389	0.693473	0.693286	0.693257	0.692701	0.696376
SGIP1_12	1	0.693292	0.967352	0.693342	0.693627	0.693292	0.69351	0.693832	0.695021	0.6939	0.69293	0.693858	0.693521	0.693383	0.693353	0.693396	0.693132	0.693249	0.693294
SGIP1_13	1	0.693171	0.68534	0.693193	0.69313	0.693651	0.693676	0.694003	0.693386	0.693325	0.6933	0.694375	0.693426	0.693087	0.693279	0.694189	0.693099	0.693171	0.693206
SGIP1_14	1	0.692961	0.10362	0.693122	0.693752	0.692924	0.693198	0.693074	0.693023	0.693468	0.69304	0.693835	0.693479	0.693326	0.692961	0.693071	0.693494	0.69275	0.692638
SGIP1_15	1	0.693114	0.475674	0.693221	0.693246	0.693396	0.693923	0.695152	0.693464	0.693114	0.693208	0.693013	0.693493	0.694126	0.693796	0.693302	0.693058	0.693604	0.693106
SGIP1_2	1	0.69281	0.0111453	0.6941	0.692993	0.69331	0.693202	0.69281	0.692805	0.693199	0.693159	0.693414	0.692687	0.694307	0.693341	0.692724	0.693318	0.693405	0.695917
SGIP1_3	1	0.692932	0.071581	0.693402	0.693735	0.693519	0.693047	0.692932	0.693082	0.693503	0.693155	0.693143	0.692734	0.693304	0.693318	0.692679	0.692889	0.693646	0.693629
SGIP1_4	1	0.693298	0.972372	0.693513	0.693392	0.693298	0.693521	0.694228	0.693566	0.695226	0.693368	0.6932	0.693794	0.693249	0.693356	0.693252	0.694037	0.69357	0.693819
SGIP1_5	1	0.692954	0.095461	0.693494	0.692783	0.693366	0.69324	0.694308	0.692866	0.694328	0.693643	0.6933	0.693407	0.692954	0.693498	0.69356	0.692836	0.694381	0.695814
SGIP1_6	1	0.692694	0.00123178	0.692768	0.693107	0.693248	0.694456	0.693094	0.692182	0.692454	0.69342	0.692679	0.693407	0.693822	0.693247	0.693161	0.693239	0.692694	0.693502
SGIP1_7	1	0.692819	0.0131259	0.693103	0.691837	0.692951	0.693072	0.692693	0.693161	0.694098	0.693017	0.692676	0.692819	0.693142	0.69433	0.693535	0.695402	0.692974	0.693949
SGIP1_8	1	0.693128	0.526207	0.69334	0.693128	0.693168	0.693509	0.693909	0.69334	0.693212	0.693534	0.693667	0.693697	0.69564	0.692706	0.693342	0.693361	0.692845	0.692771
SGIP1_9	1	0.693174	0.694846	0.694313	0.693218	0.693253	0.693174	0.69345	0.693469	0.693095	0.693342	0.694854	0.693345	0.693778	0.693996	0.693593	0.693035	0.693275	0.693128
SH2D1B_0	1	0.693095	0.410407	0.693284	0.693106	0.692392	0.693169	0.693159	0.693251	0.694649	0.693028	0.692548	0.693303	0.694378	0.693252	0.693095	0.693536	0.693454	0.693223
SH2D1B_1	1	0.692929	0.0689687	0.692929	0.69316	0.693392	0.693565	0.693757	0.692868	0.693438	0.693164	0.693216	0.692981	0.693082	0.693276	0.692873	0.693076	0.692887	0.693147
SH2D2A_0	1	0.693062	0.307795	0.693044	0.692999	0.693556	0.693697	0.693511	0.69478	0.693343	0.693738	0.693326	0.693037	0.693482	0.693738	0.693186	0.693253	0.693062	0.693422
SH2D5_0	1	0.692987	0.141101	0.69303	0.693475	0.692918	0.692987	0.692829	0.693422	0.693019	0.693908	0.692539	0.693073	0.693207	0.693392	0.693303	0.693489	0.693728	0.693571
SH2D5_1	1	0.693532	1	0.693545	0.694364	0.693552	0.69365	0.693532	0.693891	0.693345	0.694565	0.694241	0.693411	0.694855	0.694354	0.693481	0.69452	0.694992	0.693807
SH3BGRL3_0	1	0.693162	0.649994	0.693687	0.693191	0.692983	0.693573	0.693486	0.692938	0.693314	0.69336	0.693162	0.693156	0.693268	0.693352	0.693341	0.693347	0.693225	0.693429
SH3BP5L_0	1	0.693247	0.904526	0.693301	0.693626	0.693236	0.693248	0.693897	0.693321	0.693223	0.693546	0.692957	0.693309	0.693248	0.693559	0.693452	0.693511	0.693247	0.693311
SH3D21_0	1	0.693143	0.580201	0.693058	0.693248	0.693393	0.693224	0.693216	0.693775	0.692504	0.693208	0.693185	0.693042	0.693143	0.694086	0.693703	0.693718	0.693273	0.693146
SH3GLB1_0	1	0.693252	0.91424	0.694196	0.693306	0.693252	0.693792	0.693452	0.693581	0.693327	0.694071	0.6936	0.693283	0.693371	0.693102	0.693064	0.69377	0.693185	0.693708
SH3GLB1_1	1	0.693061	0.30562	0.693394	0.692866	0.693436	0.693061	0.694619	0.693098	0.693771	0.693423	0.693376	0.693334	0.693542	0.693085	0.693763	0.693468	0.693058	0.692464
SHC1_0	1	0.69293	0.0699019	0.693086	0.693435	0.69293	0.693089	0.693162	0.693614	0.693311	0.692799	0.693043	0.69304	0.693889	0.694927	0.6933	0.692592	0.692456	0.694422
SHCBP1L_0	1	0.693117	0.48551	0.693638	0.69306	0.693535	0.693592	0.693213	0.693344	0.694256	0.693019	0.693253	0.6933	0.69312	0.693117	0.693317	0.692988	0.693332	0.693621
SHCBP1L_1	1	0.693152	0.615334	0.693298	0.69317	0.693152	0.693181	0.693241	0.693136	0.693711	0.693189	0.692991	0.693361	0.693183	0.694063	0.693728	0.693413	0.693185	0.693025
SHE_0	1	0.692695	0.00125006	0.693142	0.694011	0.693232	0.693329	0.692555	0.693391	0.692695	0.693338	0.692582	0.692991	0.692814	0.693151	0.6931	0.693147	0.694527	0.692678
SHISA4_0	1	0.693067	0.321079	0.693165	0.693058	0.693228	0.693315	0.69324	0.693077	0.69317	0.693097	0.693067	0.692899	0.693073	0.69338	0.693105	0.693044	0.693171	0.693088
SIKE1_0	1	0.693041	0.251566	0.69328	0.693239	0.693271	0.693387	0.692901	0.693359	0.693003	0.693041	0.693322	0.693456	0.693111	0.693252	0.693249	0.693006	0.693301	0.693343
SIPA1L2_0	1	0.693177	0.705474	0.693622	0.693125	0.692993	0.693544	0.694068	0.693417	0.693458	0.693177	0.694714	0.693246	0.69301	0.693282	0.693249	0.693733	0.693306	0.693334
SIPA1L2_1	1	0.693141	0.574896	0.693418	0.693236	0.693284	0.693483	0.693403	0.693899	0.694675	0.693141	0.693294	0.693041	0.693605	0.693493	0.693048	0.693121	0.693271	0.693536
SIPA1L2_2	1	0.69306	0.302922	0.693244	0.693301	0.693108	0.693396	0.692992	0.692908	0.693276	0.692979	0.693299	0.693124	0.693782	0.69316	0.69306	0.693434	0.693431	0.693462
SIPA1L2_3	1	0.693015	0.192967	0.693356	0.693046	0.693233	0.693427	0.693185	0.692989	0.693136	0.692957	0.69279	0.693206	0.693015	0.693297	0.693242	0.693071	0.693181	0.693218
SIPA1L2_4	1	0.693107	0.450195	0.693483	0.693196	0.693074	0.693037	0.693358	0.693218	0.693208	0.693213	0.69308	0.693149	0.693458	0.693107	0.694021	0.693124	0.693227	0.693284
SIPA1L2_5	1	0.693141	0.574896	0.693501	0.693417	0.693223	0.693356	0.693462	0.694622	0.693319	0.69322	0.692939	0.693221	0.693494	0.693141	0.692939	0.693154	0.69313	0.693407
SIPA1L2_6	1	0.692934	0.0738356	0.692716	0.693211	0.693084	0.69301	0.692934	0.693069	0.693371	0.693145	0.693035	0.693179	0.693433	0.692922	0.693149	0.692854	0.693556	0.693019
SKI_0	1	0.692926	0.0661684	0.693024	0.693294	0.692781	0.69328	0.694245	0.693895	0.692982	0.69274	0.693105	0.693044	0.693153	0.693918	0.693072	0.692705	0.692994	0.692926
SKI_1	1	0.692918	0.0596243	0.694444	0.693102	0.693192	0.693438	0.692649	0.693836	0.695225	0.693459	0.692563	0.692899	0.692918	0.69347	0.69453	0.693138	0.693058	0.693494
SKI_2	1	0.692963	0.105874	0.693212	0.692992	0.692802	0.693375	0.693439	0.693064	0.693007	0.692963	0.693142	0.693549	0.692731	0.693331	0.69287	0.693021	0.693307	0.693372
SKI_3	1	0.693162	0.650726	0.693394	0.693277	0.693162	0.69291	0.693268	0.69317	0.693389	0.693314	0.693176	0.693071	0.693204	0.693299	0.693323	0.6932	0.692875	0.693359
SKI_4	1	0.693116	0.482795	0.693247	0.693435	0.693116	0.693164	0.693179	0.693161	0.694027	0.693322	0.693113	0.693584	0.693162	0.693825	0.693656	0.693103	0.692923	0.693518
SLAMF1_0	1	0.693203	0.790817	0.693366	0.692942	0.693268	0.693622	0.693662	0.693224	0.694415	0.693292	0.693746	0.693203	0.692995	0.693247	0.693267	0.69313	0.693512	0.693232
SLAMF1_1	1	0.693251	0.911736	0.693345	0.693169	0.69404	0.693118	0.693213	0.69331	0.693656	0.693442	0.693619	0.693359	0.693251	0.694486	0.693516	0.693565	0.694185	0.693952
SLAMF1_2	1	0.692983	0.135658	0.693223	0.693554	0.69311	0.693401	0.693743	0.692726	0.692812	0.692983	0.693641	0.693018	0.693526	0.6929	0.693013	0.693056	0.693145	0.694883
SLAMF6_0	1	0.69286	0.0255898	0.693322	0.693258	0.693413	0.693602	0.694101	0.693904	0.693389	0.692747	0.692877	0.693209	0.69203	0.693179	0.693368	0.69286	0.692608	0.693846
SLAMF6_1	1	0.693088	0.386342	0.693116	0.692617	0.693666	0.69343	0.693662	0.693736	0.693582	0.693395	0.694164	0.693036	0.693295	0.693698	0.692828	0.693186	0.693088	0.693377
SLAMF6_2	1	0.693206	0.799615	0.693128	0.693295	0.6935	0.693314	0.693352	0.694661	0.693386	0.693325	0.693748	0.693178	0.69339	0.693438	0.693282	0.693129	0.693212	0.693206
SLAMF7_0	1	0.693142	0.577493	0.693235	0.693142	0.692999	0.693458	0.693181	0.693138	0.693886	0.693588	0.693171	0.693368	0.693411	0.694853	0.693137	0.693258	0.693288	0.693171
SLAMF8_0	1	0.692459	3.36634e-06	0.693206	0.692256	0.693066	0.692584	0.693455	0.693116	0.693255	0.693021	0.692459	0.692906	0.693176	0.693566	0.692754	0.692433	0.692918	0.692043
SLAMF9_0	1	0.693336	0.991793	0.693734	0.693309	0.693423	0.695436	0.693285	0.69317	0.694576	0.694364	0.693409	0.693397	0.693873	0.693424	0.693336	0.69472	0.693435	0.694805
SLC16A1_0	1	0.693046	0.264686	0.693217	0.693163	0.693315	0.693171	0.693177	0.69357	0.694112	0.693046	0.69371	0.692982	0.692956	0.693252	0.693318	0.693675	0.692827	0.693348
SLC16A1_1	1	0.693033	0.231464	0.693103	0.693003	0.693182	0.693276	0.69344	0.693033	0.693058	0.693377	0.693023	0.693348	0.693085	0.694391	0.693141	0.693088	0.692971	0.693039
SLC16A4_0	1	0.693058	0.295138	0.693157	0.693298	0.692881	0.693887	0.693301	0.693416	0.69355	0.693485	0.694312	0.693285	0.693058	0.693489	0.69281	0.693228	0.693056	0.694622
SLC16A4_1	1	0.693245	0.899712	0.693373	0.693348	0.694013	0.695633	0.693665	0.693052	0.694055	0.693489	0.693218	0.693359	0.693473	0.693303	0.694882	0.693917	0.693028	0.693245
SLC19A2_0	1	0.693149	0.604955	0.693328	0.693469	0.695252	0.693459	0.693274	0.693013	0.693632	0.692948	0.693149	0.693002	0.693241	0.693245	0.693188	0.693821	0.69354	0.693193
SLC19A2_1	1	0.693091	0.397937	0.693151	0.693334	0.693115	0.693208	0.693483	0.693113	0.693002	0.693091	0.693306	0.693325	0.69327	0.693395	0.693156	0.69295	0.69318	0.693068
SLC1A7_0	1	0.692745	0.00340583	0.693062	0.692491	0.692998	0.692787	0.693265	0.692943	0.692304	0.693708	0.6931	0.693015	0.693159	0.694575	0.692814	0.692745	0.692619	0.693525
SLC1A7_1	1	0.693125	0.514893	0.69316	0.693382	0.693111	0.693399	0.693217	0.693908	0.69397	0.693423	0.693019	0.693448	0.694037	0.6933	0.693989	0.693125	0.693105	0.693173
SLC1A7_2	1	0.693138	0.561003	0.693884	0.693023	0.693359	0.69323	0.693143	0.693643	0.693397	0.693465	0.693138	0.693037	0.694873	0.693136	0.693146	0.693966	0.693292	0.693367
SLC1A7_3	1	0.693043	0.255555	0.692818	0.693369	0.69514	0.694179	0.69352	0.696807	0.692852	0.693824	0.694476	0.69314	0.692874	0.69311	0.693186	0.69378	0.693043	0.693288
SLC1A7_4	1	0.693222	0.845998	0.69352	0.693254	0.693396	0.693809	0.693631	0.693271	0.693165	0.692982	0.693591	0.693068	0.693402	0.693677	0.693222	0.693302	0.69328	0.693528
SLC1A7_5	1	0.693118	0.490311	0.693405	0.693329	0.692825	0.693414	0.693258	0.693165	0.69543	0.693319	0.693017	0.693312	0.693193	0.693295	0.693185	0.692905	0.693118	0.693368
SLC1A7_6	1	0.692951	0.0912322	0.693184	0.692981	0.693324	0.693051	0.69304	0.69285	0.693023	0.693215	0.693113	0.692951	0.692929	0.693628	0.693247	0.693087	0.693756	0.692924
SLC22A15_0	1	0.693103	0.434978	0.693103	0.693114	0.692932	0.693187	0.693158	0.692789	0.693594	0.693208	0.693205	0.692973	0.693173	0.693297	0.693328	0.693183	0.693355	0.693212
SLC22A15_1	1	0.693017	0.1964	0.693156	0.693201	0.692999	0.693451	0.692527	0.693362	0.693922	0.693028	0.692318	0.69306	0.693034	0.693166	0.693331	0.693158	0.693017	0.694598
SLC22A15_2	1	0.692954	0.0953893	0.693132	0.693083	0.693291	0.692718	0.693518	0.691991	0.693597	0.692954	0.693152	0.69289	0.693149	0.693294	0.693088	0.693216	0.693244	0.693441
SLC22A15_3	1	0.693062	0.307031	0.692804	0.694637	0.693109	0.693287	0.69415	0.693091	0.693217	0.693414	0.693457	0.692963	0.69315	0.693219	0.693961	0.693062	0.693179	0.692871
SLC22A15_4	1	0.692707	0.00160175	0.693106	0.693223	0.691627	0.694007	0.693545	0.692707	0.694429	0.692935	0.693622	0.693066	0.693538	0.693209	0.693359	0.693192	0.692699	0.692574
SLC25A24_0	1	0.69292	0.0613474	0.693302	0.69292	0.693135	0.693755	0.692863	0.69322	0.692668	0.69332	0.69239	0.693196	0.693161	0.69327	0.693173	0.692929	0.693332	0.693098
SLC25A24_1	1	0.693167	0.670047	0.693328	0.693176	0.693595	0.693167	0.693133	0.692795	0.693292	0.693415	0.693169	0.693178	0.693221	0.693284	0.693082	0.693258	0.69328	0.693221
SLC25A24_2	1	0.693132	0.540299	0.693411	0.693277	0.693135	0.692935	0.692824	0.693409	0.693763	0.693132	0.693252	0.69347	0.692797	0.693203	0.693335	0.693266	0.693326	0.693433
SLC25A24_3	1	0.692885	0.0371519	0.693114	0.692885	0.693217	0.692992	0.692565	0.692722	0.693175	0.693165	0.693785	0.692905	0.692776	0.693228	0.693233	0.6934	0.693329	0.693002
SLC25A24_4	1	0.692707	0.00158531	0.692569	0.69263	0.692924	0.693247	0.693418	0.693157	0.692707	0.69343	0.692768	0.692975	0.692909	0.694497	0.692989	0.69316	0.691735	0.693777
SLC25A33_0	1	0.693199	0.778491	0.693363	0.693555	0.693424	0.693528	0.693397	0.693233	0.693189	0.693025	0.69357	0.693199	0.693376	0.693638	0.693281	0.693892	0.693238	0.693152
SLC25A33_1	1	0.693125	0.516349	0.693396	0.69376	0.69336	0.693466	0.693125	0.69315	0.693095	0.69309	0.69294	0.69325	0.694223	0.693574	0.693924	0.6935	0.693391	0.693354
SLC25A34_0	1	0.693143	0.580201	0.693371	0.693176	0.693229	0.693103	0.694075	0.693214	0.6937	0.693079	0.693355	0.693216	0.692947	0.693177	0.69328	0.693151	0.693143	0.694362
SLC25A3P1_0	1	0.69325	0.910059	0.693525	0.69415	0.693132	0.693285	0.693395	0.693868	0.69353	0.693151	0.693441	0.693635	0.693337	0.694092	0.69325	0.69335	0.693199	0.693389
SLC25A44_0	1	0.69358	1	0.693469	0.69358	0.693239	0.693993	0.695124	0.694378	0.694331	0.693938	0.694229	0.69397	0.694034	0.694622	0.693464	0.694469	0.694342	0.694045
SLC26A9_0	1	0.693137	0.557231	0.693137	0.693108	0.693219	0.693731	0.693162	0.693183	0.69367	0.693734	0.692986	0.69332	0.693804	0.693723	0.693123	0.693241	0.693341	0.693162
SLC26A9_1	1	0.693049	0.271311	0.693215	0.693469	0.693225	0.693339	0.693221	0.693232	0.693534	0.693715	0.692986	0.69332	0.693183	0.693194	0.69314	0.693031	0.693043	0.693049
SLC26A9_2	1	0.693225	0.853309	0.693562	0.693535	0.693444	0.693772	0.694382	0.693265	0.693087	0.693534	0.693644	0.693029	0.693431	0.693532	0.693654	0.693225	0.693417	0.693095
SLC27A3_0	1	0.692983	0.134871	0.692894	0.693338	0.693497	0.693468	0.692903	0.69388	0.693476	0.693811	0.69295	0.692983	0.693236	0.693464	0.693225	0.693145	0.693139	0.693247
SLC2A1-AS1_0	1	0.693205	0.798704	0.69326	0.693205	0.693303	0.693383	0.693286	0.693708	0.693595	0.693333	0.693404	0.693023	0.693231	0.693318	0.693095	0.693101	0.693244	0.69348
SLC2A1-AS1_1	1	0.693118	0.490418	0.693343	0.693294	0.693083	0.693418	0.693213	0.693219	0.694091	0.69338	0.693066	0.693118	0.693258	0.693443	0.693352	0.693335	0.693209	0.693014
SLC2A1_0	1	0.693085	0.375627	0.693318	0.693531	0.693383	0.692937	0.693966	0.693524	0.693261	0.693274	0.693044	0.693561	0.693323	0.69325	0.693085	0.693067	0.693452	0.693379
SLC2A1_1	1	0.693168	0.671388	0.693168	0.69346	0.693226	0.693309	0.693366	0.693531	0.693316	0.692981	0.693352	0.693271	0.693373	0.694557	0.693365	0.693148	0.693135	0.693379
SLC2A1_2	1	0.693129	0.527854	0.693194	0.693906	0.693162	0.692788	0.693645	0.693856	0.693374	0.693228	0.693266	0.693129	0.693107	0.693516	0.693293	0.693367	0.693114	0.693851
SLC2A5_0	1	0.693117	0.484938	0.693111	0.69303	0.693362	0.69387	0.693736	0.693308	0.693863	0.693232	0.693173	0.693117	0.693499	0.69324	0.693103	0.694298	0.693172	0.693274
SLC2A5_1	1	0.693066	0.320208	0.69314	0.692864	0.692868	0.693305	0.693965	0.693182	0.693587	0.693087	0.693415	0.693209	0.693154	0.693391	0.693066	0.693426	0.692342	0.693183
SLC2A5_2	1	0.693091	0.394662	0.693111	0.693332	0.6929	0.693584	0.693593	0.693186	0.692941	0.693461	0.693368	0.693285	0.693044	0.69354	0.693483	0.693091	0.693139	0.693337
SLC2A7_0	1	0.693175	0.697335	0.693106	0.693214	0.693873	0.693424	0.693297	0.69473	0.693844	0.693588	0.694435	0.692815	0.693175	0.693645	0.693453	0.692913	0.6932	0.694336
SLC2A7_1	1	0.693158	0.637133	0.693179	0.693325	0.693461	0.693919	0.693664	0.693276	0.6931	0.693149	0.693446	0.692999	0.693424	0.693568	0.69325	0.693158	0.693257	0.693882
SLC30A10_0	1	0.69304	0.249834	0.693148	0.693845	0.69304	0.694345	0.693709	0.693142	0.693096	0.693599	0.693406	0.692957	0.692702	0.693355	0.693348	0.693361	0.69301	0.693315
SLC30A1_0	1	0.693065	0.316305	0.69305	0.693511	0.692932	0.693526	0.693393	0.693244	0.693065	0.694221	0.692759	0.693296	0.693179	0.693223	0.693361	0.693403	0.69378	0.693848
SLC30A2_0	1	0.693121	0.501835	0.693387	0.693084	0.693263	0.692989	0.693245	0.69315	0.69344	0.694034	0.694551	0.693314	0.693138	0.694806	0.693173	0.693121	0.693028	0.693644
SLC30A7_0	1	0.693034	0.235965	0.693711	0.693182	0.6932	0.6938	0.693034	0.693056	0.693505	0.69288	0.693916	0.69342	0.693757	0.692968	0.692923	0.693187	0.693215	0.693828
SLC30A7_1	1	0.693326	0.988427	0.693364	0.693463	0.693478	0.693672	0.692676	0.693012	0.694001	0.693381	0.694072	0.693612	0.693347	0.694642	0.693615	0.693115	0.693326	0.697872
SLC30A7_2	1	0.693406	0.999555	0.693387	0.694031	0.693524	0.695184	0.693558	0.693658	0.69332	0.694403	0.693672	0.693078	0.693976	0.693492	0.695034	0.693406	0.693783	0.693946
SLC35A3_0	1	0.69212	2.2151e-11	0.691997	0.692308	0.692404	0.69212	0.693069	0.69298	0.693285	0.692611	0.692685	0.691532	0.693167	0.693242	0.693134	0.693995	0.692079	0.692842
SLC35A3_1	1	0.692346	9.83453e-08	0.69145	0.691959	0.692556	0.692407	0.693578	0.693421	0.694213	0.693442	0.692379	0.69263	0.692803	0.692667	0.694258	0.692346	0.692761	0.69112
SLC35A3_2	1	0.692167	1.52657e-10	0.692209	0.692704	0.692543	0.692167	0.693136	0.692561	0.692212	0.692771	0.692427	0.692927	0.691646	0.692246	0.693224	0.69306	0.691291	0.691121
SLC35A3_3	1	0.691536	1.94625e-24	0.691731	0.690858	0.693155	0.692819	0.692307	0.692304	0.693108	0.691519	0.693489	0.691786	0.691443	0.695318	0.692665	0.691536	0.691854	0.692017
SLC35D1_0	1	0.692996	0.156918	0.693723	0.693285	0.693412	0.693564	0.69333	0.692919	0.693298	0.693322	0.692799	0.692997	0.692892	0.693262	0.693176	0.693138	0.692996	0.693373
SLC35D1_1	1	0.693152	0.613593	0.693459	0.693316	0.693269	0.693905	0.693797	0.693218	0.693273	0.693588	0.693856	0.693036	0.693152	0.69329	0.693017	0.693486	0.693079	0.693453
SLC35D1_2	1	0.693118	0.490311	0.693243	0.693118	0.693222	0.693399	0.693939	0.693369	0.693758	0.693152	0.693075	0.693119	0.693371	0.693203	0.693075	0.692965	0.693137	0.693233
SLC35D1_3	1	0.692967	0.11132	0.692905	0.693177	0.693121	0.692783	0.693512	0.692956	0.6931	0.693559	0.693132	0.693138	0.692967	0.693608	0.693147	0.693177	0.693199	0.693319
SLC35E2B_0	1	0.693143	0.582205	0.693513	0.693317	0.693778	0.69331	0.693377	0.693078	0.693035	0.693215	0.692859	0.693257	0.693354	0.693483	0.693222	0.694277	0.693143	0.69334
SLC35F3_0	1	0.693194	0.764002	0.693857	0.693194	0.693097	0.693267	0.695067	0.694069	0.694328	0.693202	0.693392	0.693365	0.693257	0.693687	0.694562	0.693132	0.694514	0.693088
SLC35F3_1	1	0.6928	0.00936392	0.693401	0.692963	0.693187	0.692782	0.693364	0.693272	0.694276	0.6928	0.692794	0.692742	0.693158	0.69296	0.693038	0.693123	0.692955	0.693128
SLC35F3_10	1	0.693164	0.6595	0.693106	0.693164	0.693555	0.693291	0.694309	0.693361	0.693557	0.693363	0.693242	0.693106	0.692888	0.693232	0.693813	0.69332	0.693265	0.693385
SLC35F3_11	1	0.693155	0.625953	0.693155	0.693486	0.693283	0.693174	0.693172	0.69358	0.693718	0.693241	0.693963	0.693246	0.693176	0.693318	0.693125	0.69313	0.693035	0.693566
SLC35F3_12	1	0.693135	0.55047	0.693293	0.693135	0.693153	0.693465	0.693451	0.693458	0.694188	0.69342	0.693915	0.69314	0.692978	0.692921	0.692973	0.69315	0.693198	0.693625
SLC35F3_13	1	0.692916	0.0578859	0.692911	0.693314	0.693068	0.693465	0.693149	0.692899	0.692916	0.693432	0.692833	0.693031	0.693333	0.69343	0.693005	0.693321	0.693213	0.693182
SLC35F3_14	1	0.693056	0.291842	0.693082	0.693178	0.693317	0.693494	0.69302	0.693191	0.693679	0.693314	0.693012	0.693181	0.693067	0.693128	0.693035	0.693056	0.693137	0.693918
SLC35F3_15	1	0.69316	0.642873	0.69316	0.693162	0.693209	0.693304	0.693407	0.693758	0.693208	0.693498	0.693627	0.693213	0.693109	0.693207	0.693141	0.693157	0.693264	0.693423
SLC35F3_16	1	0.693132	0.541844	0.693243	0.693113	0.693347	0.693603	0.693248	0.692909	0.693296	0.693441	0.694226	0.693036	0.693216	0.693184	0.693181	0.693182	0.693132	0.693169
SLC35F3_17	1	0.69315	0.605214	0.693096	0.693117	0.693551	0.693688	0.693061	0.693652	0.693484	0.693299	0.693604	0.693364	0.69315	0.693582	0.693269	0.693156	0.693367	0.693965
SLC35F3_18	1	0.693211	0.81713	0.693521	0.693157	0.693574	0.69401	0.693155	0.69328	0.693511	0.693226	0.694165	0.693202	0.693275	0.693229	0.693211	0.693245	0.693407	0.694074
SLC35F3_19	1	0.693252	0.91424	0.693381	0.693104	0.693458	0.693315	0.69409	0.693524	0.693953	0.693202	0.693546	0.693252	0.693546	0.694159	0.692645	0.69336	0.69372	0.693871
SLC35F3_2	1	0.692897	0.043993	0.693013	0.692865	0.692942	0.692942	0.693756	0.69321	0.693565	0.694005	0.692643	0.693264	0.692971	0.693353	0.692897	0.692742	0.69292	0.694425
SLC35F3_20	1	0.693161	0.64706	0.69351	0.693182	0.693245	0.693256	0.693259	0.693159	0.693233	0.69315	0.69349	0.693149	0.693251	0.693245	0.693315	0.693161	0.693281	0.693868
SLC35F3_21	1	0.693187	0.741074	0.693307	0.693034	0.693637	0.693405	0.693198	0.693652	0.693646	0.693117	0.693288	0.693187	0.69327	0.693424	0.69331	0.693062	0.693513	0.693747
SLC35F3_22	1	0.693224	0.850617	0.69415	0.693211	0.693493	0.693588	0.693224	0.693467	0.693901	0.69354	0.69386	0.69314	0.693227	0.693769	0.693555	0.693136	0.693338	0.693227
SLC35F3_23	1	0.693045	0.262638	0.693418	0.693051	0.693045	0.693279	0.693285	0.693478	0.69337	0.693204	0.693151	0.693075	0.693029	0.693339	0.692956	0.693044	0.69318	0.695703
SLC35F3_24	1	0.69307	0.32928	0.693286	0.693578	0.69307	0.693377	0.693418	0.692944	0.693308	0.693276	0.693786	0.693262	0.693061	0.693377	0.693183	0.692991	0.693447	0.694183
SLC35F3_25	1	0.693173	0.690031	0.693478	0.69319	0.693381	0.69357	0.693688	0.693661	0.693435	0.693225	0.693189	0.693559	0.693326	0.693173	0.693134	0.692984	0.693006	0.69332
SLC35F3_26	1	0.693188	0.74175	0.693587	0.693157	0.692964	0.693472	0.693258	0.693239	0.693443	0.693578	0.693981	0.693275	0.693053	0.693442	0.6935	0.693251	0.693453	0.693188
SLC35F3_27	1	0.69341	0.999634	0.69372	0.693661	0.69341	0.693592	0.693766	0.694953	0.693244	0.693923	0.694744	0.693246	0.693056	0.693483	0.693436	0.696631	0.693754	0.693516
SLC35F3_28	1	0.693219	0.83808	0.69357	0.695268	0.693312	0.693851	0.693387	0.694222	0.699143	0.692971	0.693473	0.693183	0.693219	0.693803	0.693423	0.693329	0.693296	0.693179
SLC35F3_29	1	0.693133	0.543833	0.693133	0.693259	0.693311	0.693026	0.693554	0.69334	0.692912	0.693489	0.69325	0.69319	0.694274	0.693157	0.693279	0.693281	0.693408	0.693066
SLC35F3_3	1	0.693237	0.882474	0.693453	0.693262	0.693455	0.693656	0.693621	0.694547	0.694089	0.693269	0.693324	0.693568	0.693237	0.692908	0.693512	0.693538	0.692767	0.693036
SLC35F3_4	1	0.692822	0.0137133	0.693275	0.693242	0.692866	0.693393	0.693088	0.692786	0.693357	0.693066	0.692146	0.692822	0.693046	0.693031	0.693085	0.69326	0.693273	0.692821
SLC35F3_5	1	0.693136	0.554532	0.693233	0.693136	0.69331	0.693149	0.694385	0.693238	0.693432	0.693217	0.694435	0.693036	0.694631	0.693464	0.693152	0.692984	0.693131	0.693228
SLC35F3_6	1	0.693064	0.314236	0.693064	0.692821	0.692878	0.693158	0.693249	0.693212	0.693388	0.693124	0.693144	0.693086	0.693154	0.693152	0.69308	0.693097	0.693299	0.69304
SLC35F3_7	1	0.693077	0.351861	0.693138	0.693077	0.693404	0.69391	0.69308	0.693209	0.693858	0.693253	0.692667	0.69338	0.693077	0.693176	0.693226	0.692978	0.692924	0.69328
SLC35F3_8	1	0.69324	0.889986	0.6933	0.693201	0.693588	0.693336	0.697585	0.693168	0.693446	0.693141	0.693328	0.69366	0.693268	0.693353	0.693565	0.69324	0.693302	0.693837
SLC35F3_9	1	0.693087	0.383825	0.692778	0.693049	0.693179	0.693244	0.693278	0.693708	0.694831	0.693087	0.693458	0.693357	0.693204	0.693194	0.693333	0.693072	0.694296	0.693713
SLC39A1_0	1	0.693151	0.608663	0.693408	0.693319	0.693564	0.693186	0.69351	0.693263	0.692833	0.693181	0.69315	0.693151	0.693648	0.694477	0.693883	0.69738	0.693375	0.693029
SLC41A1_0	1	0.692484	6.96822e-06	0.69256	0.692469	0.694206	0.693158	0.693239	0.693406	0.692752	0.692901	0.692484	0.69269	0.693895	0.691494	0.692304	0.692873	0.693041	0.692721
SLC41A1_1	1	0.692941	0.0802712	0.692872	0.692482	0.693425	0.693339	0.693431	0.693264	0.69306	0.693033	0.693281	0.693218	0.692852	0.69416	0.692941	0.693335	0.693895	0.693553
SLC44A3_0	1	0.693068	0.32575	0.693105	0.693009	0.693328	0.693618	0.693526	0.693479	0.693536	0.693344	0.692845	0.693102	0.693344	0.693052	0.693133	0.69329	0.693068	0.69327
SLC44A3_1	1	0.693015	0.19309	0.692883	0.69317	0.693212	0.693284	0.693201	0.693403	0.69326	0.692916	0.693062	0.693222	0.693015	0.693072	0.69299	0.693078	0.693148	0.693287
SLC44A3_2	1	0.693078	0.356173	0.693581	0.693152	0.693239	0.693445	0.693305	0.693257	0.693272	0.693063	0.693185	0.693059	0.692983	0.693887	0.693137	0.693252	0.693078	0.693348
SLC44A3_3	1	0.693128	0.52511	0.693188	0.693388	0.693128	0.69323	0.693921	0.693242	0.693405	0.693409	0.693306	0.69302	0.692528	0.693255	0.693308	0.692662	0.693267	0.693205
SLC44A3_4	1	0.693191	0.751908	0.693271	0.693301	0.693386	0.693465	0.693235	0.693313	0.693348	0.693062	0.693526	0.693191	0.693104	0.693256	0.693216	0.693069	0.693321	0.693761
SLC44A3_5	1	0.69295	0.0908867	0.693253	0.693168	0.693405	0.693816	0.69309	0.693812	0.693127	0.69284	0.692814	0.693056	0.69295	0.69354	0.693615	0.692911	0.693444	0.693247
SLC44A5_0	1	0.692918	0.0590078	0.692918	0.693123	0.692472	0.693376	0.693067	0.693406	0.694706	0.692936	0.694604	0.692875	0.692601	0.693535	0.693039	0.693194	0.693024	0.693262
SLC44A5_1	1	0.692849	0.0214467	0.693344	0.692711	0.693438	0.693227	0.693157	0.692592	0.692956	0.693108	0.69228	0.692981	0.692849	0.692975	0.692947	0.693836	0.693365	0.693209
SLC44A5_10	1	0.693149	0.603471	0.69361	0.693212	0.693888	0.693588	0.693524	0.694264	0.693797	0.693668	0.693687	0.693008	0.692808	0.6936	0.692974	0.693584	0.693149	0.694115
SLC44A5_11	1	0.692801	0.00966188	0.693175	0.693446	0.692609	0.694557	0.693432	0.696813	0.692635	0.694087	0.69324	0.692338	0.693026	0.693621	0.693862	0.69334	0.692801	0.6934
SLC44A5_12	1	0.692825	0.0143573	0.694055	0.693873	0.692819	0.693118	0.692349	0.692825	0.691974	0.693337	0.694837	0.692918	0.692867	0.69442	0.693858	0.693804	0.692867	0.693155
SLC44A5_13	1	0.693065	0.315442	0.692517	0.693882	0.693245	0.694032	0.693203	0.693008	0.694546	0.693315	0.696245	0.693065	0.693559	0.693908	0.695086	0.693014	0.693344	0.693281
SLC44A5_14	1	0.692943	0.0829058	0.692869	0.693137	0.693334	0.693542	0.693198	0.693412	0.693279	0.696327	0.692897	0.693104	0.692814	0.693074	0.69323	0.692943	0.693035	0.694963
SLC44A5_15	1	0.693069	0.328278	0.693492	0.69321	0.693149	0.692949	0.693263	0.693749	0.693128	0.693543	0.693644	0.693647	0.692662	0.693085	0.693127	0.693111	0.692966	0.693069
SLC44A5_16	1	0.692845	0.0202171	0.693357	0.693392	0.694372	0.692252	0.694368	0.693292	0.693081	0.692566	0.693133	0.692873	0.692287	0.693223	0.693068	0.69304	0.692845	0.693049
SLC44A5_17	1	0.692954	0.0947455	0.693138	0.693099	0.693026	0.693191	0.693499	0.692954	0.693087	0.692598	0.693732	0.691973	0.69313	0.69349	0.693238	0.693319	0.693093	0.692192
SLC44A5_18	1	0.693045	0.263149	0.693151	0.69325	0.692855	0.692498	0.693173	0.694249	0.692958	0.693133	0.693045	0.693352	0.693188	0.693381	0.693752	0.696281	0.693462	0.694006
SLC44A5_19	1	0.693516	0.999999	0.693946	0.693561	0.693164	0.694169	0.694025	0.693425	0.693321	0.695613	0.694266	0.694037	0.693673	0.693516	0.694602	0.69426	0.694311	0.693673
SLC44A5_2	1	0.692808	0.0107603	0.693051	0.693317	0.693128	0.693945	0.693194	0.692401	0.693444	0.693521	0.693881	0.693207	0.693223	0.693124	0.692527	0.693205	0.692603	0.692808
SLC44A5_20	1	0.693157	0.631456	0.6935	0.693185	0.693	0.69359	0.693938	0.694612	0.694164	0.692714	0.692904	0.693337	0.693638	0.69341	0.693188	0.693157	0.693383	0.693333
SLC44A5_3	1	0.692623	0.000250522	0.692709	0.693303	0.692543	0.693474	0.693119	0.692623	0.6917	0.693711	0.692832	0.692644	0.69253	0.692936	0.693413	0.693284	0.693872	0.693549
SLC44A5_4	1	0.692559	5.17282e-05	0.693689	0.692559	0.69279	0.69247	0.693593	0.69547	0.692964	0.69323	0.692777	0.692867	0.692799	0.693292	0.692456	0.692245	0.692937	0.693069
SLC44A5_5	1	0.692942	0.0816326	0.693264	0.692902	0.693269	0.693327	0.692639	0.69295	0.693388	0.692942	0.694686	0.693127	0.692327	0.693011	0.695093	0.694299	0.693025	0.693238
SLC44A5_6	1	0.693122	0.504366	0.693202	0.693125	0.693878	0.69326	0.693443	0.694577	0.693712	0.692735	0.693457	0.693288	0.692686	0.69322	0.694224	0.693122	0.69307	0.694042
SLC44A5_7	1	0.692742	0.00325975	0.693964	0.693367	0.692827	0.692176	0.693036	0.692742	0.692307	0.692981	0.693006	0.693085	0.692628	0.693137	0.693413	0.693173	0.693304	0.693485
SLC44A5_8	1	0.693029	0.224286	0.692788	0.69329	0.693029	0.693584	0.694783	0.694559	0.694614	0.69307	0.693497	0.694051	0.692695	0.693469	0.69471	0.692905	0.693622	0.693581
SLC44A5_9	1	0.692723	0.00220969	0.693623	0.692745	0.694848	0.693025	0.692472	0.69328	0.693319	0.692435	0.693011	0.692663	0.693335	0.692972	0.692957	0.694385	0.692884	0.692723
SLC45A1_0	1	0.692937	0.0761578	0.692543	0.693231	0.693158	0.69416	0.693624	0.693323	0.692818	0.693389	0.692937	0.693166	0.693639	0.693406	0.693152	0.692674	0.693024	0.693111
SLC45A1_1	1	0.693133	0.545123	0.693152	0.693346	0.693129	0.693646	0.693924	0.693017	0.693537	0.693133	0.693287	0.693169	0.693158	0.693318	0.693435	0.692975	0.693276	0.694108
SLC45A3_0	1	0.693198	0.775943	0.694024	0.693213	0.69362	0.693532	0.693434	0.693227	0.693201	0.693478	0.69319	0.693086	0.694462	0.693925	0.693198	0.693728	0.693192	0.69403
SLC45A3_1	1	0.693191	0.753138	0.693453	0.693191	0.693549	0.693417	0.693572	0.693377	0.693155	0.69397	0.692212	0.693579	0.69325	0.693994	0.693125	0.694057	0.693411	0.693417
SLC50A1_0	1	0.693205	0.797059	0.693379	0.693109	0.693257	0.693588	0.69318	0.693328	0.693425	0.693239	0.69377	0.69325	0.693377	0.693276	0.693205	0.693201	0.693247	0.693685
SLC5A9_0	1	0.693256	0.920852	0.694351	0.693771	0.694573	0.693983	0.693375	0.69425	0.695433	0.693223	0.692861	0.693464	0.694536	0.693211	0.693256	0.696174	0.693542	0.693707
SLC5A9_1	1	0.693485	0.999995	0.694558	0.694647	0.69348	0.693389	0.694824	0.694233	0.694178	0.694134	0.693356	0.693485	0.695649	0.693647	0.694535	0.694547	0.69419	0.694053
SLC6A17_0	1	0.693075	0.346666	0.6938	0.69307	0.693467	0.693981	0.693169	0.693688	0.693601	0.693801	0.693035	0.693272	0.69341	0.693241	0.693018	0.693075	0.693308	0.693593
SLC6A17_1	1	0.693325	0.988058	0.693403	0.69347	0.693673	0.693423	0.69385	0.694149	0.693431	0.693669	0.693325	0.693347	0.693252	0.693844	0.693177	0.693166	0.693546	0.693393
SLC6A17_2	1	0.693171	0.684838	0.693666	0.693803	0.693173	0.693021	0.693849	0.694666	0.693475	0.693123	0.695372	0.693375	0.6933	0.693171	0.693303	0.69264	0.693257	0.693524
SLC6A9_0	1	0.693157	0.633448	0.693681	0.693343	0.693136	0.694377	0.695025	0.692943	0.692844	0.693409	0.694853	0.695562	0.693979	0.69403	0.693932	0.69481	0.69487	0.693157
SLC9A1_0	1	0.692589	0.00011007	0.692548	0.692842	0.69301	0.692781	0.692746	0.692735	0.692799	0.692424	0.692732	0.693109	0.692658	0.693229	0.693079	0.69293	0.692589	0.692282
SLC9A1_1	1	0.692613	0.000197723	0.69318	0.693052	0.692613	0.693013	0.692953	0.69248	0.69295	0.6927	0.693146	0.692806	0.692854	0.692783	0.692202	0.692568	0.692988	0.693157
SLC9C2_0	1	0.693377	0.998353	0.693827	0.693412	0.693438	0.693536	0.693331	0.698097	0.693803	0.692966	0.694504	0.69335	0.693452	0.693431	0.693377	0.693838	0.693723	0.694197
SLC9C2_1	1	0.693242	0.893794	0.693922	0.693607	0.693411	0.693176	0.693317	0.693912	0.693936	0.693467	0.696151	0.693242	0.693181	0.693368	0.694808	0.693538	0.693179	0.694297
SLC9C2_2	1	0.693505	0.999999	0.69408	0.694069	0.693744	0.6933	0.693244	0.69472	0.693537	0.693296	0.695302	0.693978	0.693676	0.693505	0.702311	0.695285	0.694207	0.694518
SLC9C2_3	1	0.693199	0.778808	0.693199	0.693582	0.693105	0.69308	0.693711	0.693161	0.694832	0.694371	0.694049	0.693394	0.694593	0.693308	0.693506	0.69333	0.694091	0.693609
SLC9C2_4	1	0.693204	0.795039	0.693073	0.693743	0.693131	0.693281	0.694719	0.693773	0.693295	0.694177	0.693668	0.693204	0.694188	0.69396	0.693088	0.693359	0.693418	0.693292
SLFNL1-AS1_0	1	0.693229	0.865223	0.693136	0.693488	0.693214	0.693472	0.693365	0.693376	0.693229	0.693692	0.693882	0.693895	0.693467	0.693767	0.693252	0.694477	0.693201	0.693966
SLFNL1-AS1_1	1	0.693141	0.573042	0.693313	0.693307	0.693283	0.69325	0.693292	0.693141	0.69317	0.693031	0.6931	0.693502	0.693432	0.693433	0.693208	0.693064	0.693608	0.693213
SLFNL1-AS1_2	1	0.69315	0.606438	0.693351	0.693593	0.693598	0.693428	0.693715	0.692841	0.693136	0.69332	0.69315	0.693163	0.692933	0.693367	0.693286	0.693223	0.693455	0.693225
SLFNL1_0	1	0.693153	0.617334	0.693214	0.69319	0.693149	0.693321	0.693411	0.694008	0.693458	0.69339	0.695469	0.69313	0.69289	0.693326	0.693153	0.693193	0.693409	0.693773
SMAP2_0	1	0.693086	0.380419	0.693032	0.693227	0.693661	0.692971	0.69317	0.693031	0.693269	0.693431	0.693369	0.693372	0.693086	0.693235	0.693139	0.694489	0.69336	0.693581
SMAP2_1	1	0.69304	0.250402	0.69304	0.693202	0.693091	0.693591	0.693178	0.693482	0.693122	0.69277	0.693278	0.693119	0.692703	0.693103	0.693344	0.693297	0.693	0.694632
SMAP2_2	1	0.693217	0.83328	0.69327	0.693204	0.693217	0.693888	0.6936	0.693437	0.69333	0.693524	0.693293	0.693001	0.692668	0.693348	0.693509	0.69537	0.693487	0.693427
SMCP_0	1	0.692575	7.76414e-05	0.692856	0.693566	0.693004	0.693597	0.693036	0.692816	0.692762	0.692873	0.691893	0.692575	0.69228	0.692781	0.693524	0.694929	0.692402	0.692993
SMG5_0	1	0.693318	0.985246	0.693666	0.693267	0.694643	0.693647	0.693349	0.693357	0.69493	0.693318	0.693409	0.693868	0.693499	0.69373	0.693681	0.694255	0.693258	0.693181
SMG5_1	1	0.693218	0.836443	0.693218	0.693299	0.693145	0.694612	0.693693	0.693707	0.693666	0.693545	0.693549	0.693201	0.693552	0.693773	0.69323	0.693064	0.694135	0.694704
SMG7-AS1_0	1	0.693212	0.819443	0.693212	0.693513	0.692932	0.694142	0.693475	0.693863	0.694657	0.693454	0.693338	0.693435	0.693752	0.693859	0.69319	0.693157	0.693409	0.694566
SMG7_0	1	0.693309	0.980235	0.693338	0.693506	0.693613	0.693297	0.693327	0.693526	0.69378	0.693412	0.693225	0.693701	0.693309	0.693974	0.694739	0.694522	0.693019	0.693634
SMG7_1	1	0.693189	0.746932	0.693189	0.693177	0.693313	0.693992	0.693338	0.693208	0.693377	0.693038	0.694582	0.693272	0.693311	0.693073	0.693425	0.694935	0.693199	0.693882
SMG7_2	1	0.693154	0.623292	0.693154	0.693215	0.693574	0.693488	0.693261	0.693566	0.693109	0.693122	0.693247	0.693183	0.693412	0.693174	0.693392	0.693265	0.693149	0.693595
SMIM12_0	1	0.693186	0.737346	0.693523	0.693193	0.693318	0.696166	0.693777	0.694317	0.69322	0.693553	0.69327	0.693224	0.693316	0.693121	0.693111	0.693186	0.693469	0.693186
SMIM1_0	1	0.693126	0.516968	0.693131	0.693387	0.693092	0.693471	0.693604	0.693323	0.696272	0.69355	0.693253	0.692952	0.693126	0.693601	0.693403	0.693145	0.693344	0.692883
SMPDL3B_0	1	0.693123	0.507409	0.693187	0.694334	0.693123	0.694043	0.69418	0.693095	0.693628	0.693139	0.693246	0.69368	0.693237	0.693421	0.693803	0.693048	0.693044	0.693482
SMPDL3B_1	1	0.693012	0.18579	0.693226	0.693036	0.695148	0.693601	0.693183	0.692955	0.69294	0.69472	0.693241	0.693472	0.69363	0.69383	0.692763	0.696327	0.693012	0.693859
SMYD2_0	1	0.693113	0.472376	0.693187	0.692327	0.693313	0.693333	0.69328	0.694163	0.69477	0.693113	0.694029	0.693187	0.693301	0.693081	0.693279	0.693321	0.693447	0.692696
SMYD2_1	1	0.692948	0.0878803	0.693019	0.692876	0.693161	0.693488	0.693389	0.692994	0.69339	0.693016	0.692754	0.693352	0.693136	0.6933	0.693207	0.692948	0.692639	0.693322
SMYD2_2	1	0.692952	0.09321	0.693269	0.694031	0.692951	0.6934	0.694331	0.693419	0.692949	0.692952	0.693069	0.693016	0.693532	0.693139	0.692975	0.693011	0.692889	0.69345
SMYD2_3	1	0.692994	0.153008	0.693159	0.693149	0.693159	0.693646	0.693071	0.692973	0.693474	0.693317	0.692955	0.693166	0.693392	0.693698	0.693219	0.69321	0.692994	0.692724
SMYD2_4	1	0.693097	0.415187	0.693418	0.693482	0.694213	0.693298	0.69314	0.693396	0.693176	0.693097	0.692865	0.693171	0.69398	0.693528	0.693094	0.693261	0.693447	0.692948
SMYD3_0	1	0.69294	0.0799597	0.693331	0.693384	0.693044	0.69294	0.693137	0.692924	0.693437	0.693451	0.692785	0.693074	0.692678	0.693744	0.693646	0.693033	0.693592	0.693275
SMYD3_1	1	0.691392	1.80414e-28	0.69304	0.691947	0.690821	0.691488	0.692611	0.691517	0.693551	0.693291	0.692209	0.692732	0.691392	0.692798	0.691073	0.690824	0.693199	0.693083
SMYD3_10	1	0.693115	0.480299	0.693486	0.693056	0.693108	0.693597	0.693238	0.693795	0.693715	0.693626	0.693573	0.693819	0.693416	0.693303	0.693115	0.693283	0.692844	0.693225
SMYD3_11	1	0.693865	1	0.694996	0.696833	0.693881	0.69425	0.698775	0.695379	0.694308	0.693663	0.693684	0.694024	0.694902	0.695426	0.693063	0.693865	0.69625	0.69588
SMYD3_12	1	0.693543	1	0.694449	0.693325	0.693543	0.693811	0.694216	0.694382	0.695299	0.693828	0.694773	0.693681	0.693936	0.695549	0.694142	0.693251	0.69378	0.693263
SMYD3_13	1	0.6935	0.999998	0.694552	0.6935	0.697151	0.694783	0.694712	0.694883	0.696111	0.693272	0.694209	0.693697	0.696621	0.69447	0.693171	0.694262	0.693394	0.694014
SMYD3_14	1	0.693039	0.247619	0.694077	0.69377	0.693039	0.693309	0.693748	0.698934	0.692533	0.693091	0.69577	0.692356	0.694716	0.695854	0.693144	0.69337	0.693094	0.692651
SMYD3_15	1	0.693259	0.92628	0.693967	0.694369	0.693927	0.693244	0.69356	0.696535	0.693734	0.693483	0.694218	0.693107	0.693545	0.693259	0.693769	0.693269	0.693243	0.694037
SMYD3_16	1	0.693227	0.860343	0.693167	0.693227	0.693594	0.69347	0.693312	0.693849	0.693738	0.693349	0.692627	0.693148	0.693492	0.693346	0.693327	0.693286	0.693425	0.695115
SMYD3_17	1	0.693132	0.53857	0.693144	0.692986	0.693226	0.693302	0.693441	0.693221	0.693646	0.693132	0.693063	0.693469	0.69328	0.693147	0.693144	0.693687	0.692967	0.693786
SMYD3_18	1	0.693163	0.654021	0.693222	0.693141	0.693269	0.693581	0.69295	0.693163	0.694872	0.693399	0.69664	0.693508	0.694061	0.693268	0.693108	0.693215	0.693207	0.6936
SMYD3_19	1	0.693283	0.958464	0.693293	0.693136	0.693593	0.693285	0.693484	0.693716	0.693879	0.693415	0.693229	0.692998	0.693299	0.693297	0.694091	0.693283	0.693283	0.693422
SMYD3_2	1	0.692694	0.00122016	0.692386	0.692694	0.692786	0.692726	0.693074	0.693262	0.692748	0.693272	0.692589	0.692659	0.693601	0.693458	0.69286	0.693016	0.69326	0.693971
SMYD3_20	1	0.692742	0.00319883	0.693326	0.69329	0.693051	0.693222	0.693259	0.692103	0.695601	0.692897	0.693217	0.692636	0.692415	0.693361	0.692742	0.693177	0.695717	0.693357
SMYD3_21	1	0.693036	0.239519	0.6927	0.693036	0.693357	0.693738	0.69359	0.693435	0.695079	0.693466	0.692569	0.69336	0.693526	0.69324	0.692967	0.693287	0.693754	0.694946
SMYD3_22	1	0.69241	7.6448e-07	0.69228	0.693212	0.693328	0.692609	0.693472	0.69284	0.69322	0.693111	0.692283	0.693271	0.692898	0.693036	0.692327	0.69241	0.692716	0.6949
SMYD3_23	1	0.69255	4.09127e-05	0.692594	0.693375	0.692515	0.694269	0.693951	0.69255	0.693295	0.693079	0.69102	0.693324	0.692797	0.692126	0.692951	0.693087	0.693443	0.694569
SMYD3_24	1	0.693073	0.338927	0.693602	0.693363	0.693249	0.693255	0.693667	0.692889	0.694584	0.693483	0.694121	0.692868	0.693286	0.693462	0.693204	0.692507	0.693233	0.693073
SMYD3_25	1	0.692686	0.00102864	0.693047	0.693168	0.694033	0.693237	0.692219	0.693802	0.692784	0.694053	0.693284	0.692623	0.693087	0.692729	0.692686	0.693251	0.692699	0.692423
SMYD3_26	1	0.693292	0.967171	0.693403	0.693781	0.693413	0.693575	0.69377	0.693273	0.694118	0.693318	0.693595	0.693262	0.693298	0.693648	0.693132	0.694959	0.693292	0.693555
SMYD3_27	1	0.692706	0.00158041	0.693234	0.693209	0.692769	0.693692	0.693079	0.693873	0.69297	0.692685	0.692304	0.692706	0.692795	0.693393	0.693064	0.693241	0.692547	0.693379
SMYD3_28	1	0.692921	0.0620936	0.692752	0.694932	0.693174	0.693486	0.69281	0.693118	0.693752	0.693019	0.695866	0.69298	0.693504	0.693159	0.692921	0.693154	0.693105	0.692747
SMYD3_29	1	0.69301	0.182277	0.692693	0.693116	0.693253	0.693803	0.693165	0.693346	0.694068	0.69301	0.694614	0.692951	0.692818	0.693128	0.693432	0.693753	0.694243	0.693061
SMYD3_3	1	0.69206	1.78115e-12	0.692251	0.69324	0.691287	0.692637	0.693961	0.692531	0.693828	0.693222	0.691558	0.694025	0.692934	0.693629	0.691643	0.69206	0.692962	0.692963
SMYD3_30	1	0.693166	0.665109	0.692881	0.693154	0.69299	0.693561	0.69371	0.694014	0.693583	0.694152	0.697466	0.693774	0.693213	0.693422	0.694399	0.693481	0.693362	0.693166
SMYD3_31	1	0.693247	0.904999	0.693204	0.693658	0.693348	0.694045	0.695813	0.693419	0.693293	0.69304	0.693247	0.694237	0.693993	0.693574	0.693453	0.693184	0.693419	0.693737
SMYD3_32	1	0.693392	0.999148	0.693596	0.695105	0.693686	0.69441	0.69348	0.694273	0.693461	0.694115	0.694157	0.693392	0.694662	0.693153	0.693194	0.693654	0.693158	0.693417
SMYD3_33	1	0.693111	0.46415	0.6933	0.692779	0.693246	0.694277	0.693429	0.693311	0.693273	0.693484	0.693482	0.693637	0.693158	0.693753	0.695415	0.692957	0.693111	0.693071
SMYD3_34	1	0.692908	0.0518103	0.692897	0.693257	0.693172	0.693272	0.693227	0.693366	0.6936	0.69387	0.692857	0.693372	0.693074	0.693552	0.692908	0.692853	0.693317	0.693166
SMYD3_35	1	0.692812	0.0115345	0.693506	0.692794	0.692751	0.694357	0.693311	0.693269	0.693324	0.692961	0.693414	0.692709	0.692996	0.693176	0.693066	0.692812	0.693395	0.692885
SMYD3_36	1	0.693074	0.343782	0.693627	0.693393	0.693074	0.693636	0.6935	0.695334	0.693383	0.693305	0.693668	0.692859	0.692786	0.693269	0.693212	0.693555	0.692805	0.693468
SMYD3_37	1	0.693057	0.293487	0.69318	0.694263	0.693034	0.693383	0.695247	0.693057	0.693593	0.693144	0.693553	0.693832	0.693306	0.693114	0.692935	0.69294	0.693758	0.693212
SMYD3_38	1	0.693028	0.21983	0.692985	0.693247	0.693305	0.693177	0.692964	0.693045	0.693896	0.693225	0.694246	0.693028	0.692835	0.693283	0.693159	0.69341	0.693216	0.694986
SMYD3_39	1	0.69327	0.942382	0.693656	0.69327	0.693695	0.693856	0.694847	0.6932	0.694888	0.693521	0.694876	0.692755	0.693545	0.69341	0.693767	0.693625	0.693167	0.693717
SMYD3_4	1	0.693138	0.562669	0.693273	0.693112	0.692314	0.693315	0.693138	0.693171	0.693567	0.693477	0.69312	0.693444	0.693794	0.693254	0.69341	0.693328	0.693518	0.693431
SMYD3_40	1	0.693171	0.682575	0.693183	0.69319	0.692567	0.693077	0.693962	0.694989	0.693878	0.693207	0.69443	0.693807	0.693202	0.693563	0.693171	0.693179	0.693807	0.693146
SMYD3_41	1	0.693042	0.254803	0.69296	0.69322	0.693341	0.693558	0.694382	0.692942	0.693178	0.693333	0.693405	0.692943	0.693042	0.693177	0.693046	0.694783	0.693165	0.69338
SMYD3_42	1	0.693154	0.621997	0.693201	0.693881	0.693091	0.69368	0.693108	0.693303	0.692996	0.69339	0.693438	0.694223	0.693582	0.69321	0.693227	0.694114	0.693154	0.693711
SMYD3_43	1	0.693093	0.404198	0.693135	0.69302	0.693337	0.693194	0.69294	0.693036	0.693426	0.693525	0.693433	0.693247	0.6933	0.693859	0.693093	0.693249	0.693423	0.69314
SMYD3_44	1	0.693194	0.761713	0.693218	0.693248	0.693983	0.693092	0.694273	0.693279	0.692978	0.69362	0.69347	0.693545	0.694032	0.693175	0.693194	0.694375	0.693733	0.693458
SMYD3_45	1	0.693125	0.515257	0.693271	0.693371	0.693125	0.69348	0.693295	0.693707	0.693261	0.693091	0.69329	0.692919	0.697442	0.69318	0.69294	0.693563	0.693247	0.693217
SMYD3_46	1	0.692987	0.141378	0.693305	0.693216	0.692952	0.693399	0.693072	0.693197	0.693855	0.693435	0.693724	0.692987	0.692953	0.692912	0.693194	0.693504	0.693783	0.695534
SMYD3_47	1	0.693271	0.943675	0.69432	0.694349	0.693271	0.693603	0.693212	0.693664	0.694101	0.693255	0.69339	0.693992	0.693007	0.693479	0.69366	0.693442	0.693461	0.694065
SMYD3_48	1	0.693259	0.925782	0.693584	0.693265	0.693532	0.693752	0.693493	0.693171	0.69328	0.693394	0.693598	0.693553	0.693003	0.693348	0.693164	0.693259	0.693348	0.693511
SMYD3_49	1	0.693291	0.966625	0.694164	0.693291	0.693309	0.693551	0.693898	0.693462	0.693459	0.693479	0.695543	0.693457	0.693296	0.693222	0.693248	0.693141	0.694113	0.693541
SMYD3_5	1	0.69321	0.81187	0.693282	0.693296	0.693206	0.693687	0.693296	0.69307	0.693751	0.693485	0.693358	0.693164	0.693235	0.69324	0.693348	0.69321	0.693299	0.69339
SMYD3_50	1	0.693307	0.978762	0.693307	0.693263	0.693569	0.693674	0.693493	0.693776	0.694364	0.693351	0.693381	0.693508	0.693525	0.693481	0.69317	0.693136	0.693917	0.693408
SMYD3_51	1	0.693195	0.764654	0.693195	0.693477	0.693591	0.69358	0.693172	0.693372	0.693685	0.693272	0.694128	0.693381	0.693123	0.693734	0.693842	0.693104	0.693283	0.693551
SMYD3_52	1	0.693427	0.99985	0.693427	0.695923	0.697547	0.694175	0.694068	0.693529	0.693971	0.693541	0.694219	0.697144	0.693182	0.693899	0.69325	0.694089	0.694295	0.693271
SMYD3_53	1	0.693242	0.892924	0.693413	0.696592	0.69341	0.693356	0.69355	0.693974	0.693382	0.693379	0.69324	0.693354	0.693175	0.693242	0.693172	0.6951	0.694078	0.693727
SMYD3_54	1	0.693334	0.991349	0.693368	0.693168	0.695853	0.693608	0.694569	0.693334	0.693664	0.693332	0.693975	0.69366	0.693366	0.693398	0.693707	0.694149	0.692942	0.693656
SMYD3_55	1	0.693303	0.976286	0.693161	0.693303	0.693372	0.693673	0.693726	0.695859	0.693686	0.693206	0.693951	0.69333	0.693872	0.693413	0.692959	0.693487	0.6947	0.693355
SMYD3_56	1	0.693214	0.823285	0.693736	0.693298	0.693755	0.695151	0.693181	0.694746	0.694066	0.694035	0.69364	0.693729	0.694191	0.693277	0.693214	0.693139	0.693424	0.693117
SMYD3_57	1	0.693491	0.999997	0.693201	0.693791	0.693523	0.693504	0.695379	0.693491	0.69365	0.693507	0.694241	0.693421	0.694403	0.694111	0.694254	0.693631	0.693402	0.694209
SMYD3_58	1	0.693146	0.592337	0.693146	0.693428	0.693331	0.693618	0.693764	0.693171	0.693928	0.6928	0.693896	0.692728	0.693687	0.693981	0.693596	0.693352	0.693095	0.693197
SMYD3_59	1	0.693209	0.810839	0.693276	0.693346	0.693233	0.693412	0.693314	0.693209	0.693584	0.693032	0.693327	0.693354	0.69327	0.693218	0.693123	0.693254	0.693228	0.693103
SMYD3_6	1	0.693196	0.768551	0.69316	0.695083	0.693618	0.693307	0.693528	0.694207	0.693427	0.693183	0.693297	0.693196	0.693718	0.693412	0.693576	0.693111	0.694407	0.693265
SMYD3_60	1	0.693164	0.65804	0.693164	0.693155	0.693623	0.693418	0.693235	0.693337	0.694906	0.69318	0.694617	0.693143	0.693216	0.693223	0.693113	0.693301	0.693322	0.693414
SMYD3_61	1	0.693064	0.31329	0.693123	0.693064	0.693329	0.693346	0.692813	0.693195	0.694311	0.693321	0.693	0.693098	0.693201	0.693311	0.693295	0.693192	0.693046	0.693219
SMYD3_62	1	0.693156	0.62817	0.693156	0.693717	0.693206	0.693271	0.693125	0.693034	0.693457	0.693309	0.693478	0.693883	0.693156	0.693335	0.693313	0.692768	0.693283	0.693482
SMYD3_63	1	0.693115	0.478518	0.693144	0.693162	0.693363	0.693681	0.693069	0.693122	0.693299	0.693089	0.693115	0.693341	0.693578	0.693406	0.693098	0.6933	0.69323	0.694349
SMYD3_64	1	0.693166	0.667144	0.693253	0.693382	0.693222	0.693423	0.693458	0.693136	0.693201	0.693342	0.693103	0.69326	0.69333	0.693523	0.693047	0.693623	0.693166	0.693495
SMYD3_7	1	0.693242	0.89354	0.693853	0.693332	0.693598	0.693705	0.693501	0.693148	0.693501	0.693184	0.694199	0.69315	0.693554	0.693242	0.693264	0.693391	0.69327	0.693606
SMYD3_8	1	0.693217	0.832727	0.693712	0.694792	0.693262	0.693355	0.693058	0.69329	0.693534	0.693434	0.692799	0.693689	0.694091	0.693314	0.693215	0.693822	0.693217	0.693899
SMYD3_9	1	0.693143	0.581203	0.6933	0.693254	0.693494	0.693317	0.693161	0.693138	0.693253	0.693143	0.693138	0.693156	0.693263	0.693236	0.693123	0.693166	0.69501	0.693283
SNAP47_0	1	0.693279	0.953545	0.693207	0.694994	0.693503	0.694004	0.694501	0.693426	0.694259	0.69331	0.693279	0.693614	0.693051	0.693028	0.693297	0.694231	0.693665	0.693812
SNAP47_1	1	0.693086	0.378498	0.693504	0.693805	0.694323	0.693539	0.695003	0.69389	0.693854	0.693086	0.6942	0.693275	0.692651	0.693409	0.692983	0.694527	0.69272	0.69439
SNAP47_2	1	0.693462	0.999979	0.693887	0.693911	0.693174	0.693462	0.693889	0.694101	0.69349	0.693647	0.696599	0.693595	0.693595	0.693769	0.693343	0.693536	0.693421	0.694192
SNAPIN_0	1	0.693191	0.754465	0.69321	0.6933	0.693425	0.693504	0.693498	0.693332	0.693323	0.693567	0.693095	0.693086	0.693345	0.693563	0.693191	0.693204	0.693157	0.693418
SNHG12_0	1	0.692966	0.109721	0.693154	0.692955	0.693025	0.693343	0.69267	0.693128	0.692629	0.693005	0.693124	0.693222	0.692966	0.69344	0.693255	0.693287	0.693283	0.693071
SNHG3_0	1	0.693067	0.321486	0.693382	0.693152	0.69317	0.693446	0.693579	0.693091	0.694825	0.692597	0.693246	0.693067	0.693253	0.693211	0.692823	0.693252	0.692717	0.693777
SNIP1_0	1	0.693107	0.451238	0.693002	0.693221	0.693107	0.693301	0.694033	0.69372	0.694554	0.693548	0.693515	0.692711	0.693314	0.693153	0.692887	0.693516	0.693282	0.695803
SNIP1_1	1	0.693424	0.999829	0.69424	0.693361	0.693424	0.693612	0.694687	0.69396	0.694376	0.694894	0.693935	0.693324	0.693474	0.695058	0.69416	0.694118	0.694561	0.692996
SNORA14B_0	1	0.693094	0.405059	0.693172	0.693137	0.693192	0.693219	0.69361	0.693063	0.692964	0.693294	0.693424	0.693148	0.693029	0.693655	0.693152	0.693094	0.693398	0.693291
SNORA16B_0	1	0.692779	0.00651903	0.693146	0.695047	0.693136	0.693803	0.692779	0.693011	0.693415	0.693273	0.69266	0.693043	0.692929	0.69393	0.6923	0.692821	0.692628	0.693329
SNORA36B_0	1	0.693124	0.511111	0.693124	0.693156	0.693738	0.693516	0.693159	0.693093	0.693346	0.694788	0.693314	0.693415	0.693327	0.693585	0.693584	0.693049	0.693154	0.693067
SNORA55_0	1	0.693173	0.689602	0.696293	0.693173	0.693249	0.695354	0.694825	0.693579	0.693096	0.693828	0.69335	0.693502	0.693075	0.696766	0.693181	0.693123	0.69352	0.693605
SNORA59B_0	1	0.692931	0.0710616	0.69313	0.693268	0.693398	0.693375	0.692931	0.692934	0.692885	0.692988	0.692728	0.693043	0.692963	0.69403	0.693254	0.692858	0.692968	0.693139
SNORA66_0	1	0.693042	0.253804	0.693629	0.693675	0.69336	0.693517	0.694141	0.693076	0.693327	0.693287	0.693191	0.693071	0.692862	0.69305	0.693019	0.693042	0.692823	0.693186
SNORA77_0	1	0.693322	0.98696	0.693225	0.694029	0.693464	0.694287	0.69459	0.693798	0.693606	0.693086	0.693988	0.694767	0.693322	0.693123	0.693675	0.693678	0.694451	0.693456
SNORD21_0	1	0.693042	0.253804	0.693629	0.693675	0.69336	0.693517	0.694141	0.693076	0.693327	0.693287	0.693191	0.693071	0.692862	0.69305	0.693019	0.693042	0.692823	0.693186
SNORD38A_0	1	0.693147	0.59642	0.693319	0.692761	0.693295	0.693147	0.693913	0.69329	0.693275	0.693783	0.693311	0.693211	0.694225	0.693854	0.693136	0.693151	0.69323	0.693141
SNORD38B_0	1	0.693102	0.431422	0.693325	0.693102	0.694073	0.693034	0.693155	0.693152	0.693031	0.693354	0.693584	0.693719	0.69319	0.693531	0.694226	0.693968	0.692922	0.693378
SNORD44_0	1	0.693136	0.554902	0.69317	0.693167	0.693258	0.693541	0.694044	0.692833	0.693219	0.69313	0.693136	0.693118	0.693148	0.69334	0.693366	0.69317	0.69318	0.693262
SNORD45A_0	1	0.693057	0.293377	0.693228	0.693235	0.693057	0.693201	0.693884	0.693155	0.693164	0.693292	0.693236	0.693018	0.693879	0.693422	0.693196	0.693114	0.692918	0.692813
SNORD45B_0	1	0.693031	0.228063	0.693296	0.693094	0.693124	0.693235	0.693218	0.692924	0.693046	0.692982	0.693167	0.693031	0.693315	0.693211	0.69319	0.693178	0.692894	0.693297
SNORD45C_0	1	0.692939	0.078376	0.693221	0.693158	0.693158	0.693604	0.693398	0.692939	0.693164	0.693247	0.692647	0.693432	0.692775	0.693358	0.693135	0.69284	0.693085	0.693522
SNORD55_0	1	0.693102	0.432925	0.693451	0.69321	0.693245	0.693404	0.69321	0.693284	0.693172	0.692939	0.693102	0.693117	0.693036	0.693507	0.693281	0.693225	0.69293	0.693295
SNORD79_0	1	0.693095	0.409408	0.69323	0.693145	0.693352	0.694117	0.693128	0.693095	0.693139	0.693087	0.693145	0.693031	0.693034	0.693277	0.693297	0.693199	0.693203	0.693224
SNORD99_0	1	0.692706	0.0015561	0.692706	0.692514	0.693169	0.693894	0.693359	0.693118	0.692989	0.693096	0.693668	0.693403	0.692318	0.693144	0.694438	0.692922	0.692807	0.691974
SNRPD2P2_0	1	0.693103	0.436006	0.693018	0.693362	0.693315	0.693426	0.695185	0.694176	0.693058	0.693559	0.693301	0.693297	0.692867	0.693592	0.694107	0.693103	0.693118	0.693291
SNRPE_0	1	0.692858	0.0246128	0.693072	0.692876	0.692858	0.693261	0.692879	0.692745	0.693143	0.693209	0.69263	0.69291	0.693254	0.693506	0.693167	0.692689	0.693235	0.693408
SNRPE_1	1	0.692919	0.0600656	0.693352	0.692955	0.692717	0.693471	0.693072	0.692766	0.693127	0.693299	0.693102	0.693032	0.693282	0.692919	0.693364	0.69314	0.693363	0.692884
SNX27_0	1	0.693478	0.999992	0.695078	0.693505	0.6943	0.69354	0.694421	0.694057	0.693939	0.693283	0.693794	0.693704	0.693478	0.693612	0.693224	0.693163	0.693607	0.693578
SNX27_1	1	0.693378	0.998411	0.694222	0.693174	0.694044	0.693214	0.694542	0.693693	0.693905	0.693585	0.694384	0.693713	0.693372	0.693378	0.694053	0.694917	0.693512	0.694377
SNX27_2	1	0.693318	0.985151	0.69429	0.693428	0.693318	0.694321	0.693409	0.694104	0.693302	0.693139	0.693777	0.694203	0.694195	0.693593	0.693801	0.693026	0.69353	0.693572
SNX7_0	1	0.693142	0.578606	0.693994	0.693304	0.693322	0.693808	0.693959	0.693891	0.693075	0.69363	0.693336	0.693044	0.693618	0.693297	0.693142	0.693474	0.693103	0.693745
SNX7_1	1	0.6935	0.999998	0.693195	0.693715	0.693636	0.693965	0.693663	0.694146	0.693901	0.693616	0.6935	0.693773	0.693891	0.693261	0.695265	0.696223	0.693374	0.694652
SNX7_2	1	0.69297	0.115823	0.693545	0.69294	0.69297	0.69429	0.694041	0.692862	0.693786	0.693154	0.693303	0.692751	0.693133	0.693858	0.693247	0.694114	0.693125	0.694412
SNX7_3	1	0.693232	0.871172	0.693163	0.693232	0.693325	0.693322	0.693475	0.693517	0.693804	0.693405	0.693648	0.693463	0.693375	0.6933	0.693419	0.693158	0.693124	0.69386
SNX7_4	1	0.693245	0.900525	0.693705	0.693821	0.694313	0.693293	0.693562	0.693223	0.693826	0.693475	0.693999	0.69382	0.693578	0.693245	0.693002	0.693103	0.693249	0.69349
SNX7_5	1	0.693145	0.586621	0.693556	0.693143	0.693563	0.693284	0.693167	0.693266	0.693447	0.693588	0.693244	0.69314	0.69537	0.693383	0.693485	0.693104	0.693251	0.693145
SNX7_6	1	0.693143	0.581091	0.693447	0.693274	0.693276	0.693391	0.693063	0.693277	0.6931	0.693351	0.694497	0.693143	0.69325	0.693778	0.693148	0.693168	0.693119	0.694183
SOAT1_0	1	0.693258	0.924107	0.69329	0.693153	0.693706	0.693571	0.693385	0.69357	0.69295	0.693258	0.69374	0.69346	0.693299	0.693314	0.69341	0.693086	0.693434	0.696966
SOAT1_1	1	0.693227	0.859164	0.693799	0.693227	0.693558	0.69377	0.693192	0.693747	0.693161	0.693307	0.69562	0.694044	0.694024	0.693429	0.69437	0.693144	0.693289	0.693682
SOAT1_2	1	0.693213	0.820738	0.6939	0.693332	0.693449	0.693392	0.693595	0.69363	0.693235	0.693213	0.695478	0.69318	0.693092	0.693396	0.693245	0.693451	0.693157	0.693217
SOAT1_3	1	0.693185	0.734452	0.694233	0.693272	0.693422	0.693108	0.694396	0.693413	0.693185	0.693302	0.693443	0.693221	0.693107	0.693045	0.693224	0.693303	0.693508	0.695111
SOAT1_4	1	0.693254	0.917734	0.69352	0.693122	0.69408	0.693879	0.693367	0.693825	0.698906	0.694453	0.693158	0.693532	0.693426	0.693509	0.693254	0.693275	0.693107	0.693264
SOAT1_5	1	0.693276	0.950021	0.693376	0.6933	0.693541	0.693276	0.693467	0.693149	0.693987	0.693541	0.693431	0.693923	0.693201	0.694623	0.693748	0.695899	0.693251	0.693421
SORT1_0	1	0.693084	0.373719	0.693187	0.693084	0.693128	0.693465	0.692921	0.693239	0.693409	0.693317	0.693311	0.693261	0.693251	0.693185	0.693068	0.69637	0.693033	0.693499
SORT1_1	1	0.693023	0.208856	0.692867	0.693318	0.69319	0.693684	0.693595	0.693684	0.693312	0.69329	0.692849	0.69315	0.693467	0.693345	0.693114	0.694336	0.693023	0.69299
SORT1_2	1	0.693102	0.434498	0.693115	0.693102	0.69352	0.693175	0.693793	0.69487	0.693148	0.693097	0.69331	0.692956	0.693145	0.693565	0.693026	0.69371	0.693141	0.693354
SOX13_0	1	0.693201	0.786556	0.693233	0.693201	0.693203	0.69338	0.694311	0.693181	0.693485	0.69331	0.693307	0.693039	0.693339	0.69353	0.693184	0.693486	0.693354	0.694421
SOX13_1	1	0.693374	0.998152	0.693374	0.693176	0.693441	0.693979	0.693324	0.693564	0.693422	0.693206	0.695319	0.693639	0.693446	0.693748	0.693398	0.693854	0.694254	0.694469
SOX13_2	1	0.693353	0.995703	0.693271	0.693427	0.694106	0.693713	0.693407	0.693547	0.69445	0.693455	0.711143	0.693664	0.69406	0.693353	0.693378	0.693253	0.693617	0.693333
SOX13_3	1	0.693256	0.921026	0.693284	0.693502	0.693234	0.694211	0.694685	0.693627	0.693616	0.692832	0.69396	0.693449	0.693103	0.693691	0.693652	0.693256	0.694634	0.694111
SPAG17_0	1	0.693141	0.572672	0.69326	0.693141	0.693418	0.69346	0.693077	0.69318	0.693159	0.693225	0.693253	0.693097	0.69332	0.693298	0.694281	0.69309	0.693328	0.69344
SPAG17_1	1	0.693147	0.594824	0.693147	0.69346	0.693411	0.69348	0.693332	0.693429	0.693905	0.69311	0.693851	0.693117	0.693605	0.693897	0.693324	0.693077	0.693632	0.694388
SPAG17_2	1	0.693202	0.786993	0.693275	0.69329	0.693477	0.693404	0.693142	0.693358	0.694264	0.693202	0.694837	0.693277	0.693305	0.693409	0.6932	0.693162	0.693245	0.693342
SPAG17_3	1	0.693118	0.489378	0.693629	0.693261	0.693529	0.693468	0.693283	0.693225	0.693126	0.693106	0.693476	0.69326	0.693094	0.693431	0.693118	0.693139	0.693096	0.693424
SPAG17_4	1	0.693099	0.421916	0.693261	0.693238	0.693176	0.694416	0.692982	0.693037	0.693944	0.693154	0.693273	0.693283	0.693369	0.693249	0.693099	0.693061	0.693289	0.69332
SPAG17_5	1	0.693097	0.416965	0.693298	0.693294	0.693631	0.69371	0.693167	0.693375	0.693248	0.693264	0.693091	0.693174	0.693236	0.692933	0.693126	0.693097	0.693243	0.693078
SPAG17_6	1	0.693087	0.384276	0.693342	0.693374	0.693046	0.694039	0.693494	0.693087	0.693228	0.69338	0.693759	0.693199	0.693493	0.693055	0.693279	0.693301	0.693071	0.693218
SPAG17_7	1	0.693179	0.71215	0.693489	0.693357	0.693432	0.693466	0.693458	0.693125	0.693404	0.693179	0.695607	0.693228	0.693699	0.692999	0.693106	0.694931	0.693354	0.69347
SPAG17_8	1	0.693259	0.92661	0.694165	0.69325	0.693528	0.69339	0.693265	0.693259	0.69345	0.695064	0.694663	0.693125	0.693497	0.693138	0.693578	0.694147	0.693441	0.693839
SPATA17_0	1	0.693241	0.892626	0.693097	0.693337	0.694059	0.693471	0.693345	0.693484	0.693201	0.693732	0.694708	0.693668	0.69358	0.693286	0.693241	0.693282	0.693152	0.694072
SPATA17_1	1	0.693196	0.768551	0.693091	0.693173	0.693302	0.693649	0.693072	0.693461	0.693905	0.693562	0.693295	0.693332	0.693291	0.693618	0.693278	0.693994	0.693196	0.693461
SPATA17_10	1	0.693128	0.525219	0.693816	0.693613	0.693217	0.693128	0.69305	0.693169	0.693346	0.693279	0.694205	0.692988	0.695695	0.693519	0.693392	0.693191	0.693128	0.693128
SPATA17_11	1	0.693085	0.378179	0.693283	0.692825	0.693085	0.693568	0.693225	0.693426	0.693119	0.693393	0.693204	0.693095	0.692996	0.693383	0.693119	0.69301	0.693148	0.69472
SPATA17_12	1	0.693215	0.82666	0.693324	0.693169	0.693719	0.693632	0.694177	0.693215	0.694136	0.693425	0.693803	0.693118	0.692956	0.693296	0.694028	0.693934	0.693271	0.693343
SPATA17_13	1	0.693219	0.837263	0.693476	0.693277	0.696264	0.69422	0.693084	0.693347	0.6935	0.693219	0.693359	0.693178	0.693399	0.693418	0.693375	0.69371	0.692962	0.693328
SPATA17_14	1	0.693182	0.723391	0.693389	0.693589	0.693239	0.693187	0.693125	0.693444	0.693182	0.693105	0.693536	0.693246	0.693302	0.693507	0.693169	0.6938	0.693208	0.693424
SPATA17_2	1	0.693044	0.260245	0.693558	0.69298	0.693073	0.694096	0.693291	0.693302	0.693517	0.693571	0.692908	0.693248	0.693044	0.693117	0.693347	0.693044	0.693122	0.694295
SPATA17_3	1	0.693139	0.567594	0.693355	0.693412	0.693391	0.693113	0.693043	0.693139	0.693769	0.693453	0.693188	0.693197	0.693179	0.693338	0.693706	0.69322	0.692966	0.694152
SPATA17_4	1	0.69331	0.980872	0.693228	0.69331	0.69331	0.693331	0.693224	0.693405	0.694006	0.693415	0.693346	0.693574	0.693445	0.693611	0.693128	0.693902	0.693339	0.693978
SPATA17_5	1	0.693197	0.773544	0.693446	0.693197	0.693462	0.692967	0.693178	0.693495	0.694022	0.693478	0.693261	0.693571	0.69311	0.693343	0.694889	0.693305	0.693364	0.69356
SPATA17_6	1	0.693235	0.877517	0.693509	0.693177	0.693564	0.693359	0.693315	0.693236	0.694304	0.695084	0.69373	0.693371	0.693157	0.693295	0.693235	0.693324	0.693162	0.693571
SPATA17_7	1	0.693217	0.831339	0.693466	0.693265	0.693613	0.693581	0.693316	0.693128	0.694245	0.693217	0.693275	0.693939	0.692969	0.695093	0.693228	0.693683	0.69314	0.693589
SPATA17_8	1	0.693317	0.984392	0.69356	0.693089	0.693645	0.693219	0.69482	0.695024	0.693831	0.694156	0.693421	0.6936	0.693317	0.69404	0.693367	0.693099	0.693535	0.693338
SPATA17_9	1	0.693159	0.641182	0.693309	0.69331	0.69314	0.693433	0.692927	0.694208	0.693604	0.693709	0.693481	0.693572	0.693159	0.693504	0.693177	0.69314	0.693473	0.693981
SPATA1_0	1	0.693197	0.773704	0.693419	0.693154	0.693306	0.693511	0.693538	0.693308	0.693621	0.693171	0.694141	0.693197	0.693388	0.693573	0.693914	0.693187	0.693693	0.693556
SPATA1_1	1	0.693217	0.831339	0.693344	0.693233	0.693238	0.693462	0.693246	0.694125	0.693897	0.693316	0.692987	0.693217	0.693435	0.693971	0.693242	0.693195	0.693154	0.693569
SPATA1_2	1	0.693203	0.790817	0.693195	0.693616	0.693203	0.693741	0.69356	0.693289	0.693548	0.693325	0.693617	0.693412	0.6938	0.693227	0.693135	0.693672	0.69325	0.693198
SPATA1_3	1	0.693245	0.900728	0.693618	0.694204	0.69341	0.693152	0.693245	0.694597	0.693121	0.693866	0.693465	0.693662	0.693466	0.693364	0.693156	0.694559	0.693585	0.693624
SPATA21_0	1	0.692962	0.105033	0.692962	0.693095	0.693222	0.693051	0.693044	0.692914	0.692811	0.693345	0.693199	0.693248	0.692854	0.693188	0.693205	0.692976	0.693053	0.693365
SPATA21_1	1	0.692913	0.0553421	0.692562	0.693185	0.693329	0.693462	0.693554	0.695321	0.69363	0.69316	0.693358	0.693066	0.692913	0.693461	0.692717	0.693415	0.692913	0.693928
SPATA21_2	1	0.692808	0.0107603	0.693252	0.693728	0.693151	0.693164	0.692503	0.692597	0.693108	0.692545	0.694543	0.693078	0.693222	0.693392	0.692808	0.693528	0.693226	0.693345
SPATA42_0	1	0.693163	0.654021	0.693203	0.693575	0.693237	0.693406	0.693484	0.693172	0.693191	0.693266	0.693073	0.693215	0.692721	0.693508	0.693218	0.693112	0.693163	0.693215
SPATA6_0	1	0.69343	0.999875	0.693736	0.693547	0.693379	0.69372	0.693513	0.693953	0.69343	0.69355	0.696092	0.694041	0.693076	0.693562	0.693627	0.693791	0.693141	0.693683
SPATA6_1	1	0.693209	0.810839	0.694643	0.693639	0.693163	0.693718	0.693108	0.693301	0.694953	0.693394	0.692994	0.693209	0.694249	0.695813	0.693594	0.693654	0.693743	0.695819
SPATA6_2	1	0.693274	0.948327	0.693573	0.693146	0.694018	0.693616	0.693342	0.69374	0.694474	0.693562	0.69344	0.693274	0.694361	0.69349	0.692904	0.693095	0.69342	0.693427
SPATA6_3	1	0.693178	0.708993	0.694379	0.693169	0.693758	0.693704	0.693295	0.693501	0.69304	0.693612	0.694185	0.693441	0.693144	0.693419	0.693178	0.693386	0.693387	0.69428
SPATA6_4	1	0.693317	0.984741	0.693609	0.694205	0.693144	0.693402	0.694785	0.693201	0.694085	0.693856	0.69335	0.693798	0.693317	0.693687	0.693084	0.693541	0.69332	0.694172
SPATA6_5	1	0.69346	0.999977	0.693714	0.695742	0.694617	0.693817	0.693763	0.693463	0.693487	0.693848	0.69358	0.69347	0.693159	0.693207	0.693867	0.693998	0.69346	0.693355
SPATA6_6	1	0.693427	0.999854	0.694068	0.693321	0.693427	0.693862	0.693874	0.693295	0.694273	0.693399	0.69371	0.695052	0.693849	0.694338	0.693705	0.693745	0.693776	0.693533
SPEN_0	1	0.693158	0.635844	0.693434	0.693683	0.69318	0.693515	0.693012	0.693348	0.69345	0.692605	0.69318	0.693158	0.694667	0.693189	0.693266	0.692853	0.693404	0.693197
SPEN_1	1	0.693057	0.294201	0.693577	0.693224	0.693226	0.693204	0.692979	0.693233	0.694346	0.693403	0.694523	0.69329	0.693243	0.692977	0.692943	0.693057	0.693182	0.693472
SPEN_2	1	0.692988	0.143819	0.693309	0.693397	0.692988	0.69327	0.693366	0.693018	0.693611	0.693052	0.69184	0.693535	0.692568	0.693335	0.693178	0.69259	0.693263	0.693146
SPEN_3	1	0.693011	0.184395	0.692841	0.693522	0.693424	0.694416	0.695059	0.693363	0.693495	0.693056	0.693226	0.693323	0.692903	0.693299	0.693402	0.692773	0.693011	0.693119
SPOCD1_0	1	0.693065	0.316305	0.692925	0.6931	0.692925	0.693863	0.69409	0.693193	0.693146	0.694066	0.693025	0.693641	0.693696	0.693366	0.693281	0.693313	0.693065	0.693124
SPRR1A_0	1	0.692684	0.000979272	0.692804	0.693244	0.692655	0.692684	0.692819	0.692904	0.693311	0.693027	0.692356	0.693087	0.693481	0.693245	0.692986	0.69317	0.692359	0.693045
SPRR1B_0	1	0.692747	0.0035654	0.693023	0.693244	0.692635	0.692926	0.692915	0.692677	0.693099	0.692868	0.692843	0.693098	0.693068	0.693198	0.692979	0.693542	0.692721	0.692747
SPRR1B_1	1	0.692909	0.0524367	0.694572	0.692966	0.692909	0.693033	0.693091	0.693372	0.693176	0.69338	0.693019	0.692802	0.693246	0.693218	0.692722	0.693424	0.692663	0.693287
SPRR2A_0	1	0.6929	0.0461064	0.693383	0.693041	0.6929	0.693338	0.692944	0.693264	0.693082	0.693207	0.693211	0.693192	0.69327	0.693948	0.693931	0.692753	0.692585	0.692724
SPRR2B_0	1	0.692923	0.0634625	0.69317	0.693766	0.695352	0.692968	0.693103	0.693837	0.692885	0.693221	0.692923	0.693111	0.693619	0.693017	0.692409	0.693035	0.692877	0.693161
SPRR2C_0	1	0.693023	0.209837	0.693479	0.693016	0.693201	0.694985	0.693	0.693069	0.69343	0.693239	0.6936	0.693023	0.693305	0.693214	0.692978	0.693099	0.693087	0.693046
SPRR2D_0	1	0.692781	0.00674803	0.693135	0.693028	0.692415	0.693294	0.692853	0.692748	0.693189	0.692954	0.692652	0.693101	0.693283	0.692897	0.692781	0.693494	0.692811	0.69295
SPRR2E_0	1	0.693175	0.6984	0.69314	0.693175	0.693327	0.693395	0.695303	0.6945	0.693066	0.693508	0.693474	0.693309	0.693494	0.693438	0.693186	0.693105	0.693283	0.693847
SPRR2F_0	1	0.693038	0.245175	0.693297	0.693861	0.693191	0.693504	0.693166	0.693101	0.692935	0.693004	0.693568	0.693038	0.693125	0.693343	0.692899	0.693338	0.693393	0.693103
SPRR2G_0	1	0.693064	0.313863	0.693629	0.693573	0.693039	0.693308	0.693413	0.693488	0.69322	0.693506	0.693126	0.693203	0.693242	0.693458	0.693064	0.693053	0.693004	0.693102
SPRR3_0	1	0.692781	0.00666889	0.693012	0.693794	0.692905	0.692834	0.692781	0.692963	0.692929	0.693154	0.692965	0.692994	0.692566	0.692994	0.692792	0.692761	0.692728	0.69308
SPRR4_0	1	0.692871	0.0300227	0.693333	0.693175	0.69342	0.69324	0.692805	0.694275	0.692626	0.692871	0.693115	0.693296	0.693135	0.69405	0.692973	0.692783	0.69344	0.693477
SPRTN_0	1	0.693097	0.415858	0.693112	0.69321	0.693219	0.693516	0.693193	0.693372	0.693078	0.693347	0.693278	0.693058	0.693097	0.693463	0.693138	0.693046	0.693592	0.693138
SPSB1_0	1	0.693172	0.687921	0.693307	0.693105	0.693132	0.693265	0.693172	0.69309	0.693766	0.69354	0.693895	0.693488	0.693294	0.693691	0.69348	0.693202	0.693175	0.693366
SPSB1_1	1	0.693056	0.289739	0.693068	0.693147	0.693612	0.69356	0.693432	0.693056	0.69388	0.693354	0.693545	0.693257	0.69303	0.693339	0.695574	0.693552	0.692855	0.692933
SPSB1_2	1	0.69283	0.0157207	0.693176	0.693164	0.693539	0.693196	0.692529	0.694226	0.69283	0.692899	0.692569	0.693207	0.692846	0.693503	0.693237	0.692744	0.693494	0.692855
SPSB1_3	1	0.693098	0.419219	0.693313	0.693017	0.69289	0.693636	0.69326	0.693287	0.693098	0.693763	0.693096	0.693543	0.693288	0.693286	0.693147	0.693541	0.693382	0.693235
SPSB1_4	1	0.693098	0.419555	0.693172	0.69315	0.693237	0.693351	0.693253	0.692932	0.693591	0.693556	0.693026	0.693135	0.693036	0.693261	0.693141	0.693098	0.69312	0.693333
SPSB1_5	1	0.693105	0.443439	0.693207	0.692847	0.693204	0.693459	0.693105	0.693485	0.693384	0.693145	0.693063	0.693599	0.692912	0.693485	0.693122	0.69333	0.693152	0.693418
SPSB1_6	1	0.693089	0.390101	0.693088	0.693103	0.69333	0.693685	0.693431	0.693464	0.693359	0.694227	0.693089	0.69335	0.693397	0.693445	0.692981	0.69326	0.693787	0.692758
SPTA1_0	1	0.693367	0.997468	0.693711	0.693612	0.693086	0.697459	0.693729	0.693732	0.693702	0.693407	0.694173	0.69414	0.694053	0.693359	0.693237	0.693959	0.694083	0.693367
SPTA1_1	1	0.693526	1	0.694045	0.693331	0.693653	0.694981	0.693568	0.693642	0.694214	0.693949	0.693693	0.693648	0.693526	0.693399	0.693698	0.693592	0.693165	0.69797
SPTA1_2	1	0.693247	0.904328	0.693988	0.69381	0.694075	0.695449	0.693409	0.693625	0.695907	0.69303	0.694832	0.694742	0.693896	0.693156	0.693247	0.693342	0.692955	0.694284
SPTA1_3	1	0.693121	0.501582	0.693585	0.693311	0.692756	0.693461	0.693141	0.692912	0.693968	0.693486	0.692775	0.693446	0.693121	0.693207	0.69321	0.693285	0.693138	0.693175
SPTA1_4	1	0.693018	0.199121	0.693126	0.693183	0.69245	0.69357	0.693301	0.693151	0.692993	0.693161	0.693456	0.693018	0.693163	0.693336	0.693292	0.69292	0.693385	0.693128
SRGAP2B_0	1	0.69104	1.05597e-39	0.692041	0.691536	0.691839	0.690775	0.691696	0.690407	0.692274	0.69236	0.691496	0.691874	0.690804	0.69104	0.69166	0.692341	0.691695	0.691918
SRGAP2_0	1	0.693302	0.975363	0.693346	0.693005	0.694018	0.694147	0.693719	0.69314	0.693459	0.69332	0.693916	0.693302	0.693444	0.693338	0.69344	0.693393	0.693415	0.693201
SRGAP2_1	1	0.693275	0.949394	0.693075	0.693218	0.693491	0.69357	0.693352	0.693275	0.694118	0.693529	0.694258	0.693171	0.693305	0.693614	0.69405	0.693377	0.693519	0.693364
SRGAP2_2	1	0.693157	0.634554	0.693213	0.693173	0.693276	0.69356	0.69348	0.692973	0.694119	0.693282	0.694052	0.693653	0.693259	0.693067	0.693184	0.693087	0.693157	0.693385
SRGAP2_3	1	0.693135	0.551578	0.693317	0.693401	0.693248	0.693689	0.693057	0.693244	0.692987	0.693135	0.693069	0.693711	0.693238	0.693342	0.693164	0.693368	0.693513	0.693335
SRM_0	1	0.693222	0.845998	0.693127	0.69348	0.693423	0.693886	0.693607	0.693795	0.693328	0.693332	0.693776	0.694037	0.693916	0.693222	0.693204	0.69369	0.693187	0.69329
SRP9_0	1	0.693273	0.947348	0.694413	0.693303	0.693343	0.693613	0.693527	0.69318	0.693686	0.693256	0.69341	0.693407	0.693273	0.693357	0.693154	0.694526	0.694001	0.693858
SRP9_1	1	0.693317	0.984421	0.693592	0.693411	0.693634	0.69319	0.69334	0.693479	0.693432	0.693485	0.693114	0.693154	0.693572	0.693654	0.693317	0.693672	0.693409	0.69394
SRRM1_0	1	0.693138	0.562521	0.693747	0.693138	0.693191	0.695671	0.694493	0.693046	0.693079	0.693964	0.693711	0.692606	0.693864	0.694248	0.693288	0.693177	0.693549	0.693921
SRSF11_0	1	0.693135	0.549732	0.693148	0.693175	0.693518	0.693663	0.693369	0.693135	0.694048	0.693213	0.693015	0.693289	0.69329	0.693078	0.693106	0.693233	0.693138	0.693185
SRSF11_1	1	0.692903	0.0478826	0.693337	0.693504	0.692903	0.693104	0.69384	0.69284	0.692808	0.692901	0.693144	0.693723	0.693177	0.69412	0.694058	0.693175	0.693148	0.693304
SRSF4_0	1	0.693015	0.192474	0.693314	0.693057	0.693349	0.692982	0.696298	0.693179	0.693178	0.693058	0.69268	0.692997	0.693342	0.693315	0.696009	0.693015	0.693219	0.693635
SRSF4_1	1	0.693081	0.36301	0.693034	0.69325	0.693859	0.693419	0.693081	0.693155	0.693247	0.695035	0.692831	0.693242	0.692412	0.693522	0.693306	0.693159	0.693217	0.693206
SSBP3_0	1	0.693504	0.999999	0.693711	0.693378	0.693956	0.693591	0.696515	0.695321	0.694627	0.693635	0.693686	0.693636	0.693504	0.694714	0.693212	0.695652	0.69343	0.693892
SSBP3_1	1	0.693455	0.999968	0.693505	0.693505	0.693592	0.693678	0.694015	0.69445	0.693842	0.693443	0.694278	0.693636	0.69484	0.693277	0.69315	0.693908	0.693455	0.693519
SSBP3_2	1	0.693255	0.919012	0.693429	0.693199	0.693868	0.693577	0.693375	0.697451	0.693902	0.692939	0.693268	0.693457	0.693837	0.693481	0.693468	0.693022	0.693898	0.693255
SSBP3_3	1	0.693055	0.287375	0.693055	0.692991	0.692828	0.692822	0.695818	0.69339	0.698046	0.693273	0.693521	0.693091	0.693688	0.693339	0.693939	0.693421	0.693243	0.69329
SSBP3_4	1	0.693225	0.85485	0.693206	0.693115	0.693844	0.693566	0.695339	0.693768	0.694807	0.694068	0.69384	0.694151	0.693421	0.693295	0.693399	0.693461	0.693225	0.693087
SSBP3_5	1	0.692915	0.0565865	0.692642	0.693185	0.692992	0.693053	0.694206	0.6935	0.692574	0.69274	0.694283	0.693212	0.693188	0.693196	0.69323	0.693305	0.692915	0.693325
SSBP3_6	1	0.693033	0.232589	0.692884	0.693708	0.69342	0.694136	0.692753	0.693618	0.693946	0.693477	0.693033	0.693496	0.6929	0.693546	0.693065	0.693223	0.693895	0.693348
SSBP3_7	1	0.693252	0.912948	0.693038	0.693466	0.693496	0.693784	0.694313	0.695303	0.694214	0.693948	0.693375	0.693338	0.693233	0.694029	0.693252	0.692979	0.69497	0.69399
SSBP3_8	1	0.693037	0.240816	0.693134	0.693159	0.692498	0.693385	0.694276	0.692732	0.693643	0.693208	0.693195	0.693079	0.693037	0.692852	0.69358	0.693556	0.693594	0.693422
SSBP3_9	1	0.693251	0.912632	0.693336	0.693251	0.693179	0.693507	0.693595	0.69383	0.692979	0.694006	0.693641	0.693321	0.694226	0.693377	0.694299	0.693328	0.693046	0.693327
SSR2_0	1	0.693235	0.878532	0.693559	0.693235	0.693457	0.693267	0.693892	0.693056	0.693342	0.693288	0.693692	0.693352	0.69328	0.694075	0.693889	0.693046	0.69319	0.694184
SSU72_0	1	0.693221	0.842536	0.693339	0.693362	0.69418	0.693501	0.693836	0.693148	0.694285	0.693652	0.693276	0.693352	0.693813	0.693203	0.693221	0.693118	0.693253	0.693371
SSU72_1	1	0.693202	0.78936	0.693397	0.693519	0.693466	0.693912	0.693153	0.693485	0.693202	0.69332	0.693592	0.6932	0.693891	0.693175	0.693649	0.693395	0.693534	0.694225
SSU72_2	1	0.693042	0.253206	0.693151	0.693147	0.693105	0.694071	0.693525	0.693159	0.693042	0.693199	0.692996	0.692918	0.69285	0.693453	0.693382	0.693076	0.693328	0.693339
SSX2IP_0	1	0.692978	0.127121	0.693318	0.693241	0.693167	0.693509	0.693827	0.692927	0.693178	0.693099	0.692981	0.692831	0.692978	0.693575	0.693255	0.695061	0.693034	0.692764
SSX2IP_1	1	0.693061	0.304916	0.693061	0.693261	0.692873	0.693388	0.693363	0.693286	0.69357	0.693424	0.692635	0.693102	0.693415	0.693688	0.693144	0.693118	0.692822	0.693507
SSX2IP_2	1	0.693126	0.518682	0.693205	0.693179	0.693076	0.69317	0.693682	0.693746	0.693126	0.692864	0.693248	0.693153	0.69338	0.693792	0.69354	0.693234	0.693191	0.692676
ST3GAL3_0	1	0.693129	0.529136	0.693218	0.693293	0.692956	0.69324	0.694326	0.693129	0.693129	0.692862	0.693613	0.693669	0.693527	0.693068	0.693147	0.693444	0.693207	0.693688
ST3GAL3_1	1	0.693143	0.581203	0.693145	0.693159	0.693205	0.693261	0.693143	0.693037	0.693589	0.693638	0.693238	0.69325	0.693	0.693233	0.693267	0.694125	0.693044	0.693507
ST3GAL3_10	1	0.693034	0.235325	0.693463	0.692926	0.693464	0.692996	0.693195	0.693321	0.693532	0.694348	0.69459	0.693057	0.692804	0.694147	0.693179	0.693034	0.693168	0.693467
ST3GAL3_2	1	0.693126	0.517807	0.693405	0.693688	0.693115	0.693732	0.693126	0.6933	0.69349	0.693461	0.693962	0.693054	0.693128	0.693543	0.693115	0.693148	0.693279	0.693609
ST3GAL3_3	1	0.693074	0.34363	0.69315	0.693149	0.693074	0.692992	0.693257	0.693179	0.693186	0.693636	0.693829	0.693065	0.693274	0.693327	0.693121	0.692954	0.693138	0.693288
ST3GAL3_4	1	0.693106	0.446067	0.693047	0.693106	0.693322	0.693385	0.693325	0.693317	0.693904	0.69328	0.693125	0.692952	0.693262	0.693258	0.693155	0.693113	0.692832	0.693653
ST3GAL3_5	1	0.693115	0.477807	0.693576	0.693187	0.693163	0.694185	0.693196	0.693379	0.693206	0.693746	0.693708	0.693115	0.6926	0.693504	0.693034	0.693773	0.693131	0.692965
ST3GAL3_6	1	0.693089	0.389451	0.693068	0.693389	0.693089	0.693241	0.693118	0.693333	0.693811	0.693211	0.693156	0.692946	0.692744	0.693232	0.693247	0.694105	0.693172	0.693367
ST3GAL3_7	1	0.692875	0.0318955	0.692944	0.693104	0.692768	0.692404	0.693086	0.693103	0.693625	0.692913	0.693669	0.693192	0.694453	0.693367	0.692858	0.693473	0.692875	0.693442
ST3GAL3_8	1	0.693148	0.598276	0.694775	0.693471	0.693331	0.693017	0.693439	0.693813	0.69348	0.693253	0.694222	0.693102	0.693671	0.693218	0.693292	0.693148	0.693033	0.694313
ST3GAL3_9	1	0.693153	0.619037	0.693505	0.693153	0.694981	0.695499	0.693226	0.692833	0.693735	0.695278	0.693723	0.693142	0.693161	0.695017	0.69383	0.693247	0.694233	0.693033
ST6GALNAC3_0	1	0.693076	0.348311	0.693223	0.693222	0.693215	0.692785	0.693433	0.69372	0.693856	0.693235	0.693249	0.69378	0.69298	0.693831	0.692802	0.694155	0.693315	0.693076
ST6GALNAC3_1	1	0.693231	0.869424	0.693545	0.69371	0.693044	0.693498	0.693568	0.693064	0.694696	0.693231	0.693063	0.694073	0.693567	0.694746	0.693323	0.693512	0.693313	0.693484
ST6GALNAC3_10	1	0.693072	0.335335	0.693215	0.69311	0.693142	0.693576	0.693197	0.693186	0.693072	0.693159	0.692771	0.692904	0.693192	0.693202	0.693126	0.693045	0.693422	0.693238
ST6GALNAC3_11	1	0.692976	0.124371	0.693254	0.693191	0.693416	0.693524	0.693975	0.693027	0.693169	0.693368	0.692891	0.693273	0.692729	0.692976	0.693296	0.693067	0.692935	0.693883
ST6GALNAC3_12	1	0.69314	0.569817	0.69328	0.693144	0.693096	0.693551	0.693425	0.69327	0.693128	0.692947	0.693859	0.693971	0.693666	0.693176	0.693246	0.69314	0.693171	0.69325
ST6GALNAC3_13	1	0.693079	0.358186	0.693395	0.694101	0.693254	0.694692	0.693188	0.693063	0.693326	0.693637	0.693193	0.693079	0.692971	0.693251	0.693105	0.69328	0.69307	0.694328
ST6GALNAC3_14	1	0.693246	0.901938	0.694053	0.693038	0.693313	0.693373	0.693535	0.693319	0.693616	0.693486	0.693937	0.693096	0.693256	0.693206	0.693525	0.694017	0.693246	0.693301
ST6GALNAC3_15	1	0.692961	0.104132	0.69304	0.693122	0.693306	0.693036	0.692961	0.692908	0.693553	0.693142	0.693166	0.692785	0.695009	0.693448	0.693476	0.693743	0.692797	0.693056
ST6GALNAC3_16	1	0.693167	0.66943	0.693963	0.693167	0.693237	0.693364	0.693824	0.693109	0.693371	0.693578	0.693083	0.693429	0.693436	0.693292	0.692952	0.693537	0.693244	0.693366
ST6GALNAC3_17	1	0.693169	0.678363	0.693152	0.693362	0.694086	0.693287	0.695045	0.693578	0.694604	0.69337	0.693276	0.693856	0.693087	0.693289	0.693358	0.693169	0.693136	0.693545
ST6GALNAC3_18	1	0.693218	0.836853	0.693347	0.695546	0.693357	0.693647	0.693255	0.693218	0.693861	0.694553	0.693291	0.6928	0.693949	0.693082	0.693254	0.694881	0.693081	0.693735
ST6GALNAC3_19	1	0.693333	0.990789	0.69507	0.693529	0.693205	0.693769	0.694972	0.694065	0.695719	0.693347	0.694434	0.693241	0.693007	0.693347	0.69376	0.693333	0.693711	0.693365
ST6GALNAC3_2	1	0.693051	0.277993	0.693174	0.693314	0.692971	0.693199	0.693117	0.693436	0.694693	0.693315	0.695992	0.693051	0.693996	0.693428	0.692765	0.693306	0.69313	0.692856
ST6GALNAC3_20	1	0.69326	0.927268	0.693191	0.69326	0.693724	0.694152	0.694047	0.693339	0.694174	0.693592	0.693879	0.694218	0.694003	0.693273	0.693404	0.692985	0.693307	0.693006
ST6GALNAC3_21	1	0.693382	0.998663	0.694079	0.69353	0.693382	0.693915	0.693546	0.693562	0.693592	0.693594	0.694698	0.693485	0.69322	0.693945	0.694462	0.693214	0.694567	0.693154
ST6GALNAC3_22	1	0.693282	0.957023	0.693283	0.693357	0.693162	0.693466	0.694285	0.693256	0.693325	0.693251	0.69342	0.693485	0.693616	0.693644	0.693282	0.693722	0.69335	0.693485
ST6GALNAC3_23	1	0.693192	0.755789	0.694229	0.693096	0.693314	0.692822	0.693248	0.693646	0.693192	0.693189	0.693532	0.693387	0.693356	0.694472	0.69328	0.694221	0.693456	0.693236
ST6GALNAC3_24	1	0.693098	0.418209	0.693924	0.69339	0.6947	0.693542	0.694022	0.693458	0.693544	0.69308	0.692769	0.693064	0.693288	0.694231	0.693154	0.693098	0.693365	0.693284
ST6GALNAC3_25	1	0.692848	0.0212025	0.69316	0.692736	0.693394	0.693395	0.693018	0.692711	0.694158	0.692848	0.692686	0.69303	0.692901	0.693288	0.692861	0.693175	0.693167	0.693224
ST6GALNAC3_26	1	0.693169	0.677858	0.693525	0.693124	0.693369	0.693492	0.693165	0.692933	0.694058	0.69365	0.693744	0.693692	0.69361	0.693369	0.693235	0.69339	0.693169	0.693339
ST6GALNAC3_27	1	0.693158	0.636397	0.693183	0.693113	0.693271	0.69354	0.69343	0.693936	0.693502	0.693209	0.693176	0.693146	0.693341	0.693158	0.693162	0.693017	0.693161	0.693193
ST6GALNAC3_28	1	0.693137	0.558969	0.693127	0.693146	0.69317	0.693301	0.693155	0.693653	0.693083	0.693137	0.693667	0.693524	0.693408	0.693441	0.693412	0.692997	0.69347	0.693159
ST6GALNAC3_29	1	0.693435	0.999902	0.69336	0.693596	0.694239	0.693602	0.694289	0.693712	0.693649	0.693435	0.693872	0.693806	0.694151	0.693571	0.693175	0.693193	0.694003	0.694642
ST6GALNAC3_3	1	0.693336	0.991749	0.694169	0.693294	0.693236	0.696268	0.693992	0.69402	0.694973	0.694074	0.694282	0.693933	0.693336	0.693595	0.694096	0.693419	0.694569	0.693268
ST6GALNAC3_30	1	0.693216	0.830225	0.693113	0.693213	0.69385	0.693457	0.69385	0.693216	0.693343	0.693267	0.694499	0.693228	0.693575	0.694032	0.693195	0.694003	0.693523	0.694493
ST6GALNAC3_31	1	0.693316	0.984222	0.693324	0.69264	0.693234	0.693985	0.696195	0.693228	0.693819	0.693508	0.693594	0.694476	0.693549	0.694799	0.693609	0.693375	0.693316	0.69343
ST6GALNAC3_32	1	0.693169	0.677425	0.693629	0.693331	0.693419	0.694106	0.693294	0.693596	0.693787	0.693396	0.693081	0.693304	0.693037	0.693505	0.693204	0.693169	0.693154	0.693736
ST6GALNAC3_33	1	0.693304	0.977249	0.693635	0.693304	0.693409	0.693714	0.693823	0.693296	0.693683	0.693161	0.693721	0.695066	0.693864	0.693348	0.693478	0.693478	0.693091	0.693382
ST6GALNAC3_4	1	0.693145	0.589479	0.692993	0.693214	0.69329	0.693518	0.693618	0.693854	0.693249	0.693236	0.693251	0.693145	0.69358	0.69318	0.693004	0.694436	0.693071	0.693416
ST6GALNAC3_5	1	0.692993	0.150944	0.6932	0.693048	0.693034	0.693046	0.695376	0.693051	0.693461	0.693154	0.692823	0.692992	0.692993	0.693264	0.693114	0.693737	0.692755	0.69323
ST6GALNAC3_6	1	0.692953	0.0938336	0.692953	0.693087	0.692758	0.693589	0.693075	0.693269	0.693051	0.692692	0.693244	0.692829	0.692961	0.693298	0.693058	0.693486	0.693007	0.693772
ST6GALNAC3_7	1	0.693052	0.279853	0.693981	0.69276	0.693176	0.693713	0.693137	0.693072	0.693582	0.693274	0.692541	0.693052	0.693155	0.69341	0.693452	0.693369	0.693039	0.693085
ST6GALNAC3_8	1	0.693128	0.524744	0.693437	0.693251	0.69355	0.693284	0.692921	0.693282	0.693421	0.693295	0.693326	0.693064	0.69316	0.693254	0.693128	0.693166	0.692966	0.693256
ST6GALNAC3_9	1	0.693161	0.646693	0.692888	0.693161	0.693236	0.6933	0.693297	0.693616	0.693553	0.693242	0.693413	0.693593	0.692615	0.693314	0.693209	0.693415	0.693157	0.693486
ST6GALNAC5_0	1	0.693143	0.581945	0.692951	0.69326	0.693303	0.693419	0.693486	0.69347	0.693615	0.693148	0.694128	0.693071	0.694041	0.693228	0.693143	0.693695	0.692882	0.693604
ST6GALNAC5_1	1	0.693126	0.516713	0.693242	0.693303	0.692959	0.69333	0.693206	0.692941	0.693878	0.693477	0.693168	0.692857	0.694396	0.694167	0.693126	0.693148	0.693197	0.693436
ST6GALNAC5_10	1	0.693138	0.563631	0.693138	0.693257	0.693163	0.693334	0.693711	0.69314	0.693134	0.693237	0.693233	0.693465	0.693133	0.693424	0.693278	0.693251	0.693102	0.693419
ST6GALNAC5_2	1	0.693214	0.824991	0.693195	0.69413	0.693746	0.693835	0.693219	0.693359	0.693214	0.693995	0.692479	0.693327	0.693623	0.693398	0.693262	0.694	0.692934	0.693736
ST6GALNAC5_3	1	0.693334	0.991318	0.693208	0.693617	0.693337	0.69339	0.693291	0.693334	0.69417	0.693469	0.693606	0.693432	0.693963	0.694088	0.693593	0.693884	0.693073	0.693795
ST6GALNAC5_4	1	0.693091	0.394662	0.693186	0.693291	0.693377	0.693559	0.693176	0.694222	0.693757	0.693293	0.692643	0.693184	0.693695	0.69325	0.693091	0.693083	0.693178	0.692813
ST6GALNAC5_5	1	0.693112	0.468768	0.692866	0.69328	0.692903	0.693944	0.6932	0.693252	0.694589	0.693445	0.69328	0.69323	0.693001	0.693258	0.69316	0.693112	0.693303	0.69386
ST6GALNAC5_6	1	0.693159	0.638238	0.693038	0.69341	0.693287	0.693159	0.693246	0.694887	0.693353	0.693664	0.693394	0.693318	0.693985	0.693384	0.693131	0.69326	0.693154	0.693228
ST6GALNAC5_7	1	0.69314	0.570262	0.693786	0.693613	0.69322	0.693294	0.692831	0.695422	0.693084	0.69314	0.693217	0.692145	0.693406	0.693704	0.695604	0.693472	0.693176	0.693593
ST6GALNAC5_8	1	0.693478	0.999992	0.693251	0.693505	0.69351	0.693542	0.694811	0.693189	0.695222	0.693791	0.693786	0.693954	0.693515	0.693598	0.6932	0.694135	0.693478	0.693795
ST6GALNAC5_9	1	0.693212	0.818866	0.693437	0.693202	0.693212	0.693641	0.693116	0.693772	0.693736	0.693335	0.693747	0.694172	0.693854	0.693321	0.693564	0.693202	0.693722	0.693436
ST7L_0	1	0.693063	0.310435	0.693063	0.693314	0.693231	0.693033	0.693131	0.693578	0.6935	0.692979	0.693448	0.693147	0.693027	0.693263	0.693508	0.693549	0.693126	0.693538
ST7L_1	1	0.692935	0.0745183	0.692935	0.693032	0.693189	0.693002	0.693711	0.692952	0.69323	0.692901	0.693191	0.693078	0.692849	0.693329	0.693104	0.693332	0.692905	0.693067
ST7L_2	1	0.693002	0.168433	0.692904	0.694909	0.692727	0.693325	0.693037	0.693218	0.693399	0.693097	0.693131	0.69329	0.693341	0.693347	0.693002	0.693276	0.692933	0.693151
ST7L_3	1	0.693019	0.201656	0.693409	0.693274	0.693076	0.693368	0.69297	0.693286	0.693496	0.692913	0.693077	0.692975	0.693022	0.693151	0.693162	0.693068	0.693019	0.69313
ST7L_4	1	0.693144	0.582687	0.69322	0.693144	0.693913	0.69326	0.693906	0.693227	0.69309	0.693647	0.692786	0.693122	0.693365	0.693313	0.693164	0.693258	0.693226	0.694384
STIL_0	1	0.693141	0.574155	0.693253	0.693141	0.693325	0.693167	0.693359	0.693276	0.693734	0.693234	0.693135	0.69324	0.693085	0.693218	0.693082	0.693259	0.693223	0.693416
STIL_1	1	0.693148	0.599909	0.693146	0.693195	0.693357	0.693599	0.693671	0.693148	0.69294	0.69336	0.69304	0.693319	0.693284	0.693299	0.69355	0.693425	0.693181	0.694387
STIL_2	1	0.693235	0.877424	0.693348	0.693235	0.69346	0.69349	0.693168	0.693392	0.694203	0.693573	0.693052	0.69332	0.693276	0.693255	0.693191	0.693366	0.693428	0.693665
STIL_3	1	0.693172	0.686846	0.69323	0.693172	0.693282	0.693478	0.693467	0.693191	0.693126	0.693356	0.693171	0.693174	0.693237	0.693452	0.693238	0.693112	0.693282	0.693529
STK40_0	1	0.693013	0.188403	0.693164	0.693426	0.693013	0.693576	0.693379	0.692865	0.693174	0.693289	0.692883	0.692443	0.693315	0.693734	0.693371	0.693076	0.693254	0.693077
STK40_1	1	0.692734	0.00276492	0.693131	0.693107	0.692979	0.692849	0.693069	0.692614	0.693183	0.693678	0.692948	0.693444	0.693121	0.693235	0.692886	0.692478	0.692444	0.692734
STMN1_0	1	0.693183	0.72729	0.6934	0.693247	0.693466	0.693111	0.693429	0.693705	0.693269	0.693115	0.693611	0.693572	0.693183	0.693471	0.693423	0.693162	0.693345	0.693678
STPG1_0	1	0.693079	0.358031	0.693297	0.693142	0.693078	0.693066	0.694991	0.69389	0.693406	0.693165	0.693079	0.693119	0.693496	0.693208	0.693129	0.693258	0.694789	0.693039
STPG1_1	1	0.693141	0.575119	0.693141	0.693105	0.693149	0.693604	0.693297	0.693356	0.69393	0.693332	0.693401	0.693141	0.693257	0.693512	0.693149	0.693322	0.693086	0.693506
STPG1_2	1	0.693117	0.483866	0.693028	0.693142	0.693189	0.693313	0.693098	0.693146	0.693695	0.69335	0.693227	0.693233	0.693089	0.6934	0.693117	0.693274	0.693238	0.693319
STPG1_3	1	0.693166	0.664454	0.693306	0.693363	0.693264	0.693459	0.693166	0.693206	0.693105	0.693191	0.693001	0.693483	0.69305	0.693304	0.693445	0.693377	0.693182	0.693455
STRIP1_0	1	0.693195	0.767903	0.693234	0.693138	0.696218	0.693088	0.693453	0.694479	0.693407	0.693273	0.69571	0.693195	0.693092	0.69362	0.693365	0.69363	0.693308	0.693327
STX12_0	1	0.693136	0.556011	0.693136	0.693052	0.695195	0.696285	0.693274	0.693251	0.694137	0.693468	0.692963	0.693382	0.693401	0.693121	0.693205	0.694174	0.693164	0.693843
STX12_1	1	0.693056	0.289821	0.693044	0.693233	0.693056	0.693325	0.693135	0.693088	0.693202	0.693314	0.69314	0.693008	0.693095	0.693253	0.693032	0.693197	0.693309	0.693107
STX6_0	1	0.692806	0.0104558	0.692596	0.692871	0.693197	0.693251	0.69292	0.692904	0.692962	0.693336	0.692804	0.693505	0.692645	0.693073	0.692806	0.693262	0.693214	0.693193
STX6_1	1	0.69307	0.329575	0.692752	0.693642	0.693149	0.693566	0.693611	0.69325	0.693122	0.693283	0.693169	0.693094	0.6927	0.693224	0.69307	0.693179	0.69312	0.692987
STXBP3_0	1	0.693207	0.805042	0.693368	0.69331	0.693453	0.693423	0.69335	0.693749	0.693231	0.693627	0.693168	0.692809	0.693405	0.69338	0.693207	0.694718	0.693132	0.693717
STXBP3_1	1	0.693232	0.871172	0.693231	0.693232	0.693009	0.693606	0.693639	0.693723	0.695238	0.693319	0.694468	0.693051	0.69374	0.693287	0.693235	0.694677	0.693354	0.693541
STXBP3_2	1	0.693227	0.858987	0.692995	0.693197	0.693257	0.693352	0.693526	0.693599	0.693284	0.693615	0.694049	0.693805	0.69484	0.69345	0.692957	0.693227	0.693383	0.694067
STXBP3_3	1	0.693051	0.276775	0.692883	0.693336	0.693121	0.693315	0.693201	0.693051	0.692941	0.693051	0.696345	0.693411	0.693384	0.693312	0.693145	0.693146	0.692768	0.693386
STXBP3_4	1	0.693022	0.208595	0.693063	0.693498	0.692949	0.693233	0.693284	0.693268	0.694536	0.692579	0.693074	0.693022	0.693022	0.694143	0.693131	0.693246	0.693141	0.69323
SUCO_0	1	0.693225	0.854081	0.693402	0.693205	0.693334	0.694034	0.693567	0.693225	0.693242	0.693392	0.693312	0.693303	0.693	0.69347	0.693287	0.693128	0.693968	0.693714
SUCO_1	1	0.693191	0.75347	0.693407	0.693278	0.69351	0.693517	0.693191	0.693147	0.695208	0.693128	0.693288	0.693946	0.694016	0.693989	0.693169	0.693301	0.693388	0.693921
SUCO_2	1	0.693174	0.694134	0.693288	0.693497	0.693176	0.69341	0.694249	0.693702	0.693757	0.693125	0.694451	0.69313	0.693281	0.693776	0.693174	0.693193	0.693076	0.694257
SUMO1P3_0	1	0.693079	0.358744	0.693393	0.693231	0.693273	0.693354	0.693643	0.693158	0.693171	0.693258	0.692877	0.693059	0.693099	0.693324	0.693332	0.693079	0.693078	0.693243
SUSD4_0	1	0.693117	0.485654	0.69324	0.693263	0.693104	0.693988	0.693359	0.692304	0.69326	0.693539	0.693631	0.693117	0.693236	0.693195	0.693523	0.692994	0.693146	0.693388
SUSD4_1	1	0.693238	0.884872	0.693422	0.694086	0.693353	0.69327	0.693167	0.693654	0.693896	0.693238	0.693766	0.693195	0.693811	0.693191	0.693697	0.693406	0.693279	0.693426
SUSD4_2	1	0.693165	0.66278	0.693165	0.693491	0.693546	0.693321	0.693288	0.693326	0.693464	0.693263	0.693125	0.693054	0.693576	0.693294	0.693274	0.693117	0.693262	0.693379
SUSD4_3	1	0.693221	0.842804	0.693468	0.69324	0.693483	0.694896	0.693019	0.693521	0.694019	0.693221	0.693995	0.693482	0.693338	0.692969	0.693008	0.693293	0.693273	0.693255
SUSD4_4	1	0.693155	0.626803	0.693155	0.693168	0.693456	0.693541	0.693271	0.693328	0.693754	0.693164	0.693916	0.692847	0.693366	0.693162	0.693259	0.693177	0.693154	0.69314
SUSD4_5	1	0.693185	0.734452	0.693215	0.693291	0.693431	0.694343	0.693185	0.693624	0.69318	0.693303	0.693696	0.693118	0.693356	0.693678	0.69312	0.694157	0.693226	0.693719
SUSD4_6	1	0.693204	0.795039	0.693248	0.693204	0.693505	0.693393	0.69312	0.693188	0.693328	0.693169	0.693623	0.693498	0.69331	0.693349	0.693534	0.693578	0.693661	0.693255
SV2A_0	1	0.693044	0.25908	0.693342	0.692996	0.694084	0.693044	0.693087	0.6937	0.693469	0.693795	0.692832	0.694843	0.693386	0.693654	0.693172	0.694054	0.692826	0.695263
SWT1_0	1	0.69285	0.0216659	0.69285	0.693179	0.692754	0.693352	0.692932	0.692634	0.693856	0.693275	0.693295	0.693155	0.692714	0.693122	0.69313	0.692971	0.692943	0.694018
SWT1_1	1	0.69284	0.0183656	0.693102	0.69309	0.692837	0.692932	0.692664	0.692607	0.693491	0.693251	0.693785	0.693082	0.693193	0.69298	0.69284	0.693162	0.69292	0.693148
SWT1_2	1	0.692711	0.00172841	0.692636	0.693359	0.69277	0.692711	0.693106	0.693134	0.693878	0.692569	0.692575	0.693059	0.693269	0.693023	0.692971	0.692955	0.692786	0.693067
SWT1_3	1	0.69283	0.0156688	0.692832	0.692891	0.69287	0.692914	0.692854	0.693346	0.692785	0.693411	0.692902	0.693087	0.693096	0.69283	0.692978	0.692218	0.692909	0.691872
SYCP1_0	1	0.692457	3.12289e-06	0.692789	0.692839	0.692352	0.693456	0.693466	0.692478	0.693381	0.692193	0.692484	0.692448	0.692867	0.693298	0.693148	0.692457	0.692866	0.693142
SYCP1_1	1	0.692741	0.00314323	0.693137	0.692741	0.692317	0.692763	0.692902	0.693245	0.693782	0.693007	0.692084	0.692902	0.69245	0.693239	0.692903	0.693621	0.693389	0.693228
SYCP1_2	1	0.692835	0.0170677	0.692835	0.693276	0.694801	0.692866	0.693051	0.693729	0.694601	0.69281	0.693021	0.693045	0.693256	0.693138	0.693644	0.693004	0.692529	0.692676
SYCP1_3	1	0.692821	0.0135757	0.692264	0.693213	0.693019	0.693523	0.693548	0.69317	0.694093	0.693184	0.692975	0.693065	0.69242	0.693114	0.692977	0.692925	0.692517	0.692821
SYCP1_4	1	0.692846	0.0203275	0.693449	0.693484	0.69269	0.693334	0.693185	0.693441	0.693011	0.69295	0.693714	0.692724	0.693031	0.692846	0.693324	0.693511	0.693009	0.692747
SYCP1_5	1	0.692687	0.00106207	0.692312	0.693051	0.692612	0.693215	0.69247	0.692941	0.69277	0.693454	0.693592	0.693017	0.693181	0.692747	0.693181	0.692687	0.692792	0.692713
SYCP1_6	1	0.692747	0.00357917	0.69248	0.692976	0.693876	0.692988	0.693106	0.692903	0.693341	0.692744	0.692952	0.692944	0.692705	0.692837	0.692747	0.693125	0.692861	0.693287
SYDE2_0	1	0.693008	0.179669	0.692948	0.693193	0.692959	0.693211	0.693156	0.693323	0.693281	0.693118	0.695421	0.693698	0.6936	0.693245	0.693092	0.693008	0.692769	0.693282
SYDE2_1	1	0.693077	0.353244	0.693162	0.692884	0.693296	0.693129	0.693271	0.693173	0.694192	0.693173	0.693324	0.692863	0.693389	0.693339	0.693487	0.694174	0.693046	0.693077
SYDE2_2	1	0.693009	0.179942	0.693124	0.69311	0.692747	0.693556	0.692949	0.695088	0.693467	0.6932	0.693479	0.693033	0.69349	0.69355	0.693013	0.692935	0.693009	0.694647
SYF2_0	1	0.692949	0.0893563	0.694059	0.692979	0.693395	0.693228	0.693642	0.692889	0.693675	0.692913	0.693152	0.693097	0.693166	0.693817	0.69343	0.692863	0.692949	0.693834
SYNC_0	1	0.693216	0.829861	0.694021	0.693596	0.693338	0.693281	0.694345	0.693235	0.693589	0.693472	0.694186	0.693136	0.693698	0.693233	0.693036	0.693216	0.693161	0.69391
SYNC_1	1	0.693279	0.953898	0.693589	0.693279	0.693439	0.693424	0.69364	0.693448	0.693681	0.693757	0.693634	0.693225	0.692981	0.693743	0.6937	0.693974	0.693218	0.693677
SYPL2_0	1	0.693105	0.442058	0.693427	0.693196	0.693066	0.693468	0.693404	0.693368	0.694132	0.693105	0.693045	0.693307	0.693669	0.693442	0.693085	0.69311	0.693185	0.69346
SYPL2_1	1	0.693128	0.523647	0.69318	0.693128	0.693187	0.693706	0.69345	0.693238	0.693312	0.693418	0.693311	0.69308	0.693047	0.693462	0.693364	0.693172	0.693144	0.693082
SYT11_0	1	0.693202	0.789173	0.694024	0.693166	0.69398	0.693581	0.693228	0.693925	0.693565	0.693164	0.693474	0.693323	0.693116	0.695029	0.69331	0.693202	0.693552	0.693611
SYT14_0	1	0.693232	0.871411	0.693649	0.692965	0.693549	0.693556	0.693232	0.693821	0.693794	0.693292	0.693509	0.693709	0.693278	0.69306	0.693425	0.6941	0.693527	0.692995
SYT14_1	1	0.693127	0.521455	0.693149	0.693127	0.694984	0.693065	0.69323	0.694212	0.693316	0.692912	0.693539	0.693937	0.6931	0.693216	0.693153	0.693366	0.693427	0.693875
SYT14_2	1	0.693255	0.918747	0.693336	0.693038	0.693494	0.694313	0.693031	0.692964	0.693481	0.693255	0.693461	0.694119	0.693361	0.693799	0.693919	0.693528	0.693775	0.693261
SYT14_3	1	0.693088	0.386342	0.692705	0.69318	0.693403	0.693379	0.693478	0.693633	0.693563	0.693496	0.693088	0.692982	0.693137	0.693148	0.693021	0.69351	0.69318	0.693645
SYT14_4	1	0.693199	0.777855	0.693097	0.69353	0.694096	0.693223	0.693428	0.693206	0.693509	0.693133	0.693546	0.693304	0.693475	0.693462	0.693404	0.692986	0.693199	0.693706
SYT14_5	1	0.693081	0.362823	0.69304	0.693574	0.693401	0.693118	0.693875	0.693081	0.694274	0.693326	0.693116	0.693242	0.692552	0.693935	0.693402	0.692845	0.693325	0.69388
SYT14_6	1	0.693014	0.19145	0.693075	0.693014	0.693161	0.69427	0.692862	0.693809	0.692894	0.693213	0.692638	0.693174	0.693464	0.693268	0.693725	0.693875	0.693536	0.693466
SYT14_7	1	0.693046	0.265277	0.693157	0.693049	0.692784	0.693046	0.693339	0.693218	0.693085	0.693126	0.693049	0.692576	0.692683	0.694143	0.693442	0.693297	0.693563	0.693425
SYT2_0	1	0.692709	0.00166227	0.692434	0.693219	0.693065	0.695674	0.692597	0.693387	0.693036	0.692797	0.693625	0.692709	0.693275	0.692988	0.692681	0.694057	0.693354	0.693508
SYT2_1	1	0.693218	0.836771	0.693192	0.695441	0.693589	0.695158	0.693725	0.694447	0.693567	0.693208	0.693799	0.693372	0.694469	0.693596	0.693218	0.6932	0.693703	0.693618
SYT2_2	1	0.693118	0.488876	0.693171	0.692962	0.692956	0.693013	0.699468	0.693221	0.694552	0.693118	0.693608	0.693256	0.693724	0.693865	0.693194	0.693677	0.693523	0.693589
SYT2_3	1	0.693132	0.541624	0.693226	0.693074	0.693134	0.693354	0.693334	0.69345	0.693496	0.693125	0.695202	0.693132	0.69335	0.693263	0.693175	0.693909	0.693088	0.693543
SYT2_4	1	0.693073	0.338506	0.69317	0.693129	0.693147	0.693644	0.693093	0.69348	0.69543	0.693035	0.693252	0.693185	0.693371	0.693054	0.693007	0.693073	0.694031	0.693605
SYT2_5	1	0.692464	3.82928e-06	0.693271	0.69318	0.692296	0.693737	0.694224	0.692617	0.693254	0.692464	0.692585	0.693091	0.692354	0.693116	0.692773	0.693264	0.693221	0.692457
SYT6_0	1	0.692939	0.0780806	0.693205	0.69282	0.692606	0.693298	0.693238	0.693241	0.693565	0.693275	0.692939	0.693103	0.692718	0.69331	0.693028	0.693253	0.69305	0.694675
SYT6_1	1	0.693118	0.489952	0.69367	0.69309	0.693498	0.693517	0.693035	0.693357	0.694336	0.693159	0.693175	0.693261	0.693299	0.693366	0.693118	0.693478	0.692485	0.693384
SYT6_2	1	0.693189	0.745791	0.693138	0.693306	0.693189	0.693415	0.693398	0.693417	0.693325	0.693471	0.693149	0.693245	0.693266	0.693751	0.693764	0.693158	0.693233	0.694275
SYT6_3	1	0.692911	0.054023	0.693013	0.692913	0.69218	0.692742	0.693388	0.693028	0.694393	0.693069	0.693995	0.693172	0.693048	0.693157	0.692911	0.692912	0.693105	0.692523
SYT6_4	1	0.693072	0.337907	0.693436	0.693228	0.69282	0.692766	0.693254	0.693129	0.694395	0.693391	0.693619	0.693352	0.693069	0.693338	0.693153	0.693072	0.693173	0.693283
SYT6_5	1	0.692866	0.0279865	0.693051	0.69312	0.693401	0.692762	0.692958	0.692806	0.693552	0.694219	0.693206	0.692569	0.692866	0.692917	0.69297	0.693148	0.693318	0.693184
SYTL1_0	1	0.693142	0.577493	0.693142	0.693354	0.693181	0.693311	0.692593	0.693212	0.69313	0.692985	0.693227	0.693173	0.693758	0.693642	0.693276	0.697564	0.693537	0.6932
SZRD1_0	1	0.692857	0.0242577	0.693173	0.693268	0.692677	0.69392	0.693184	0.693223	0.693004	0.693532	0.692012	0.693172	0.693493	0.692484	0.693126	0.694513	0.692857	0.694748
SZRD1_1	1	0.693084	0.375309	0.692943	0.693182	0.693467	0.693724	0.693084	0.693404	0.69348	0.693201	0.693276	0.69325	0.693196	0.69296	0.693018	0.694655	0.693692	0.693355
SZT2_0	1	0.693118	0.488303	0.693354	0.693118	0.693483	0.693408	0.693156	0.693341	0.694816	0.692872	0.693409	0.693012	0.693324	0.693271	0.693271	0.69315	0.69314	0.692958
SZT2_1	1	0.693159	0.640667	0.693247	0.693219	0.693182	0.694011	0.693453	0.69347	0.693591	0.69364	0.693143	0.693036	0.6932	0.69374	0.693291	0.693078	0.693159	0.693203
SZT2_2	1	0.69301	0.183403	0.69319	0.69301	0.693148	0.693526	0.69344	0.692823	0.693134	0.692994	0.693226	0.693044	0.692943	0.693227	0.693223	0.694727	0.693126	0.693137
TACSTD2_0	1	0.693061	0.305338	0.693068	0.693283	0.693342	0.693061	0.69381	0.693107	0.6937	0.693133	0.692964	0.693098	0.692789	0.693036	0.693075	0.693293	0.69317	0.693262
TADA1_0	1	0.693052	0.279586	0.693019	0.693154	0.693052	0.693259	0.692761	0.69348	0.694862	0.693087	0.692693	0.69328	0.693581	0.693207	0.693218	0.693094	0.693165	0.694086
TADA1_1	1	0.693216	0.830225	0.693256	0.693216	0.693259	0.693709	0.693808	0.69339	0.692951	0.693228	0.693068	0.693278	0.693272	0.693163	0.693509	0.693743	0.693811	0.693262
TAF12_0	1	0.69282	0.0132014	0.693007	0.693139	0.692953	0.693797	0.694457	0.69282	0.693534	0.692898	0.692713	0.692408	0.69276	0.69324	0.692935	0.693155	0.693059	0.693676
TAF12_1	1	0.69279	0.00792694	0.693007	0.693219	0.69306	0.693954	0.69279	0.692457	0.693629	0.693229	0.692765	0.692808	0.692963	0.692507	0.693307	0.6929	0.692854	0.693168
TAF13_0	1	0.692956	0.0970261	0.693064	0.693077	0.693045	0.69317	0.693195	0.693614	0.693693	0.692628	0.692486	0.693598	0.692956	0.693092	0.693315	0.693446	0.693071	0.692592
TAF13_1	1	0.693072	0.335335	0.693072	0.693456	0.693279	0.693561	0.693012	0.693731	0.692622	0.69379	0.693041	0.693244	0.693123	0.693348	0.694825	0.693859	0.693464	0.693328
TAF1A_0	1	0.693277	0.951502	0.69323	0.693277	0.693424	0.693564	0.693227	0.693334	0.693779	0.693294	0.693391	0.694221	0.693577	0.695441	0.693322	0.693478	0.69319	0.693696
TAF1A_1	1	0.693204	0.793411	0.693153	0.693204	0.694455	0.693329	0.694864	0.693281	0.69337	0.693846	0.693151	0.69337	0.693405	0.693324	0.694109	0.693624	0.693097	0.694187
TAF5L_0	1	0.693105	0.443577	0.693487	0.693199	0.693106	0.692856	0.693105	0.693867	0.692981	0.693768	0.693677	0.693234	0.693054	0.693228	0.693182	0.693539	0.693336	0.69311
TAF5L_1	1	0.693084	0.374672	0.693509	0.693146	0.692964	0.693721	0.693386	0.693132	0.693275	0.692977	0.693178	0.692839	0.693261	0.693168	0.693147	0.693699	0.693084	0.693258
TAGLN2_0	1	0.693201	0.786369	0.693184	0.693167	0.69347	0.693859	0.694282	0.693353	0.693694	0.693572	0.692895	0.693201	0.693352	0.69475	0.693416	0.693218	0.693313	0.693503
TARBP1_0	1	0.692326	5.11251e-08	0.692187	0.692021	0.693778	0.691717	0.693294	0.692326	0.692523	0.692764	0.693527	0.693188	0.693445	0.693519	0.693615	0.692979	0.693313	0.693928
TARBP1_1	1	0.693124	0.510021	0.693302	0.693577	0.693901	0.693592	0.693521	0.693775	0.693124	0.69434	0.694939	0.693588	0.693397	0.693406	0.693037	0.693082	0.693704	0.692911
TARBP1_2	1	0.693004	0.171804	0.693695	0.69314	0.693685	0.692949	0.69485	0.693055	0.693546	0.693178	0.692809	0.694055	0.693551	0.693401	0.692977	0.693004	0.693378	0.693147
TARBP1_3	1	0.693109	0.458919	0.693174	0.69327	0.693164	0.693364	0.693286	0.694129	0.693359	0.693109	0.693448	0.69306	0.692647	0.693383	0.693187	0.693912	0.693086	0.693113
TARBP1_4	1	0.693299	0.973659	0.693373	0.693437	0.693759	0.693922	0.693528	0.693879	0.693515	0.693283	0.693574	0.693234	0.693593	0.693491	0.693072	0.693299	0.693359	0.693388
TARBP1_5	1	0.693172	0.687921	0.693532	0.69351	0.693284	0.693499	0.693377	0.693577	0.693437	0.692991	0.693299	0.693172	0.693109	0.693257	0.693162	0.695144	0.694028	0.693306
TARBP1_6	1	0.692997	0.158085	0.693235	0.692977	0.69326	0.693433	0.693067	0.692997	0.693057	0.693063	0.694049	0.692914	0.69301	0.693118	0.69313	0.693116	0.692932	0.693284
TARBP1_7	1	0.692936	0.0751568	0.693517	0.693152	0.692848	0.693586	0.692915	0.693351	0.694024	0.693191	0.692936	0.69281	0.693118	0.69323	0.693029	0.693241	0.693009	0.693684
TARBP1_8	1	0.692912	0.0544296	0.693119	0.693108	0.694118	0.692452	0.693132	0.692762	0.693338	0.693517	0.692912	0.693068	0.693221	0.693027	0.693203	0.693345	0.69321	0.692795
TARDBP_0	1	0.693318	0.985294	0.693525	0.693326	0.69346	0.693886	0.697678	0.69421	0.693539	0.693376	0.693202	0.693583	0.693354	0.693326	0.693318	0.693126	0.693219	0.693368
TARS2_0	1	0.693131	0.536475	0.693306	0.693155	0.693182	0.693536	0.693232	0.693111	0.693166	0.693412	0.693312	0.693176	0.69436	0.693299	0.693131	0.693133	0.693085	0.693102
TARS2_1	1	0.693115	0.47923	0.69331	0.693274	0.693179	0.693164	0.693115	0.693138	0.693109	0.693614	0.693931	0.693166	0.693599	0.693587	0.693004	0.693088	0.693142	0.693414
TAS1R1_0	1	0.693246	0.902038	0.693415	0.693279	0.693506	0.69347	0.694391	0.693295	0.693634	0.693351	0.693566	0.693082	0.693453	0.693246	0.693712	0.69314	0.693158	0.693577
TAS1R1_1	1	0.693309	0.97998	0.693339	0.693571	0.693318	0.693659	0.694445	0.693309	0.693669	0.694076	0.694812	0.693295	0.693504	0.693279	0.693287	0.693461	0.693663	0.693398
TAS1R2_0	1	0.693095	0.409009	0.69337	0.693021	0.693117	0.693355	0.693229	0.693353	0.693917	0.693128	0.693095	0.693046	0.694403	0.693338	0.693228	0.693095	0.693114	0.693382
TAS1R2_1	1	0.692848	0.0209206	0.693306	0.693072	0.692859	0.692583	0.693014	0.6929	0.693554	0.69311	0.692848	0.692484	0.693298	0.69318	0.693133	0.693554	0.692786	0.695717
TAS1R2_2	1	0.692934	0.0734091	0.693295	0.693173	0.69255	0.693169	0.693947	0.693231	0.693569	0.693136	0.693002	0.692986	0.692934	0.694639	0.692477	0.692647	0.693408	0.69359
TAS1R3_0	1	0.693257	0.922337	0.693603	0.693291	0.69334	0.693421	0.693599	0.693473	0.694996	0.693198	0.692993	0.693257	0.693262	0.695564	0.693074	0.694338	0.693315	0.693322
TATDN3_0	1	0.69316	0.644637	0.693083	0.693219	0.693262	0.693281	0.69334	0.693289	0.693445	0.69316	0.693029	0.693606	0.693724	0.693509	0.694473	0.692886	0.693374	0.694757
TATDN3_1	1	0.693159	0.639342	0.692822	0.693698	0.693489	0.693159	0.693615	0.693857	0.6934	0.693459	0.693396	0.693037	0.693173	0.693294	0.693702	0.693119	0.693464	0.693384
TATDN3_2	1	0.693143	0.581091	0.693442	0.693411	0.693119	0.693445	0.693424	0.6935	0.693092	0.693297	0.693143	0.693094	0.693683	0.693183	0.69368	0.69317	0.693173	0.693257
TBCE_0	1	0.693116	0.480833	0.693116	0.693274	0.693285	0.693754	0.693011	0.693064	0.693203	0.694227	0.694204	0.69414	0.693495	0.693167	0.693123	0.694458	0.69311	0.693118
TBCE_1	1	0.693352	0.995405	0.693596	0.693166	0.693337	0.693846	0.693394	0.693603	0.693914	0.693968	0.693562	0.693465	0.694644	0.693369	0.693352	0.693634	0.69363	0.693294
TBCE_2	1	0.693168	0.671388	0.693287	0.693343	0.693234	0.694073	0.693568	0.693231	0.693904	0.693477	0.693767	0.693165	0.694013	0.693168	0.693077	0.693133	0.693761	0.693629
TBCE_3	1	0.693108	0.453711	0.692705	0.693158	0.693633	0.694083	0.693108	0.693149	0.694808	0.693274	0.693214	0.693162	0.693107	0.693303	0.692976	0.693352	0.693582	0.69374
TBCE_4	1	0.693001	0.166029	0.693106	0.693001	0.693472	0.693537	0.692523	0.693364	0.694692	0.693509	0.694082	0.692531	0.693246	0.693496	0.692787	0.693193	0.693607	0.695472
TBCE_5	1	0.693211	0.814334	0.693034	0.693275	0.694332	0.694575	0.693674	0.693381	0.693243	0.694021	0.693211	0.692977	0.693124	0.693704	0.693685	0.693259	0.693261	0.693242
TBX15_0	1	0.693227	0.858155	0.693813	0.693083	0.693464	0.69357	0.693166	0.694234	0.693283	0.693232	0.697828	0.694421	0.693607	0.693227	0.693352	0.693515	0.693966	0.693017
TBX15_1	1	0.692925	0.0650135	0.693779	0.693147	0.693078	0.693262	0.693556	0.693356	0.693098	0.693098	0.692596	0.693431	0.692855	0.693177	0.692925	0.692879	0.693267	0.693086
TBX15_2	1	0.693022	0.208095	0.69299	0.693156	0.692857	0.693497	0.69323	0.6931	0.694056	0.693225	0.692917	0.693022	0.693107	0.693081	0.693052	0.693282	0.693207	0.693195
TBX15_3	1	0.693042	0.253555	0.693157	0.693119	0.693318	0.693533	0.693073	0.693428	0.692956	0.693037	0.693113	0.69328	0.693559	0.693042	0.693012	0.693102	0.693704	0.693537
TBX15_4	1	0.692964	0.107035	0.692948	0.693195	0.693667	0.693322	0.693081	0.693313	0.693221	0.692964	0.692963	0.693473	0.693011	0.693066	0.693215	0.692921	0.693306	0.692964
TBX15_5	1	0.69292	0.0611392	0.693979	0.693868	0.693319	0.693269	0.69432	0.694377	0.694145	0.69292	0.692962	0.693106	0.692729	0.692853	0.694177	0.692848	0.693719	0.693099
TBX19_0	1	0.693178	0.707376	0.693967	0.693193	0.69316	0.693517	0.693351	0.693189	0.693185	0.693336	0.693025	0.693179	0.693178	0.693401	0.693117	0.693798	0.693208	0.6939
TBX19_1	1	0.693055	0.287484	0.693055	0.693261	0.693122	0.693673	0.693797	0.692909	0.693145	0.69295	0.693174	0.693474	0.693372	0.693111	0.693193	0.693192	0.692988	0.693227
TCEA3_0	1	0.693183	0.727427	0.693241	0.693215	0.693416	0.693729	0.693125	0.694281	0.693392	0.693183	0.693223	0.693283	0.6935	0.693433	0.693214	0.693165	0.693136	0.693613
TCEA3_1	1	0.693258	0.92478	0.693572	0.693323	0.693312	0.693264	0.69336	0.693423	0.69364	0.693328	0.693471	0.693258	0.692875	0.693488	0.693406	0.693411	0.693098	0.693172
TCEA3_2	1	0.693107	0.449674	0.693123	0.693107	0.693121	0.693112	0.693329	0.693428	0.693339	0.693199	0.693046	0.693258	0.693354	0.693399	0.693053	0.693423	0.693204	0.693046
TCEANC2_0	1	0.693096	0.414182	0.693175	0.693096	0.6932	0.693615	0.693094	0.693392	0.693744	0.693159	0.693828	0.693177	0.693065	0.692996	0.693628	0.693143	0.693281	0.693103
TCEANC2_1	1	0.692935	0.0748616	0.693078	0.693059	0.693177	0.692798	0.693262	0.692814	0.693002	0.694317	0.693156	0.693254	0.692935	0.693189	0.693188	0.692922	0.693412	0.693085
TCHHL1_0	1	0.693314	0.983033	0.69325	0.694396	0.694264	0.693672	0.694618	0.693396	0.693416	0.693069	0.695566	0.694507	0.693993	0.694063	0.693547	0.693314	0.69331	0.69353
TCHH_0	1	0.693126	0.519265	0.69314	0.693297	0.694507	0.694298	0.693377	0.695187	0.6931	0.693085	0.69363	0.692996	0.693329	0.693631	0.693848	0.693126	0.693463	0.693337
TCTEX1D1_0	1	0.692981	0.131836	0.69333	0.693158	0.692524	0.692944	0.693652	0.693389	0.69348	0.692981	0.693566	0.69309	0.693106	0.693359	0.693106	0.693136	0.692708	0.693684
TCTEX1D1_1	1	0.692997	0.157908	0.69323	0.692373	0.693133	0.693644	0.694171	0.692997	0.693207	0.693146	0.693119	0.691971	0.693413	0.6933	0.69317	0.693078	0.692547	0.693125
TCTEX1D4_0	1	0.693245	0.900221	0.69323	0.693721	0.693404	0.693497	0.69337	0.693701	0.693271	0.693245	0.693396	0.693349	0.693255	0.69325	0.693515	0.693335	0.692927	0.693241
TDRD10_0	1	0.692966	0.110351	0.692986	0.693107	0.692931	0.692966	0.693348	0.693839	0.693677	0.693115	0.693038	0.693017	0.692988	0.693128	0.692896	0.692845	0.693178	0.693265
TDRD10_1	1	0.693123	0.507264	0.694043	0.693019	0.693128	0.692674	0.693317	0.693276	0.693415	0.693209	0.693287	0.693472	0.693513	0.693312	0.693123	0.693215	0.69303	0.693385
TDRD10_2	1	0.69306	0.301131	0.693279	0.693249	0.693198	0.693436	0.692751	0.693192	0.693984	0.6934	0.692767	0.693587	0.69309	0.693416	0.693763	0.69306	0.69305	0.693723
TDRD10_3	1	0.693014	0.191654	0.692955	0.692423	0.693173	0.693363	0.693337	0.693572	0.693346	0.693213	0.693014	0.693091	0.693571	0.693187	0.693189	0.693162	0.693115	0.692974
TDRD5_0	1	0.693145	0.58677	0.693092	0.693496	0.693344	0.693018	0.6932	0.693425	0.694419	0.693455	0.693869	0.693145	0.693248	0.693423	0.694202	0.693033	0.693684	0.694231
TDRD5_1	1	0.693228	0.862411	0.69435	0.693228	0.693569	0.693658	0.693555	0.695688	0.693415	0.693274	0.695563	0.693029	0.692922	0.693402	0.694168	0.693377	0.693613	0.69321
TDRD5_2	1	0.693236	0.880843	0.693236	0.69356	0.693149	0.693868	0.693771	0.69334	0.693226	0.693531	0.693714	0.693857	0.693129	0.693247	0.69353	0.693482	0.693493	0.693467
TDRD5_3	1	0.693262	0.931284	0.693289	0.693242	0.693304	0.694664	0.694054	0.693066	0.693314	0.694393	0.694463	0.693333	0.693262	0.693382	0.694661	0.693468	0.693085	0.693878
TDRD5_4	1	0.693303	0.976356	0.693392	0.693338	0.693489	0.69386	0.69381	0.693454	0.694325	0.693922	0.693281	0.693163	0.693303	0.69362	0.69339	0.694461	0.693486	0.693225
TDRD5_5	1	0.693148	0.600985	0.69323	0.693102	0.693732	0.694273	0.693056	0.693292	0.693039	0.693265	0.693483	0.693148	0.693433	0.694157	0.69345	0.693812	0.693272	0.69341
TDRD5_6	1	0.693235	0.879359	0.693299	0.693468	0.693304	0.693235	0.693688	0.693534	0.693261	0.694171	0.69329	0.693384	0.692997	0.693345	0.693145	0.693475	0.693173	0.694106
TDRKH_0	1	0.693456	0.99997	0.693422	0.69326	0.695101	0.693913	0.694131	0.693649	0.693666	0.693731	0.693739	0.693456	0.694083	0.694039	0.693495	0.693022	0.694263	0.693847
TDRKH_1	1	0.693247	0.903456	0.693176	0.693693	0.693997	0.693611	0.694578	0.693922	0.693395	0.693213	0.694704	0.693158	0.693482	0.693971	0.693593	0.693247	0.694167	0.693397
TEDDM1_0	1	0.6931	0.427846	0.693101	0.693421	0.693016	0.693176	0.693223	0.693467	0.693342	0.694555	0.692948	0.693114	0.69342	0.693404	0.6931	0.693319	0.693226	0.692972
TEKT2_0	1	0.693085	0.375627	0.693306	0.692421	0.693195	0.693816	0.69329	0.693136	0.693409	0.693095	0.693043	0.693085	0.69421	0.694072	0.693292	0.693439	0.692853	0.693165
TESK2_0	1	0.693124	0.509803	0.693299	0.693175	0.693331	0.693435	0.6934	0.693196	0.693388	0.693213	0.693033	0.693198	0.6931	0.693124	0.693136	0.693096	0.693196	0.693547
TESK2_1	1	0.693147	0.595307	0.693184	0.693147	0.693288	0.693328	0.693044	0.693186	0.693321	0.693474	0.692713	0.6931	0.693316	0.693238	0.694012	0.693919	0.693342	0.6935
TESK2_2	1	0.693056	0.29228	0.693383	0.694839	0.693132	0.692984	0.694402	0.694258	0.694163	0.693005	0.693436	0.693781	0.693735	0.693425	0.693056	0.693034	0.694732	0.693621
TESK2_3	1	0.693055	0.286996	0.693091	0.694674	0.693575	0.694045	0.693055	0.692845	0.693371	0.692616	0.695018	0.691356	0.693147	0.693189	0.693122	0.693542	0.693203	0.694209
TESK2_4	1	0.693084	0.373085	0.693038	0.693205	0.693084	0.693188	0.69324	0.693729	0.693271	0.693085	0.69308	0.69336	0.693612	0.693315	0.693427	0.693025	0.693724	0.693281
TEX35_0	1	0.693319	0.985374	0.693776	0.693429	0.694319	0.69428	0.694117	0.693849	0.693319	0.693753	0.69319	0.693178	0.693417	0.693798	0.692938	0.693617	0.693542	0.694027
TEX38_0	1	0.693043	0.257565	0.693043	0.693176	0.692869	0.693274	0.693066	0.693273	0.693206	0.693476	0.692991	0.693306	0.693275	0.693477	0.693032	0.693145	0.6932	0.693104
TFAP2E_0	1	0.69302	0.204214	0.693122	0.693198	0.693167	0.693138	0.693336	0.69302	0.693705	0.695231	0.692692	0.693676	0.69312	0.692918	0.693118	0.692986	0.693514	0.693023
TFB2M_0	1	0.693249	0.907455	0.69336	0.69311	0.693417	0.693383	0.693392	0.693716	0.693936	0.693573	0.693269	0.693332	0.692969	0.693266	0.693152	0.693249	0.693403	0.693277
TFB2M_1	1	0.693027	0.219604	0.693066	0.693027	0.693045	0.693236	0.693143	0.69325	0.69314	0.693026	0.693117	0.693128	0.693179	0.693239	0.693268	0.693014	0.692814	0.693599
TFB2M_2	1	0.693021	0.205631	0.693041	0.69318	0.693059	0.693855	0.693581	0.69292	0.69321	0.693336	0.693022	0.692651	0.693095	0.693475	0.693021	0.692958	0.693047	0.693155
TFB2M_3	1	0.693089	0.388802	0.693089	0.694196	0.693393	0.6932	0.694388	0.693964	0.693218	0.693239	0.693307	0.693259	0.693043	0.693204	0.693025	0.693095	0.693928	0.692924
TGFB2_0	1	0.692975	0.123137	0.693217	0.693159	0.693047	0.693088	0.693077	0.694358	0.693064	0.692975	0.693402	0.692889	0.693357	0.69325	0.692947	0.693244	0.692898	0.693705
TGFB2_1	1	0.692947	0.0873444	0.693177	0.693192	0.693358	0.692947	0.693088	0.692959	0.693112	0.693195	0.692935	0.693132	0.693306	0.692823	0.69324	0.692943	0.693109	0.693719
TGFB2_2	1	0.693224	0.852019	0.693281	0.693224	0.693393	0.693692	0.693258	0.693454	0.693448	0.693398	0.693401	0.693104	0.693316	0.692832	0.693549	0.693094	0.693408	0.693409
TGFB2_3	1	0.693134	0.546044	0.693165	0.69327	0.693129	0.693411	0.693435	0.693134	0.693396	0.693128	0.693244	0.693135	0.693424	0.693346	0.693246	0.693293	0.692959	0.693229
TGFBR3_0	1	0.693143	0.581574	0.693533	0.692846	0.69336	0.69357	0.693442	0.692282	0.693892	0.693167	0.693901	0.693143	0.693322	0.693214	0.693485	0.693923	0.693053	0.694733
TGFBR3_1	1	0.693135	0.552833	0.693364	0.697683	0.693135	0.693319	0.693426	0.692952	0.693676	0.69289	0.693466	0.69219	0.693294	0.693233	0.69604	0.693416	0.693198	0.69489
TGFBR3_10	1	0.692958	0.100404	0.693331	0.693154	0.693098	0.69314	0.693038	0.693141	0.692809	0.693222	0.693313	0.692741	0.692958	0.693335	0.69298	0.692967	0.693149	0.692932
TGFBR3_11	1	0.69315	0.605696	0.69341	0.693203	0.69315	0.693297	0.693331	0.694311	0.693124	0.693308	0.693207	0.693194	0.693271	0.69326	0.693113	0.693113	0.693226	0.693272
TGFBR3_12	1	0.693218	0.834797	0.693218	0.693151	0.693479	0.693633	0.693389	0.694705	0.693324	0.69358	0.694015	0.693296	0.693272	0.693321	0.693176	0.693234	0.693183	0.693601
TGFBR3_13	1	0.693178	0.709696	0.693322	0.693154	0.693365	0.695787	0.693399	0.693387	0.694967	0.693526	0.693154	0.694222	0.693017	0.694858	0.693788	0.693178	0.693239	0.693437
TGFBR3_2	1	0.692647	0.000432634	0.692876	0.693095	0.693057	0.693109	0.695	0.692993	0.692542	0.692895	0.693348	0.693011	0.692563	0.693255	0.693154	0.692519	0.692915	0.692647
TGFBR3_3	1	0.693097	0.416193	0.6932	0.693355	0.693097	0.693312	0.693232	0.693882	0.693504	0.693651	0.693025	0.693251	0.692793	0.693539	0.693138	0.693121	0.693152	0.692558
TGFBR3_4	1	0.693167	0.669865	0.693451	0.693059	0.693223	0.693817	0.693739	0.693597	0.693464	0.693167	0.694867	0.693127	0.693291	0.69401	0.69327	0.693452	0.693173	0.69284
TGFBR3_5	1	0.693222	0.847582	0.69361	0.693644	0.693159	0.693682	0.693873	0.693228	0.693269	0.693377	0.693504	0.693343	0.693327	0.693166	0.693246	0.694528	0.693222	0.693214
TGFBR3_6	1	0.693119	0.491747	0.693119	0.693907	0.693242	0.693459	0.693218	0.693138	0.693759	0.693009	0.693392	0.693003	0.693255	0.693302	0.693058	0.694562	0.69327	0.693229
TGFBR3_7	1	0.693124	0.510167	0.69332	0.693104	0.693417	0.693284	0.693272	0.693206	0.693289	0.693288	0.692921	0.693285	0.693083	0.693292	0.693124	0.693364	0.693286	0.694651
TGFBR3_8	1	0.693033	0.231557	0.693042	0.692998	0.693232	0.693421	0.69307	0.693154	0.69334	0.693352	0.692997	0.693157	0.692969	0.693442	0.693142	0.693033	0.693314	0.693507
TGFBR3_9	1	0.693094	0.406185	0.693283	0.693052	0.693094	0.693295	0.693283	0.69315	0.693361	0.693518	0.694217	0.692923	0.693128	0.693193	0.693097	0.693166	0.693005	0.693503
THAP3_0	1	0.693078	0.35463	0.693138	0.693595	0.693078	0.692827	0.693495	0.693367	0.693241	0.693732	0.692822	0.693273	0.69324	0.694466	0.694106	0.693229	0.692962	0.693215
THBS3_0	1	0.693068	0.323555	0.694068	0.693141	0.693065	0.694222	0.693255	0.693612	0.69368	0.693001	0.693243	0.69346	0.693265	0.693646	0.693059	0.695467	0.693309	0.693068
THEM4_0	1	0.692969	0.114795	0.693472	0.693209	0.693041	0.693357	0.693084	0.69289	0.693718	0.692619	0.693245	0.69306	0.692969	0.693362	0.693216	0.69309	0.692946	0.693474
THEM4_1	1	0.692973	0.120296	0.69305	0.692973	0.693966	0.693484	0.693024	0.693174	0.693301	0.693205	0.692831	0.692852	0.693054	0.692879	0.693051	0.69355	0.693226	0.693554
THEM4_2	1	0.692922	0.0626008	0.693634	0.694051	0.692913	0.693115	0.693297	0.693215	0.6931	0.693206	0.692919	0.692922	0.693601	0.692954	0.693218	0.692703	0.692974	0.693003
THEM5_0	1	0.693107	0.450717	0.69315	0.693357	0.693184	0.694001	0.693253	0.693158	0.69295	0.693107	0.693056	0.693251	0.693004	0.693421	0.693121	0.693573	0.693279	0.693241
THEMIS2_0	1	0.692795	0.00857915	0.693153	0.694071	0.693345	0.693061	0.692403	0.693169	0.693466	0.693419	0.69322	0.693036	0.692771	0.693059	0.693234	0.692728	0.692896	0.692795
THEMIS2_1	1	0.693197	0.77242	0.693118	0.693421	0.693324	0.692796	0.693454	0.693256	0.693234	0.6933	0.693203	0.693398	0.699163	0.693197	0.693237	0.693106	0.69357	0.693321
THRAP3_0	1	0.693124	0.511111	0.693349	0.693216	0.693278	0.693458	0.692882	0.693124	0.693286	0.692879	0.693229	0.69343	0.693308	0.69323	0.693116	0.69318	0.693423	0.693196
THRAP3_1	1	0.693025	0.21344	0.693998	0.694105	0.692907	0.693722	0.693451	0.693166	0.69322	0.692735	0.693581	0.692892	0.693134	0.693546	0.693421	0.693025	0.693125	0.693423
THRAP3_2	1	0.69313	0.53372	0.693279	0.693523	0.693289	0.693951	0.693499	0.693284	0.693193	0.693405	0.693715	0.692862	0.692743	0.693217	0.693459	0.69313	0.693184	0.693098
TIE1_0	1	0.692839	0.0182173	0.693682	0.693189	0.692639	0.693266	0.692839	0.693896	0.693643	0.693388	0.693144	0.693105	0.693013	0.694115	0.692995	0.692684	0.692827	0.692989
TIMM17A_0	1	0.693067	0.323117	0.693114	0.693161	0.69312	0.693817	0.693794	0.69323	0.693114	0.693643	0.692971	0.693157	0.693067	0.693733	0.693626	0.693034	0.693432	0.693032
TINAGL1_0	1	0.693209	0.810839	0.693209	0.693132	0.693705	0.693572	0.693271	0.693732	0.693036	0.693153	0.69705	0.693713	0.693475	0.693743	0.693535	0.693331	0.693529	0.693256
TIPRL_0	1	0.693204	0.795346	0.693262	0.693923	0.693272	0.693276	0.693456	0.693319	0.693309	0.693306	0.693204	0.693083	0.693203	0.693318	0.693202	0.693239	0.693366	0.693369
TIPRL_1	1	0.693113	0.469652	0.693204	0.693291	0.693079	0.692948	0.693733	0.694919	0.694242	0.693653	0.69528	0.693113	0.693128	0.693727	0.693353	0.693088	0.693797	0.693238
TLR5_0	1	0.69315	0.607922	0.693396	0.693228	0.693207	0.693629	0.693109	0.6932	0.69335	0.69324	0.693054	0.693234	0.69315	0.69324	0.693055	0.693162	0.693239	0.693528
TLR5_1	1	0.693085	0.375436	0.693186	0.693146	0.692952	0.6936	0.693034	0.693888	0.693275	0.693621	0.693585	0.692661	0.693856	0.693305	0.693085	0.693501	0.693285	0.693565
TLR5_2	1	0.69305	0.274034	0.692505	0.693241	0.693955	0.693499	0.69305	0.692784	0.693196	0.693219	0.693054	0.692967	0.693126	0.693777	0.693163	0.693173	0.693715	0.693893
TM2D1_0	1	0.693267	0.937965	0.693323	0.693152	0.693422	0.693821	0.693096	0.693169	0.69329	0.69339	0.69343	0.693551	0.693304	0.693421	0.694183	0.693303	0.693359	0.693267
TM2D1_1	1	0.6934	0.999412	0.693407	0.693445	0.693511	0.693415	0.6934	0.694081	0.693258	0.693492	0.6937	0.693342	0.693463	0.693506	0.693637	0.693006	0.693542	0.693692
TM2D1_2	1	0.693357	0.996261	0.693407	0.693537	0.69389	0.693716	0.693193	0.693407	0.693194	0.692962	0.694202	0.693523	0.6945	0.694083	0.693358	0.693368	0.693381	0.693357
TMCC2_0	1	0.692945	0.0849546	0.692945	0.693053	0.692807	0.693465	0.693667	0.692991	0.692937	0.69256	0.69309	0.693061	0.693181	0.693317	0.693152	0.693455	0.693325	0.693265
TMCC2_1	1	0.69304	0.248208	0.693193	0.693281	0.693267	0.693321	0.692939	0.692953	0.693616	0.693505	0.693531	0.69304	0.693276	0.69314	0.693144	0.693122	0.693352	0.692924
TMCC2_2	1	0.692979	0.128643	0.693087	0.693098	0.693516	0.693107	0.693245	0.693169	0.693201	0.693358	0.692979	0.692941	0.692897	0.695304	0.693178	0.692876	0.694401	0.693184
TMCO1_0	1	0.693096	0.413981	0.693191	0.693057	0.69335	0.69333	0.69304	0.693097	0.69415	0.693089	0.693989	0.693793	0.693334	0.693387	0.693176	0.693096	0.693148	0.693167
TMCO1_1	1	0.693125	0.515257	0.693203	0.694527	0.693304	0.693173	0.693284	0.693119	0.69329	0.692997	0.693125	0.693182	0.693383	0.693077	0.693149	0.693239	0.693167	0.693315
TMCO2_0	1	0.693283	0.958094	0.693516	0.693216	0.693299	0.693695	0.693283	0.695083	0.693922	0.693709	0.69326	0.693248	0.693514	0.696638	0.693351	0.693599	0.693847	0.695918
TMCO4_0	1	0.693311	0.981544	0.693581	0.693129	0.693632	0.694224	0.694043	0.693311	0.693907	0.693799	0.693207	0.695147	0.694626	0.693738	0.69317	0.694108	0.694558	0.693682
TMCO4_1	1	0.693226	0.857396	0.693068	0.693293	0.693318	0.693642	0.693226	0.693312	0.693602	0.693824	0.696132	0.693657	0.694304	0.693353	0.693204	0.693178	0.694465	0.69368
TMCO4_2	1	0.693405	0.999553	0.694245	0.694101	0.693695	0.693786	0.697101	0.694501	0.695183	0.693405	0.694276	0.693917	0.693976	0.694667	0.693206	0.693496	0.693255	0.693327
TMCO4_3	1	0.693171	0.683042	0.69345	0.693133	0.692779	0.693548	0.693453	0.693459	0.695029	0.693424	0.693171	0.693098	0.693281	0.693354	0.693194	0.693385	0.693327	0.693712
TMCO4_4	1	0.693238	0.886114	0.693278	0.693426	0.693068	0.69333	0.693385	0.693316	0.6933	0.693553	0.693505	0.693976	0.693247	0.693238	0.693263	0.693214	0.693145	0.693388
TMCO4_5	1	0.693203	0.790415	0.693203	0.693316	0.693331	0.69345	0.693218	0.693352	0.693182	0.693301	0.694748	0.693189	0.693684	0.693325	0.693936	0.693206	0.693179	0.693786
TMCO4_6	1	0.693233	0.873545	0.693494	0.693602	0.693249	0.693361	0.694149	0.694095	0.693171	0.693585	0.693827	0.693233	0.693442	0.693414	0.693138	0.693204	0.693269	0.693501
TMCO4_7	1	0.693078	0.355432	0.693237	0.693201	0.693318	0.693434	0.693853	0.693176	0.693114	0.69303	0.693091	0.693164	0.69304	0.693401	0.693098	0.693078	0.693075	0.693118
TMCO4_8	1	0.693154	0.621627	0.693182	0.693371	0.694363	0.693511	0.693154	0.693328	0.693162	0.694386	0.692843	0.693292	0.693208	0.693281	0.693127	0.693644	0.693064	0.693769
TMED5_0	1	0.693219	0.839573	0.693423	0.693186	0.694604	0.693789	0.693676	0.693555	0.694223	0.693541	0.693375	0.693389	0.693219	0.695514	0.693113	0.693879	0.693144	0.69322
TMED5_1	1	0.693163	0.654752	0.694122	0.693163	0.693703	0.693184	0.693787	0.69315	0.693123	0.694371	0.693896	0.693502	0.694282	0.693348	0.693125	0.694181	0.693622	0.693841
TMEM125_0	1	0.693266	0.937231	0.693609	0.693464	0.693028	0.693431	0.694105	0.693266	0.69313	0.693361	0.69371	0.693336	0.693021	0.693421	0.693336	0.694794	0.693538	0.694944
TMEM167B_0	1	0.692925	0.0652414	0.69373	0.692925	0.693864	0.693018	0.693083	0.694841	0.692774	0.693144	0.693425	0.692794	0.693315	0.692839	0.694318	0.693087	0.693122	0.693564
TMEM183A_0	1	0.692984	0.137083	0.693011	0.693188	0.693517	0.693222	0.694011	0.693582	0.692995	0.693018	0.69277	0.69327	0.692715	0.693132	0.693123	0.692984	0.693464	0.692936
TMEM200B_0	1	0.693378	0.998429	0.693419	0.69489	0.693693	0.693236	0.693195	0.694592	0.693833	0.693463	0.695435	0.69444	0.693901	0.694828	0.693572	0.693898	0.693378	0.693324
TMEM201_0	1	0.693136	0.554532	0.693306	0.693102	0.693226	0.6934	0.693168	0.693183	0.693136	0.693248	0.693052	0.693096	0.693231	0.693364	0.693181	0.695134	0.693392	0.693459
TMEM222_0	1	0.692972	0.118724	0.693245	0.693784	0.692972	0.692697	0.693046	0.693133	0.692877	0.693195	0.693104	0.693216	0.69315	0.693599	0.692968	0.693227	0.693483	0.693059
TMEM234_0	1	0.692965	0.109321	0.692769	0.693328	0.692958	0.693237	0.693122	0.693684	0.692965	0.694284	0.693377	0.693053	0.693281	0.693072	0.693212	0.693366	0.692941	0.693574
TMEM240_0	1	0.693257	0.922748	0.69284	0.693316	0.693382	0.693257	0.693157	0.693306	0.694224	0.694087	0.694063	0.693437	0.693219	0.693653	0.693402	0.69368	0.694038	0.693356
TMEM39B_0	1	0.693076	0.349564	0.693118	0.692198	0.693109	0.693455	0.69333	0.693136	0.693196	0.69357	0.693076	0.693236	0.693194	0.692727	0.693457	0.693097	0.693477	0.69305
TMEM50A_0	1	0.692871	0.0299771	0.693179	0.692963	0.69353	0.692805	0.693136	0.693219	0.692871	0.693333	0.692864	0.69347	0.693135	0.693289	0.693098	0.693227	0.692797	0.694064
TMEM51-AS1_0	1	0.69306	0.30309	0.693337	0.69342	0.69306	0.693402	0.693735	0.693052	0.693373	0.693095	0.693181	0.693221	0.694493	0.693197	0.693432	0.6932	0.692929	0.691864
TMEM51-AS1_1	1	0.693061	0.305057	0.693254	0.692315	0.695052	0.693358	0.693489	0.693605	0.694557	0.692774	0.693807	0.693122	0.693061	0.693275	0.693195	0.693167	0.69259	0.69327
TMEM51-AS1_2	1	0.693337	0.992123	0.693139	0.694261	0.693426	0.694503	0.693368	0.693093	0.693542	0.693337	0.694686	0.693921	0.693554	0.693489	0.693038	0.693972	0.694126	0.693646
TMEM51-AS1_3	1	0.693132	0.539195	0.693539	0.693361	0.693813	0.693239	0.693291	0.695367	0.69387	0.693426	0.692962	0.693132	0.693029	0.693502	0.693171	0.693132	0.692955	0.693294
TMEM51-AS1_4	1	0.693046	0.264943	0.693198	0.693113	0.694061	0.69455	0.693667	0.693046	0.6932	0.692993	0.694031	0.693192	0.693496	0.693469	0.692941	0.693165	0.693077	0.693027
TMEM51_0	1	0.693195	0.7668	0.69336	0.69327	0.693758	0.693553	0.693379	0.693225	0.693441	0.693599	0.693856	0.693195	0.693522	0.693206	0.693066	0.69311	0.693042	0.693235
TMEM51_1	1	0.693036	0.239855	0.693273	0.693258	0.693258	0.693263	0.693493	0.693074	0.693592	0.693321	0.693712	0.69302	0.693036	0.693095	0.693051	0.692984	0.693014	0.693641
TMEM51_2	1	0.693224	0.850305	0.695737	0.693386	0.693302	0.693438	0.696231	0.693478	0.693816	0.693543	0.693249	0.693145	0.693041	0.693349	0.693224	0.693361	0.69318	0.693559
TMEM51_3	1	0.693415	0.999724	0.693371	0.693215	0.69408	0.6958	0.694859	0.693654	0.698845	0.693714	0.694197	0.693415	0.693477	0.693553	0.693502	0.694127	0.693157	0.693867
TMEM51_4	1	0.693203	0.792671	0.693259	0.693347	0.693447	0.693203	0.694236	0.693967	0.693224	0.693328	0.693339	0.69309	0.693311	0.693428	0.693168	0.694274	0.694701	0.693014
TMEM51_5	1	0.69317	0.679804	0.693822	0.694144	0.69317	0.693196	0.693206	0.693945	0.693517	0.693132	0.693023	0.693748	0.693205	0.693323	0.693242	0.693709	0.693153	0.694051
TMEM51_6	1	0.693053	0.282256	0.693297	0.693053	0.693047	0.694177	0.69323	0.693116	0.69301	0.693238	0.694323	0.693613	0.693565	0.693468	0.693287	0.693326	0.692988	0.693202
TMEM51_7	1	0.693069	0.327512	0.693122	0.693196	0.694227	0.692879	0.693056	0.693256	0.693188	0.693631	0.693356	0.693348	0.692973	0.693555	0.693069	0.693168	0.693258	0.69329
TMEM52_0	1	0.693176	0.701236	0.693239	0.693008	0.693597	0.693176	0.693499	0.693845	0.693438	0.69326	0.693251	0.693241	0.693075	0.694501	0.693596	0.693318	0.693545	0.693176
TMEM53_0	1	0.693337	0.992089	0.693596	0.693444	0.693529	0.694261	0.693418	0.693669	0.693803	0.693337	0.694447	0.69317	0.693738	0.693835	0.693232	0.693033	0.693496	0.694017
TMEM53_1	1	0.693383	0.998763	0.693383	0.693669	0.693609	0.693832	0.693556	0.694206	0.695135	0.693152	0.693583	0.693293	0.693597	0.693495	0.693232	0.693419	0.693524	0.69482
TMEM54_0	1	0.693201	0.785649	0.693262	0.693071	0.693423	0.693216	0.693201	0.693207	0.694219	0.693168	0.69335	0.693283	0.693168	0.693566	0.693233	0.693252	0.693318	0.693588
TMEM59_0	1	0.693099	0.422592	0.693092	0.694489	0.693099	0.693558	0.69306	0.694013	0.693207	0.694958	0.693126	0.693854	0.693612	0.693495	0.693065	0.693297	0.693527	0.693525
TMEM61_0	1	0.693033	0.233577	0.693403	0.692949	0.692928	0.69315	0.693535	0.69314	0.693178	0.693033	0.693176	0.693083	0.692734	0.693395	0.693155	0.697484	0.693434	0.693184
TMEM61_1	1	0.693144	0.5838	0.693315	0.693734	0.693175	0.693292	0.693394	0.69309	0.693013	0.693144	0.69332	0.69317	0.693149	0.693338	0.693027	0.694183	0.693228	0.693565
TMEM63A_0	1	0.693254	0.917734	0.693415	0.693626	0.693697	0.69403	0.693871	0.697654	0.693426	0.692983	0.694983	0.693295	0.694533	0.69323	0.693636	0.693662	0.693254	0.693251
TMEM63A_1	1	0.693417	0.999754	0.693286	0.693143	0.693953	0.693978	0.699858	0.693455	0.693417	0.693574	0.693496	0.693761	0.700326	0.693378	0.693732	0.693701	0.694547	0.694649
TMEM63A_2	1	0.69378	1	0.694124	0.693221	0.695156	0.695101	0.694244	0.693521	0.69454	0.694351	0.696206	0.693878	0.693863	0.694631	0.693764	0.693827	0.694005	0.69378
TMEM69_0	1	0.693218	0.836306	0.692767	0.693378	0.693232	0.693352	0.693448	0.693496	0.693213	0.693319	0.69376	0.693353	0.693351	0.693793	0.693697	0.693072	0.693295	0.693218
TMEM79_0	1	0.693203	0.792671	0.693467	0.693604	0.693582	0.694078	0.694614	0.693464	0.693779	0.693176	0.694751	0.693013	0.693203	0.693478	0.693154	0.693763	0.694194	0.693241
TMEM81_0	1	0.692952	0.09321	0.693186	0.692952	0.693098	0.69318	0.693196	0.693006	0.692941	0.693162	0.692759	0.693363	0.693052	0.693504	0.693389	0.693293	0.692869	0.693114
TMEM82_0	1	0.693133	0.542507	0.693264	0.693342	0.693106	0.693346	0.694163	0.693166	0.693207	0.693069	0.693313	0.694484	0.693349	0.693554	0.693133	0.693896	0.693754	0.693055
TMEM88B_0	1	0.69329	0.965604	0.693224	0.693598	0.693545	0.694605	0.69329	0.69337	0.693854	0.694085	0.693763	0.693095	0.693269	0.69442	0.69364	0.693696	0.694201	0.693409
TMEM9_0	1	0.693323	0.987105	0.693286	0.693323	0.693219	0.693503	0.69399	0.694198	0.694826	0.693477	0.693788	0.693752	0.693729	0.693574	0.694341	0.692968	0.693545	0.69421
TMEM9_1	1	0.693326	0.988411	0.693523	0.693578	0.693434	0.694433	0.693597	0.693326	0.693974	0.693098	0.693581	0.693466	0.693062	0.694237	0.693307	0.693625	0.693891	0.693572
TMEM9_2	1	0.693279	0.954657	0.693463	0.693284	0.693279	0.693548	0.693755	0.693221	0.693095	0.693593	0.693426	0.693323	0.693639	0.69343	0.693428	0.693817	0.693262	0.693541
TMOD4_0	1	0.693021	0.205717	0.693319	0.693021	0.693183	0.694024	0.693687	0.693169	0.693206	0.692488	0.693064	0.692755	0.693198	0.694359	0.693948	0.693925	0.693164	0.693014
TNFAIP8L2_0	1	0.693165	0.661323	0.693143	0.693256	0.693165	0.693184	0.693768	0.693183	0.693935	0.693196	0.69312	0.693216	0.693165	0.693507	0.693239	0.693342	0.693335	0.693281
TNFRSF18_0	1	0.692914	0.0561201	0.693221	0.693295	0.69334	0.693127	0.693752	0.692839	0.693635	0.69341	0.693349	0.692914	0.692663	0.694316	0.692746	0.69315	0.694345	0.69299
TNFRSF1B_0	1	0.693178	0.708291	0.693149	0.693196	0.69333	0.694004	0.693175	0.693348	0.694829	0.693263	0.693637	0.693269	0.69295	0.693178	0.693304	0.693247	0.69324	0.693337
TNFRSF1B_1	1	0.69315	0.606809	0.693087	0.693161	0.69352	0.693607	0.693656	0.693974	0.693866	0.693498	0.693812	0.693333	0.693296	0.692983	0.693135	0.693867	0.693205	0.69315
TNFRSF1B_2	1	0.693098	0.420904	0.693131	0.693425	0.693244	0.693219	0.694586	0.693317	0.69298	0.694411	0.69289	0.693723	0.693173	0.693324	0.693258	0.693146	0.693098	0.692958
TNFRSF25_0	1	0.693238	0.886114	0.693521	0.693462	0.693205	0.693101	0.693523	0.693816	0.693461	0.694205	0.694291	0.693326	0.693078	0.693751	0.693633	0.693238	0.693732	0.693482
TNFRSF4_0	1	0.693408	0.999616	0.694304	0.692944	0.693915	0.693792	0.694506	0.693648	0.693408	0.694244	0.694552	0.693635	0.693179	0.694258	0.694159	0.693439	0.693211	0.69435
TNFRSF8_0	1	0.693116	0.482331	0.69322	0.693255	0.693526	0.693539	0.693145	0.693361	0.693148	0.693073	0.692962	0.692795	0.693116	0.69396	0.693132	0.693361	0.693643	0.693303
TNFRSF8_1	1	0.693188	0.744783	0.693392	0.693111	0.693144	0.693507	0.693178	0.693345	0.693291	0.693188	0.693561	0.693279	0.693423	0.693303	0.693349	0.69361	0.693373	0.693328
TNFRSF8_2	1	0.692887	0.0380421	0.692863	0.693613	0.692654	0.693822	0.693484	0.693466	0.693771	0.693902	0.692783	0.692978	0.692939	0.693206	0.693211	0.692974	0.692887	0.693261
TNFRSF8_3	1	0.693087	0.382859	0.693116	0.693173	0.693374	0.693298	0.69332	0.693413	0.693087	0.692793	0.693065	0.693102	0.693196	0.693411	0.693246	0.693428	0.693233	0.693062
TNFRSF9_0	1	0.693017	0.197862	0.693179	0.693017	0.693634	0.693222	0.695282	0.69293	0.693022	0.692925	0.692518	0.693377	0.69308	0.693291	0.693204	0.694263	0.693215	0.693985
TNFRSF9_1	1	0.693114	0.475532	0.693165	0.693136	0.693495	0.693347	0.6935	0.693085	0.693469	0.693342	0.693109	0.693146	0.693096	0.693114	0.693295	0.69323	0.693142	0.693161
TNFSF18_0	1	0.693175	0.69698	0.693175	0.693259	0.693523	0.693442	0.693518	0.694306	0.693166	0.693324	0.693175	0.693206	0.693545	0.693498	0.69342	0.693568	0.693116	0.693741
TNFSF4_0	1	0.693108	0.454758	0.693108	0.693	0.693237	0.693231	0.694974	0.693624	0.693254	0.693123	0.693246	0.693055	0.693342	0.693117	0.693313	0.692625	0.693285	0.694318
TNFSF4_1	1	0.693078	0.355247	0.693078	0.693259	0.692956	0.693335	0.693561	0.69461	0.693006	0.693127	0.69309	0.693078	0.693222	0.693481	0.693089	0.692948	0.693081	0.693233
TNNI1_0	1	0.693256	0.921095	0.693947	0.69299	0.693764	0.694159	0.693528	0.6932	0.693256	0.693335	0.693057	0.693384	0.694447	0.693349	0.693478	0.694117	0.693895	0.693687
TNNT2_0	1	0.693488	0.999996	0.693488	0.696437	0.696647	0.694943	0.694128	0.693649	0.693182	0.694819	0.694676	0.695592	0.695886	0.69429	0.694423	0.693413	0.693254	0.695147
TNNT2_1	1	0.693241	0.891343	0.694221	0.69377	0.695661	0.694114	0.694467	0.693241	0.693567	0.693609	0.692995	0.696194	0.693239	0.693111	0.693559	0.698566	0.693348	0.695159
TNN_0	1	0.693127	0.521455	0.693121	0.693127	0.693371	0.693423	0.693375	0.693239	0.693106	0.693307	0.693338	0.693319	0.693201	0.69317	0.693091	0.693325	0.693529	0.693337
TNN_1	1	0.693212	0.818578	0.694047	0.693174	0.692993	0.69315	0.693404	0.693212	0.693821	0.69339	0.693543	0.694472	0.693307	0.693379	0.693554	0.693665	0.693261	0.69383
TNN_2	1	0.693009	0.181116	0.69319	0.693136	0.693233	0.693294	0.693385	0.694121	0.69328	0.693353	0.693197	0.693099	0.692948	0.693405	0.69321	0.692983	0.692958	0.693009
TNN_3	1	0.693127	0.522551	0.693606	0.693028	0.693134	0.693435	0.695107	0.693597	0.693396	0.693406	0.693367	0.693127	0.693386	0.693091	0.6931	0.693302	0.693858	0.693887
TNN_4	1	0.693167	0.667507	0.693131	0.69333	0.693333	0.693347	0.693397	0.693499	0.693681	0.693398	0.693201	0.693098	0.693769	0.693562	0.693307	0.692951	0.693167	0.693216
TNN_5	1	0.693184	0.72949	0.693301	0.693073	0.693286	0.693768	0.693184	0.693683	0.693239	0.693306	0.693204	0.693265	0.693125	0.693393	0.69316	0.693236	0.693235	0.693308
TNN_6	1	0.693105	0.441955	0.693105	0.69336	0.69313	0.693642	0.693413	0.693155	0.693174	0.693277	0.693066	0.69314	0.693248	0.693097	0.693158	0.693464	0.693087	0.693591
TNR_0	1	0.693575	1	0.694848	0.693103	0.69449	0.693194	0.695968	0.695783	0.693791	0.694214	0.695715	0.693979	0.693854	0.694014	0.69384	0.693496	0.693575	0.694564
TNR_1	1	0.693451	0.999959	0.694265	0.6937	0.694163	0.694172	0.694631	0.693191	0.693451	0.693594	0.694938	0.694437	0.694518	0.695196	0.694632	0.69348	0.693208	0.693196
TNR_10	1	0.693106	0.447591	0.693009	0.693029	0.693383	0.694012	0.693178	0.694713	0.693106	0.693461	0.693782	0.693192	0.692797	0.693362	0.693249	0.693976	0.693417	0.694116
TNR_11	1	0.693083	0.369289	0.693383	0.693214	0.69319	0.693358	0.693225	0.693188	0.693419	0.693149	0.693709	0.692777	0.692828	0.693228	0.693083	0.693149	0.693014	0.693277
TNR_12	1	0.692967	0.111239	0.693042	0.692701	0.693191	0.693313	0.693338	0.693823	0.693537	0.693057	0.693554	0.692967	0.692753	0.693265	0.693069	0.693323	0.693649	0.692596
TNR_13	1	0.692677	0.000855051	0.693089	0.692915	0.692351	0.693477	0.69243	0.692668	0.693149	0.693218	0.693053	0.693128	0.692833	0.693176	0.692677	0.693498	0.693164	0.693409
TNR_14	1	0.692902	0.0474568	0.69314	0.692845	0.693226	0.693267	0.692902	0.693385	0.692848	0.693105	0.692963	0.692986	0.693246	0.69311	0.693325	0.69323	0.692765	0.693295
TNR_15	1	0.693103	0.436211	0.693322	0.693165	0.69293	0.693294	0.693714	0.693103	0.693382	0.693325	0.693531	0.693123	0.693091	0.693132	0.693002	0.693144	0.693123	0.693226
TNR_16	1	0.693143	0.579533	0.693525	0.693558	0.693156	0.69332	0.693278	0.693151	0.693143	0.693272	0.693438	0.693082	0.693476	0.692945	0.693735	0.694084	0.693136	0.693422
TNR_17	1	0.693233	0.874251	0.69327	0.693332	0.693233	0.693614	0.693504	0.693349	0.69365	0.693086	0.693432	0.693155	0.693356	0.693369	0.693278	0.694796	0.69311	0.693374
TNR_18	1	0.693197	0.774025	0.693406	0.693238	0.69367	0.693365	0.693469	0.693308	0.693873	0.693197	0.6935	0.693266	0.692874	0.693116	0.693002	0.694067	0.693759	0.694108
TNR_19	1	0.693165	0.663508	0.693035	0.693778	0.693184	0.69338	0.693161	0.693168	0.693548	0.692859	0.694623	0.693341	0.693276	0.693174	0.693289	0.693165	0.693495	0.693774
TNR_2	1	0.693291	0.966413	0.693517	0.692475	0.693283	0.694294	0.693716	0.694061	0.693771	0.693942	0.696528	0.69531	0.693385	0.693291	0.692897	0.69336	0.694107	0.693481
TNR_20	1	0.693193	0.759417	0.693334	0.693672	0.693153	0.693218	0.694178	0.693842	0.693468	0.693377	0.693193	0.693239	0.693393	0.693288	0.693078	0.692949	0.693644	0.693315
TNR_21	1	0.692994	0.154048	0.693539	0.693061	0.693008	0.693205	0.693163	0.693121	0.693607	0.693249	0.693299	0.692979	0.692927	0.692994	0.693163	0.693489	0.693112	0.692993
TNR_22	1	0.69313	0.532069	0.693034	0.693282	0.693184	0.693738	0.693475	0.693528	0.693605	0.69313	0.693234	0.692778	0.692518	0.693836	0.693233	0.693593	0.693271	0.693172
TNR_23	1	0.693283	0.958137	0.693254	0.69333	0.693304	0.694067	0.693337	0.693283	0.693476	0.693328	0.694499	0.693425	0.693026	0.693631	0.693152	0.694279	0.693372	0.694776
TNR_24	1	0.693423	0.999819	0.693311	0.69423	0.693366	0.693357	0.693423	0.694341	0.693695	0.694036	0.693494	0.69402	0.69343	0.694155	0.693807	0.693767	0.69388	0.69386
TNR_3	1	0.693153	0.619407	0.693278	0.693058	0.692702	0.693482	0.693176	0.693265	0.69403	0.693272	0.693553	0.693491	0.693247	0.693939	0.693153	0.692843	0.693402	0.693877
TNR_4	1	0.693341	0.993135	0.693158	0.693468	0.693455	0.693759	0.69482	0.693152	0.694033	0.693341	0.695418	0.693466	0.693253	0.693442	0.693694	0.695541	0.693868	0.693477
TNR_5	1	0.693113	0.471314	0.693151	0.693245	0.693654	0.693421	0.693173	0.693021	0.693908	0.693091	0.694346	0.69394	0.693113	0.693324	0.693216	0.693302	0.692916	0.693465
TNR_6	1	0.693065	0.315873	0.693011	0.694893	0.693725	0.693454	0.693936	0.693768	0.694372	0.693135	0.694121	0.693527	0.693181	0.693065	0.692769	0.693275	0.692825	0.693558
TNR_7	1	0.692993	0.152145	0.693128	0.693221	0.692993	0.69365	0.693038	0.693069	0.692761	0.69421	0.693048	0.693072	0.69304	0.693339	0.693222	0.693534	0.692894	0.692874
TNR_8	1	0.69304	0.248356	0.69311	0.693598	0.692815	0.69304	0.692935	0.693664	0.693932	0.693329	0.693923	0.693368	0.694232	0.693244	0.693141	0.693356	0.692846	0.694137
TNR_9	1	0.692727	0.0024132	0.692673	0.693393	0.692873	0.69352	0.693097	0.692727	0.692825	0.69294	0.693406	0.692925	0.69327	0.693027	0.691481	0.693068	0.692045	0.693287
TOE1_0	1	0.693166	0.666054	0.693258	0.69321	0.692821	0.69403	0.693166	0.693193	0.69411	0.693459	0.692779	0.693389	0.693374	0.693396	0.693922	0.693226	0.692385	0.69425
TOMM20_0	1	0.693055	0.288189	0.693055	0.693536	0.693291	0.693562	0.693198	0.693179	0.693761	0.693449	0.692902	0.693041	0.693128	0.693069	0.69314	0.693225	0.693013	0.693073
TOMM20_1	1	0.693123	0.505815	0.693426	0.693546	0.693197	0.693243	0.693914	0.693098	0.693268	0.693248	0.693078	0.693151	0.693123	0.693465	0.693176	0.693085	0.693472	0.694757
TOMM40L_0	1	0.692949	0.0888809	0.693579	0.693062	0.693179	0.692957	0.693473	0.693182	0.692949	0.693872	0.693907	0.692961	0.692977	0.692985	0.69264	0.692891	0.693246	0.692841
TOP1P1_0	1	0.693163	0.656214	0.693342	0.693073	0.694229	0.693248	0.693693	0.692943	0.693249	0.694419	0.695899	0.693373	0.694794	0.693695	0.693163	0.693153	0.693227	0.69338
TOR1AIP1_0	1	0.692949	0.0898565	0.693504	0.694675	0.693603	0.69313	0.693462	0.69366	0.694347	0.692412	0.692886	0.693464	0.692949	0.693323	0.693415	0.693104	0.69287	0.693034
TOR1AIP1_1	1	0.693155	0.626803	0.693299	0.693927	0.693175	0.693566	0.693155	0.692384	0.695172	0.693191	0.693558	0.693267	0.693317	0.69248	0.692676	0.693284	0.694059	0.693767
TOR1AIP1_2	1	0.693138	0.561929	0.693228	0.693418	0.693333	0.693509	0.69305	0.693365	0.693087	0.693358	0.692691	0.693165	0.693866	0.693638	0.693377	0.693138	0.693783	0.693389
TOR3A_0	1	0.69317	0.679804	0.693614	0.6944	0.693326	0.69317	0.693171	0.693826	0.69555	0.693364	0.694807	0.693577	0.693089	0.693266	0.693106	0.693349	0.693692	0.693123
TOR3A_1	1	0.69337	0.997777	0.693498	0.69337	0.693459	0.694422	0.694046	0.693259	0.695263	0.693759	0.694688	0.693333	0.693063	0.693915	0.693921	0.693451	0.693724	0.693688
TP53BP2_0	1	0.693139	0.564742	0.69351	0.693139	0.693243	0.693369	0.693262	0.693296	0.693801	0.693067	0.693349	0.693055	0.693334	0.69333	0.693128	0.693196	0.693315	0.693154
TP53BP2_1	1	0.693156	0.629389	0.693219	0.693156	0.693134	0.693315	0.693179	0.69331	0.693218	0.693133	0.693273	0.693139	0.693337	0.693676	0.693285	0.693294	0.693179	0.693215
TP53BP2_2	1	0.693138	0.563409	0.69369	0.69337	0.6932	0.69421	0.693647	0.693193	0.693118	0.693303	0.693094	0.693064	0.693174	0.694202	0.693468	0.693176	0.693449	0.693138
TP73-AS1_0	1	0.69333	0.989978	0.693538	0.694242	0.693847	0.694148	0.694354	0.693783	0.693499	0.693233	0.69349	0.693287	0.694532	0.69333	0.693089	0.693495	0.693657	0.69371
TP73_0	1	0.692676	0.000838548	0.692749	0.692931	0.692002	0.692425	0.693246	0.693716	0.6939	0.693123	0.692876	0.692844	0.692676	0.693153	0.69304	0.692054	0.693026	0.693247
TP73_1	1	0.693076	0.349105	0.693271	0.693681	0.694295	0.693998	0.693671	0.692869	0.69563	0.693125	0.696564	0.693076	0.693045	0.69355	0.693094	0.693025	0.693328	0.693241
TP73_2	1	0.693213	0.821455	0.693319	0.693277	0.693213	0.693471	0.693641	0.693092	0.694303	0.693755	0.693479	0.692979	0.693335	0.69324	0.693401	0.693893	0.692988	0.693224
TP73_3	1	0.693077	0.353244	0.69379	0.693225	0.693549	0.693472	0.693297	0.6929	0.6933	0.693142	0.692887	0.693032	0.693375	0.693077	0.693351	0.693578	0.693145	0.693449
TP73_4	1	0.693184	0.728115	0.6933	0.693251	0.69312	0.693769	0.693356	0.693922	0.693495	0.693616	0.694437	0.693184	0.693059	0.693354	0.695152	0.693028	0.694187	0.693628
TP73_5	1	0.693238	0.886335	0.693252	0.693238	0.693471	0.69332	0.694926	0.694063	0.694056	0.693096	0.693362	0.69348	0.693182	0.693409	0.693278	0.693195	0.693368	0.693281
TPM3_0	1	0.693146	0.592708	0.693203	0.693445	0.693454	0.693315	0.693227	0.693457	0.692512	0.694011	0.693023	0.693218	0.693146	0.693275	0.693411	0.693285	0.692991	0.693308
TPRG1L_0	1	0.693067	0.320498	0.693107	0.693067	0.693175	0.693757	0.693346	0.693199	0.692978	0.692789	0.692483	0.693206	0.693124	0.693733	0.6932	0.693534	0.693259	0.693841
TPR_0	1	0.693251	0.91183	0.693364	0.693133	0.693742	0.694059	0.692939	0.693858	0.693483	0.693261	0.693665	0.693399	0.692934	0.693427	0.693274	0.693251	0.693303	0.694798
TPR_1	1	0.693126	0.517588	0.693124	0.693329	0.694378	0.693648	0.693161	0.693573	0.69399	0.693126	0.693419	0.693442	0.693657	0.693312	0.693113	0.692501	0.694029	0.693368
TPR_2	1	0.69328	0.955636	0.693304	0.693016	0.693761	0.694388	0.694365	0.693046	0.693373	0.693484	0.694017	0.693882	0.69356	0.69328	0.693615	0.693406	0.693075	0.694071
TRABD2B_0	1	0.693002	0.168359	0.693459	0.693122	0.693007	0.693214	0.693575	0.69288	0.693481	0.69315	0.692847	0.692958	0.693002	0.693176	0.693143	0.693278	0.693049	0.693112
TRABD2B_1	1	0.692993	0.151235	0.692917	0.693195	0.692993	0.693429	0.693443	0.693091	0.693359	0.693468	0.694384	0.692965	0.69287	0.693163	0.693256	0.693016	0.693018	0.693334
TRABD2B_10	1	0.693209	0.810691	0.693346	0.693182	0.693518	0.69332	0.693217	0.693755	0.695675	0.693145	0.695397	0.693187	0.693531	0.69352	0.693409	0.693502	0.693209	0.693377
TRABD2B_11	1	0.693271	0.944164	0.69319	0.693309	0.693304	0.693866	0.693629	0.693336	0.693367	0.693138	0.69294	0.693636	0.693939	0.693457	0.693318	0.693555	0.693271	0.694092
TRABD2B_2	1	0.692869	0.0293005	0.693482	0.693367	0.69331	0.693168	0.692829	0.6936	0.69386	0.692821	0.693316	0.693036	0.692869	0.692867	0.693025	0.693473	0.692967	0.693638
TRABD2B_3	1	0.693144	0.584172	0.693278	0.693144	0.693057	0.693969	0.693266	0.693497	0.693498	0.69383	0.693185	0.693332	0.693279	0.693179	0.693401	0.692947	0.692976	0.693732
