## Supplementary Table 1 for "Genome wide association neural networks (GWANN) identify genes linked to family history of Alzheimer’s disease" (part 2 of 3)

### Sheet: ST 1 (continued)
Gene	Chrom	NLL	P-value	NLL_0	NLL_142	NLL_172	NLL_265	NLL_281	NLL_3589	NLL_363	NLL_37	NLL_4250	NLL_530	NLL_56	NLL_675	NLL_7282	NLL_89	NLL_893	NLL_937
TRABD2B_4	1	0.692883	0.036103	0.694707	0.693205	0.69263	0.693372	0.69329	0.692681	0.693549	0.6928	0.693094	0.693186	0.693358	0.693219	0.693148	0.694409	0.692883	0.693789
TRABD2B_5	1	0.693035	0.237797	0.693035	0.693564	0.693027	0.693963	0.69361	0.693302	0.693765	0.693064	0.69446	0.693327	0.692928	0.693449	0.693037	0.693085	0.693021	0.693082
TRABD2B_6	1	0.69307	0.329871	0.693047	0.693307	0.693296	0.693587	0.692689	0.693406	0.693277	0.693201	0.693234	0.692976	0.69307	0.693702	0.693312	0.694516	0.693208	0.69396
TRABD2B_7	1	0.693175	0.696838	0.69324	0.693224	0.693248	0.693175	0.693497	0.693274	0.693092	0.693185	0.693785	0.693161	0.693492	0.69327	0.693444	0.693149	0.693176	0.693201
TRABD2B_8	1	0.693194	0.762532	0.693349	0.693187	0.69336	0.693461	0.693083	0.693287	0.693566	0.693274	0.693542	0.693269	0.693191	0.693347	0.693194	0.693639	0.693275	0.694386
TRABD2B_9	1	0.693147	0.594824	0.693227	0.693186	0.693704	0.694112	0.693147	0.693357	0.697186	0.693444	0.69391	0.693127	0.693144	0.693507	0.693137	0.693184	0.693156	0.693509
TRAF3IP3_0	1	0.693118	0.487801	0.693166	0.693195	0.693021	0.693362	0.693287	0.69319	0.69345	0.693247	0.693454	0.693271	0.693014	0.6932	0.693037	0.693374	0.693118	0.693138
TRAF3IP3_1	1	0.693	0.164198	0.693433	0.692929	0.693287	0.692921	0.693246	0.693372	0.69315	0.693	0.693162	0.693196	0.693002	0.694172	0.692848	0.693122	0.693284	0.69302
TRAF5_0	1	0.693004	0.171936	0.692913	0.693004	0.693071	0.693682	0.69322	0.69383	0.692941	0.692974	0.69306	0.693373	0.694022	0.693086	0.693864	0.693511	0.693133	0.693576
TRAF5_1	1	0.693191	0.753802	0.695624	0.693102	0.693535	0.692311	0.694903	0.692918	0.694268	0.693465	0.693746	0.693857	0.696433	0.695318	0.693191	0.699029	0.693603	0.693462
TRAF5_2	1	0.692942	0.081422	0.693317	0.692944	0.693309	0.69318	0.693741	0.693089	0.693403	0.693414	0.69293	0.692926	0.692768	0.693755	0.692942	0.695647	0.693484	0.69406
TRAPPC3_0	1	0.693183	0.727772	0.693908	0.693288	0.693602	0.693517	0.693479	0.693504	0.693012	0.693315	0.693719	0.693073	0.693079	0.693372	0.693577	0.693585	0.693183	0.693508
TRIM11_0	1	0.693273	0.946078	0.693292	0.693322	0.693345	0.693849	0.695338	0.693459	0.693273	0.693631	0.693217	0.693001	0.694149	0.693493	0.69335	0.693287	0.692808	0.69695
TRIM17_0	1	0.693061	0.3041	0.693061	0.693321	0.69319	0.693538	0.692949	0.693453	0.694179	0.693623	0.693515	0.693159	0.693446	0.694705	0.692987	0.694125	0.693486	0.693021
TRIM33_0	1	0.693235	0.87821	0.694729	0.693312	0.693439	0.693547	0.693935	0.693161	0.693803	0.693235	0.693449	0.693333	0.693149	0.693386	0.693279	0.693907	0.693592	0.693214
TRIM33_1	1	0.693232	0.870838	0.69342	0.693166	0.693224	0.693576	0.693246	0.693232	0.694187	0.693421	0.693229	0.693476	0.693489	0.69342	0.693412	0.693563	0.693643	0.693554
TRIM33_2	1	0.693262	0.930176	0.693557	0.69329	0.693389	0.693262	0.693511	0.693854	0.693292	0.693115	0.693606	0.693278	0.693174	0.693939	0.693282	0.693211	0.69328	0.694182
TRIM33_3	1	0.69323	0.866591	0.693657	0.693176	0.69323	0.693124	0.693437	0.693617	0.693332	0.693312	0.693629	0.693271	0.693415	0.693321	0.693388	0.693147	0.693485	0.693541
TRIM33_4	1	0.693222	0.847055	0.693652	0.693207	0.693406	0.693897	0.693616	0.693498	0.694059	0.693244	0.69329	0.693725	0.693222	0.693252	0.693156	0.693218	0.693309	0.693512
TRIM33_5	1	0.693307	0.979017	0.69348	0.694496	0.693518	0.693307	0.693758	0.694107	0.694215	0.693784	0.693178	0.693297	0.693565	0.693322	0.693263	0.693518	0.693369	0.693559
TRIM33_6	1	0.693158	0.637391	0.693158	0.693194	0.693268	0.693582	0.693347	0.693453	0.693409	0.693438	0.69342	0.693366	0.692994	0.693582	0.69339	0.693097	0.693112	0.693227
TRIM45_0	1	0.693295	0.970054	0.694067	0.693698	0.69339	0.693971	0.693431	0.693856	0.693364	0.693139	0.693589	0.693457	0.693295	0.693582	0.693297	0.693303	0.693288	0.693121
TRIM46_0	1	0.693165	0.663508	0.693077	0.693261	0.693186	0.693304	0.69342	0.693374	0.693368	0.693577	0.693302	0.693202	0.692986	0.693165	0.693043	0.693248	0.693261	0.693251
TRIM58_0	1	0.693081	0.36301	0.693065	0.693325	0.693194	0.693541	0.693479	0.693223	0.693438	0.693311	0.693548	0.692988	0.693804	0.693418	0.693081	0.692686	0.693333	0.693307
TRIM58_1	1	0.693133	0.544054	0.693198	0.693133	0.693081	0.693603	0.693412	0.693839	0.693528	0.693497	0.694122	0.693124	0.693304	0.693426	0.693585	0.694417	0.693023	0.693648
TRIM58_2	1	0.693307	0.978698	0.693307	0.693649	0.693062	0.693504	0.694227	0.69348	0.693719	0.693826	0.695182	0.693069	0.693863	0.693615	0.693012	0.693616	0.693658	0.693318
TRIM62_0	1	0.69306	0.30169	0.693744	0.693141	0.693116	0.693351	0.693312	0.693032	0.693638	0.693062	0.693043	0.69333	0.693091	0.693411	0.693244	0.693003	0.69306	0.693748
TRIM62_1	1	0.693188	0.744346	0.693059	0.693411	0.693342	0.693313	0.693705	0.693064	0.69319	0.693188	0.693571	0.693138	0.69326	0.693879	0.693488	0.693393	0.693271	0.693256
TRIM63_0	1	0.693164	0.659135	0.693215	0.693354	0.693281	0.693953	0.693164	0.693049	0.693197	0.693337	0.69425	0.693397	0.693164	0.693439	0.693003	0.692883	0.694012	0.694338
TRIM63_1	1	0.693103	0.436417	0.693129	0.692981	0.693221	0.693425	0.693455	0.693408	0.693102	0.693591	0.693103	0.693263	0.693561	0.693354	0.693196	0.693099	0.693504	0.693346
TRIM67_0	1	0.693102	0.431422	0.694175	0.693102	0.69281	0.693598	0.693302	0.693132	0.69339	0.693176	0.693338	0.694052	0.692921	0.693263	0.693205	0.692959	0.693125	0.693348
TRIM67_1	1	0.692993	0.151526	0.69298	0.693104	0.693018	0.694429	0.693812	0.692989	0.693756	0.693229	0.692662	0.694057	0.693387	0.693239	0.693224	0.692993	0.693324	0.694219
TRIM67_2	1	0.69318	0.717179	0.69318	0.694007	0.693905	0.693751	0.69272	0.69389	0.693424	0.693484	0.693793	0.693156	0.693268	0.693365	0.69311	0.694677	0.69335	0.694954
TRIM67_3	1	0.693142	0.578235	0.693211	0.693104	0.693142	0.694026	0.692998	0.693593	0.693298	0.693274	0.692985	0.693168	0.694004	0.693566	0.693985	0.69333	0.693679	0.693246
TRIT1_0	1	0.693118	0.489235	0.69309	0.692726	0.693123	0.693427	0.693118	0.692984	0.693141	0.69325	0.694342	0.693171	0.693778	0.693209	0.693119	0.693239	0.69341	0.693153
TRIT1_1	1	0.692949	0.0896289	0.693193	0.693194	0.693198	0.693376	0.692949	0.692996	0.694078	0.693467	0.692716	0.693009	0.692812	0.692693	0.693035	0.69379	0.693059	0.693287
TRIT1_2	1	0.693052	0.279054	0.693487	0.693123	0.693322	0.69314	0.693343	0.692917	0.69319	0.692886	0.693341	0.693122	0.6928	0.6931	0.693098	0.693052	0.69328	0.693351
TRMT13_0	1	0.692586	0.000102252	0.692605	0.692944	0.692873	0.692512	0.694222	0.693174	0.693053	0.69308	0.692827	0.69299	0.693046	0.692804	0.692227	0.692586	0.692426	0.693638
TRMT1L_0	1	0.692956	0.0973294	0.693125	0.693192	0.692961	0.693562	0.693092	0.693114	0.694015	0.692956	0.692782	0.693047	0.693731	0.693413	0.693071	0.693214	0.692926	0.692902
TRMT1L_1	1	0.692864	0.0271809	0.692755	0.693247	0.693161	0.692885	0.692864	0.692959	0.693367	0.692735	0.692954	0.693041	0.693689	0.692862	0.692986	0.692906	0.693085	0.693172
TRNAU1AP_0	1	0.692943	0.0825435	0.692645	0.693047	0.692943	0.693555	0.693493	0.693987	0.692745	0.693312	0.692943	0.693178	0.692506	0.693113	0.694268	0.694091	0.693329	0.693373
TRNAU1AP_1	1	0.692847	0.0206881	0.692305	0.693331	0.693158	0.693038	0.692925	0.694862	0.693996	0.693171	0.692586	0.692847	0.69246	0.692926	0.692883	0.693319	0.693089	0.693164
TRNP1_0	1	0.692994	0.152559	0.693079	0.693143	0.693099	0.69353	0.693501	0.693295	0.692994	0.692783	0.69299	0.693059	0.692919	0.694828	0.693274	0.693919	0.693437	0.694046
TSACC_0	1	0.693198	0.7769	0.69305	0.693407	0.693296	0.693154	0.693263	0.692999	0.694161	0.693275	0.69339	0.693747	0.693826	0.693528	0.693198	0.69342	0.693523	0.693207
TSEN15_0	1	0.693182	0.724221	0.693294	0.693234	0.693267	0.693377	0.693358	0.692852	0.693182	0.693197	0.693201	0.693089	0.693088	0.693196	0.69344	0.693266	0.693199	0.693285
TSHB_0	1	0.692975	0.123488	0.693897	0.692975	0.692434	0.693006	0.694462	0.695805	0.693039	0.693178	0.693009	0.693476	0.692821	0.693523	0.695478	0.692743	0.69315	0.693279
TSNAX_0	1	0.69323	0.86537	0.693703	0.693311	0.693094	0.693821	0.693141	0.69343	0.694094	0.693649	0.693866	0.693413	0.6934	0.69293	0.69326	0.693695	0.693353	0.69323
TSNAX_1	1	0.693206	0.800676	0.693235	0.693115	0.693206	0.69507	0.693386	0.693457	0.693858	0.693395	0.693209	0.693059	0.693749	0.693183	0.693323	0.693818	0.693908	0.693749
TSPAN1_0	1	0.693099	0.42141	0.693099	0.693251	0.694271	0.693284	0.693671	0.693304	0.693058	0.693299	0.693388	0.693061	0.693924	0.693921	0.693341	0.693028	0.693453	0.69378
TSPAN2_0	1	0.693002	0.167691	0.69325	0.693004	0.693002	0.693183	0.694009	0.69322	0.694557	0.692945	0.693001	0.693266	0.692685	0.69307	0.693373	0.69303	0.693025	0.693489
TSPAN2_1	1	0.693158	0.635844	0.693117	0.693411	0.693243	0.693276	0.693449	0.693251	0.693313	0.693146	0.6937	0.693189	0.693619	0.693563	0.69307	0.69332	0.693158	0.693418
TSPAN2_2	1	0.692589	0.00011086	0.692864	0.69319	0.692589	0.692839	0.692726	0.692398	0.693171	0.693349	0.692713	0.693076	0.692313	0.693037	0.693101	0.693453	0.693125	0.692545
TSPAN2_3	1	0.693105	0.442058	0.692675	0.693123	0.692973	0.69409	0.693357	0.693251	0.693105	0.693255	0.693388	0.69323	0.693036	0.693413	0.693379	0.693269	0.693191	0.69319
TSSK3_0	1	0.693108	0.452666	0.693344	0.693108	0.693338	0.693228	0.693249	0.693203	0.692981	0.693205	0.69386	0.692851	0.693345	0.693559	0.693381	0.693753	0.6931	0.693441
TTC13_0	1	0.693151	0.610739	0.693343	0.693144	0.693299	0.69417	0.694506	0.693318	0.694129	0.693172	0.69314	0.693653	0.69322	0.693371	0.693195	0.692921	0.693151	0.694537
TTC13_1	1	0.693161	0.646326	0.693265	0.693565	0.693481	0.693849	0.693473	0.69305	0.69456	0.693279	0.693985	0.693275	0.693137	0.693896	0.693161	0.693292	0.693127	0.693827
TTC13_2	1	0.693166	0.666635	0.693785	0.693122	0.693439	0.694022	0.693781	0.693161	0.694043	0.693249	0.693372	0.693607	0.692985	0.693635	0.693249	0.693166	0.693274	0.693206
TTC13_3	1	0.69311	0.462252	0.693284	0.693073	0.693633	0.693447	0.692999	0.693133	0.69311	0.693426	0.693881	0.693108	0.693682	0.69328	0.693119	0.693406	0.69314	0.693797
TTC13_4	1	0.693143	0.580832	0.69344	0.693336	0.693705	0.693585	0.692997	0.694748	0.693459	0.693522	0.693143	0.69315	0.693171	0.693119	0.693526	0.69385	0.693133	0.693482
TTC13_5	1	0.693264	0.934534	0.693587	0.693637	0.694282	0.693498	0.693519	0.693467	0.693264	0.693866	0.693042	0.693638	0.693968	0.693555	0.693246	0.693224	0.69358	0.693912
TTC22_0	1	0.69312	0.495162	0.693285	0.693115	0.693218	0.693561	0.693198	0.693263	0.693503	0.693188	0.693233	0.693279	0.69364	0.693363	0.69312	0.693118	0.693041	0.693141
TTC22_1	1	0.693163	0.65424	0.693163	0.692865	0.693305	0.693688	0.693846	0.693486	0.693211	0.692644	0.692841	0.693672	0.693732	0.693536	0.693365	0.693428	0.69335	0.69365
TTC24_0	1	0.693124	0.509586	0.693124	0.693148	0.692992	0.693428	0.69295	0.693471	0.693197	0.693298	0.693509	0.69404	0.69304	0.693522	0.693376	0.693396	0.693357	0.693175
TTC34_0	1	0.693093	0.401688	0.693548	0.69372	0.69329	0.692679	0.693509	0.693163	0.693641	0.693372	0.692849	0.69268	0.69347	0.693397	0.693093	0.693094	0.693223	0.693225
TTC34_1	1	0.692921	0.0615897	0.69317	0.692948	0.693383	0.693405	0.692986	0.692733	0.693885	0.693524	0.693111	0.693223	0.692903	0.693076	0.693231	0.692921	0.692916	0.69352
TTC34_2	1	0.692882	0.0355722	0.692503	0.693053	0.693032	0.692487	0.693048	0.693184	0.692454	0.693316	0.692882	0.692971	0.692931	0.693122	0.693062	0.693197	0.692954	0.693524
TTC34_3	1	0.692847	0.0206551	0.693281	0.693743	0.693248	0.693577	0.692847	0.692495	0.695676	0.693161	0.693281	0.693273	0.693264	0.69321	0.69328	0.692732	0.692806	0.693146
TTC34_4	1	0.692848	0.0209439	0.693347	0.693161	0.692728	0.693234	0.694629	0.692488	0.692848	0.692959	0.694328	0.693115	0.693021	0.693489	0.693341	0.692216	0.693127	0.693476
TTC34_5	1	0.692902	0.0476591	0.69299	0.692902	0.692577	0.693045	0.693336	0.692925	0.69298	0.693079	0.693031	0.692988	0.692793	0.69353	0.692362	0.694262	0.693117	0.692952
TTC39A_0	1	0.693198	0.776262	0.693377	0.692887	0.693649	0.693417	0.693016	0.693257	0.693257	0.69345	0.693267	0.69336	0.693331	0.693274	0.694864	0.693023	0.693198	0.693378
TTC39A_1	1	0.693189	0.747334	0.693262	0.693295	0.69329	0.693593	0.693237	0.693477	0.692991	0.693189	0.69413	0.693068	0.693347	0.69316	0.693417	0.693247	0.6936	0.693246
TTC39A_2	1	0.693164	0.660229	0.693292	0.693421	0.693164	0.693838	0.693944	0.693504	0.693239	0.693738	0.693567	0.693081	0.693118	0.69383	0.693423	0.693371	0.692968	0.694555
TTC4_0	1	0.69332	0.986193	0.693142	0.693883	0.694377	0.693431	0.693375	0.693418	0.693201	0.693528	0.693579	0.693164	0.693502	0.693441	0.696096	0.69332	0.693591	0.69339
TTC4_1	1	0.693295	0.970339	0.693422	0.693503	0.693253	0.693886	0.693295	0.694059	0.693998	0.693341	0.693697	0.693162	0.693495	0.693837	0.693728	0.693141	0.694136	0.693421
TTC4_2	1	0.693236	0.881638	0.693025	0.693367	0.693478	0.69436	0.693038	0.694012	0.69324	0.694511	0.693691	0.693023	0.695396	0.693236	0.695107	0.694502	0.693406	0.693947
TTC4_3	1	0.693139	0.564742	0.693028	0.693219	0.693116	0.693237	0.694141	0.693754	0.693298	0.693285	0.693506	0.693193	0.693445	0.694135	0.693014	0.693622	0.693139	0.693212
TTF2_0	1	0.693158	0.635844	0.693319	0.694002	0.693289	0.693203	0.692719	0.693949	0.693103	0.693158	0.6931	0.693391	0.694305	0.693163	0.693242	0.693833	0.693238	0.693481
TTF2_1	1	0.693203	0.792671	0.693194	0.693395	0.693472	0.693551	0.693547	0.697894	0.693585	0.693066	0.693601	0.693357	0.693246	0.693267	0.693203	0.694157	0.693124	0.694473
TTF2_2	1	0.69318	0.714598	0.693543	0.693102	0.694117	0.693365	0.693198	0.693398	0.693186	0.693863	0.693121	0.69318	0.694195	0.693361	0.693281	0.69306	0.694174	0.693328
TTLL10_0	1	0.693068	0.325457	0.693027	0.693356	0.693179	0.693507	0.693068	0.694388	0.693147	0.693535	0.693189	0.693301	0.69423	0.692983	0.693148	0.693884	0.692943	0.694707
TTLL10_1	1	0.693137	0.558969	0.693418	0.693051	0.693316	0.69416	0.69334	0.693428	0.693137	0.693146	0.693175	0.693068	0.693461	0.693302	0.693209	0.693175	0.694311	0.692989
TTLL10_2	1	0.693029	0.222095	0.693475	0.693426	0.693081	0.693137	0.693343	0.693241	0.693078	0.693092	0.693209	0.692998	0.692951	0.693086	0.693029	0.692992	0.693588	0.69306
TTLL10_3	1	0.692895	0.043141	0.693412	0.693246	0.692783	0.693226	0.693034	0.692994	0.692895	0.693088	0.694571	0.692658	0.693238	0.693211	0.69361	0.692894	0.693347	0.693432
TTLL7_0	1	0.693091	0.397281	0.693343	0.693033	0.693106	0.693098	0.693395	0.693133	0.69366	0.69334	0.6933	0.693312	0.693091	0.693562	0.69337	0.693122	0.693056	0.692801
TTLL7_1	1	0.692959	0.101154	0.693162	0.692959	0.692614	0.693198	0.693789	0.692907	0.693286	0.693165	0.693412	0.692981	0.693008	0.693177	0.693185	0.69322	0.692594	0.693105
TTLL7_2	1	0.693163	0.654752	0.693248	0.693619	0.693394	0.693446	0.693113	0.69332	0.69311	0.693085	0.69359	0.693306	0.693284	0.693364	0.693203	0.693905	0.693163	0.693239
TTLL7_3	1	0.693117	0.484938	0.69322	0.693051	0.693117	0.69365	0.693151	0.694148	0.693485	0.693423	0.692896	0.693331	0.69357	0.693295	0.693111	0.693216	0.693335	0.693175
TTLL7_4	1	0.693184	0.731204	0.693174	0.693434	0.693218	0.693311	0.693268	0.695368	0.693081	0.693187	0.694203	0.692763	0.693211	0.693184	0.693239	0.694458	0.693536	0.693261
TTLL7_5	1	0.693152	0.614223	0.693265	0.69312	0.693538	0.693517	0.693037	0.693191	0.693479	0.693152	0.693948	0.692965	0.693192	0.693199	0.693306	0.69337	0.69334	0.693694
TTLL7_6	1	0.693204	0.794118	0.693374	0.693181	0.69335	0.693475	0.693194	0.693211	0.693826	0.693204	0.69304	0.693208	0.693694	0.693329	0.693246	0.69375	0.693267	0.693283
TTLL7_7	1	0.693172	0.686631	0.692749	0.693216	0.693683	0.693289	0.693279	0.693231	0.693225	0.693466	0.693072	0.692893	0.693191	0.69356	0.693172	0.693278	0.693391	0.693724
TUFT1_0	1	0.693152	0.613482	0.693769	0.693111	0.694312	0.693689	0.693282	0.694268	0.693152	0.694059	0.693567	0.692907	0.692649	0.69352	0.693171	0.695482	0.694525	0.693846
TUFT1_1	1	0.693162	0.651825	0.693271	0.693168	0.693084	0.692985	0.693439	0.69382	0.693177	0.69326	0.693053	0.693235	0.693412	0.694007	0.693589	0.693258	0.693162	0.693175
TXLNA_0	1	0.693139	0.566742	0.693579	0.693139	0.693323	0.693162	0.693564	0.693789	0.693186	0.694018	0.693195	0.693102	0.693148	0.693109	0.69314	0.694128	0.693009	0.693209
TXNDC12_0	1	0.69302	0.203465	0.693249	0.693381	0.69302	0.693243	0.692766	0.693588	0.69346	0.692987	0.693968	0.693156	0.693327	0.693222	0.693135	0.692884	0.693302	0.693155
TXNDC12_1	1	0.692909	0.0521737	0.693232	0.693111	0.693445	0.693354	0.693482	0.69346	0.692922	0.692878	0.692909	0.693037	0.693071	0.692904	0.692713	0.693132	0.693173	0.693347
TXNIP_0	1	0.693106	0.446552	0.693256	0.69309	0.693323	0.693356	0.693388	0.693172	0.693361	0.693432	0.692957	0.693106	0.693502	0.693322	0.693238	0.693181	0.693045	0.69329
TYW3_0	1	0.693247	0.904644	0.693354	0.693921	0.69373	0.693361	0.693247	0.69325	0.693817	0.693203	0.693496	0.693021	0.693382	0.693253	0.693048	0.693382	0.6939	0.694303
TYW3_1	1	0.693143	0.580832	0.6936	0.692841	0.693443	0.69338	0.693373	0.693659	0.693411	0.693089	0.693789	0.693165	0.693143	0.693617	0.693098	0.693499	0.69463	0.693622
TYW3_2	1	0.693181	0.719822	0.693181	0.693227	0.693586	0.693274	0.693142	0.693571	0.693279	0.693703	0.693196	0.693103	0.693904	0.701763	0.692979	0.693469	0.693342	0.693419
UAP1_0	1	0.693109	0.456854	0.693067	0.693174	0.693341	0.693663	0.693301	0.693205	0.692853	0.693392	0.693097	0.693155	0.693395	0.693109	0.693969	0.693183	0.694267	0.693666
UAP1_1	1	0.693194	0.763349	0.693289	0.693891	0.69354	0.695766	0.693766	0.693277	0.693194	0.693313	0.69309	0.693095	0.693444	0.694771	0.693095	0.693237	0.693202	0.693445
UBAP2L_0	1	0.693096	0.411842	0.693197	0.693615	0.693219	0.69362	0.693216	0.693053	0.693096	0.693259	0.693171	0.69321	0.693161	0.693425	0.69317	0.693669	0.692908	0.692998
UBAP2L_1	1	0.693007	0.176472	0.693221	0.692995	0.693255	0.693511	0.693937	0.693696	0.692943	0.693222	0.693007	0.693105	0.693088	0.693202	0.693342	0.693203	0.693	0.693153
UBE2J2_0	1	0.693322	0.987088	0.693242	0.694866	0.693322	0.694548	0.693774	0.693707	0.694086	0.693958	0.694032	0.693925	0.693478	0.693228	0.69342	0.695015	0.693109	0.694704
UBE2J2_1	1	0.693337	0.992078	0.693151	0.693291	0.693398	0.693405	0.69383	0.693715	0.694374	0.693623	0.694346	0.694162	0.693292	0.693894	0.694344	0.693589	0.693337	0.69347
UBE2Q1_0	1	0.693113	0.472482	0.694113	0.693115	0.693156	0.693863	0.693436	0.693263	0.693379	0.693089	0.693517	0.692597	0.693123	0.693113	0.693561	0.692314	0.693162	0.695745
UBE2T_0	1	0.69317	0.680525	0.693561	0.693203	0.693553	0.693024	0.693812	0.693067	0.693339	0.693496	0.693411	0.693225	0.693672	0.693433	0.69317	0.693292	0.693261	0.692982
UBE2U_0	1	0.693258	0.924444	0.69384	0.69346	0.693258	0.694244	0.693781	0.693871	0.693199	0.693668	0.693975	0.693657	0.692954	0.693377	0.695221	0.692835	0.694031	0.69394
UBE2U_1	1	0.69351	0.999999	0.695061	0.693436	0.693955	0.69305	0.693721	0.694197	0.693793	0.694308	0.693702	0.693424	0.693704	0.693875	0.69351	0.693861	0.69372	0.693968
UBE2U_2	1	0.693391	0.99911	0.693789	0.693624	0.693529	0.693391	0.694302	0.693463	0.693072	0.693646	0.693054	0.693596	0.69373	0.69357	0.694636	0.693472	0.692891	0.693507
UBE4B_0	1	0.693169	0.677858	0.693787	0.693117	0.693315	0.693559	0.693169	0.693179	0.693946	0.692721	0.693462	0.693717	0.693142	0.693247	0.69366	0.693269	0.693506	0.694156
UBE4B_1	1	0.69326	0.927431	0.69441	0.693171	0.694026	0.693356	0.693158	0.693386	0.69326	0.693588	0.694976	0.693262	0.693345	0.693509	0.694701	0.692971	0.693437	0.694775
UBE4B_2	1	0.693179	0.710748	0.693179	0.693267	0.694589	0.693354	0.69382	0.693876	0.693385	0.693277	0.693066	0.693585	0.693081	0.693739	0.693178	0.693526	0.693294	0.693851
UBE4B_3	1	0.693303	0.976426	0.694036	0.693182	0.693739	0.693139	0.693169	0.69544	0.693725	0.693865	0.693931	0.693319	0.693491	0.693917	0.693303	0.69479	0.693313	0.693516
UBE4B_4	1	0.693181	0.720724	0.693462	0.695151	0.69388	0.693433	0.692933	0.6929	0.694187	0.693515	0.694414	0.693203	0.693746	0.693181	0.693419	0.695655	0.694133	0.69304
UBE4B_5	1	0.693447	0.99995	0.693571	0.694013	0.693936	0.693287	0.693296	0.693987	0.694118	0.693447	0.693053	0.693733	0.693727	0.694628	0.693684	0.693645	0.69371	0.696662
UBE4B_6	1	0.692779	0.00652615	0.693875	0.692819	0.692779	0.69268	0.694808	0.692311	0.693387	0.692983	0.693318	0.693206	0.693017	0.692327	0.693817	0.693676	0.693188	0.693615
UBIAD1_0	1	0.693233	0.873545	0.693233	0.693269	0.693074	0.693462	0.69412	0.696011	0.694773	0.69399	0.693228	0.693711	0.69342	0.694338	0.69558	0.693228	0.693403	0.693911
UBL4B_0	1	0.693051	0.276775	0.693309	0.693051	0.692712	0.693086	0.693072	0.693299	0.693219	0.693233	0.693199	0.693048	0.693195	0.69331	0.693056	0.693237	0.693534	0.692802
UBQLN4_0	1	0.693065	0.317314	0.693242	0.693252	0.695956	0.694778	0.693969	0.69316	0.693016	0.693932	0.693065	0.693007	0.693184	0.693515	0.692788	0.693646	0.693156	0.693199
UBR4_0	1	0.693107	0.452109	0.693212	0.693107	0.694751	0.693446	0.693209	0.693418	0.693174	0.692894	0.693843	0.693473	0.693015	0.693258	0.693244	0.693363	0.693328	0.692979
UBR4_1	1	0.692829	0.0154116	0.693201	0.692387	0.693584	0.692742	0.693235	0.692614	0.693656	0.693496	0.693632	0.693132	0.69329	0.693404	0.693287	0.692829	0.69346	0.693011
UBR4_2	1	0.693142	0.57842	0.693068	0.693213	0.692853	0.693521	0.693226	0.694617	0.693534	0.693297	0.693515	0.693142	0.693603	0.693267	0.693204	0.694766	0.693194	0.692824
UBR4_3	1	0.69267	0.00072309	0.693423	0.692414	0.692581	0.693624	0.693081	0.693125	0.69267	0.693095	0.693113	0.693071	0.69264	0.692754	0.693206	0.693126	0.693305	0.693197
UBR4_4	1	0.693067	0.323409	0.693123	0.693198	0.693171	0.693274	0.693183	0.692129	0.693357	0.692905	0.692645	0.693141	0.693081	0.693278	0.693067	0.693242	0.693135	0.693088
UBR4_5	1	0.692858	0.0246128	0.693201	0.693264	0.692439	0.692666	0.692931	0.69296	0.693018	0.693122	0.692881	0.693124	0.692858	0.693236	0.693114	0.692363	0.692981	0.692987
UBXN10_0	1	0.693171	0.682144	0.692998	0.693108	0.693528	0.693736	0.693638	0.693182	0.693269	0.693319	0.693076	0.693252	0.693214	0.693207	0.693345	0.693173	0.693264	0.693171
UBXN11_0	1	0.693173	0.692602	0.693173	0.69349	0.693289	0.693225	0.693258	0.693405	0.693101	0.693359	0.693105	0.693476	0.693114	0.69387	0.693385	0.693318	0.693243	0.694252
UBXN11_1	1	0.693202	0.787617	0.693618	0.693234	0.693313	0.693545	0.693181	0.693107	0.693255	0.693744	0.693319	0.693285	0.693202	0.693508	0.693401	0.693164	0.694905	0.694569
UCK2_0	1	0.693094	0.405854	0.693423	0.693094	0.693064	0.693799	0.693729	0.693267	0.693445	0.693286	0.693473	0.693125	0.693086	0.692897	0.693105	0.693352	0.693127	0.693355
UCK2_1	1	0.693229	0.863402	0.693477	0.693305	0.693343	0.693716	0.693254	0.693729	0.693901	0.693179	0.693229	0.693234	0.693455	0.693331	0.693131	0.693579	0.69315	0.693383
UCK2_2	1	0.693188	0.74175	0.693751	0.693256	0.69328	0.693777	0.693744	0.693186	0.694223	0.693111	0.693188	0.693392	0.693697	0.693303	0.69333	0.693292	0.693181	0.693367
UCK2_3	1	0.693201	0.784709	0.693843	0.693303	0.693132	0.693388	0.69551	0.693182	0.693427	0.693286	0.693267	0.693201	0.693352	0.693491	0.693246	0.693354	0.693799	0.69317
UFC1_0	1	0.692122	2.41079e-11	0.692621	0.692173	0.692489	0.692756	0.692687	0.692877	0.692579	0.691735	0.693697	0.692201	0.694083	0.69276	0.692555	0.692122	0.691982	0.692075
UHMK1_0	1	0.693042	0.255304	0.693288	0.693103	0.693087	0.693155	0.693395	0.693221	0.693377	0.693042	0.693405	0.693018	0.693369	0.693269	0.693088	0.692823	0.692965	0.693117
UHMK1_1	1	0.693001	0.165167	0.693229	0.692805	0.692953	0.693211	0.693791	0.693171	0.693054	0.693001	0.693139	0.693089	0.692952	0.693768	0.693285	0.694118	0.693018	0.693146
UOX_0	1	0.693233	0.874721	0.693673	0.693239	0.693463	0.693548	0.693449	0.692867	0.693657	0.69361	0.693834	0.692984	0.693233	0.693549	0.693406	0.69333	0.693014	0.693743
UOX_1	1	0.692906	0.0499192	0.693031	0.693176	0.693544	0.694295	0.693027	0.692906	0.693491	0.69299	0.692768	0.692917	0.692111	0.693684	0.693176	0.692827	0.693356	0.693179
UQCRHL_0	1	0.692867	0.0283319	0.693041	0.693051	0.693452	0.69296	0.692703	0.692794	0.693034	0.693226	0.692928	0.692867	0.692862	0.693008	0.692927	0.69301	0.693125	0.69304
UQCRH_0	1	0.693009	0.180255	0.692887	0.69323	0.693217	0.692491	0.69305	0.69341	0.693111	0.693099	0.693102	0.693116	0.693092	0.693456	0.693342	0.692957	0.69339	0.693009
URB2_0	1	0.693182	0.723979	0.693268	0.693256	0.693361	0.693648	0.693264	0.693168	0.693247	0.693342	0.693182	0.693082	0.693304	0.693288	0.693205	0.693639	0.693089	0.693183
URB2_1	1	0.692993	0.151973	0.693005	0.693127	0.693048	0.693258	0.693418	0.69321	0.692856	0.693776	0.692993	0.693557	0.693049	0.69343	0.692993	0.693108	0.693139	0.692816
UROD_0	1	0.692998	0.159329	0.693063	0.693102	0.69332	0.693164	0.693559	0.692998	0.693115	0.693091	0.692988	0.693422	0.692545	0.69341	0.693516	0.693029	0.693201	0.692853
USF1_0	1	0.692965	0.109002	0.692539	0.693437	0.692608	0.693248	0.693069	0.69333	0.693922	0.692965	0.693064	0.693107	0.693038	0.693201	0.693204	0.69276	0.693262	0.693317
USH2A_0	1	0.692852	0.0224839	0.693	0.693314	0.692899	0.693689	0.692039	0.693115	0.693381	0.693538	0.693035	0.692933	0.693746	0.692818	0.69279	0.69342	0.693514	0.692852
USH2A_1	1	0.693158	0.637391	0.692996	0.69316	0.693339	0.693492	0.693121	0.693619	0.693429	0.693529	0.693345	0.693862	0.693453	0.69348	0.693108	0.693158	0.694558	0.693475
USH2A_10	1	0.692882	0.0355195	0.69368	0.692674	0.693195	0.693091	0.693241	0.692981	0.693603	0.693595	0.693485	0.693049	0.692825	0.692882	0.693762	0.693061	0.692806	0.693353
USH2A_11	1	0.693047	0.267003	0.693096	0.692948	0.693047	0.693377	0.693356	0.692898	0.693602	0.693122	0.69423	0.693023	0.693238	0.693493	0.693121	0.693084	0.693055	0.693119
USH2A_12	1	0.693004	0.170675	0.693231	0.693	0.693004	0.693053	0.693125	0.693112	0.695007	0.693028	0.692674	0.693431	0.692773	0.69311	0.693128	0.693259	0.693067	0.693251
USH2A_13	1	0.693189	0.747937	0.693536	0.693286	0.693547	0.69369	0.692964	0.693354	0.693921	0.693359	0.693292	0.693224	0.693248	0.693607	0.693184	0.69317	0.69319	0.693189
USH2A_14	1	0.692943	0.0823734	0.693504	0.692943	0.693307	0.692993	0.693234	0.693706	0.693112	0.693216	0.69276	0.69294	0.693174	0.693206	0.693253	0.693042	0.692748	0.69347
USH2A_15	1	0.693126	0.519776	0.69322	0.693212	0.693876	0.693276	0.692788	0.693252	0.693214	0.69336	0.693778	0.693126	0.692911	0.693411	0.693029	0.693236	0.693162	0.693129
USH2A_16	1	0.693094	0.407015	0.693121	0.693096	0.693073	0.693473	0.693156	0.693332	0.693697	0.692915	0.693094	0.693146	0.693139	0.693589	0.693064	0.693102	0.693311	0.694511
USH2A_17	1	0.693096	0.412844	0.693256	0.693096	0.693195	0.694174	0.693069	0.693712	0.69345	0.693361	0.693693	0.69296	0.693254	0.693272	0.693076	0.693148	0.693218	0.694581
USH2A_18	1	0.693174	0.695771	0.693405	0.693155	0.693328	0.693616	0.693142	0.693322	0.693772	0.693083	0.693743	0.693205	0.693303	0.693181	0.693737	0.693174	0.693244	0.693315
USH2A_19	1	0.693449	0.999955	0.693186	0.693521	0.694163	0.693369	0.693625	0.693527	0.693449	0.693315	0.695276	0.694147	0.6942	0.693581	0.693463	0.693618	0.693655	0.693856
USH2A_2	1	0.69317	0.678904	0.693392	0.693253	0.69319	0.693344	0.693264	0.693033	0.693842	0.693237	0.693431	0.693327	0.692731	0.6933	0.69317	0.693637	0.693127	0.694028
USH2A_20	1	0.693306	0.978291	0.693684	0.693685	0.693317	0.69339	0.693222	0.6935	0.693653	0.693209	0.693711	0.693423	0.694816	0.69301	0.693682	0.693534	0.693306	0.693767
USH2A_21	1	0.693155	0.627062	0.692436	0.693091	0.694872	0.693487	0.693437	0.695401	0.693613	0.693288	0.693204	0.693155	0.693241	0.693354	0.693541	0.693073	0.693235	0.693527
USH2A_22	1	0.693155	0.625066	0.693583	0.693215	0.693505	0.693174	0.693492	0.693407	0.694584	0.693206	0.69479	0.693155	0.692821	0.693511	0.693108	0.69308	0.693293	0.693502
USH2A_23	1	0.693101	0.429718	0.693101	0.693207	0.693238	0.693198	0.69332	0.693244	0.694237	0.692951	0.693552	0.69311	0.693144	0.693281	0.692876	0.692987	0.693596	0.693594
USH2A_24	1	0.693104	0.440679	0.693124	0.693296	0.693265	0.693289	0.693104	0.692898	0.693338	0.693314	0.693115	0.693069	0.693291	0.693098	0.693181	0.693296	0.693118	0.693525
USH2A_25	1	0.693001	0.165167	0.693433	0.693105	0.693186	0.693208	0.693299	0.693546	0.693424	0.693412	0.693063	0.692646	0.693001	0.693217	0.693079	0.692711	0.692969	0.693314
USH2A_26	1	0.693067	0.322243	0.692276	0.693188	0.693143	0.693125	0.693194	0.693793	0.69352	0.693151	0.69331	0.693067	0.693287	0.692914	0.693132	0.693252	0.692882	0.693493
USH2A_27	1	0.693081	0.364136	0.693038	0.693576	0.693209	0.693051	0.693509	0.693817	0.693163	0.693159	0.693248	0.693081	0.693285	0.693184	0.693125	0.693004	0.693099	0.693199
USH2A_28	1	0.693059	0.298902	0.693157	0.692968	0.69309	0.693314	0.693195	0.693304	0.693649	0.693578	0.693314	0.693059	0.693161	0.693306	0.693138	0.693019	0.692897	0.693466
USH2A_29	1	0.692307	2.68545e-08	0.692686	0.692619	0.693249	0.692858	0.69355	0.693043	0.692307	0.692082	0.691542	0.691566	0.692943	0.693289	0.693009	0.692985	0.693978	0.693058
USH2A_3	1	0.693014	0.19043	0.693254	0.693258	0.693314	0.694366	0.693375	0.693533	0.692777	0.693017	0.694285	0.693179	0.692656	0.693436	0.692944	0.69305	0.693014	0.693278
USH2A_30	1	0.69297	0.115211	0.692811	0.693158	0.6933	0.693742	0.693329	0.694192	0.693682	0.692999	0.693018	0.693167	0.69306	0.693282	0.692962	0.692781	0.693198	0.69297
USH2A_31	1	0.693162	0.650946	0.694304	0.693166	0.693162	0.693467	0.693088	0.69321	0.69336	0.693279	0.693229	0.693204	0.692778	0.693039	0.693381	0.693465	0.69329	0.693404
USH2A_32	1	0.693177	0.70632	0.693533	0.693176	0.693167	0.693568	0.693392	0.693227	0.693177	0.693294	0.69378	0.69377	0.692917	0.69352	0.695129	0.693263	0.693183	0.6941
USH2A_33	1	0.693114	0.4739	0.693128	0.693138	0.69318	0.694298	0.693715	0.693395	0.694608	0.693255	0.693602	0.693077	0.693114	0.693394	0.693136	0.693146	0.692963	0.693056
USH2A_34	1	0.693014	0.191042	0.693506	0.693189	0.693356	0.693523	0.692999	0.693001	0.693803	0.692883	0.694307	0.693305	0.693014	0.693473	0.693448	0.693177	0.693176	0.693027
USH2A_35	1	0.693069	0.328278	0.693512	0.693175	0.692905	0.693069	0.693207	0.693294	0.693477	0.693143	0.692823	0.692802	0.693079	0.693411	0.69314	0.693199	0.693354	0.693126
USH2A_36	1	0.693031	0.228295	0.693493	0.693511	0.692808	0.69329	0.693031	0.693435	0.693855	0.69302	0.693111	0.693017	0.6937	0.693336	0.693208	0.693051	0.69337	0.693547
USH2A_37	1	0.693089	0.390751	0.693168	0.693089	0.693189	0.693389	0.69313	0.693066	0.694787	0.693322	0.693266	0.692816	0.693176	0.693507	0.69317	0.693087	0.693642	0.693114
USH2A_38	1	0.693025	0.215125	0.69318	0.693418	0.692887	0.693155	0.693151	0.69297	0.693651	0.693484	0.694404	0.693135	0.693025	0.693254	0.693264	0.692968	0.693602	0.693189
USH2A_39	1	0.693009	0.179864	0.692831	0.693009	0.692786	0.69322	0.693514	0.693316	0.6931	0.693118	0.692911	0.693163	0.693339	0.693245	0.693067	0.693042	0.694734	0.694854
USH2A_4	1	0.693241	0.8922	0.693345	0.693237	0.693244	0.693527	0.693298	0.694806	0.693444	0.693066	0.693832	0.693577	0.693744	0.693241	0.693733	0.693107	0.693739	0.694242
USH2A_40	1	0.692982	0.134244	0.693301	0.692911	0.693133	0.692871	0.693068	0.693152	0.693103	0.693502	0.693436	0.692982	0.692948	0.693545	0.69325	0.69324	0.693066	0.693127
USH2A_41	1	0.693111	0.465629	0.69323	0.693173	0.693025	0.693542	0.69333	0.693171	0.693417	0.692849	0.693171	0.692813	0.693865	0.693516	0.693173	0.693111	0.693287	0.693217
USH2A_42	1	0.69324	0.890353	0.693376	0.69326	0.693381	0.693462	0.693153	0.69324	0.694962	0.694697	0.695316	0.693056	0.694456	0.693631	0.693164	0.695649	0.694304	0.693525
USH2A_43	1	0.693191	0.752806	0.693789	0.693173	0.693972	0.693511	0.693191	0.694151	0.693765	0.692947	0.693821	0.693438	0.693451	0.693709	0.693193	0.694423	0.692954	0.693761
USH2A_44	1	0.693396	0.99929	0.693018	0.693128	0.695343	0.693717	0.693933	0.694296	0.694121	0.693686	0.693461	0.693511	0.693537	0.693396	0.69336	0.694557	0.693518	0.693475
USH2A_45	1	0.693236	0.879908	0.693261	0.693498	0.693992	0.694451	0.695057	0.693649	0.693236	0.693013	0.693112	0.693446	0.692776	0.693371	0.693239	0.693436	0.693309	0.693822
USH2A_5	1	0.693334	0.991134	0.693841	0.693334	0.693533	0.694199	0.693728	0.693349	0.693643	0.693351	0.694481	0.69279	0.694108	0.693471	0.693249	0.694004	0.693246	0.694004
USH2A_6	1	0.69326	0.928246	0.693289	0.69319	0.693199	0.693562	0.693337	0.696199	0.693922	0.693275	0.693406	0.69326	0.693583	0.694636	0.693157	0.693297	0.694792	0.693521
USH2A_7	1	0.693157	0.633448	0.693483	0.693157	0.693325	0.693688	0.694441	0.693894	0.693646	0.693222	0.693156	0.693135	0.693201	0.693464	0.693228	0.693139	0.694125	0.693536
USH2A_8	1	0.693244	0.897867	0.693061	0.693426	0.693236	0.69362	0.693482	0.693367	0.693856	0.693403	0.693921	0.693353	0.693244	0.693256	0.6933	0.693097	0.693601	0.693797
USH2A_9	1	0.693214	0.822885	0.693062	0.693739	0.6938	0.693313	0.69344	0.69323	0.693214	0.69375	0.693933	0.693528	0.693232	0.69371	0.693331	0.693894	0.693154	0.692715
USP1_0	1	0.693115	0.477451	0.693766	0.693269	0.693164	0.693316	0.693474	0.693078	0.693233	0.693594	0.693032	0.693115	0.693046	0.69335	0.693277	0.693161	0.693125	0.693125
USP21_0	1	0.692409	7.56492e-07	0.692657	0.692279	0.69318	0.693669	0.692635	0.692854	0.692779	0.692467	0.691934	0.692409	0.693111	0.69236	0.693022	0.693396	0.692833	0.692676
USP24_0	1	0.693191	0.75347	0.693963	0.693082	0.693344	0.693718	0.694322	0.693153	0.694747	0.693937	0.69329	0.693813	0.695906	0.693208	0.694038	0.6935	0.693191	0.693019
USP24_1	1	0.693052	0.279853	0.692599	0.693052	0.691953	0.69314	0.693054	0.695128	0.692446	0.693477	0.693283	0.693152	0.694778	0.694207	0.693692	0.693495	0.693139	0.693795
USP24_2	1	0.693203	0.790291	0.693633	0.693203	0.693466	0.693976	0.692979	0.695496	0.695084	0.69354	0.694882	0.692795	0.694472	0.693464	0.693199	0.693326	0.693281	0.693453
USP24_3	1	0.693189	0.745959	0.693435	0.693189	0.694167	0.693911	0.694233	0.693203	0.69316	0.693319	0.695046	0.693376	0.693999	0.692994	0.693545	0.694148	0.693432	0.692683
USP24_4	1	0.693159	0.640814	0.693159	0.693292	0.693571	0.693398	0.693271	0.693278	0.692497	0.693652	0.693744	0.69346	0.694046	0.693162	0.694055	0.694418	0.692892	0.692493
USP24_5	1	0.693129	0.530602	0.693397	0.693129	0.693324	0.694373	0.693665	0.695904	0.693029	0.693448	0.692871	0.694414	0.692955	0.696158	0.693493	0.693882	0.693244	0.693576
USP33_0	1	0.693067	0.321952	0.693799	0.693258	0.693525	0.69348	0.693205	0.693237	0.693555	0.693054	0.694423	0.693315	0.693067	0.693796	0.692871	0.692929	0.693258	0.693276
USP33_1	1	0.693034	0.234002	0.6929	0.69331	0.693059	0.693344	0.693065	0.693256	0.692969	0.693654	0.692909	0.693034	0.69406	0.693401	0.693396	0.693258	0.693108	0.693174
USP48_0	1	0.69305	0.275534	0.692596	0.693212	0.693224	0.693256	0.693483	0.694602	0.692982	0.692943	0.693414	0.69329	0.693433	0.693253	0.694795	0.69305	0.69319	0.693402
USP48_1	1	0.693109	0.456295	0.693501	0.69378	0.693444	0.693298	0.693121	0.693371	0.693231	0.693336	0.693785	0.69308	0.692561	0.693371	0.693083	0.693231	0.693334	0.693109
USP48_2	1	0.692885	0.0372177	0.693539	0.693312	0.692261	0.692503	0.692803	0.693182	0.693041	0.693226	0.694012	0.6942	0.69323	0.69294	0.692945	0.692885	0.692969	0.693013
USP48_3	1	0.692789	0.00774359	0.692778	0.693208	0.693563	0.693737	0.692519	0.693976	0.6935	0.692804	0.694478	0.692719	0.693247	0.692789	0.693185	0.693058	0.692876	0.693025
USP48_4	1	0.692903	0.0480184	0.693211	0.692923	0.693305	0.693533	0.692878	0.693045	0.694344	0.693629	0.693326	0.692897	0.692768	0.693287	0.693213	0.693083	0.692903	0.693396
USP48_5	1	0.692817	0.0125886	0.69276	0.693171	0.693156	0.693276	0.692801	0.692543	0.69319	0.693417	0.693285	0.693116	0.69408	0.693063	0.693073	0.693276	0.692953	0.692817
USP48_6	1	0.692913	0.0553421	0.693047	0.692886	0.692873	0.693537	0.69343	0.693076	0.692632	0.693098	0.693088	0.692957	0.693026	0.69349	0.693113	0.692913	0.69409	0.693125
UTS2_0	1	0.693172	0.687491	0.693434	0.693192	0.693139	0.693252	0.693489	0.693231	0.693075	0.693294	0.693172	0.69361	0.693629	0.694425	0.693477	0.693098	0.693398	0.694063
VAMP3_0	1	0.693202	0.786993	0.695013	0.693338	0.694504	0.693651	0.692954	0.693202	0.693273	0.693347	0.693668	0.6933	0.693592	0.693685	0.692626	0.693011	0.693604	0.693433
VAMP4_0	1	0.693224	0.852148	0.693294	0.693173	0.694111	0.693162	0.693785	0.693065	0.694328	0.693342	0.693854	0.69385	0.693384	0.693412	0.693248	0.693321	0.693425	0.693224
VAMP4_1	1	0.693366	0.997356	0.693386	0.693109	0.693697	0.693679	0.693366	0.69367	0.693594	0.693209	0.694437	0.693712	0.694532	0.693667	0.69432	0.693497	0.693073	0.693442
VAMP4_2	1	0.693222	0.845203	0.693039	0.694316	0.693614	0.693572	0.693352	0.693222	0.693133	0.693439	0.694345	0.69367	0.693224	0.693975	0.694243	0.69357	0.693208	0.693474
VANGL1_0	1	0.69322	0.842107	0.693122	0.693302	0.694289	0.693584	0.694378	0.693227	0.693938	0.693361	0.694241	0.693164	0.693826	0.69315	0.693877	0.693786	0.69322	0.694529
VANGL1_1	1	0.693128	0.526939	0.69413	0.693552	0.693563	0.693846	0.692963	0.693318	0.693194	0.693128	0.693816	0.693301	0.69333	0.693443	0.693173	0.694018	0.692761	0.693094
VANGL1_2	1	0.693328	0.989289	0.695552	0.694315	0.693722	0.693418	0.694307	0.693328	0.69407	0.693232	0.691939	0.694071	0.69333	0.693499	0.693192	0.693499	0.693732	0.693438
VANGL1_3	1	0.693656	1	0.694502	0.693779	0.693702	0.693656	0.693161	0.693087	0.69449	0.693785	0.694064	0.693677	0.694125	0.694102	0.693663	0.693734	0.693486	0.694138
VANGL2_0	1	0.693171	0.68534	0.693209	0.693158	0.693144	0.693679	0.694867	0.693348	0.6935	0.693496	0.69384	0.69308	0.693244	0.693363	0.693501	0.693271	0.693171	0.693257
VANGL2_1	1	0.693095	0.408842	0.693286	0.693428	0.693035	0.693095	0.69526	0.693367	0.693389	0.693495	0.693666	0.692855	0.693092	0.693998	0.69334	0.693431	0.693246	0.693327
VASH2_0	1	0.693225	0.854004	0.69351	0.693206	0.693357	0.692993	0.693803	0.692714	0.69382	0.693225	0.695834	0.693349	0.693374	0.693321	0.693596	0.693364	0.694138	0.69392
VASH2_1	1	0.69273	0.0025515	0.69302	0.6927	0.693015	0.69273	0.693883	0.694407	0.693134	0.693347	0.692192	0.692761	0.692796	0.694991	0.694217	0.692524	0.693059	0.693129
VASH2_2	1	0.692646	0.00042717	0.693312	0.693754	0.692775	0.692857	0.693043	0.69253	0.693633	0.693094	0.692646	0.693666	0.692026	0.693131	0.693744	0.694155	0.692073	0.693381
VAV3-AS1_0	1	0.693103	0.437584	0.693872	0.693273	0.69326	0.693933	0.693205	0.692898	0.693442	0.693359	0.69418	0.693088	0.693103	0.693327	0.694585	0.693166	0.693082	0.69378
VAV3-AS1_1	1	0.693219	0.83759	0.693212	0.693077	0.693604	0.693369	0.693255	0.693578	0.693771	0.69338	0.693648	0.693337	0.693064	0.693219	0.69326	0.69349	0.693258	0.693608
VAV3-AS1_2	1	0.693148	0.59976	0.69338	0.693114	0.693635	0.694062	0.693387	0.693575	0.69371	0.693271	0.693622	0.693507	0.693354	0.693694	0.693115	0.693258	0.693115	0.693148
VAV3_0	1	0.693376	0.998271	0.694961	0.694197	0.693262	0.694616	0.693895	0.693463	0.693764	0.693998	0.694863	0.693376	0.693495	0.694507	0.693626	0.693654	0.692922	0.693334
VAV3_1	1	0.693317	0.98452	0.693317	0.693275	0.693356	0.6937	0.694191	0.694074	0.693375	0.693528	0.694329	0.69346	0.693598	0.693237	0.695327	0.693219	0.693361	0.693798
VAV3_10	1	0.693392	0.999154	0.693392	0.693419	0.69358	0.693564	0.69391	0.693089	0.693837	0.693392	0.69386	0.694018	0.694578	0.693748	0.693396	0.692603	0.693276	0.693811
VAV3_11	1	0.693172	0.688958	0.694919	0.696223	0.693326	0.693947	0.691976	0.693172	0.694136	0.693307	0.69413	0.694437	0.693024	0.696769	0.692935	0.693172	0.693253	0.693402
VAV3_12	1	0.692968	0.11328	0.69325	0.692879	0.693122	0.693491	0.693145	0.692968	0.693653	0.693237	0.692902	0.693153	0.693112	0.6935	0.69299	0.695567	0.69314	0.69293
VAV3_13	1	0.6932	0.782288	0.693895	0.692765	0.69525	0.693525	0.693265	0.693047	0.695786	0.693299	0.693508	0.69351	0.693601	0.6932	0.692177	0.69385	0.693214	0.693419
VAV3_14	1	0.693352	0.995475	0.693671	0.693409	0.693352	0.693418	0.694753	0.693201	0.694357	0.693101	0.695357	0.69355	0.693535	0.694704	0.693644	0.693185	0.693513	0.693595
VAV3_15	1	0.693249	0.90813	0.69323	0.693681	0.694739	0.693657	0.693357	0.693184	0.692547	0.694577	0.694298	0.6936	0.694302	0.694952	0.693249	0.693642	0.694158	0.69405
VAV3_16	1	0.693257	0.922131	0.693673	0.694064	0.693258	0.694014	0.693754	0.693903	0.693708	0.693119	0.694772	0.693727	0.693487	0.693175	0.693473	0.693133	0.693257	0.693638
VAV3_17	1	0.693265	0.93514	0.692933	0.693265	0.693235	0.693526	0.694243	0.693969	0.693955	0.693059	0.694267	0.694324	0.694377	0.694262	0.693843	0.69332	0.693433	0.69338
VAV3_18	1	0.693192	0.756781	0.693192	0.693226	0.693603	0.693312	0.693613	0.693288	0.693504	0.69297	0.693095	0.694726	0.693235	0.693845	0.694039	0.693387	0.692864	0.693945
VAV3_19	1	0.692969	0.113967	0.693857	0.693044	0.693591	0.694098	0.692969	0.692964	0.693404	0.692683	0.693106	0.693145	0.692893	0.693508	0.695732	0.69416	0.693405	0.693145
VAV3_2	1	0.693291	0.967081	0.693365	0.693291	0.69322	0.693642	0.693425	0.693697	0.69343	0.693853	0.693291	0.693369	0.693768	0.6933	0.693882	0.693658	0.693222	0.694059
VAV3_20	1	0.693096	0.413379	0.694274	0.693393	0.693082	0.693535	0.693852	0.693152	0.693469	0.693251	0.693199	0.694139	0.692505	0.69381	0.693212	0.693092	0.693725	0.693096
VAV3_21	1	0.693112	0.466263	0.693187	0.693843	0.693112	0.694142	0.693683	0.693167	0.693549	0.692707	0.692735	0.693065	0.693557	0.69324	0.693284	0.693211	0.693288	0.693456
VAV3_22	1	0.692995	0.155356	0.693194	0.69315	0.693207	0.693491	0.693125	0.692995	0.693447	0.69468	0.693237	0.692847	0.692689	0.693294	0.693033	0.693157	0.692834	0.693156
VAV3_23	1	0.693182	0.724221	0.693298	0.693169	0.693162	0.693857	0.693392	0.693629	0.693414	0.693478	0.694167	0.693122	0.693388	0.693182	0.693196	0.693371	0.693329	0.693283
VAV3_24	1	0.693254	0.918215	0.693982	0.693133	0.694884	0.693254	0.693592	0.694185	0.69345	0.693345	0.694577	0.694054	0.694353	0.694121	0.693108	0.692746	0.69373	0.694072
VAV3_25	1	0.693115	0.47923	0.693298	0.693091	0.693837	0.693428	0.693056	0.693283	0.694266	0.693585	0.693904	0.69359	0.693222	0.693279	0.693115	0.693111	0.694262	0.693468
VAV3_26	1	0.693162	0.652191	0.693207	0.693134	0.693576	0.693952	0.693518	0.693452	0.693371	0.693464	0.693242	0.693062	0.693059	0.693375	0.693243	0.69408	0.694044	0.693162
VAV3_3	1	0.693188	0.742425	0.69384	0.69334	0.693561	0.693417	0.693465	0.693343	0.693417	0.693269	0.693283	0.693102	0.693073	0.693719	0.693188	0.693298	0.693065	0.693363
VAV3_4	1	0.693505	0.999999	0.693644	0.693309	0.692955	0.693093	0.694198	0.695327	0.69421	0.694755	0.693895	0.693615	0.693505	0.694437	0.694154	0.69372	0.694014	0.695067
VAV3_5	1	0.693105	0.442058	0.693114	0.695466	0.693272	0.693597	0.693209	0.693215	0.69331	0.693588	0.693289	0.692977	0.693303	0.693533	0.693058	0.693105	0.693034	0.693901
VAV3_6	1	0.693043	0.256936	0.693266	0.692807	0.693451	0.693043	0.693207	0.693218	0.693338	0.693702	0.693429	0.693382	0.692679	0.693223	0.693269	0.693207	0.692835	0.693151
VAV3_7	1	0.693233	0.872978	0.694123	0.693766	0.693428	0.693877	0.693434	0.693727	0.693113	0.692544	0.693629	0.69341	0.693532	0.693469	0.693233	0.693225	0.693424	0.693595
VAV3_8	1	0.693181	0.718432	0.69353	0.693123	0.693729	0.693621	0.693847	0.69343	0.693319	0.693181	0.695534	0.693068	0.693472	0.693253	0.693724	0.693152	0.69351	0.693903
VAV3_9	1	0.693106	0.448285	0.693136	0.693485	0.693106	0.694302	0.694407	0.693806	0.694486	0.692847	0.693932	0.692818	0.694077	0.693236	0.693183	0.69497	0.693086	0.693441
VCAM1_0	1	0.692852	0.0223139	0.692349	0.694048	0.692919	0.694657	0.692502	0.695116	0.693643	0.702598	0.692817	0.695046	0.693426	0.695134	0.694954	0.69332	0.693399	0.692852
VHLL_0	1	0.693244	0.897784	0.693244	0.693341	0.693282	0.693343	0.69353	0.693366	0.693085	0.69363	0.693212	0.69338	0.693278	0.693596	0.693085	0.694711	0.693373	0.693469
VN1R5_0	1	0.693316	0.984242	0.693375	0.693325	0.693302	0.693357	0.693325	0.693862	0.694679	0.693303	0.693404	0.693633	0.693316	0.693534	0.693892	0.693394	0.69311	0.694558
VPS13D_0	1	0.692906	0.0504201	0.692786	0.693044	0.692769	0.693443	0.693308	0.69319	0.693634	0.693763	0.692535	0.693109	0.693311	0.693286	0.692985	0.693089	0.693077	0.692906
VPS13D_1	1	0.69279	0.00791987	0.692473	0.693861	0.69279	0.693107	0.693056	0.693104	0.693081	0.693467	0.691785	0.693098	0.693469	0.693501	0.692884	0.692661	0.693093	0.692999
VPS13D_2	1	0.692818	0.0128842	0.692806	0.693276	0.693653	0.69329	0.693237	0.692818	0.69315	0.693274	0.693536	0.693329	0.693333	0.693509	0.693548	0.692606	0.692123	0.693172
VPS13D_3	1	0.692988	0.143556	0.693313	0.693535	0.693328	0.693173	0.693973	0.692961	0.69353	0.69319	0.693096	0.693829	0.692988	0.693843	0.693249	0.693078	0.692659	0.692902
VPS13D_4	1	0.692961	0.103416	0.693388	0.693035	0.693207	0.693219	0.693358	0.692846	0.693659	0.693123	0.69267	0.69328	0.693185	0.693063	0.693154	0.69276	0.692961	0.693749
VPS13D_5	1	0.692796	0.00878318	0.692652	0.69322	0.693205	0.693196	0.693184	0.693235	0.692796	0.693	0.692179	0.693048	0.692815	0.693629	0.693771	0.693038	0.693062	0.692751
VPS13D_6	1	0.693166	0.66678	0.692713	0.69361	0.693184	0.693559	0.695132	0.693166	0.694384	0.693203	0.694226	0.69341	0.693014	0.693303	0.693438	0.693081	0.69382	0.693832
VPS13D_7	1	0.693172	0.686273	0.694041	0.693079	0.693487	0.693552	0.69303	0.694474	0.693362	0.693172	0.693191	0.693648	0.693275	0.6933	0.694881	0.693548	0.693188	0.693144
VPS13D_8	1	0.692894	0.0422541	0.693114	0.69313	0.693458	0.693027	0.693163	0.694408	0.692842	0.693134	0.69285	0.692669	0.693288	0.693008	0.692894	0.693587	0.692901	0.694264
VPS13D_9	1	0.692978	0.126672	0.693395	0.693248	0.693489	0.693327	0.69326	0.693126	0.692978	0.693402	0.69311	0.693203	0.693295	0.694831	0.692896	0.693804	0.692875	0.692911
VPS45_0	1	0.693216	0.831172	0.693998	0.693201	0.693376	0.694489	0.694355	0.693754	0.693521	0.693216	0.694132	0.693732	0.69308	0.693459	0.693121	0.693845	0.693217	0.69408
VPS45_1	1	0.693331	0.990279	0.69501	0.693234	0.693605	0.693498	0.693596	0.694864	0.694217	0.693486	0.693632	0.693711	0.693172	0.693357	0.693331	0.693894	0.693308	0.693782
VPS45_2	1	0.693305	0.977718	0.69357	0.693452	0.693189	0.693458	0.694297	0.693832	0.693325	0.693305	0.693154	0.693798	0.693279	0.693901	0.693344	0.693325	0.694186	0.693518
VPS72_0	1	0.693046	0.263661	0.694121	0.69325	0.692947	0.693249	0.693325	0.692106	0.692951	0.693501	0.693106	0.693124	0.693136	0.69348	0.693154	0.693454	0.693243	0.693046
VSIG8_0	1	0.693175	0.697477	0.693318	0.69318	0.693532	0.693464	0.69316	0.69387	0.693557	0.693551	0.694135	0.69322	0.69317	0.693926	0.693541	0.692819	0.693175	0.693973
VTCN1_0	1	0.693108	0.452666	0.693447	0.693289	0.693502	0.693747	0.693319	0.693506	0.696006	0.693241	0.693099	0.693108	0.693555	0.693189	0.693456	0.693106	0.692993	0.693678
VTCN1_1	1	0.693137	0.557674	0.69314	0.693115	0.693165	0.693137	0.693467	0.693392	0.693275	0.693147	0.693113	0.69321	0.693445	0.692942	0.693339	0.693305	0.693351	0.693286
VTCN1_2	1	0.692941	0.0800946	0.693182	0.692835	0.6931	0.692941	0.692931	0.69316	0.693996	0.693196	0.691869	0.693681	0.693917	0.692994	0.693072	0.695135	0.693172	0.693025
VTCN1_3	1	0.692938	0.0777051	0.693207	0.693009	0.693119	0.693508	0.693425	0.692874	0.693234	0.695486	0.692797	0.693025	0.693931	0.692938	0.694387	0.693194	0.69281	0.693483
VWA1_0	1	0.69335	0.995117	0.69431	0.693596	0.693702	0.693346	0.694717	0.693915	0.693291	0.693401	0.694149	0.694227	0.69335	0.6938	0.693985	0.69335	0.693798	0.693743
VWA5B1_0	1	0.693134	0.548625	0.693931	0.694923	0.694563	0.693816	0.692887	0.694335	0.693617	0.693545	0.693555	0.693257	0.693527	0.692983	0.693202	0.693621	0.693134	0.693003
VWA5B1_1	1	0.693403	0.999495	0.693403	0.693146	0.693901	0.694084	0.693972	0.693867	0.693871	0.693396	0.693634	0.693381	0.694135	0.694392	0.693916	0.694579	0.69397	0.693934
VWA5B1_2	1	0.693212	0.819011	0.693505	0.694066	0.693566	0.693279	0.693371	0.693313	0.693937	0.693212	0.693275	0.69315	0.693283	0.693642	0.692907	0.693343	0.693005	0.694016
VWA5B1_3	1	0.693067	0.320788	0.693679	0.693253	0.692751	0.693819	0.692899	0.693494	0.693703	0.69333	0.694212	0.693343	0.693013	0.693193	0.693067	0.693123	0.693662	0.693554
VWA5B1_4	1	0.693209	0.808708	0.692928	0.69342	0.693769	0.693209	0.693848	0.693581	0.693653	0.693279	0.694782	0.693896	0.694164	0.694684	0.694568	0.694261	0.693142	0.692917
VWA5B1_5	1	0.693132	0.541403	0.693132	0.69325	0.693224	0.693525	0.693721	0.693612	0.693721	0.693261	0.692698	0.693961	0.693303	0.694751	0.693063	0.693113	0.693306	0.6938
WARS2_0	1	0.69322	0.840384	0.693497	0.693363	0.693885	0.69383	0.693211	0.693532	0.693589	0.69322	0.693479	0.693677	0.692943	0.693767	0.694784	0.693873	0.693347	0.693214
WARS2_1	1	0.693222	0.845998	0.693587	0.693218	0.693297	0.693939	0.693502	0.69355	0.693892	0.693243	0.693268	0.693439	0.693281	0.693203	0.693222	0.693147	0.693334	0.693352
WARS2_2	1	0.693232	0.871411	0.694438	0.69324	0.694496	0.693571	0.693256	0.693602	0.693547	0.693524	0.692989	0.693005	0.693553	0.692786	0.693232	0.693745	0.693252	0.695838
WARS2_3	1	0.693268	0.939703	0.693711	0.693107	0.693696	0.693709	0.694088	0.693521	0.69357	0.693839	0.695088	0.69333	0.693195	0.694596	0.693458	0.693136	0.693268	0.694024
WARS2_4	1	0.693035	0.237797	0.693035	0.693186	0.6936	0.693276	0.693578	0.69368	0.694125	0.692988	0.693886	0.693497	0.693749	0.693571	0.693005	0.692894	0.693329	0.694838
WARS2_5	1	0.69322	0.840924	0.693471	0.693648	0.69322	0.693421	0.69333	0.693176	0.693323	0.693567	0.69334	0.693163	0.695105	0.693468	0.693091	0.694146	0.693824	0.694058
WASF2_0	1	0.69311	0.462076	0.693205	0.693331	0.693304	0.693429	0.69328	0.693107	0.693299	0.693334	0.693064	0.693043	0.693206	0.693216	0.693197	0.69311	0.69332	0.693184
WASF2_1	1	0.692991	0.147786	0.693323	0.692991	0.693023	0.693183	0.692973	0.693073	0.693798	0.693095	0.693492	0.692777	0.693231	0.693246	0.693042	0.692737	0.693199	0.693783
WASF2_2	1	0.692943	0.0827351	0.693108	0.693197	0.693273	0.693475	0.692942	0.692897	0.692943	0.69393	0.692811	0.693125	0.693077	0.693286	0.693048	0.693175	0.693039	0.693315
WDR26_0	1	0.692849	0.0214467	0.69282	0.692609	0.692987	0.693326	0.69296	0.693085	0.6927	0.693102	0.693225	0.692959	0.693172	0.692972	0.694092	0.692969	0.693352	0.692849
WDR26_1	1	0.69289	0.0402269	0.692761	0.692989	0.693228	0.693272	0.693697	0.69276	0.69289	0.693586	0.692868	0.69294	0.693103	0.693315	0.693208	0.693758	0.692934	0.693132
WDR3_0	1	0.693217	0.833998	0.69332	0.693277	0.693326	0.693354	0.693275	0.693251	0.692971	0.693273	0.693469	0.693322	0.693217	0.693174	0.693262	0.693236	0.695059	0.693012
WDR47_0	1	0.692971	0.117168	0.693076	0.693799	0.692971	0.693171	0.692527	0.693329	0.693132	0.693267	0.692769	0.693163	0.692888	0.693163	0.693227	0.69303	0.69314	0.693201
WDR47_1	1	0.693099	0.421916	0.693006	0.693221	0.693373	0.693217	0.693257	0.693199	0.693199	0.693255	0.693018	0.693099	0.693086	0.693162	0.693384	0.693851	0.693179	0.693415
WDR47_2	1	0.693132	0.538313	0.693132	0.693173	0.693284	0.693275	0.693245	0.693376	0.693651	0.693697	0.693402	0.693615	0.692851	0.693104	0.69317	0.693099	0.69324	0.69321
WDR47_3	1	0.693059	0.299932	0.693172	0.692983	0.693224	0.693821	0.693302	0.693181	0.693374	0.693576	0.693059	0.693081	0.692735	0.693393	0.693183	0.693243	0.693255	0.692999
WDR47_4	1	0.693144	0.585656	0.693777	0.693044	0.693962	0.693782	0.693337	0.693193	0.693144	0.693355	0.6931	0.693141	0.693159	0.693284	0.693172	0.694904	0.693371	0.693261
WDR64_0	1	0.692911	0.0538506	0.693246	0.693151	0.693009	0.693806	0.693193	0.692911	0.693882	0.692757	0.692802	0.692911	0.692962	0.693128	0.693099	0.693198	0.69318	0.693337
WDR64_1	1	0.692923	0.0633596	0.693193	0.693067	0.693176	0.693618	0.692873	0.69326	0.692923	0.693621	0.69372	0.693624	0.693301	0.692632	0.692615	0.693018	0.693398	0.69307
WDR64_10	1	0.693087	0.38331	0.693087	0.693136	0.693714	0.692641	0.693286	0.693093	0.693086	0.69358	0.693018	0.693367	0.694915	0.693144	0.693244	0.693555	0.693742	0.693399
WDR64_2	1	0.693341	0.99307	0.693428	0.695519	0.69528	0.694222	0.693666	0.695347	0.693547	0.693341	0.691507	0.693592	0.696257	0.692841	0.693719	0.693527	0.692068	0.695351
WDR64_3	1	0.692973	0.120627	0.693457	0.693237	0.691951	0.693369	0.693421	0.696573	0.693805	0.692757	0.69286	0.693013	0.693129	0.693141	0.692979	0.692973	0.693518	0.695277
WDR64_4	1	0.692882	0.0352569	0.693188	0.693071	0.692882	0.693371	0.692989	0.694026	0.693847	0.693199	0.693106	0.693385	0.692699	0.693354	0.693146	0.694598	0.692706	0.692783
WDR64_5	1	0.693055	0.28827	0.693055	0.693169	0.693017	0.692908	0.693247	0.693091	0.693202	0.693378	0.69345	0.692876	0.693095	0.693232	0.693201	0.693453	0.693468	0.693299
WDR64_6	1	0.693304	0.976936	0.693268	0.693131	0.694162	0.693765	0.6935	0.693759	0.693736	0.693395	0.693353	0.693756	0.694983	0.69384	0.694106	0.69335	0.693304	0.693252
WDR64_7	1	0.693056	0.290912	0.693358	0.692965	0.69336	0.693056	0.694178	0.693439	0.693175	0.692981	0.693954	0.693249	0.692971	0.693227	0.693092	0.693399	0.693151	0.693181
WDR64_8	1	0.692947	0.0864903	0.693309	0.693108	0.693086	0.69302	0.693181	0.694121	0.693023	0.692901	0.695018	0.693271	0.6927	0.692947	0.693164	0.6928	0.69321	0.693249
WDR64_9	1	0.692851	0.0222575	0.692981	0.693449	0.692851	0.693406	0.69365	0.693105	0.692845	0.692638	0.693299	0.692884	0.693395	0.693103	0.692956	0.692605	0.69337	0.693558
WDR77_0	1	0.693184	0.727909	0.69396	0.693106	0.693456	0.69317	0.693758	0.693412	0.694146	0.694328	0.693557	0.69345	0.692999	0.693433	0.693301	0.693194	0.693184	0.693303
WDTC1_0	1	0.69319	0.748807	0.692852	0.694135	0.694259	0.693736	0.69319	0.693821	0.694393	0.693446	0.693056	0.693454	0.693478	0.69333	0.693123	0.693411	0.693276	0.693504
WDTC1_1	1	0.693373	0.998028	0.693244	0.693414	0.69358	0.693373	0.696304	0.694065	0.69339	0.693517	0.693673	0.69335	0.693253	0.694134	0.693554	0.69369	0.693391	0.694145
WDTC1_2	1	0.693124	0.509078	0.6935	0.693444	0.693481	0.694653	0.692827	0.693124	0.693409	0.693888	0.693139	0.694086	0.69348	0.694447	0.692783	0.69521	0.693111	0.693798
WLS_0	1	0.693154	0.622367	0.693345	0.693179	0.697388	0.693339	0.693257	0.693932	0.694849	0.693154	0.693937	0.69299	0.69363	0.693285	0.693147	0.693039	0.693231	0.693493
WLS_1	1	0.693177	0.704663	0.693262	0.693466	0.693376	0.693067	0.693418	0.693336	0.693292	0.693177	0.693511	0.693344	0.693623	0.693447	0.693119	0.693081	0.69389	0.693455
WLS_10	1	0.693014	0.19043	0.692965	0.693359	0.693188	0.69294	0.693248	0.693014	0.693042	0.693494	0.693413	0.69325	0.693409	0.693903	0.693345	0.692978	0.693378	0.693259
WLS_2	1	0.693294	0.96946	0.693606	0.693158	0.694333	0.693604	0.693623	0.693537	0.693586	0.693608	0.693496	0.693453	0.693644	0.693294	0.693253	0.693269	0.693718	0.693382
WLS_3	1	0.693234	0.875073	0.693243	0.693234	0.693599	0.69369	0.693504	0.693336	0.693452	0.693314	0.692991	0.692773	0.693035	0.693537	0.694231	0.693708	0.693455	0.693849
WLS_4	1	0.693239	0.887875	0.693239	0.693332	0.693191	0.693456	0.693854	0.694782	0.693555	0.693433	0.694502	0.693799	0.693593	0.693644	0.693155	0.693625	0.693426	0.693178
WLS_5	1	0.693091	0.395971	0.693549	0.693214	0.693262	0.693624	0.693808	0.693094	0.693851	0.693431	0.693091	0.69353	0.692784	0.693165	0.6926	0.692993	0.693172	0.693586
WLS_6	1	0.693236	0.881524	0.694257	0.693217	0.694032	0.693236	0.693412	0.694402	0.693328	0.693321	0.693867	0.69369	0.693505	0.69407	0.693105	0.693936	0.693536	0.692679
WLS_7	1	0.693231	0.87012	0.693272	0.693691	0.693302	0.693231	0.693491	0.692939	0.694141	0.693626	0.695942	0.69376	0.69374	0.693116	0.693983	0.693284	0.693062	0.693836
WLS_8	1	0.693096	0.414383	0.693119	0.693317	0.693755	0.69315	0.693111	0.69322	0.695498	0.693486	0.693563	0.693232	0.693079	0.693085	0.693096	0.69406	0.693021	0.693114
WLS_9	1	0.693096	0.411842	0.692896	0.692708	0.693156	0.69324	0.693211	0.695837	0.693243	0.693351	0.693286	0.693242	0.69304	0.694065	0.693299	0.693198	0.693189	0.693096
WNT2B_0	1	0.693232	0.871887	0.693706	0.693026	0.693527	0.693802	0.694787	0.694197	0.693113	0.693286	0.693184	0.693985	0.693825	0.693579	0.693232	0.693708	0.693319	0.693252
WNT3A_0	1	0.693489	0.999996	0.693331	0.693201	0.693675	0.693493	0.696418	0.693555	0.694939	0.693929	0.694859	0.694116	0.693991	0.693489	0.693512	0.694909	0.695039	0.693159
WNT3A_1	1	0.693351	0.995317	0.693351	0.694363	0.693924	0.694451	0.693457	0.694675	0.693507	0.693335	0.693529	0.693735	0.69413	0.693487	0.693432	0.693174	0.693283	0.693372
WNT3A_2	1	0.693182	0.722595	0.693274	0.693566	0.693103	0.69341	0.693342	0.693642	0.693176	0.693182	0.693866	0.693854	0.694059	0.693426	0.693417	0.69405	0.693158	0.693708
WNT4_0	1	0.692628	0.000279668	0.693102	0.692812	0.693406	0.693615	0.692582	0.692895	0.692245	0.692423	0.693083	0.692628	0.693063	0.693789	0.693122	0.694244	0.693244	0.693119
WNT4_1	1	0.692749	0.00366988	0.693148	0.692749	0.69271	0.693145	0.693138	0.6934	0.693157	0.693073	0.69403	0.693348	0.692916	0.693203	0.692219	0.693102	0.693563	0.692734
WNT9A_0	1	0.693332	0.990478	0.69324	0.693202	0.693437	0.693483	0.694627	0.693459	0.696063	0.693332	0.693988	0.693719	0.693592	0.69379	0.693188	0.693496	0.693538	0.693889
WNT9A_1	1	0.693145	0.587883	0.693298	0.693463	0.693576	0.694118	0.693265	0.69319	0.693935	0.693388	0.693021	0.693064	0.69309	0.693684	0.693339	0.693145	0.693504	0.6959
WRAP73_0	1	0.693071	0.334619	0.693103	0.693071	0.69325	0.693312	0.692819	0.692404	0.693797	0.69321	0.693465	0.693914	0.693203	0.6923	0.693145	0.693211	0.693244	0.693339
WRAP73_1	1	0.692642	0.000386075	0.693023	0.693041	0.692517	0.692642	0.693004	0.692828	0.693117	0.692634	0.692657	0.693033	0.693429	0.692787	0.692693	0.692463	0.693155	0.693312
XCL1_0	1	0.693142	0.578235	0.692896	0.693825	0.693285	0.693565	0.693131	0.693142	0.693797	0.69326	0.693183	0.693884	0.693236	0.693473	0.693329	0.693073	0.693242	0.695564
XCL2_0	1	0.69311	0.461444	0.693093	0.693289	0.693476	0.693188	0.693468	0.693255	0.693278	0.693299	0.69311	0.693236	0.693535	0.693445	0.692815	0.693227	0.693142	0.69307
XKR8_0	1	0.693215	0.827984	0.693523	0.693198	0.69334	0.693215	0.693541	0.695832	0.693149	0.69467	0.693593	0.693931	0.693446	0.693407	0.694032	0.693198	0.693381	0.693328
XPR1_0	1	0.693351	0.99525	0.693238	0.693171	0.69386	0.693611	0.693255	0.693527	0.696181	0.695492	0.694025	0.694477	0.693351	0.694517	0.693406	0.693489	0.693591	0.693896
XPR1_1	1	0.693416	0.999733	0.693333	0.693208	0.695008	0.694011	0.695104	0.693863	0.694113	0.694023	0.694953	0.693649	0.693633	0.694085	0.693416	0.694378	0.693394	0.694795
XPR1_2	1	0.693235	0.879359	0.693632	0.692776	0.693448	0.693777	0.693668	0.69362	0.693612	0.693457	0.69566	0.693235	0.693471	0.693901	0.692906	0.693219	0.693652	0.695332
XPR1_3	1	0.693346	0.994318	0.693221	0.693237	0.693542	0.693824	0.693346	0.695389	0.693363	0.693114	0.696848	0.693709	0.693487	0.694721	0.695553	0.693653	0.693594	0.694117
XPR1_4	1	0.693261	0.928974	0.693944	0.693227	0.695003	0.693405	0.693336	0.693593	0.693849	0.693261	0.693403	0.694326	0.693198	0.69331	0.693199	0.693886	0.693945	0.697632
XPR1_5	1	0.693205	0.797486	0.693205	0.693188	0.695183	0.693356	0.694218	0.693789	0.693757	0.693271	0.693189	0.693676	0.694484	0.693508	0.693118	0.693318	0.69333	0.693816
XPR1_6	1	0.693433	0.999893	0.693531	0.693373	0.6933	0.693558	0.693434	0.695439	0.693595	0.693433	0.694867	0.693484	0.69309	0.694645	0.693718	0.694115	0.693733	0.695302
XPR1_7	1	0.693329	0.98977	0.69351	0.693852	0.693411	0.694573	0.69383	0.693377	0.693542	0.693325	0.69496	0.69333	0.693481	0.693255	0.693134	0.69482	0.693599	0.693329
XPR1_8	1	0.693537	1	0.694031	0.693717	0.693381	0.693844	0.694018	0.693957	0.694008	0.693618	0.693971	0.693507	0.694051	0.694448	0.694039	0.694514	0.693209	0.693537
XPR1_9	1	0.693296	0.970969	0.693429	0.694053	0.694001	0.693882	0.69493	0.693947	0.693221	0.694725	0.695026	0.693748	0.693056	0.694696	0.693289	0.693296	0.694605	0.693899
YBX1_0	1	0.692996	0.15632	0.693042	0.692884	0.692979	0.693258	0.693415	0.693368	0.693076	0.693523	0.693073	0.693119	0.693138	0.693432	0.692996	0.694596	0.69315	0.69279
YIPF1_0	1	0.693129	0.528917	0.693124	0.693118	0.693265	0.694033	0.693415	0.693331	0.693316	0.693129	0.693313	0.693145	0.69324	0.693245	0.693115	0.693144	0.693154	0.693633
YIPF1_1	1	0.693231	0.868532	0.693381	0.693309	0.693614	0.693478	0.693231	0.693248	0.693315	0.693215	0.693141	0.693183	0.693398	0.69339	0.693234	0.693284	0.693302	0.693403
YIPF1_2	1	0.693185	0.732231	0.693269	0.694319	0.693379	0.693307	0.693262	0.693236	0.69305	0.693053	0.693338	0.693185	0.693264	0.693329	0.693223	0.693122	0.693188	0.693305
YOD1_0	1	0.69315	0.605214	0.693097	0.69315	0.693208	0.693661	0.693375	0.694026	0.694401	0.693062	0.693159	0.693715	0.693197	0.693002	0.693433	0.693428	0.693327	0.696449
YRDC_0	1	0.693178	0.710047	0.693299	0.69322	0.693279	0.693231	0.694109	0.693519	0.693116	0.693307	0.693725	0.693943	0.693605	0.693592	0.693178	0.693063	0.693369	0.693127
YTHDF2_0	1	0.693067	0.32166	0.693341	0.693251	0.69315	0.693655	0.693428	0.693079	0.692748	0.693383	0.693944	0.693067	0.693178	0.693228	0.693031	0.693613	0.693268	0.692881
YTHDF2_1	1	0.692968	0.113417	0.692913	0.693449	0.693091	0.693687	0.693267	0.693478	0.693023	0.693242	0.693191	0.692968	0.6941	0.693335	0.693662	0.693549	0.692412	0.692771
ZBED6_0	1	0.693157	0.633227	0.693481	0.69305	0.693	0.693497	0.6942	0.694112	0.694589	0.693295	0.693389	0.693482	0.692987	0.694229	0.69329	0.693157	0.693518	0.695373
ZBTB17_0	1	0.693022	0.207661	0.693659	0.693344	0.69291	0.693246	0.693527	0.692902	0.693747	0.693193	0.693808	0.693022	0.693273	0.693054	0.693188	0.693561	0.692805	0.693443
ZBTB17_1	1	0.692924	0.0641086	0.693139	0.692924	0.693256	0.693432	0.6935	0.692555	0.693267	0.692501	0.693126	0.693493	0.693453	0.693349	0.69341	0.693034	0.693327	0.692325
ZBTB18_0	1	0.693152	0.61237	0.693345	0.693662	0.693142	0.693279	0.693241	0.693219	0.693355	0.693105	0.693249	0.693218	0.693314	0.693152	0.6933	0.694124	0.692824	0.693477
ZBTB37_0	1	0.693132	0.539195	0.693262	0.693097	0.693338	0.693026	0.693719	0.693474	0.693119	0.693303	0.693795	0.693443	0.693132	0.693152	0.693181	0.693556	0.693166	0.693774
ZBTB37_1	1	0.693152	0.61237	0.693193	0.693152	0.693202	0.693365	0.693157	0.693247	0.693116	0.693372	0.693106	0.693146	0.693186	0.695517	0.693376	0.693231	0.693618	0.693188
ZBTB40_0	1	0.692809	0.0111185	0.692809	0.693284	0.692935	0.69322	0.693546	0.693175	0.693324	0.692366	0.692589	0.692794	0.693055	0.693023	0.693592	0.693071	0.693251	0.695965
ZBTB40_1	1	0.692768	0.0052663	0.693357	0.692857	0.692793	0.693006	0.693359	0.693085	0.692997	0.693288	0.692925	0.692204	0.693184	0.692768	0.693042	0.692316	0.692285	0.693321
ZBTB40_2	1	0.693121	0.501835	0.693121	0.693246	0.693375	0.692493	0.693393	0.692794	0.693017	0.693702	0.693323	0.693145	0.693219	0.693933	0.693269	0.693152	0.693194	0.693838
ZBTB41_0	1	0.692767	0.00517885	0.693231	0.692767	0.693398	0.693036	0.693483	0.693175	0.693195	0.692941	0.693372	0.692166	0.691976	0.692213	0.693639	0.693337	0.694045	0.69325
ZBTB41_1	1	0.692536	2.83714e-05	0.693487	0.693186	0.693253	0.692985	0.693527	0.69282	0.694088	0.694028	0.694514	0.692536	0.692339	0.692577	0.692473	0.693828	0.692311	0.693219
ZBTB48_0	1	0.692975	0.123342	0.69327	0.693412	0.692819	0.693813	0.693344	0.694803	0.693121	0.693351	0.692975	0.692779	0.693076	0.69364	0.693428	0.692899	0.693116	0.693549
ZBTB7B_0	1	0.693122	0.502558	0.696375	0.693213	0.695268	0.69313	0.693597	0.693122	0.693073	0.693348	0.692997	0.693806	0.69339	0.693464	0.693301	0.693084	0.693513	0.693784
ZBTB8A_0	1	0.692961	0.103187	0.693379	0.693314	0.693141	0.692953	0.693258	0.693502	0.693172	0.693102	0.693142	0.692846	0.693342	0.693238	0.692961	0.69297	0.693127	0.692896
ZBTB8A_1	1	0.692905	0.049583	0.693207	0.692779	0.693112	0.692933	0.69298	0.693324	0.693747	0.692857	0.692904	0.692995	0.693078	0.692905	0.693002	0.693502	0.692966	0.693077
ZBTB8A_2	1	0.692843	0.0195281	0.693001	0.693106	0.692843	0.693055	0.693049	0.692844	0.692901	0.693328	0.692705	0.692914	0.692543	0.693305	0.693169	0.692673	0.693039	0.693699
ZBTB8A_3	1	0.692972	0.118582	0.692266	0.693712	0.69338	0.693434	0.693413	0.693753	0.693265	0.692666	0.692908	0.693947	0.693436	0.693867	0.693191	0.693217	0.692972	0.693082
ZBTB8B_0	1	0.692856	0.0238546	0.69283	0.693013	0.693665	0.69315	0.69315	0.69404	0.69266	0.693031	0.692989	0.692856	0.692277	0.693433	0.693103	0.693269	0.692986	0.693123
ZBTB8OS_0	1	0.693182	0.72173	0.693384	0.693176	0.693189	0.693541	0.693517	0.69362	0.693401	0.693172	0.693182	0.693865	0.693853	0.693484	0.693112	0.693327	0.693486	0.694539
ZBTB8OS_1	1	0.693253	0.915337	0.693284	0.693159	0.693607	0.693726	0.693748	0.694687	0.693171	0.693913	0.693598	0.693253	0.693267	0.6934	0.693579	0.693199	0.693455	0.693519
ZC3H11A_0	1	0.693117	0.484438	0.694389	0.693117	0.692909	0.694071	0.693462	0.693917	0.693182	0.693734	0.692492	0.693279	0.692939	0.693261	0.693262	0.693686	0.69328	0.693239
ZC3H11A_1	1	0.69327	0.942243	0.69338	0.69288	0.69327	0.693274	0.693503	0.693406	0.69342	0.693577	0.694289	0.693412	0.693495	0.693382	0.69367	0.693237	0.693248	0.693613
ZC3H11A_2	1	0.693146	0.590593	0.693382	0.69286	0.693018	0.69334	0.693664	0.69318	0.693259	0.693409	0.693734	0.69336	0.693234	0.693617	0.692937	0.694084	0.693146	0.693781
ZC3H11A_3	1	0.693064	0.314437	0.693715	0.693091	0.694222	0.69342	0.693064	0.692964	0.692972	0.692693	0.693417	0.693214	0.69352	0.693184	0.693192	0.693271	0.693076	0.693563
ZC3H12A_0	1	0.692943	0.0823734	0.693667	0.693445	0.693255	0.693345	0.69673	0.692388	0.69317	0.693117	0.692406	0.693868	0.692943	0.693639	0.693128	0.694524	0.693199	0.692702
ZCCHC17_0	1	0.693224	0.850722	0.693304	0.693226	0.693073	0.693296	0.693457	0.693194	0.693088	0.693467	0.693239	0.693441	0.693281	0.693331	0.693224	0.693329	0.693233	0.69332
ZCCHC17_1	1	0.693191	0.752141	0.693732	0.693191	0.692975	0.693775	0.693389	0.692972	0.693529	0.693287	0.693119	0.693329	0.693471	0.693565	0.693967	0.693238	0.693608	0.693841
ZCCHC17_2	1	0.693157	0.634554	0.693157	0.693185	0.693237	0.693569	0.693218	0.692979	0.694064	0.693397	0.693436	0.693248	0.693979	0.693153	0.693224	0.693394	0.693278	0.693003
ZCCHC17_3	1	0.693107	0.449778	0.693127	0.693225	0.693205	0.694475	0.693069	0.693226	0.693539	0.693225	0.693053	0.693035	0.693171	0.693457	0.693134	0.693107	0.693419	0.693333
ZDHHC18_0	1	0.693069	0.327395	0.692638	0.693329	0.693211	0.693636	0.693496	0.693151	0.693142	0.693523	0.692843	0.693339	0.692928	0.693579	0.693466	0.693254	0.693069	0.693228
ZFP69B_0	1	0.693193	0.760402	0.693294	0.693295	0.693613	0.693485	0.693339	0.694484	0.693469	0.693193	0.693407	0.693087	0.69318	0.693182	0.69325	0.693616	0.693409	0.693593
ZFP69B_1	1	0.69322	0.840114	0.69331	0.69323	0.693477	0.693364	0.693344	0.69341	0.693145	0.693342	0.693227	0.693715	0.693259	0.693271	0.69322	0.693091	0.693199	0.693289
ZFP69_0	1	0.693231	0.869014	0.69354	0.69324	0.693476	0.693644	0.693137	0.693161	0.693231	0.693373	0.693588	0.693317	0.693822	0.693122	0.693356	0.693463	0.693549	0.69329
ZFP69_1	1	0.693386	0.99889	0.693338	0.693614	0.693975	0.694047	0.693406	0.693294	0.693363	0.693444	0.693956	0.693763	0.693386	0.694321	0.69361	0.693494	0.693569	0.693885
ZFYVE9_0	1	0.692999	0.16166	0.693614	0.69314	0.693349	0.692964	0.692999	0.693466	0.69336	0.692948	0.692968	0.693562	0.693093	0.693253	0.693446	0.693457	0.693424	0.693205
ZFYVE9_1	1	0.692992	0.150209	0.69306	0.693191	0.692846	0.693328	0.693493	0.693508	0.693425	0.693278	0.692687	0.693023	0.692618	0.69337	0.693702	0.693116	0.693434	0.692992
ZFYVE9_2	1	0.693356	0.996056	0.693731	0.693356	0.693307	0.694514	0.693361	0.693596	0.693699	0.692913	0.693701	0.693345	0.694009	0.693455	0.693509	0.694662	0.693369	0.694741
ZFYVE9_3	1	0.693117	0.484438	0.692742	0.693157	0.693208	0.693498	0.693117	0.692875	0.695155	0.693267	0.693418	0.693356	0.693248	0.693444	0.693489	0.693477	0.692431	0.693538
ZFYVE9_4	1	0.693268	0.93976	0.693264	0.695392	0.695746	0.693406	0.693653	0.693284	0.693349	0.693268	0.693675	0.693858	0.693158	0.693767	0.69486	0.693212	0.693539	0.696558
ZMPSTE24_0	1	0.693147	0.595678	0.693313	0.693298	0.693183	0.695722	0.69344	0.693125	0.693392	0.693382	0.693141	0.69322	0.693388	0.693325	0.693264	0.693096	0.693208	0.693147
ZMYM1_0	1	0.692992	0.148985	0.693187	0.693147	0.693586	0.693233	0.693206	0.693192	0.693135	0.694855	0.693054	0.692927	0.693023	0.692941	0.692998	0.692992	0.693282	0.692744
ZMYM4_0	1	0.693193	0.760402	0.693059	0.693132	0.693193	0.693847	0.693587	0.693425	0.693369	0.693562	0.693814	0.693596	0.693156	0.693524	0.693717	0.694152	0.693379	0.693384
ZMYM4_1	1	0.693095	0.408177	0.693501	0.694047	0.693906	0.693424	0.693082	0.693295	0.693504	0.693143	0.693893	0.692493	0.694333	0.693095	0.692955	0.694709	0.693114	0.693463
ZMYM4_2	1	0.693086	0.380579	0.693201	0.692813	0.693503	0.69353	0.693164	0.693275	0.695489	0.693199	0.69314	0.692949	0.693454	0.692967	0.693178	0.693263	0.693288	0.693086
ZMYM4_3	1	0.693015	0.193584	0.693189	0.693576	0.693078	0.6938	0.693929	0.692999	0.693141	0.693236	0.693284	0.693112	0.692998	0.693676	0.693015	0.693127	0.69435	0.692964
ZMYM6_0	1	0.693224	0.851241	0.693102	0.693224	0.693274	0.693485	0.693416	0.693927	0.69374	0.69332	0.693678	0.693406	0.693569	0.693213	0.694616	0.692745	0.693339	0.694075
ZMYM6_1	1	0.693164	0.659135	0.693093	0.692922	0.69374	0.693254	0.693515	0.693659	0.693202	0.693412	0.693025	0.693164	0.693422	0.693618	0.693442	0.693666	0.693325	0.693308
ZMYND12_0	1	0.692885	0.0373165	0.693409	0.693236	0.692885	0.692549	0.694204	0.693263	0.693672	0.6931	0.693255	0.693396	0.694512	0.6933	0.692655	0.693269	0.692965	0.692655
ZMYND12_1	1	0.692872	0.0304818	0.693458	0.692223	0.692365	0.693276	0.69313	0.694717	0.693475	0.693314	0.69464	0.693025	0.692675	0.693045	0.692872	0.693025	0.693024	0.694524
ZMYND12_2	1	0.692955	0.0963012	0.693041	0.693703	0.693196	0.693213	0.692752	0.692988	0.692977	0.692874	0.693174	0.693472	0.693306	0.692908	0.693257	0.69306	0.692955	0.694312
ZNF124_0	1	0.693172	0.688779	0.694273	0.693273	0.693772	0.69321	0.693091	0.693055	0.69365	0.69317	0.693172	0.69325	0.693653	0.693289	0.694668	0.693302	0.694115	0.693515
ZNF124_1	1	0.693142	0.57842	0.693521	0.693142	0.693125	0.694158	0.693217	0.693199	0.693496	0.693207	0.693408	0.69323	0.694096	0.693459	0.693655	0.693135	0.693216	0.693116
ZNF281_0	1	0.693109	0.456644	0.693222	0.69324	0.693319	0.693343	0.693147	0.69348	0.693179	0.693298	0.693852	0.693006	0.693097	0.693765	0.693163	0.693109	0.69304	0.693137
ZNF326_0	1	0.69314	0.568594	0.69314	0.693168	0.693517	0.693526	0.69413	0.693246	0.69392	0.693038	0.693654	0.693264	0.69271	0.693267	0.693273	0.692931	0.693227	0.693379
ZNF326_1	1	0.693178	0.709485	0.693178	0.693649	0.693312	0.693169	0.69304	0.693172	0.693227	0.694405	0.693254	0.693298	0.693599	0.693913	0.693421	0.693398	0.693279	0.693308
ZNF362_0	1	0.693011	0.184793	0.69331	0.693373	0.692712	0.693244	0.693011	0.693361	0.693425	0.693429	0.693395	0.693214	0.693155	0.693181	0.69286	0.692937	0.693335	0.69356
ZNF362_1	1	0.69278	0.00658339	0.69278	0.693173	0.693165	0.692603	0.693566	0.693311	0.692881	0.693258	0.692665	0.692781	0.692625	0.693152	0.693318	0.692967	0.693326	0.693062
ZNF436_0	1	0.692891	0.0405383	0.693584	0.693183	0.693142	0.692367	0.693276	0.692813	0.693223	0.693615	0.693103	0.693185	0.692891	0.693542	0.693069	0.693245	0.692826	0.693413
ZNF496_0	1	0.693207	0.80285	0.693249	0.693271	0.693338	0.693397	0.693248	0.693153	0.696349	0.693356	0.692738	0.693199	0.693257	0.69342	0.693232	0.693207	0.693591	0.693395
ZNF496_1	1	0.693066	0.31818	0.693066	0.692857	0.693302	0.693088	0.693267	0.693114	0.693219	0.693806	0.693101	0.693107	0.692964	0.693527	0.69327	0.6932	0.693371	0.692989
ZNF593_0	1	0.693015	0.191982	0.693364	0.693337	0.694216	0.693446	0.693015	0.693267	0.692896	0.693098	0.693095	0.69303	0.693309	0.693856	0.693003	0.692958	0.693107	0.693346
ZNF644_0	1	0.692938	0.0776038	0.693059	0.692896	0.692957	0.693443	0.693077	0.693109	0.693334	0.693416	0.693807	0.692868	0.692938	0.693594	0.693251	0.693505	0.692896	0.693163
ZNF644_1	1	0.693104	0.439302	0.693027	0.69311	0.693197	0.693298	0.693085	0.693145	0.693379	0.693535	0.69495	0.69313	0.693104	0.693398	0.693086	0.693321	0.693378	0.693215
ZNF644_2	1	0.693119	0.493903	0.693117	0.693152	0.693131	0.693175	0.693292	0.693112	0.693935	0.69317	0.693751	0.693119	0.693351	0.693136	0.693199	0.693154	0.693191	0.692975
ZNF644_3	1	0.693112	0.469404	0.693085	0.693519	0.693422	0.693264	0.693234	0.693315	0.693112	0.693621	0.692639	0.693132	0.693713	0.693782	0.693217	0.693156	0.692954	0.693296
ZNF648_0	1	0.693182	0.722353	0.693223	0.693191	0.693253	0.693496	0.694081	0.693182	0.693342	0.693136	0.693132	0.693307	0.6931	0.693746	0.693829	0.693219	0.693308	0.693365
ZNF669_0	1	0.692937	0.0761977	0.693209	0.692367	0.693176	0.693145	0.693001	0.693123	0.692824	0.693445	0.692932	0.693082	0.69332	0.693958	0.693082	0.693202	0.692937	0.693274
ZNF670_0	1	0.692822	0.0137964	0.692929	0.693056	0.693181	0.693668	0.692822	0.693384	0.693191	0.694626	0.693547	0.692901	0.692708	0.692783	0.693177	0.692658	0.693111	0.693587
ZNF670_1	1	0.6927	0.00137083	0.692704	0.692665	0.692776	0.692928	0.69299	0.693103	0.692887	0.692647	0.693063	0.69297	0.692761	0.693075	0.6927	0.693083	0.692314	0.693168
ZNF670_2	1	0.692475	5.34863e-06	0.692343	0.693271	0.69287	0.692705	0.692527	0.693425	0.693411	0.693229	0.692475	0.693319	0.69272	0.693015	0.693059	0.692464	0.692148	0.693257
ZNF670_3	1	0.692606	0.000169421	0.693008	0.693181	0.692652	0.692616	0.69257	0.693127	0.693365	0.693011	0.692302	0.692741	0.692881	0.69327	0.692931	0.692606	0.693159	0.692186
ZNF670_4	1	0.692875	0.0317995	0.693251	0.693098	0.692617	0.693464	0.692422	0.693572	0.693274	0.693066	0.69392	0.693196	0.693307	0.693274	0.693154	0.692875	0.692599	0.693232
ZNF670_5	1	0.693076	0.348647	0.693192	0.693208	0.693109	0.693341	0.693254	0.693237	0.693134	0.694308	0.693032	0.693246	0.693076	0.695793	0.693191	0.692978	0.69307	0.693271
ZNF672_0	1	0.693283	0.958529	0.693409	0.693286	0.693283	0.693415	0.693843	0.693264	0.693028	0.693362	0.69404	0.693868	0.69331	0.693483	0.693148	0.693503	0.693457	0.695292
ZNF678_0	1	0.693416	0.99974	0.693996	0.695938	0.694008	0.696379	0.693416	0.69359	0.693113	0.693794	0.697179	0.693296	0.69455	0.693313	0.693587	0.693517	0.693462	0.693684
ZNF678_1	1	0.693242	0.894111	0.693766	0.694471	0.693132	0.693247	0.693812	0.69344	0.693396	0.693364	0.693459	0.693839	0.694141	0.694193	0.693242	0.693164	0.693459	0.693144
ZNF678_2	1	0.693221	0.844006	0.694781	0.695052	0.694582	0.694778	0.693534	0.693506	0.693221	0.693148	0.695293	0.693254	0.694086	0.693149	0.693108	0.694085	0.693499	0.695063
ZNF678_3	1	0.693224	0.851501	0.694185	0.693502	0.693185	0.693134	0.693784	0.694936	0.693704	0.693224	0.69441	0.693179	0.694028	0.693488	0.697413	0.69413	0.693338	0.694164
ZNF678_4	1	0.693424	0.999827	0.695306	0.694132	0.693927	0.694816	0.693619	0.693093	0.693776	0.693721	0.693076	0.693424	0.693427	0.694563	0.693406	0.694438	0.694454	0.694166
ZNF683_0	1	0.69319	0.749942	0.693583	0.693746	0.69319	0.694539	0.694327	0.69348	0.693133	0.693276	0.692826	0.693325	0.693265	0.693372	0.6933	0.693861	0.69302	0.693731
ZNF683_1	1	0.693098	0.418545	0.69309	0.693518	0.693098	0.693125	0.693272	0.693853	0.693314	0.693032	0.693311	0.693185	0.693655	0.693931	0.693502	0.692993	0.694092	0.693123
ZNF684_0	1	0.693201	0.785743	0.6932	0.693746	0.693237	0.693687	0.693496	0.69326	0.693609	0.693482	0.693201	0.693069	0.693188	0.69344	0.69404	0.693921	0.693343	0.693508
ZNF684_1	1	0.693179	0.712605	0.69362	0.69336	0.693471	0.693369	0.694578	0.693228	0.693139	0.693362	0.693179	0.693501	0.693109	0.693773	0.693367	0.693188	0.693127	0.693549
ZNF687_0	1	0.693322	0.986788	0.693541	0.693787	0.693188	0.693662	0.69448	0.694854	0.693165	0.693052	0.694672	0.693411	0.697506	0.693946	0.694037	0.69342	0.693505	0.693322
ZNF691_0	1	0.693152	0.615704	0.693363	0.694129	0.693193	0.696846	0.693489	0.694421	0.693276	0.693193	0.69294	0.693227	0.693152	0.692819	0.693216	0.693124	0.693642	0.693218
ZNF692_0	1	0.693213	0.822028	0.693095	0.693263	0.69392	0.693522	0.693358	0.693408	0.693197	0.693218	0.693607	0.695599	0.693599	0.693283	0.693213	0.693281	0.693624	0.693117
ZNF695_0	1	0.692099	9.505e-12	0.692573	0.692694	0.691839	0.693195	0.692735	0.69258	0.693599	0.692497	0.694685	0.692056	0.692069	0.692099	0.692933	0.693067	0.692438	0.693119
ZNF695_1	1	0.692447	2.32195e-06	0.692634	0.692946	0.692081	0.693408	0.692918	0.693016	0.693393	0.692447	0.692356	0.693152	0.693559	0.693276	0.692361	0.692913	0.693192	0.693114
ZNF695_2	1	0.692938	0.0770992	0.693168	0.692906	0.693283	0.693432	0.692385	0.693249	0.693059	0.693365	0.692882	0.693289	0.692961	0.693496	0.692972	0.692938	0.693233	0.693115
ZNF697_0	1	0.693202	0.787118	0.693121	0.693155	0.694077	0.693352	0.69324	0.693121	0.693697	0.693213	0.693499	0.693387	0.695377	0.693578	0.693338	0.693202	0.693838	0.694796
ZNF697_1	1	0.693128	0.525219	0.693164	0.693232	0.693215	0.693128	0.693489	0.693158	0.693777	0.693069	0.693046	0.693212	0.693231	0.693297	0.693542	0.693172	0.693026	0.693318
ZNF847P_0	1	0.693381	0.998633	0.695793	0.694217	0.693366	0.693608	0.69328	0.693381	0.694178	0.693398	0.6943	0.693651	0.69483	0.694517	0.693618	0.693268	0.693578	0.694005
ZNHIT6_0	1	0.693383	0.998732	0.694393	0.695023	0.693616	0.694325	0.693955	0.693669	0.69349	0.693312	0.693216	0.693754	0.693368	0.693448	0.693383	0.693522	0.694248	0.693401
ZNHIT6_1	1	0.693379	0.998483	0.694939	0.693763	0.693379	0.693704	0.693632	0.693519	0.695047	0.693394	0.69452	0.693398	0.693271	0.693324	0.693667	0.694112	0.693201	0.693639
ZNHIT6_2	1	0.693182	0.721556	0.694191	0.694432	0.693479	0.693629	0.693182	0.693997	0.693321	0.693355	0.692975	0.694117	0.692912	0.693234	0.693154	0.694842	0.693686	0.695056
ZNHIT6_3	1	0.693384	0.998772	0.693495	0.6932	0.693877	0.6943	0.69458	0.693605	0.693899	0.693384	0.693704	0.693589	0.693361	0.693143	0.693907	0.693624	0.693571	0.693972
ZP4_0	1	0.693264	0.93403	0.693708	0.694536	0.695565	0.693264	0.693878	0.694108	0.693517	0.693252	0.69359	0.694563	0.69308	0.693523	0.694891	0.693316	0.69317	0.693342
ZP4_1	1	0.693192	0.755128	0.693658	0.693657	0.693427	0.693129	0.693466	0.694997	0.693554	0.693192	0.693308	0.693083	0.693125	0.693922	0.693731	0.695405	0.69337	0.693247
ZRANB2-AS1_0	1	0.693079	0.357845	0.693482	0.693798	0.692961	0.693657	0.693107	0.693488	0.693174	0.693365	0.692277	0.693244	0.693401	0.69309	0.69308	0.693079	0.692933	0.693333
ZRANB2-AS1_1	1	0.693115	0.478518	0.69305	0.693497	0.693313	0.693396	0.693207	0.693282	0.693115	0.693022	0.693058	0.693216	0.693715	0.693654	0.693525	0.693178	0.693283	0.693616
ZRANB2-AS2_0	1	0.693126	0.517807	0.693263	0.693712	0.693006	0.693586	0.693453	0.693073	0.693332	0.693385	0.693635	0.693126	0.693447	0.693227	0.693406	0.69311	0.693337	0.693759
ZRANB2-AS2_1	1	0.693021	0.205932	0.693021	0.693197	0.693053	0.694256	0.693172	0.693039	0.693833	0.69323	0.692979	0.692942	0.69447	0.693203	0.693323	0.693316	0.692894	0.6933
ZRANB2-AS2_2	1	0.693151	0.609182	0.693124	0.693736	0.693964	0.693151	0.693312	0.694108	0.69351	0.69334	0.693423	0.693158	0.69347	0.693172	0.693408	0.693924	0.692963	0.693089
ZRANB2-AS2_3	1	0.693152	0.613111	0.693116	0.693915	0.693141	0.696247	0.693155	0.693152	0.693668	0.693473	0.69427	0.693604	0.693365	0.693563	0.693118	0.693226	0.693152	0.693315
ZRANB2-AS2_4	1	0.693108	0.454898	0.693512	0.693108	0.693281	0.693718	0.692989	0.692849	0.694974	0.693392	0.693188	0.693124	0.693409	0.693364	0.693072	0.693153	0.694228	0.693785
ZRANB2-AS2_5	1	0.693071	0.334827	0.693465	0.693382	0.693033	0.693291	0.693225	0.694462	0.694036	0.693266	0.692534	0.692868	0.693184	0.693357	0.693257	0.693295	0.693071	0.693354
ZRANB2-AS2_6	1	0.692972	0.119294	0.693245	0.693133	0.692851	0.692939	0.69314	0.693078	0.692993	0.693137	0.692896	0.693209	0.69343	0.693799	0.693072	0.693805	0.693354	0.692972
ZRANB2_0	1	0.693168	0.671134	0.693291	0.69387	0.692761	0.693461	0.693287	0.693169	0.693221	0.693445	0.693245	0.693161	0.693597	0.693125	0.693454	0.693168	0.69327	0.693177
ZSCAN20_0	1	0.693151	0.609182	0.693481	0.693151	0.693222	0.693465	0.693395	0.693214	0.693431	0.693166	0.693827	0.693116	0.693854	0.693286	0.693117	0.693018	0.694308	0.694348
ZSCAN20_1	1	0.693132	0.538313	0.693248	0.693379	0.693236	0.693474	0.693224	0.693237	0.693078	0.693125	0.693165	0.69315	0.693229	0.693791	0.693415	0.693103	0.693184	0.693132
ZSWIM5_0	1	0.693159	0.639342	0.693392	0.693264	0.693283	0.693355	0.693789	0.693283	0.693419	0.693392	0.693809	0.693452	0.693114	0.693492	0.693071	0.693105	0.693159	0.69323
ZSWIM5_1	1	0.692904	0.0486337	0.69348	0.693223	0.693777	0.693154	0.693391	0.692904	0.694053	0.692982	0.693181	0.692781	0.692586	0.693295	0.69367	0.692862	0.692972	0.693662
ZSWIM5_2	1	0.692806	0.0104016	0.692896	0.692212	0.693218	0.692033	0.693387	0.693734	0.692806	0.693011	0.692873	0.693164	0.693349	0.693506	0.693308	0.693332	0.693044	0.692767
ZSWIM5_3	1	0.692714	0.00184531	0.693039	0.692714	0.692681	0.693283	0.692899	0.692922	0.693017	0.692611	0.692901	0.692658	0.693272	0.692991	0.692944	0.692806	0.692798	0.6932
ZSWIM5_4	1	0.692843	0.0192906	0.692633	0.693126	0.692843	0.692819	0.694252	0.693132	0.692672	0.693159	0.692977	0.693071	0.693635	0.692975	0.693146	0.693257	0.693065	0.69339
ZSWIM5_5	1	0.692778	0.00633163	0.692778	0.692996	0.692505	0.693035	0.693604	0.69303	0.693606	0.692735	0.69228	0.693128	0.693207	0.693187	0.693072	0.693103	0.693123	0.693174
ZSWIM5_6	1	0.692831	0.015956	0.692831	0.692583	0.692892	0.693732	0.693284	0.693234	0.693557	0.692601	0.693104	0.693411	0.692543	0.693287	0.692987	0.692895	0.692861	0.69324
ZSWIM5_7	1	0.692814	0.0121204	0.693052	0.692814	0.693136	0.693561	0.693298	0.692758	0.693259	0.693159	0.692894	0.692881	0.692763	0.694378	0.693393	0.693446	0.692932	0.692094
ZYG11A_0	1	0.693198	0.774345	0.693481	0.693276	0.693912	0.694381	0.695384	0.69386	0.693158	0.693198	0.693068	0.693784	0.693552	0.693568	0.693344	0.694093	0.693134	0.694056
ZYG11A_1	1	0.69336	0.996668	0.694593	0.693529	0.693925	0.694012	0.695271	0.69322	0.697231	0.695846	0.693735	0.69336	0.693675	0.693599	0.693502	0.693341	0.693297	0.693886
ZYG11A_2	1	0.693441	0.99993	0.693339	0.693541	0.693658	0.695037	0.69375	0.696281	0.693327	0.69384	0.693767	0.693441	0.694101	0.695163	0.693395	0.693554	0.693515	0.694624
ZYG11B_0	1	0.693356	0.996062	0.694318	0.693554	0.693937	0.693845	0.693401	0.693291	0.693637	0.69323	0.694415	0.693612	0.693992	0.693491	0.693356	0.695051	0.695668	0.693241
ZYG11B_1	1	0.693261	0.930016	0.693303	0.693072	0.693547	0.694797	0.693859	0.694403	0.693481	0.694118	0.695164	0.693284	0.693047	0.693177	0.696176	0.693529	0.693261	0.693495
ZYG11B_2	1	0.693273	0.947348	0.69335	0.693411	0.693273	0.69338	0.693108	0.694435	0.69354	0.692969	0.693205	0.693447	0.693986	0.693529	0.693569	0.693344	0.693336	0.694008
ZYG11B_3	1	0.693279	0.954016	0.692955	0.693293	0.69392	0.693769	0.693546	0.694388	0.693858	0.693279	0.693659	0.693226	0.694443	0.693392	0.693111	0.693323	0.693281	0.693775
ZYG11B_4	1	0.693248	0.906388	0.694089	0.693248	0.693201	0.694239	0.693073	0.69632	0.693273	0.693679	0.693761	0.693346	0.693397	0.694931	0.693187	0.693747	0.695271	0.694797
ZYG11B_5	1	0.693216	0.829106	0.693356	0.694998	0.693152	0.693531	0.69484	0.693784	0.693216	0.693839	0.693062	0.692982	0.694588	0.6934	0.694133	0.693274	0.69322	0.693226
ZZZ3_0	1	0.693079	0.357287	0.693178	0.693156	0.693024	0.693068	0.693303	0.693174	0.693449	0.693301	0.692982	0.693659	0.693323	0.693133	0.69334	0.693079	0.693827	0.694112
ZZZ3_1	1	0.692936	0.0755619	0.693482	0.693217	0.692936	0.693377	0.693395	0.693211	0.694393	0.693294	0.692783	0.692912	0.693476	0.692972	0.693371	0.692932	0.693687	0.693127
ZZZ3_2	1	0.693005	0.172276	0.693395	0.693355	0.693171	0.69289	0.69319	0.693242	0.69291	0.693005	0.693023	0.692702	0.693008	0.693412	0.693209	0.693324	0.693063	0.693384
ZZZ3_3	1	0.693056	0.291376	0.693284	0.693749	0.693564	0.693486	0.693256	0.693129	0.693171	0.693289	0.692837	0.693112	0.693036	0.693056	0.692927	0.693361	0.693295	0.693167
AAK1_0	2	0.692801	0.00953436	0.69309	0.693269	0.693117	0.692912	0.692474	0.693317	0.694011	0.693312	0.694919	0.692801	0.692564	0.693314	0.692838	0.693493	0.692866	0.69236
AAK1_1	2	0.693151	0.611629	0.693179	0.693277	0.693151	0.693481	0.694098	0.692083	0.693362	0.693428	0.692979	0.693454	0.693626	0.694035	0.696589	0.693236	0.693087	0.693176
AAK1_2	2	0.693122	0.50462	0.693353	0.693125	0.693122	0.693431	0.69332	0.693092	0.69316	0.693522	0.693201	0.693569	0.693187	0.6932	0.693134	0.693067	0.693025	0.693153
AAK1_3	2	0.69318	0.715645	0.693386	0.693266	0.693127	0.693497	0.69318	0.693317	0.694146	0.693005	0.693543	0.69317	0.693665	0.693184	0.693507	0.6941	0.693372	0.694154
AAK1_4	2	0.693118	0.488733	0.693463	0.693162	0.693353	0.693164	0.693229	0.693372	0.693166	0.693377	0.693118	0.693109	0.693022	0.693921	0.693238	0.693114	0.693257	0.693676
AAMP_0	2	0.693028	0.220281	0.692884	0.692936	0.693035	0.69338	0.693102	0.693078	0.693028	0.693121	0.692991	0.693065	0.693122	0.694259	0.693118	0.693496	0.693433	0.693279
ABCA12_0	2	0.693034	0.235396	0.692744	0.693281	0.693214	0.693691	0.694017	0.693361	0.693521	0.693723	0.69362	0.693034	0.692971	0.693249	0.693162	0.692844	0.693237	0.693406
ABCA12_1	2	0.69321	0.811576	0.693117	0.693287	0.693283	0.693528	0.693242	0.693893	0.693737	0.693526	0.693478	0.692985	0.693434	0.693445	0.69324	0.69321	0.693202	0.69328
ABCA12_2	2	0.693156	0.627727	0.693189	0.693156	0.693362	0.693532	0.6941	0.693228	0.694813	0.693192	0.693116	0.693372	0.69313	0.693419	0.693102	0.694755	0.693283	0.693387
ABCA12_3	2	0.693151	0.611406	0.693188	0.693322	0.693062	0.693226	0.693355	0.693151	0.693625	0.693274	0.693852	0.693111	0.693026	0.693221	0.69366	0.693516	0.693197	0.693732
ABCA12_4	2	0.692874	0.0314894	0.693005	0.693277	0.693206	0.693449	0.692874	0.693007	0.693205	0.693366	0.692829	0.693239	0.69276	0.693245	0.693158	0.693383	0.692866	0.693514
ABCA12_5	2	0.69316	0.645078	0.69321	0.693073	0.693199	0.693246	0.693195	0.693002	0.693621	0.693101	0.693257	0.693392	0.693223	0.69316	0.693439	0.693175	0.693348	0.693182
ABCA12_6	2	0.693111	0.463517	0.693191	0.693415	0.693041	0.694022	0.692899	0.692986	0.694284	0.693405	0.693471	0.693346	0.693141	0.693259	0.693179	0.693131	0.693444	0.693111
ABCA12_7	2	0.693098	0.420566	0.693052	0.693277	0.693126	0.693478	0.69311	0.693934	0.69348	0.693124	0.694749	0.693042	0.693264	0.69391	0.693027	0.693492	0.693194	0.693098
ABCA12_8	2	0.693178	0.707235	0.693247	0.693178	0.693452	0.69312	0.693847	0.693891	0.694615	0.692808	0.693568	0.693639	0.693282	0.693265	0.693225	0.693204	0.69306	0.69358
ABCB11_0	2	0.692486	7.21876e-06	0.69287	0.692956	0.692943	0.692165	0.692157	0.693272	0.693081	0.693102	0.692838	0.692719	0.692485	0.693002	0.693163	0.692486	0.69275	0.693002
ABCB11_1	2	0.692919	0.0604767	0.692703	0.692919	0.692857	0.693616	0.692958	0.693116	0.693342	0.693362	0.693014	0.692831	0.693377	0.693068	0.693091	0.693092	0.693205	0.693066
ABCB11_2	2	0.693342	0.993319	0.693871	0.693524	0.694058	0.693392	0.693285	0.693344	0.693923	0.693474	0.693752	0.694727	0.693342	0.693443	0.693411	0.693247	0.693503	0.693308
ABCB11_3	2	0.693351	0.995352	0.693351	0.693554	0.693584	0.693443	0.69339	0.693728	0.696041	0.693424	0.694629	0.693406	0.693053	0.693739	0.694166	0.693294	0.693245	0.693672
ABCB11_4	2	0.692983	0.135185	0.692846	0.693101	0.693092	0.693725	0.692119	0.693053	0.693212	0.693599	0.693921	0.693202	0.692204	0.692983	0.692985	0.692989	0.693229	0.693256
ABCB11_5	2	0.692967	0.111158	0.693047	0.69292	0.693231	0.693343	0.693216	0.69313	0.693428	0.692559	0.692967	0.692845	0.693184	0.693189	0.694035	0.693125	0.693061	0.693191
ABCB11_6	2	0.692969	0.114657	0.693262	0.693382	0.692969	0.69383	0.69291	0.692636	0.693541	0.693516	0.69425	0.693503	0.692692	0.693113	0.693432	0.692996	0.693121	0.69349
ABCB11_7	2	0.693057	0.295028	0.693139	0.693223	0.693785	0.693201	0.693516	0.692966	0.693135	0.693134	0.693154	0.693372	0.693057	0.693135	0.692994	0.693724	0.693019	0.69323
ABCB6_0	2	0.692912	0.0549756	0.693259	0.692793	0.693181	0.692787	0.693562	0.693401	0.693096	0.693114	0.692912	0.692965	0.69326	0.693256	0.692999	0.693736	0.692822	0.693234
ABCG5_0	2	0.69323	0.867078	0.693211	0.69323	0.693392	0.693383	0.694187	0.693237	0.693541	0.693785	0.693802	0.693368	0.694185	0.693283	0.69306	0.69306	0.69324	0.694803
ABCG5_1	2	0.693476	0.999991	0.693807	0.693114	0.69411	0.694234	0.693731	0.693711	0.693476	0.693661	0.693993	0.693576	0.693556	0.693267	0.69334	0.693543	0.695891	0.694142
ABCG5_2	2	0.69322	0.840492	0.69291	0.693511	0.693653	0.693461	0.693396	0.692975	0.693797	0.69341	0.694158	0.69322	0.692336	0.693717	0.693328	0.69342	0.693725	0.693973
ABCG8_0	2	0.693195	0.767903	0.694012	0.692871	0.69319	0.693755	0.693672	0.694281	0.693677	0.693091	0.693528	0.693494	0.693417	0.693296	0.693349	0.69329	0.693195	0.693258
ABCG8_1	2	0.693216	0.831061	0.693083	0.693827	0.693554	0.693504	0.693216	0.693743	0.693371	0.693427	0.693634	0.693295	0.693064	0.69412	0.695745	0.69307	0.693949	0.693245
ABCG8_2	2	0.693242	0.894532	0.693389	0.693242	0.693758	0.694228	0.693377	0.6933	0.693345	0.693263	0.693925	0.693163	0.693017	0.693272	0.693248	0.693151	0.694107	0.693644
ABCG8_3	2	0.693318	0.985246	0.693432	0.693156	0.693714	0.693678	0.694241	0.693322	0.694566	0.693468	0.694043	0.69532	0.693688	0.693255	0.693365	0.693429	0.693003	0.693318
ABCG8_4	2	0.693106	0.445513	0.69367	0.693106	0.693756	0.693396	0.692129	0.693135	0.693234	0.693201	0.694324	0.693288	0.692958	0.692477	0.693302	0.694851	0.693388	0.693935
ABCG8_5	2	0.69299	0.145993	0.693462	0.69343	0.693527	0.693697	0.693401	0.693013	0.693953	0.692947	0.69292	0.692462	0.694196	0.693208	0.693236	0.693042	0.69299	0.693747
ABCG8_6	2	0.692913	0.0550061	0.693381	0.692913	0.693161	0.693702	0.692575	0.693466	0.693071	0.692965	0.69284	0.693312	0.693347	0.693291	0.69321	0.69321	0.692876	0.693081
ABHD1_0	2	0.69318	0.716691	0.693596	0.693234	0.693574	0.693262	0.694369	0.693023	0.694341	0.69318	0.69319	0.693356	0.693641	0.694006	0.693224	0.693018	0.693102	0.693295
ABI2_0	2	0.693065	0.317487	0.693138	0.692828	0.693209	0.692808	0.693323	0.693065	0.69347	0.693406	0.692928	0.693437	0.693129	0.693179	0.693196	0.693933	0.693284	0.693517
ABI2_1	2	0.693099	0.42381	0.693515	0.693088	0.693132	0.693764	0.693326	0.69322	0.693104	0.693158	0.692982	0.692772	0.693537	0.693276	0.69327	0.693459	0.693099	0.693701
ABI2_2	2	0.693198	0.7769	0.693524	0.693198	0.693385	0.693482	0.693562	0.693183	0.693819	0.693295	0.693129	0.693549	0.693236	0.693209	0.692972	0.693876	0.693312	0.693339
ABI2_3	2	0.692862	0.0263668	0.694098	0.69317	0.693262	0.693852	0.69265	0.692937	0.693135	0.692993	0.693284	0.69344	0.692724	0.693255	0.69296	0.692815	0.693142	0.692862
ACADL_0	2	0.69324	0.890267	0.694029	0.693704	0.69324	0.694029	0.693842	0.6932	0.693368	0.693406	0.693332	0.693667	0.693132	0.694717	0.693146	0.69355	0.694061	0.693692
ACMSD_0	2	0.692818	0.0128341	0.693408	0.693387	0.693321	0.692867	0.693148	0.693216	0.693147	0.692937	0.692818	0.692993	0.693106	0.693353	0.692642	0.692021	0.692777	0.692978
ACMSD_1	2	0.692714	0.0018393	0.693951	0.692834	0.693778	0.693075	0.693353	0.693442	0.694405	0.694156	0.692714	0.692099	0.693205	0.693157	0.69257	0.692877	0.692542	0.693019
ACMSD_2	2	0.692643	0.000402635	0.692894	0.69302	0.694045	0.693206	0.694239	0.693518	0.692395	0.692643	0.693029	0.692729	0.692771	0.694049	0.693047	0.69253	0.693311	0.692389
ACOXL_0	2	0.692942	0.0819494	0.692974	0.692941	0.692606	0.693128	0.692941	0.692942	0.693186	0.693188	0.693547	0.692978	0.693922	0.693209	0.693287	0.69314	0.693214	0.693434
ACOXL_1	2	0.692972	0.119008	0.693075	0.693096	0.693301	0.693696	0.69272	0.692813	0.693508	0.693689	0.694057	0.694262	0.693254	0.693469	0.692972	0.693327	0.692931	0.693435
ACOXL_10	2	0.693039	0.246737	0.693142	0.693157	0.692826	0.693596	0.693227	0.693104	0.693399	0.693387	0.693495	0.692907	0.693272	0.693031	0.693122	0.693039	0.693199	0.693268
ACOXL_11	2	0.693146	0.591038	0.693248	0.693092	0.693294	0.693388	0.693849	0.692998	0.69348	0.69335	0.693196	0.693274	0.693146	0.693522	0.69272	0.693197	0.693277	0.693435
ACOXL_12	2	0.693107	0.451412	0.693467	0.693248	0.693057	0.693457	0.693275	0.693041	0.693563	0.693191	0.693524	0.693254	0.693316	0.693324	0.693107	0.693182	0.693239	0.693079
ACOXL_13	2	0.693111	0.465206	0.69319	0.693186	0.693058	0.693585	0.693177	0.693473	0.693675	0.693431	0.693674	0.692983	0.693292	0.693245	0.693045	0.69323	0.693111	0.693349
ACOXL_14	2	0.693181	0.720308	0.693145	0.693533	0.693598	0.693248	0.693309	0.69394	0.693458	0.693543	0.693391	0.692958	0.693181	0.693077	0.693537	0.693205	0.69326	0.693182
ACOXL_15	2	0.69321	0.813632	0.693637	0.693111	0.693829	0.69321	0.693297	0.692536	0.694248	0.693076	0.693878	0.693411	0.693267	0.693303	0.693579	0.694717	0.695263	0.693452
ACOXL_16	2	0.692992	0.15009	0.692926	0.693602	0.693273	0.693845	0.693222	0.693574	0.693728	0.693353	0.693736	0.693877	0.694889	0.692992	0.693162	0.692334	0.692881	0.693352
ACOXL_17	2	0.693209	0.810396	0.69421	0.693209	0.693349	0.693615	0.693216	0.693434	0.694173	0.6935	0.693855	0.693254	0.693062	0.693207	0.693188	0.695176	0.693444	0.693511
ACOXL_18	2	0.693212	0.819875	0.693225	0.693269	0.693383	0.693293	0.693346	0.697937	0.693208	0.693484	0.693289	0.693183	0.693243	0.693471	0.693212	0.693321	0.693132	0.693385
ACOXL_19	2	0.693032	0.229922	0.693032	0.693081	0.692914	0.69345	0.693315	0.692724	0.693404	0.693409	0.693392	0.693311	0.693491	0.693174	0.694143	0.693324	0.693047	0.692502
ACOXL_2	2	0.692934	0.0738648	0.693048	0.693315	0.693988	0.692971	0.693059	0.692718	0.693592	0.693657	0.693146	0.694347	0.693211	0.69359	0.692988	0.692471	0.692934	0.692847
ACOXL_20	2	0.692585	0.000100568	0.692169	0.692944	0.693294	0.693296	0.693658	0.693145	0.693266	0.693103	0.692585	0.692008	0.693793	0.69334	0.692451	0.69345	0.693187	0.693146
ACOXL_21	2	0.693193	0.758429	0.694094	0.693411	0.693409	0.693397	0.693357	0.693199	0.693193	0.693362	0.693149	0.693267	0.693284	0.693463	0.693444	0.693092	0.693122	0.69333
ACOXL_3	2	0.693225	0.854594	0.693272	0.693173	0.693417	0.694036	0.693225	0.694107	0.693332	0.693265	0.692812	0.693444	0.693631	0.693328	0.693569	0.692868	0.693232	0.695108
ACOXL_4	2	0.693168	0.674391	0.693014	0.693566	0.693212	0.693502	0.693399	0.693868	0.695112	0.693168	0.693477	0.693818	0.693548	0.693142	0.692858	0.69327	0.693232	0.693312
ACOXL_5	2	0.693138	0.563187	0.693192	0.69333	0.693233	0.69378	0.69327	0.69319	0.693116	0.69333	0.693273	0.693095	0.693395	0.693292	0.693138	0.693216	0.692959	0.693252
ACOXL_6	2	0.693235	0.878532	0.693235	0.69316	0.693239	0.693326	0.693139	0.694013	0.693732	0.693402	0.693707	0.693109	0.693254	0.693303	0.693407	0.693771	0.693373	0.693286
ACOXL_7	2	0.693164	0.65804	0.693095	0.693169	0.693164	0.69346	0.693529	0.693202	0.693257	0.693723	0.693127	0.693419	0.693399	0.693234	0.693049	0.694878	0.693208	0.693241
ACOXL_8	2	0.693154	0.621775	0.693251	0.693185	0.69319	0.693429	0.693477	0.693342	0.693328	0.693408	0.693126	0.693092	0.693102	0.693173	0.693196	0.693158	0.693154	0.693451
ACOXL_9	2	0.693107	0.450612	0.693035	0.6932	0.693283	0.693364	0.693431	0.693223	0.693276	0.693319	0.693125	0.693227	0.693365	0.693232	0.693088	0.693243	0.693107	0.692821
ACP1_0	2	0.693131	0.536475	0.693899	0.693151	0.693347	0.693131	0.69389	0.693398	0.69342	0.693192	0.693072	0.693044	0.693922	0.694174	0.693097	0.693155	0.693333	0.693342
ACSL3_0	2	0.69309	0.391531	0.694866	0.69302	0.692458	0.693164	0.693099	0.69309	0.693518	0.694271	0.693063	0.693758	0.69338	0.693139	0.693576	0.693156	0.693942	0.69433
ACSL3_1	2	0.693143	0.579533	0.693473	0.693071	0.69329	0.694079	0.694447	0.694033	0.693342	0.693175	0.693449	0.693143	0.69451	0.693458	0.693594	0.692947	0.692873	0.694773
ACSL3_2	2	0.693296	0.971296	0.693324	0.693257	0.693397	0.693444	0.693296	0.693464	0.696507	0.693436	0.696098	0.692912	0.694296	0.694812	0.69312	0.695578	0.693341	0.693889
ACSL3_3	2	0.693234	0.875424	0.693363	0.692739	0.693963	0.693234	0.69348	0.693235	0.69327	0.6937	0.696937	0.692858	0.693602	0.693287	0.693311	0.693094	0.693462	0.693722
ACSL3_4	2	0.693109	0.456435	0.692941	0.693474	0.693224	0.69293	0.694237	0.693146	0.693094	0.693546	0.693324	0.693274	0.693517	0.693161	0.693772	0.693146	0.693109	0.694584
ACTG2_0	2	0.693392	0.999177	0.693272	0.693392	0.694573	0.693493	0.693565	0.694565	0.693117	0.693781	0.696188	0.693511	0.693571	0.693529	0.694921	0.693103	0.696011	0.693456
ACTG2_1	2	0.693577	1	0.69378	0.694603	0.693756	0.693487	0.694336	0.694484	0.694188	0.693691	0.693381	0.694477	0.693871	0.693577	0.693742	0.696795	0.693392	0.696099
ACTG2_2	2	0.693051	0.27614	0.693088	0.693145	0.693239	0.693215	0.692941	0.693007	0.693061	0.693777	0.692984	0.69332	0.693289	0.693562	0.693142	0.693329	0.693051	0.693372
ACTR1B_0	2	0.693179	0.713025	0.69318	0.693444	0.693366	0.693252	0.693761	0.694003	0.693164	0.69299	0.693493	0.693179	0.693367	0.693804	0.692956	0.693402	0.694253	0.694223
ACTR2_0	2	0.693052	0.278789	0.69443	0.693052	0.693083	0.693011	0.692929	0.693184	0.694231	0.693355	0.693177	0.693193	0.693048	0.693257	0.693062	0.693858	0.693107	0.69332
ACTR2_1	2	0.693109	0.455596	0.693339	0.693154	0.693387	0.69312	0.693222	0.693186	0.69325	0.693194	0.693452	0.693157	0.692809	0.693239	0.692858	0.693352	0.692998	0.693109
ACTR2_2	2	0.693087	0.382474	0.693179	0.693228	0.693232	0.692993	0.693726	0.693092	0.693067	0.692771	0.693134	0.693208	0.693182	0.694104	0.693191	0.693229	0.693153	0.693087
ACTR3BP2_0	2	0.693142	0.57638	0.692978	0.693123	0.693533	0.693483	0.696089	0.693429	0.693142	0.693639	0.693262	0.693365	0.693398	0.693955	0.693331	0.693319	0.693186	0.693048
ACTR3_0	2	0.693088	0.385373	0.693184	0.693353	0.692826	0.693255	0.693233	0.694093	0.693075	0.693645	0.693269	0.69343	0.693297	0.693274	0.693088	0.693608	0.692892	0.69332
ACTR3_1	2	0.693082	0.367871	0.693164	0.693372	0.692931	0.693348	0.693083	0.694225	0.693344	0.693364	0.693096	0.693347	0.693082	0.693314	0.693176	0.693048	0.693024	0.693277
ACTR3_2	2	0.693018	0.198155	0.693036	0.693258	0.693715	0.693269	0.693699	0.693027	0.693759	0.692757	0.692831	0.692848	0.69329	0.693666	0.693018	0.693076	0.69325	0.693474
ACTR3_3	2	0.69298	0.13053	0.69298	0.693227	0.693375	0.69327	0.693015	0.692758	0.693036	0.692968	0.693211	0.693266	0.693344	0.693454	0.693165	0.692887	0.693089	0.693466
ACTR3_4	2	0.693122	0.5031	0.693346	0.693283	0.693122	0.693244	0.69328	0.693185	0.693005	0.693586	0.693106	0.693167	0.693214	0.693781	0.693303	0.694595	0.693085	0.693254
ACVR1C_0	2	0.693185	0.734452	0.693426	0.693071	0.693761	0.693185	0.693166	0.693595	0.697187	0.693215	0.693247	0.693266	0.693288	0.693294	0.694147	0.693229	0.693102	0.693549
ACVR1C_1	2	0.693181	0.719683	0.693168	0.693617	0.693875	0.693523	0.693682	0.693622	0.694401	0.693165	0.693197	0.693159	0.693402	0.69342	0.693181	0.693224	0.693827	0.6938
ACVR1C_2	2	0.69344	0.999925	0.693297	0.69344	0.693503	0.6936	0.693442	0.694265	0.693144	0.694296	0.694799	0.693454	0.693477	0.693737	0.693489	0.693483	0.693793	0.693423
ACVR1_0	2	0.693238	0.885671	0.693238	0.69361	0.693509	0.693834	0.693284	0.693618	0.693257	0.693272	0.694189	0.693397	0.693205	0.693263	0.693169	0.693263	0.693928	0.693188
ACVR1_1	2	0.69331	0.980493	0.693216	0.693355	0.693647	0.69327	0.693543	0.694554	0.693814	0.693475	0.694602	0.69331	0.693847	0.693391	0.694712	0.6936	0.693158	0.69337
ACVR1_2	2	0.693175	0.698755	0.693238	0.693587	0.693531	0.693183	0.693002	0.693182	0.693175	0.6935	0.693218	0.693399	0.693427	0.693258	0.692004	0.694366	0.693043	0.693433
ACVR1_3	2	0.693088	0.385373	0.69323	0.693042	0.693324	0.693013	0.693723	0.693947	0.693045	0.693977	0.693604	0.693151	0.693533	0.693406	0.693716	0.693088	0.694255	0.693557
ACVR2A_0	2	0.692919	0.0602298	0.692663	0.693434	0.693009	0.693087	0.693334	0.692616	0.694486	0.693124	0.692504	0.692977	0.693272	0.692919	0.692993	0.693356	0.693063	0.693654
ACVR2A_1	2	0.692952	0.0932687	0.69291	0.693162	0.692936	0.693427	0.692952	0.693201	0.693269	0.693244	0.6933	0.692942	0.693329	0.693242	0.693135	0.693253	0.693115	0.693241
ACVR2A_2	2	0.692997	0.158617	0.693208	0.693182	0.693343	0.693116	0.693237	0.693167	0.692692	0.693101	0.692948	0.693127	0.692997	0.693233	0.693055	0.693334	0.693142	0.692889
ACYP2_0	2	0.693153	0.618889	0.693327	0.693279	0.693964	0.693493	0.693325	0.693109	0.697549	0.693174	0.694365	0.693153	0.693145	0.69324	0.693719	0.692842	0.694048	0.693504
ACYP2_1	2	0.69309	0.392378	0.693658	0.69348	0.693064	0.693068	0.692934	0.693599	0.693141	0.693297	0.693411	0.693144	0.693978	0.69309	0.693965	0.69326	0.693437	0.693249
ACYP2_10	2	0.693189	0.747803	0.693161	0.693265	0.697666	0.69466	0.694612	0.693276	0.694149	0.693031	0.695202	0.693083	0.693189	0.693288	0.693258	0.693931	0.693392	0.696058
ACYP2_11	2	0.693246	0.901676	0.693391	0.693155	0.693307	0.693375	0.693668	0.693091	0.695335	0.693075	0.694015	0.693805	0.693997	0.69459	0.693283	0.693364	0.693246	0.693634
ACYP2_2	2	0.693172	0.687706	0.693457	0.693136	0.693288	0.693598	0.694517	0.694258	0.693345	0.693172	0.692762	0.693505	0.693754	0.693191	0.693121	0.693799	0.693965	0.693266
ACYP2_3	2	0.693104	0.440335	0.693213	0.693618	0.693104	0.69347	0.693092	0.693188	0.693357	0.693319	0.693404	0.693056	0.693245	0.692819	0.693427	0.693337	0.694384	0.693265
ACYP2_4	2	0.69296	0.102286	0.693405	0.693111	0.693519	0.693883	0.693509	0.69296	0.6937	0.693764	0.693079	0.692876	0.693905	0.693176	0.692959	0.693096	0.693439	0.69294
ACYP2_5	2	0.693209	0.808916	0.693698	0.693326	0.693237	0.692978	0.693209	0.692323	0.694123	0.693334	0.693404	0.694033	0.6939	0.693361	0.693069	0.694264	0.693493	0.693369
ACYP2_6	2	0.693073	0.340611	0.69322	0.693047	0.693287	0.693139	0.693159	0.693232	0.693874	0.693427	0.693008	0.692875	0.69326	0.693254	0.693173	0.693411	0.693073	0.693288
ACYP2_7	2	0.693114	0.476385	0.693239	0.693481	0.693108	0.693591	0.693193	0.6936	0.693534	0.69337	0.693511	0.692921	0.693983	0.693171	0.694373	0.693082	0.693114	0.693252
ACYP2_8	2	0.693122	0.503643	0.693594	0.694661	0.693173	0.69323	0.693457	0.693392	0.693122	0.692923	0.692933	0.692848	0.69329	0.693204	0.693187	0.693215	0.693136	0.693451
ACYP2_9	2	0.693108	0.453502	0.69348	0.693388	0.693318	0.693372	0.693294	0.693598	0.693089	0.693237	0.694033	0.693446	0.692913	0.693472	0.69338	0.693057	0.693108	0.69409
ADAM17_0	2	0.693071	0.334619	0.693008	0.693865	0.693153	0.693538	0.693116	0.693396	0.693282	0.693519	0.692773	0.693313	0.693071	0.693206	0.693236	0.69405	0.69366	0.692846
ADAM17_1	2	0.693087	0.384276	0.693283	0.693112	0.693442	0.693134	0.693137	0.693164	0.693817	0.693447	0.69301	0.693087	0.692788	0.693188	0.693147	0.69341	0.692944	0.693294
ADAM17_2	2	0.692974	0.121594	0.693148	0.692974	0.692363	0.694081	0.69353	0.693087	0.693302	0.693371	0.692854	0.692971	0.693125	0.693459	0.693137	0.693175	0.693057	0.693637
ADAM17_3	2	0.693053	0.282176	0.693273	0.693165	0.693143	0.693997	0.692995	0.693094	0.69382	0.693135	0.693469	0.693048	0.692942	0.694208	0.693053	0.69321	0.693458	0.693434
ADAM23_0	2	0.693039	0.247472	0.693419	0.693172	0.693039	0.69317	0.693259	0.693846	0.693609	0.693225	0.692956	0.694195	0.692681	0.693311	0.692972	0.693203	0.69408	0.693228
ADAM23_1	2	0.693078	0.355864	0.693337	0.693358	0.693183	0.693327	0.693235	0.693478	0.693381	0.693389	0.69362	0.692938	0.693363	0.6932	0.693019	0.693192	0.693078	0.693065
ADAM23_2	2	0.693167	0.670409	0.693278	0.693431	0.69325	0.694244	0.693047	0.693192	0.693632	0.693303	0.693422	0.69317	0.693038	0.693188	0.693167	0.693363	0.693141	0.693646
ADAM23_3	2	0.693103	0.438031	0.693137	0.693103	0.69358	0.693465	0.693286	0.692849	0.693878	0.692877	0.692949	0.693223	0.693357	0.693168	0.693111	0.693749	0.693427	0.693236
ADAM23_4	2	0.6931	0.425436	0.694004	0.692944	0.693336	0.6936	0.694154	0.6931	0.694045	0.69323	0.693279	0.693413	0.692854	0.692881	0.694951	0.693281	0.693873	0.693677
ADAM23_5	2	0.6931	0.425978	0.693336	0.693268	0.693213	0.6933	0.69306	0.693153	0.693471	0.693075	0.694192	0.693168	0.692639	0.693228	0.693108	0.693369	0.6931	0.693294
ADAM23_6	2	0.692973	0.120009	0.693199	0.694086	0.693134	0.693111	0.692962	0.693219	0.693261	0.69285	0.692957	0.692973	0.693099	0.693298	0.693725	0.693093	0.693097	0.693767
ADAM23_7	2	0.693158	0.635402	0.693238	0.693159	0.692981	0.693599	0.694007	0.69313	0.693228	0.693431	0.693217	0.693178	0.693594	0.693308	0.693108	0.69333	0.693158	0.693248
ADCY3_0	2	0.693214	0.82448	0.693255	0.699599	0.693209	0.693386	0.693788	0.693354	0.694457	0.69329	0.693332	0.693169	0.696559	0.693415	0.693214	0.692997	0.694377	0.695954
ADCY3_1	2	0.69329	0.965641	0.693345	0.696599	0.693467	0.693538	0.693217	0.693453	0.694444	0.69329	0.693449	0.693698	0.69334	0.693214	0.693783	0.692909	0.694051	0.695122
ADCY3_2	2	0.693109	0.456994	0.693356	0.693028	0.693117	0.693235	0.693529	0.693617	0.693824	0.693264	0.693006	0.693962	0.693048	0.693437	0.693231	0.693212	0.693674	0.693109
ADCY3_3	2	0.693213	0.8226	0.693253	0.693844	0.693222	0.693554	0.693077	0.693218	0.693655	0.693258	0.693477	0.693204	0.69331	0.693213	0.693337	0.693373	0.693141	0.693268
ADCY3_4	2	0.693166	0.666635	0.693136	0.693174	0.693062	0.693291	0.693701	0.693172	0.69387	0.693166	0.693425	0.693279	0.693223	0.693538	0.693356	0.693042	0.693169	0.693261
ADCY3_5	2	0.693141	0.574526	0.693415	0.693265	0.693146	0.69359	0.693272	0.693463	0.693136	0.693159	0.693176	0.693103	0.69317	0.693521	0.693197	0.693141	0.693059	0.693599
ADCY3_6	2	0.693029	0.223349	0.693301	0.69302	0.693029	0.693658	0.693266	0.693199	0.693492	0.693526	0.693054	0.693173	0.692896	0.693188	0.693244	0.693207	0.693216	0.692996
ADCY3_7	2	0.693171	0.683222	0.693235	0.693295	0.693047	0.693136	0.69517	0.693169	0.693215	0.693969	0.693417	0.69326	0.693243	0.700194	0.693282	0.693251	0.693171	0.693669
ADD2_0	2	0.693078	0.355247	0.693051	0.693481	0.693078	0.693962	0.694298	0.693711	0.693502	0.693026	0.693222	0.693213	0.694115	0.693618	0.693192	0.692967	0.693211	0.693417
ADD2_1	2	0.693187	0.739382	0.693187	0.693296	0.693267	0.693848	0.693334	0.693314	0.693932	0.693037	0.693226	0.693155	0.693172	0.693245	0.693266	0.694503	0.693976	0.693387
ADD2_2	2	0.693122	0.504004	0.693178	0.693122	0.693173	0.693466	0.693118	0.693221	0.693359	0.693278	0.69294	0.693258	0.693259	0.693184	0.693224	0.694168	0.693109	0.69316
ADD2_3	2	0.69317	0.678904	0.693158	0.69317	0.693384	0.693706	0.693225	0.693256	0.693637	0.693195	0.693217	0.693237	0.693041	0.693216	0.69325	0.693132	0.693345	0.693777
ADD2_4	2	0.693232	0.872124	0.693117	0.693399	0.69326	0.693805	0.693673	0.693237	0.693138	0.693851	0.694775	0.693246	0.693758	0.69341	0.693232	0.693211	0.693463	0.693317
ADD2_5	2	0.69317	0.681604	0.693134	0.69356	0.693253	0.693764	0.69317	0.693194	0.693665	0.69311	0.693667	0.693695	0.693147	0.693276	0.693365	0.693173	0.695706	0.693578
ADD2_6	2	0.693231	0.868048	0.693448	0.693249	0.693232	0.693268	0.6937	0.693231	0.693195	0.693417	0.693947	0.693455	0.69302	0.693636	0.694186	0.693349	0.693153	0.693302
ADD2_7	2	0.693062	0.306749	0.693342	0.693168	0.693062	0.693602	0.693041	0.693143	0.693215	0.693157	0.69436	0.693091	0.692911	0.693532	0.693145	0.693413	0.69295	0.693279
ADI1_0	2	0.693025	0.214237	0.693066	0.693006	0.693223	0.693036	0.693213	0.696077	0.693414	0.692911	0.693141	0.693624	0.693025	0.69337	0.69314	0.693461	0.692829	0.693207
ADI1_1	2	0.69276	0.00459997	0.693288	0.693326	0.693215	0.693684	0.693198	0.692533	0.692661	0.69276	0.692474	0.692949	0.693277	0.692961	0.693586	0.693423	0.693254	0.693054
ADRA2B_0	2	0.693208	0.808025	0.693429	0.693131	0.693299	0.69357	0.695034	0.693149	0.693311	0.693097	0.693208	0.693478	0.693736	0.693539	0.693502	0.693373	0.693409	0.69322
AFF3_0	2	0.693035	0.237106	0.693035	0.693246	0.692855	0.693475	0.693296	0.693687	0.693457	0.693226	0.692913	0.692906	0.693438	0.693081	0.693044	0.693142	0.693254	0.693036
AFF3_1	2	0.693007	0.17705	0.692651	0.69303	0.693007	0.693437	0.698804	0.693264	0.693561	0.693373	0.692613	0.693049	0.693185	0.693882	0.693257	0.69324	0.692103	0.693919
AFF3_10	2	0.69312	0.496422	0.693182	0.700532	0.693292	0.693157	0.693109	0.693192	0.693268	0.693524	0.69357	0.694464	0.693639	0.693029	0.69312	0.694156	0.693069	0.6941
AFF3_11	2	0.693118	0.488303	0.693071	0.693517	0.69329	0.692978	0.693186	0.693626	0.693933	0.693192	0.693292	0.693359	0.693582	0.693118	0.693738	0.693218	0.693076	0.693286
AFF3_12	2	0.692968	0.11287	0.693006	0.693	0.692968	0.693288	0.692824	0.693455	0.697359	0.693191	0.692593	0.693637	0.693117	0.693155	0.693116	0.694234	0.692812	0.693025
AFF3_13	2	0.692786	0.0072932	0.69297	0.693494	0.692866	0.693261	0.692786	0.693365	0.693483	0.692784	0.693305	0.692954	0.692428	0.693621	0.693879	0.692385	0.693084	0.693088
AFF3_14	2	0.692703	0.00146228	0.692641	0.692542	0.692703	0.693203	0.69307	0.692794	0.692704	0.69294	0.693104	0.692842	0.692789	0.693039	0.692658	0.693145	0.692824	0.693196
AFF3_15	2	0.693148	0.597682	0.693186	0.692016	0.693589	0.693703	0.693235	0.69298	0.693186	0.69356	0.69311	0.693179	0.693575	0.693295	0.693191	0.693271	0.693148	0.693423
AFF3_16	2	0.692991	0.148799	0.692779	0.693036	0.693739	0.693055	0.693152	0.693065	0.694053	0.69304	0.693238	0.693089	0.6928	0.692031	0.694365	0.692991	0.693436	0.693421
AFF3_17	2	0.693114	0.476385	0.693153	0.693065	0.693424	0.692878	0.693178	0.693466	0.693672	0.693114	0.694469	0.692998	0.693338	0.693714	0.694105	0.693179	0.693187	0.693554
AFF3_18	2	0.693159	0.641182	0.694164	0.693138	0.693301	0.693484	0.693209	0.693246	0.693591	0.692975	0.693935	0.693322	0.693106	0.693336	0.693207	0.693369	0.693159	0.69327
AFF3_19	2	0.693194	0.763512	0.693244	0.693194	0.693237	0.693215	0.693113	0.693292	0.693465	0.693456	0.693093	0.693196	0.693211	0.693286	0.696059	0.693117	0.693529	0.694563
AFF3_2	2	0.692807	0.0106752	0.693014	0.692946	0.692931	0.693654	0.692743	0.69318	0.694161	0.692812	0.692604	0.693009	0.692766	0.69292	0.69313	0.69299	0.693152	0.692807
AFF3_20	2	0.693172	0.688779	0.693619	0.693171	0.693213	0.693344	0.69319	0.693172	0.694313	0.693269	0.693468	0.694265	0.693539	0.693175	0.69341	0.693078	0.693079	0.694224
AFF3_21	2	0.693096	0.414182	0.693291	0.693096	0.693463	0.693087	0.693345	0.693438	0.69333	0.693793	0.693603	0.69332	0.693115	0.693076	0.697601	0.695966	0.693069	0.693356
AFF3_22	2	0.693091	0.397609	0.692958	0.693091	0.693321	0.693052	0.693406	0.693346	0.693309	0.692994	0.693435	0.693412	0.693666	0.69314	0.693135	0.693106	0.693191	0.693204
AFF3_23	2	0.693166	0.66678	0.69332	0.693145	0.69328	0.693293	0.693835	0.692986	0.693166	0.692412	0.693342	0.693561	0.693519	0.693417	0.693177	0.693424	0.693255	0.693311
AFF3_3	2	0.693076	0.349105	0.693131	0.693076	0.693401	0.69274	0.693129	0.693145	0.693668	0.692643	0.693329	0.693505	0.69315	0.693099	0.69347	0.693009	0.693105	0.693339
AFF3_4	2	0.692977	0.125332	0.693276	0.692924	0.693127	0.693055	0.693061	0.693323	0.694031	0.692778	0.69309	0.693284	0.693253	0.693499	0.694442	0.693094	0.692977	0.692699
AFF3_5	2	0.69313	0.532216	0.69276	0.693949	0.69341	0.693349	0.693029	0.693251	0.693241	0.693859	0.693676	0.693149	0.692787	0.694654	0.694094	0.69442	0.693161	0.69313
AFF3_6	2	0.693052	0.280252	0.692957	0.693181	0.693021	0.69324	0.693521	0.693112	0.696617	0.692834	0.69346	0.693052	0.693106	0.693052	0.693366	0.694056	0.693466	0.693537
AFF3_7	2	0.693042	0.253804	0.693042	0.69283	0.693057	0.693123	0.693279	0.694158	0.693008	0.692931	0.693305	0.693046	0.693337	0.69335	0.693312	0.694295	0.695418	0.693864
AFF3_8	2	0.693145	0.589368	0.693108	0.693167	0.69332	0.693572	0.693535	0.693937	0.693307	0.693646	0.69306	0.693466	0.693145	0.693139	0.693565	0.694246	0.693387	0.693531
AFF3_9	2	0.693	0.163288	0.692987	0.693134	0.69279	0.693455	0.69305	0.693329	0.693119	0.693414	0.693343	0.694004	0.693	0.693282	0.692963	0.693225	0.694524	0.693211
AFTPH_0	2	0.693249	0.907552	0.693438	0.693249	0.693424	0.693842	0.693369	0.693325	0.693525	0.693555	0.693206	0.693292	0.693082	0.69368	0.693267	0.693216	0.693324	0.693989
AFTPH_1	2	0.693234	0.876054	0.693243	0.693646	0.693156	0.694094	0.693395	0.693192	0.693349	0.693789	0.693234	0.693371	0.693207	0.693923	0.693706	0.693364	0.693402	0.69382
AFTPH_2	2	0.693295	0.970439	0.693289	0.694006	0.693461	0.693386	0.694109	0.693689	0.693489	0.693796	0.693197	0.693351	0.693306	0.69345	0.693276	0.693329	0.693295	0.693572
AGAP1_0	2	0.693192	0.757639	0.693202	0.693319	0.693269	0.693371	0.693095	0.693603	0.693307	0.693192	0.693221	0.69358	0.693261	0.693236	0.69308	0.693081	0.693454	0.693561
AGAP1_1	2	0.693136	0.553941	0.693346	0.693555	0.693234	0.69325	0.693445	0.692968	0.693711	0.693366	0.693372	0.693361	0.693122	0.69328	0.693437	0.693384	0.693136	0.693096
AGAP1_10	2	0.693048	0.268969	0.693378	0.693385	0.69343	0.693935	0.693048	0.692897	0.693023	0.693022	0.693524	0.693235	0.693242	0.693856	0.693285	0.693293	0.693266	0.693327
AGAP1_11	2	0.693045	0.261771	0.693397	0.693276	0.693477	0.693352	0.693288	0.692954	0.693697	0.693099	0.693474	0.69332	0.694422	0.693309	0.692876	0.693381	0.692849	0.693045
AGAP1_12	2	0.693084	0.374672	0.69327	0.693199	0.693186	0.693304	0.693193	0.693152	0.693468	0.69335	0.693079	0.693094	0.693232	0.693301	0.692931	0.693084	0.692969	0.693396
AGAP1_13	2	0.693083	0.369604	0.693083	0.693213	0.693127	0.693465	0.693192	0.693192	0.693411	0.69322	0.692868	0.692947	0.693092	0.693387	0.693147	0.693726	0.692804	0.694025
AGAP1_14	2	0.693088	0.38783	0.693391	0.693178	0.693118	0.693347	0.693802	0.693207	0.693991	0.693237	0.692949	0.693088	0.693221	0.693512	0.693072	0.693088	0.69315	0.693394
AGAP1_15	2	0.693137	0.558784	0.693596	0.693376	0.692967	0.693228	0.693477	0.693135	0.693137	0.693151	0.693218	0.693349	0.693537	0.693218	0.69316	0.693526	0.693103	0.695534
AGAP1_16	2	0.692928	0.0678281	0.693524	0.693412	0.693134	0.693796	0.693471	0.692893	0.693405	0.693096	0.693162	0.692908	0.693196	0.692634	0.692954	0.694648	0.692928	0.694399
AGAP1_17	2	0.693035	0.237392	0.693163	0.692973	0.692979	0.693035	0.693414	0.693289	0.693883	0.693285	0.693803	0.693066	0.69306	0.693205	0.69297	0.693691	0.693154	0.693039
AGAP1_18	2	0.693201	0.784176	0.693501	0.693191	0.693432	0.693687	0.693999	0.693134	0.693866	0.69339	0.694244	0.693276	0.693309	0.693578	0.69318	0.693201	0.693369	0.693323
AGAP1_19	2	0.693182	0.72121	0.693683	0.693176	0.693202	0.693182	0.693381	0.693475	0.694291	0.693225	0.693183	0.69381	0.692954	0.693228	0.693217	0.693207	0.693152	0.694078
AGAP1_2	2	0.69311	0.460847	0.69311	0.693147	0.693321	0.693217	0.693085	0.693283	0.693202	0.693479	0.693069	0.693179	0.693099	0.693313	0.69319	0.693258	0.693687	0.693424
AGAP1_20	2	0.693095	0.410008	0.693759	0.693265	0.693186	0.693217	0.693095	0.692913	0.693427	0.693053	0.692599	0.693135	0.693403	0.693563	0.693249	0.693205	0.693164	0.693331
AGAP1_21	2	0.693139	0.564742	0.693697	0.692868	0.69313	0.693251	0.693401	0.693194	0.693218	0.693515	0.693332	0.693224	0.692381	0.693139	0.693142	0.693232	0.693246	0.693618
AGAP1_22	2	0.692977	0.125599	0.693074	0.693144	0.693343	0.69293	0.693067	0.693408	0.693504	0.692977	0.693273	0.692955	0.692793	0.693183	0.693123	0.693079	0.693108	0.693878
AGAP1_23	2	0.693209	0.808708	0.69307	0.693212	0.69371	0.6926	0.693209	0.693098	0.693432	0.693612	0.693307	0.693529	0.693257	0.693276	0.696344	0.693392	0.693288	0.69355
AGAP1_24	2	0.693152	0.614223	0.693455	0.693413	0.693083	0.693848	0.693473	0.693531	0.694083	0.693337	0.693723	0.693152	0.693307	0.693095	0.69331	0.693731	0.693045	0.693387
AGAP1_25	2	0.69315	0.605696	0.693724	0.69315	0.693216	0.693367	0.693348	0.693081	0.693254	0.693312	0.693562	0.692944	0.693201	0.693318	0.693232	0.69313	0.69324	0.693306
AGAP1_26	2	0.692892	0.0409289	0.69281	0.69366	0.6927	0.69338	0.693149	0.692892	0.693587	0.692738	0.693442	0.692946	0.693453	0.693251	0.693036	0.692971	0.693016	0.693059
AGAP1_27	2	0.69309	0.3929	0.693022	0.693126	0.69309	0.693216	0.692989	0.693444	0.69332	0.69345	0.693211	0.692901	0.693265	0.693216	0.693133	0.693957	0.693125	0.693241
AGAP1_28	2	0.692922	0.0630774	0.69307	0.692922	0.692766	0.693507	0.693439	0.693138	0.693582	0.692828	0.693132	0.69328	0.693047	0.693251	0.69305	0.693676	0.69287	0.693346
AGAP1_29	2	0.692906	0.0499544	0.693134	0.692686	0.693129	0.693017	0.693144	0.692815	0.693205	0.693369	0.692906	0.693031	0.692951	0.692835	0.693581	0.692985	0.693585	0.693366
AGAP1_3	2	0.693172	0.688064	0.693172	0.693134	0.69324	0.693167	0.693597	0.693586	0.693457	0.69336	0.693335	0.693208	0.693213	0.693376	0.693152	0.693394	0.693563	0.693449
AGAP1_4	2	0.693153	0.617334	0.693153	0.693129	0.693525	0.693547	0.693277	0.693125	0.693487	0.693314	0.693472	0.693266	0.693899	0.693276	0.693359	0.693153	0.693008	0.693607
AGAP1_5	2	0.693348	0.994827	0.693557	0.693385	0.693263	0.694562	0.693348	0.693469	0.693381	0.693266	0.693424	0.693394	0.693563	0.693409	0.693385	0.693128	0.69335	0.69447
AGAP1_6	2	0.693158	0.636765	0.694001	0.693335	0.693208	0.693574	0.694281	0.69312	0.696236	0.693369	0.694185	0.693256	0.692932	0.693217	0.693075	0.693158	0.693169	0.6937
AGAP1_7	2	0.693058	0.296131	0.69314	0.693095	0.693474	0.693022	0.693266	0.693222	0.693007	0.693064	0.693058	0.693102	0.693018	0.693404	0.693145	0.69346	0.69331	0.693344
AGAP1_8	2	0.693135	0.550839	0.69314	0.693423	0.693309	0.693325	0.693221	0.693257	0.693134	0.693135	0.6931	0.693135	0.693296	0.693415	0.693113	0.693355	0.693942	0.693259
AGAP1_9	2	0.693197	0.771616	0.69299	0.693263	0.693156	0.693197	0.693114	0.693546	0.693707	0.6936	0.693672	0.693261	0.693314	0.693212	0.693375	0.69336	0.693223	0.694398
AGBL5_0	2	0.693095	0.40861	0.69328	0.693323	0.693404	0.693281	0.693495	0.693084	0.693145	0.694222	0.693027	0.693897	0.692971	0.694065	0.693141	0.69319	0.693095	0.693282
AGFG1_0	2	0.693157	0.632341	0.692416	0.693247	0.693157	0.693334	0.694103	0.693192	0.69362	0.693661	0.693811	0.693157	0.692747	0.693222	0.693892	0.69318	0.693743	0.693166
AGFG1_1	2	0.69328	0.955338	0.693393	0.693292	0.693782	0.693348	0.693782	0.693199	0.693286	0.693477	0.693675	0.693491	0.693	0.693421	0.693275	0.693597	0.69328	0.695724
AGFG1_2	2	0.693234	0.877053	0.693383	0.69327	0.694001	0.694227	0.693592	0.693874	0.693626	0.693053	0.693402	0.693086	0.693555	0.693545	0.693234	0.694196	0.693161	0.69392
AGFG1_3	2	0.693156	0.628798	0.693368	0.693349	0.693251	0.693754	0.693254	0.693258	0.693372	0.693512	0.692895	0.693476	0.693332	0.693688	0.693156	0.693147	0.692825	0.695038
AGFG1_4	2	0.693284	0.959496	0.69366	0.693123	0.6935	0.693534	0.694653	0.69335	0.693086	0.693725	0.693284	0.693196	0.693483	0.6937	0.693606	0.693306	0.693446	0.693386
AGFG1_5	2	0.693091	0.397937	0.693489	0.692478	0.693306	0.693399	0.693886	0.693067	0.694406	0.69337	0.693837	0.69282	0.69321	0.693271	0.693387	0.693705	0.693304	0.693091
AGFG1_6	2	0.693196	0.769843	0.69306	0.693196	0.69312	0.693458	0.693827	0.693937	0.693303	0.693359	0.693249	0.693834	0.693416	0.693231	0.693027	0.693252	0.693843	0.693273
AGPS_0	2	0.69305	0.275086	0.693124	0.693191	0.692771	0.693437	0.69305	0.693168	0.693404	0.693189	0.69282	0.693208	0.693205	0.693271	0.693148	0.693059	0.693039	0.693368
AGPS_1	2	0.693183	0.726739	0.693183	0.6933	0.693242	0.693267	0.693377	0.693252	0.693666	0.693174	0.693269	0.693173	0.693267	0.693265	0.693204	0.693105	0.693203	0.693412
AGPS_2	2	0.693142	0.578235	0.69337	0.693183	0.693183	0.693565	0.693286	0.692645	0.694666	0.693141	0.693336	0.693435	0.693213	0.69323	0.693164	0.693068	0.693247	0.693142
AGPS_3	2	0.693234	0.876124	0.693268	0.693267	0.693069	0.693413	0.693255	0.693346	0.693841	0.693077	0.693531	0.693365	0.693234	0.693258	0.693723	0.69324	0.693038	0.693897
AGPS_4	2	0.69316	0.64302	0.693254	0.693139	0.693181	0.693525	0.693267	0.693478	0.693237	0.693725	0.693176	0.69316	0.693029	0.693283	0.693581	0.693088	0.693335	0.693407
AGPS_5	2	0.693081	0.365075	0.693144	0.69325	0.693256	0.693093	0.693357	0.693253	0.693081	0.693206	0.693397	0.693061	0.693111	0.693228	0.693079	0.693255	0.693052	0.693423
AGXT_0	2	0.693142	0.576232	0.693112	0.693175	0.693185	0.693296	0.69338	0.693408	0.693133	0.69327	0.693128	0.693237	0.693237	0.693487	0.693173	0.693142	0.693336	0.693651
AGXT_1	2	0.693194	0.762695	0.693165	0.693194	0.693186	0.693558	0.69335	0.693232	0.693037	0.693215	0.693255	0.693306	0.69347	0.693279	0.693753	0.693456	0.693208	0.693795
AHCTF1P1_0	2	0.692963	0.105874	0.692917	0.693021	0.69341	0.693271	0.69326	0.693385	0.692241	0.692963	0.693295	0.693126	0.692951	0.693977	0.693079	0.693158	0.693199	0.694102
ALK_0	2	0.692982	0.132997	0.69343	0.693716	0.693305	0.693257	0.692982	0.693564	0.693282	0.693158	0.692915	0.693238	0.692798	0.693323	0.692795	0.693039	0.693058	0.693326
ALK_1	2	0.692744	0.00334501	0.692735	0.692848	0.693088	0.693211	0.692744	0.692839	0.693083	0.692175	0.693667	0.692548	0.693952	0.693245	0.693376	0.694008	0.693291	0.693059
ALK_10	2	0.693023	0.2094	0.693246	0.693146	0.694913	0.692867	0.69338	0.697205	0.695257	0.6932	0.693078	0.692666	0.692947	0.693508	0.69355	0.693205	0.69316	0.693023
ALK_11	2	0.693187	0.739382	0.694699	0.694062	0.693235	0.693904	0.693473	0.693182	0.693097	0.693481	0.692835	0.693684	0.695563	0.69405	0.693187	0.693195	0.695254	0.694182
ALK_12	2	0.693233	0.874486	0.693555	0.693233	0.693167	0.693324	0.693753	0.693346	0.695265	0.693369	0.693134	0.693517	0.694907	0.693558	0.693244	0.693127	0.694192	0.693491
ALK_13	2	0.693515	0.999999	0.696226	0.693985	0.69364	0.693329	0.694452	0.694562	0.694323	0.693675	0.695397	0.693719	0.693843	0.693515	0.694204	0.693352	0.693323	0.694119
ALK_14	2	0.693298	0.972842	0.693943	0.692875	0.69425	0.693343	0.693084	0.693298	0.693858	0.693906	0.694051	0.693212	0.693461	0.693411	0.693773	0.693304	0.693457	0.695109
ALK_15	2	0.693325	0.987942	0.69364	0.693278	0.693688	0.693489	0.693781	0.694295	0.693542	0.697103	0.694582	0.693325	0.693185	0.693846	0.696642	0.694697	0.693155	0.693679
ALK_16	2	0.693187	0.73972	0.693271	0.693318	0.693052	0.693241	0.693674	0.693251	0.693634	0.693221	0.693322	0.694103	0.693187	0.69325	0.6932	0.693151	0.693148	0.693333
ALK_17	2	0.693204	0.794425	0.693372	0.693453	0.693204	0.693652	0.693434	0.693255	0.693841	0.693565	0.693371	0.694311	0.693274	0.693166	0.693222	0.693166	0.693132	0.693973
ALK_18	2	0.693295	0.970189	0.69329	0.693347	0.693301	0.693438	0.693617	0.694037	0.694295	0.693235	0.693295	0.693314	0.693337	0.693333	0.693095	0.693808	0.693666	0.693415
ALK_19	2	0.693092	0.398266	0.69327	0.693192	0.693092	0.693564	0.69376	0.693095	0.693179	0.693322	0.693053	0.693553	0.694241	0.69339	0.692999	0.693178	0.692979	0.69323
ALK_2	2	0.69302	0.202932	0.693084	0.693165	0.693257	0.693657	0.693952	0.693067	0.694055	0.69336	0.69302	0.693061	0.692663	0.693176	0.692963	0.692931	0.693273	0.693709
ALK_20	2	0.693136	0.55638	0.693384	0.693083	0.69335	0.693705	0.693267	0.693115	0.693217	0.693136	0.693478	0.692944	0.693167	0.6933	0.693391	0.69364	0.693299	0.693412
ALK_21	2	0.693216	0.830671	0.693351	0.693761	0.693215	0.693818	0.693645	0.693158	0.693352	0.69338	0.693272	0.693327	0.693013	0.693234	0.693303	0.693401	0.694033	0.693216
ALK_22	2	0.693197	0.774025	0.693197	0.693157	0.693149	0.693925	0.693212	0.693746	0.693436	0.69356	0.694416	0.693449	0.693255	0.693476	0.693576	0.693158	0.69358	0.695867
ALK_23	2	0.693209	0.810839	0.693246	0.69329	0.693365	0.693625	0.69329	0.694036	0.694361	0.693216	0.692489	0.69311	0.693816	0.693536	0.693157	0.693403	0.693209	0.693608
ALK_24	2	0.693097	0.416865	0.693644	0.693098	0.69264	0.693396	0.693145	0.693311	0.69366	0.693254	0.693069	0.693121	0.693123	0.6933	0.693097	0.69298	0.693171	0.693753
ALK_25	2	0.69306	0.301131	0.693199	0.693038	0.69306	0.69327	0.693144	0.69398	0.693789	0.693398	0.693386	0.692881	0.693402	0.693798	0.693248	0.692869	0.693144	0.693606
ALK_26	2	0.692936	0.0759985	0.692677	0.693295	0.693127	0.692936	0.693037	0.693184	0.693616	0.693249	0.693998	0.692638	0.693295	0.693334	0.692901	0.69311	0.693606	0.693832
ALK_27	2	0.693014	0.190532	0.693108	0.693132	0.693065	0.693298	0.694007	0.693014	0.693332	0.693179	0.693124	0.693007	0.692811	0.692779	0.693944	0.693207	0.693316	0.693147
ALK_28	2	0.692808	0.0107864	0.693232	0.692718	0.693391	0.69289	0.692483	0.693179	0.693035	0.692989	0.692497	0.693041	0.692808	0.693251	0.692996	0.693217	0.69301	0.693397
ALK_29	2	0.693028	0.221982	0.693807	0.693723	0.692772	0.69352	0.6929	0.693254	0.693798	0.693383	0.69295	0.693596	0.695085	0.693532	0.694257	0.693028	0.693451	0.693885
ALK_3	2	0.693208	0.807728	0.693254	0.693212	0.693281	0.693263	0.693543	0.693685	0.693208	0.693147	0.69333	0.693129	0.693444	0.693286	0.69396	0.694473	0.692849	0.694068
ALK_30	2	0.693141	0.571559	0.693155	0.693309	0.692928	0.695073	0.693315	0.693263	0.693683	0.693179	0.694773	0.692862	0.69294	0.693141	0.693142	0.695493	0.693175	0.693288
ALK_31	2	0.693311	0.981658	0.694156	0.693578	0.693382	0.693311	0.695956	0.694713	0.695505	0.693185	0.693534	0.693169	0.693629	0.693478	0.693375	0.693344	0.693466	0.693276
ALK_32	2	0.693182	0.723979	0.693851	0.693443	0.693297	0.693456	0.693168	0.694061	0.694563	0.693376	0.693264	0.693415	0.69348	0.693298	0.69316	0.693182	0.693111	0.693726
ALK_33	2	0.693221	0.844805	0.693361	0.693714	0.696572	0.693223	0.696154	0.694967	0.693236	0.693088	0.693229	0.693221	0.692973	0.693312	0.693262	0.693223	0.693175	0.693511
ALK_34	2	0.693167	0.66787	0.693221	0.693209	0.693307	0.693648	0.693141	0.693297	0.693481	0.69331	0.694975	0.693649	0.694351	0.693254	0.693167	0.69266	0.693041	0.693183
ALK_35	2	0.693058	0.296767	0.693168	0.693041	0.693158	0.693243	0.693335	0.692984	0.693415	0.693268	0.693105	0.693058	0.693189	0.693143	0.693103	0.693187	0.693077	0.692987
ALK_36	2	0.693243	0.896832	0.693343	0.693168	0.692979	0.693312	0.693507	0.693205	0.69644	0.693243	0.693834	0.693257	0.693383	0.693356	0.693382	0.695346	0.693796	0.693385
ALK_37	2	0.693197	0.773383	0.693334	0.694924	0.69402	0.693342	0.693189	0.694073	0.693382	0.693479	0.693336	0.693197	0.693136	0.693493	0.694338	0.693171	0.693251	0.693328
ALK_38	2	0.693175	0.696838	0.693264	0.693334	0.693	0.693547	0.693238	0.693491	0.693577	0.693338	0.693631	0.693322	0.693232	0.693175	0.693955	0.693145	0.693241	0.693124
ALK_39	2	0.693264	0.933571	0.693433	0.693238	0.693911	0.693419	0.693264	0.693451	0.693727	0.693428	0.693181	0.693643	0.693392	0.693598	0.693414	0.692983	0.693444	0.694699
ALK_4	2	0.693112	0.469404	0.693215	0.693499	0.693532	0.693661	0.692975	0.693693	0.693481	0.693667	0.693253	0.693147	0.694016	0.693196	0.693968	0.693112	0.693059	0.693097
ALK_40	2	0.693207	0.803391	0.694257	0.693489	0.693769	0.693563	0.692854	0.693258	0.693482	0.692237	0.695091	0.693753	0.693255	0.693483	0.693123	0.693207	0.693553	0.695599
ALK_41	2	0.693176	0.701059	0.692405	0.69345	0.694258	0.693294	0.693875	0.693476	0.694167	0.694124	0.693747	0.692849	0.693348	0.693176	0.694049	0.692344	0.693451	0.693459
ALK_42	2	0.693185	0.731376	0.693444	0.693185	0.693706	0.6932	0.692926	0.693377	0.69337	0.693488	0.694483	0.693861	0.693279	0.693229	0.693183	0.693251	0.69304	0.693609
ALK_43	2	0.693145	0.588848	0.693332	0.693138	0.693574	0.693789	0.693165	0.69312	0.693801	0.693528	0.693959	0.693075	0.693203	0.693333	0.693266	0.693298	0.693145	0.693186
ALK_44	2	0.693309	0.980193	0.693376	0.693728	0.693309	0.693469	0.693101	0.693396	0.693892	0.694602	0.693725	0.693367	0.693454	0.693067	0.693725	0.693591	0.693117	0.694624
ALK_45	2	0.693178	0.707587	0.693048	0.693178	0.693259	0.693342	0.693912	0.693973	0.693543	0.693213	0.693137	0.693515	0.693396	0.693294	0.693243	0.69314	0.693208	0.694255
ALK_46	2	0.69321	0.813046	0.693241	0.693143	0.693544	0.693356	0.693267	0.693611	0.693912	0.693144	0.693878	0.693323	0.693317	0.69321	0.693262	0.693973	0.693083	0.693215
ALK_47	2	0.693158	0.636949	0.693158	0.693502	0.692862	0.693621	0.693194	0.69303	0.694066	0.693034	0.693879	0.693281	0.694119	0.693207	0.693234	0.6958	0.693267	0.693688
ALK_48	2	0.69313	0.53317	0.693017	0.693185	0.693195	0.694131	0.693577	0.692976	0.693189	0.693782	0.693424	0.693892	0.693004	0.69355	0.693294	0.693176	0.69389	0.69313
ALK_5	2	0.692933	0.0722944	0.693218	0.693122	0.693712	0.692933	0.693237	0.692928	0.693729	0.693188	0.695087	0.692459	0.69389	0.692851	0.693323	0.694255	0.693021	0.693263
ALK_6	2	0.693105	0.444614	0.693412	0.69357	0.693335	0.693225	0.693392	0.693316	0.693177	0.693056	0.69304	0.693187	0.69317	0.693195	0.692988	0.693768	0.693105	0.693288
ALK_7	2	0.693167	0.670409	0.69315	0.693198	0.6932	0.693336	0.693286	0.693543	0.69421	0.693386	0.693403	0.693676	0.693279	0.693167	0.693124	0.693184	0.693092	0.694166
ALK_8	2	0.692906	0.0505194	0.693431	0.693093	0.692906	0.693233	0.693217	0.693029	0.694028	0.693611	0.693286	0.693146	0.692841	0.693167	0.693099	0.692588	0.692685	0.693242
ALK_9	2	0.693156	0.630865	0.69306	0.693125	0.693659	0.69391	0.693388	0.694066	0.693515	0.693303	0.694118	0.693156	0.694079	0.693305	0.69308	0.693458	0.693317	0.693706
ALLC_0	2	0.693219	0.837126	0.693219	0.693201	0.693478	0.693336	0.693647	0.693259	0.693507	0.693168	0.693491	0.693518	0.693685	0.694251	0.693235	0.693468	0.693194	0.693452
ALLC_1	2	0.693696	1	0.694331	0.69367	0.694136	0.694112	0.695474	0.693852	0.694223	0.694024	0.69497	0.693696	0.695984	0.694815	0.69634	0.693509	0.696036	0.693578
ALLC_2	2	0.692641	0.00038291	0.693086	0.6928	0.695156	0.692547	0.692623	0.693704	0.692641	0.694643	0.693776	0.694246	0.693542	0.693466	0.692615	0.694053	0.693197	0.693885
ALLC_3	2	0.692594	0.000124924	0.693414	0.692594	0.692287	0.692061	0.694023	0.694143	0.692481	0.693345	0.69289	0.693153	0.693294	0.692872	0.692726	0.692676	0.692933	0.693588
ALMS1_0	2	0.692894	0.0422175	0.693053	0.693075	0.693	0.693284	0.692888	0.692419	0.693388	0.693176	0.692994	0.693546	0.69274	0.693033	0.693185	0.693269	0.692978	0.692894
ALMS1_1	2	0.692907	0.0507611	0.693142	0.692665	0.693068	0.692872	0.693101	0.693211	0.693432	0.693141	0.692702	0.69322	0.692973	0.693141	0.693257	0.692907	0.692977	0.69301
ALMS1_2	2	0.692644	0.000411537	0.693503	0.692834	0.69235	0.692706	0.692557	0.692647	0.693399	0.693406	0.693034	0.693078	0.692746	0.693093	0.693088	0.692644	0.692266	0.693224
ALMS1_3	2	0.693013	0.189556	0.6932	0.69303	0.692926	0.6932	0.693436	0.693196	0.693339	0.693013	0.693915	0.692698	0.693254	0.693106	0.693604	0.693237	0.693093	0.692924
ALMS1_4	2	0.692576	8.01393e-05	0.69255	0.692383	0.69286	0.693156	0.692576	0.693785	0.693404	0.692914	0.692963	0.692245	0.692878	0.693068	0.69321	0.693531	0.692701	0.693214
ALMS1_5	2	0.692923	0.0634625	0.693131	0.692923	0.692609	0.692849	0.693137	0.693573	0.693054	0.6931	0.69331	0.693038	0.692973	0.692795	0.695667	0.693196	0.693111	0.693466
ALMS1_6	2	0.69285	0.0216315	0.693026	0.693001	0.693099	0.691291	0.692894	0.692991	0.692926	0.693392	0.693104	0.693085	0.692938	0.692793	0.693773	0.693068	0.69285	0.692728
ALMS1_7	2	0.692993	0.151526	0.693046	0.692781	0.693055	0.692746	0.693549	0.692993	0.693434	0.693279	0.693468	0.692991	0.693219	0.693029	0.693054	0.693059	0.693075	0.693174
ALMS1_8	2	0.69289	0.0400691	0.692863	0.693129	0.693311	0.693274	0.694522	0.693063	0.694085	0.692648	0.69292	0.69289	0.693234	0.693167	0.692846	0.694607	0.693247	0.693073
ALPI_0	2	0.693227	0.859164	0.695315	0.693605	0.693925	0.693409	0.694543	0.693418	0.69274	0.692896	0.693287	0.693145	0.693987	0.693382	0.694958	0.69331	0.693227	0.693271
ALPP_0	2	0.692601	0.000147339	0.692941	0.693201	0.692311	0.693476	0.692601	0.696331	0.693064	0.693	0.69203	0.693172	0.692952	0.69318	0.69289	0.6923	0.693882	0.693025
ALS2_0	2	0.693259	0.925349	0.693816	0.693294	0.693296	0.693315	0.693575	0.693417	0.693492	0.693108	0.693429	0.693155	0.693631	0.693259	0.693358	0.693105	0.693319	0.693505
ALS2_1	2	0.693135	0.550101	0.692611	0.694277	0.693482	0.693477	0.693368	0.693452	0.693468	0.693431	0.694403	0.69275	0.692747	0.693836	0.693135	0.693338	0.693201	0.693822
ALS2_2	2	0.693076	0.349716	0.693744	0.693167	0.69306	0.693681	0.693176	0.693242	0.694117	0.693429	0.693195	0.693011	0.693144	0.69313	0.693076	0.693157	0.693275	0.692647
ALS2_3	2	0.692957	0.0987345	0.693216	0.693124	0.692786	0.693107	0.692957	0.692734	0.693472	0.693199	0.693273	0.692846	0.69326	0.693352	0.693235	0.693483	0.693008	0.693255
ALS2_4	2	0.693087	0.382345	0.693431	0.693539	0.693411	0.693087	0.693245	0.693654	0.692937	0.693226	0.692852	0.692877	0.693243	0.693581	0.693178	0.693671	0.693308	0.693476
ALS2_5	2	0.693218	0.834494	0.693249	0.69378	0.693413	0.693193	0.693221	0.693236	0.693001	0.69353	0.693133	0.693218	0.693725	0.693735	0.69371	0.694619	0.693692	0.6935
AMER3_0	2	0.693177	0.70632	0.69314	0.693171	0.693478	0.693466	0.694152	0.693448	0.693363	0.693459	0.693248	0.693358	0.693588	0.69324	0.69313	0.693941	0.693898	0.693177
AMMECR1L_0	2	0.693326	0.988466	0.693548	0.693427	0.693326	0.693348	0.693155	0.693581	0.695898	0.69385	0.693505	0.693544	0.693386	0.693449	0.693509	0.693645	0.693135	0.69327
ANAPC1P1_0	2	0.693065	0.315787	0.69309	0.693363	0.693068	0.693739	0.693065	0.693746	0.694675	0.692879	0.693219	0.693053	0.693321	0.693094	0.693044	0.693291	0.693411	0.693199
ANAPC1P1_1	2	0.693123	0.506539	0.693105	0.693146	0.693468	0.693412	0.693123	0.693252	0.693187	0.693472	0.693453	0.69316	0.693087	0.693218	0.693115	0.693159	0.693377	0.693796
ANKAR_0	2	0.69335	0.99511	0.693718	0.69335	0.693588	0.693084	0.69326	0.693561	0.695757	0.693277	0.693851	0.693474	0.693871	0.693669	0.693833	0.693597	0.693491	0.694586
ANKAR_1	2	0.693199	0.779252	0.69428	0.693257	0.694369	0.693814	0.693076	0.693075	0.696888	0.693085	0.69441	0.693553	0.69322	0.693199	0.694168	0.693434	0.693481	0.694853
ANKAR_2	2	0.693249	0.908993	0.693774	0.693495	0.693249	0.693664	0.693625	0.693471	0.693111	0.69379	0.694673	0.693238	0.69342	0.693125	0.693405	0.693327	0.693318	0.694912
ANKMY1_0	2	0.692486	7.22896e-06	0.692126	0.692574	0.693	0.692712	0.693997	0.693049	0.693888	0.69237	0.692486	0.692957	0.692819	0.693272	0.692998	0.693073	0.692325	0.692714
ANKMY1_1	2	0.692582	9.34139e-05	0.692582	0.693151	0.692759	0.693206	0.692963	0.69328	0.693153	0.693527	0.692546	0.69254	0.69277	0.692608	0.694499	0.693038	0.692953	0.692188
ANKMY1_2	2	0.692868	0.0289008	0.692783	0.693763	0.692868	0.692933	0.693201	0.694476	0.693348	0.692519	0.693092	0.693055	0.692707	0.693291	0.69401	0.693222	0.69315	0.693185
ANKMY1_3	2	0.692975	0.122903	0.693109	0.692975	0.693279	0.692415	0.693242	0.693684	0.693064	0.692745	0.693671	0.692993	0.693175	0.693207	0.692422	0.694044	0.69307	0.693345
ANKMY1_4	2	0.693109	0.457484	0.693378	0.693066	0.693432	0.693604	0.693483	0.693135	0.693466	0.69328	0.694304	0.693109	0.693231	0.693227	0.693009	0.693287	0.692768	0.693509
ANKMY1_5	2	0.693066	0.318354	0.693066	0.69336	0.692988	0.693173	0.693	0.693343	0.693128	0.693557	0.693094	0.69331	0.692803	0.693746	0.693561	0.693907	0.693449	0.693475
ANKRD20A8P_0	2	0.693035	0.237463	0.693383	0.693032	0.693271	0.693004	0.693035	0.694004	0.693466	0.692998	0.693202	0.693101	0.693126	0.694723	0.693229	0.69328	0.693119	0.693733
ANKRD23_0	2	0.693058	0.295469	0.693311	0.693257	0.693407	0.693589	0.69352	0.693016	0.69318	0.694955	0.693006	0.693058	0.693022	0.698575	0.693216	0.693408	0.693458	0.693315
ANKRD30BL_0	2	0.69319	0.749942	0.693658	0.693267	0.693411	0.693803	0.693397	0.693534	0.693781	0.693082	0.69306	0.693433	0.693448	0.693183	0.693441	0.69319	0.693299	0.693457
ANKRD30BL_1	2	0.693178	0.708291	0.693508	0.693184	0.693421	0.69335	0.693494	0.693289	0.69297	0.693542	0.692947	0.693178	0.693122	0.693402	0.693254	0.693204	0.693246	0.69346
ANKRD36BP2_0	2	0.693025	0.213352	0.693314	0.693285	0.693006	0.693072	0.693371	0.693025	0.693139	0.693341	0.693884	0.693099	0.69316	0.692961	0.693475	0.693167	0.692817	0.693121
ANKRD36BP2_1	2	0.69312	0.497864	0.693019	0.693253	0.693885	0.693362	0.693099	0.693271	0.6933	0.6938	0.69307	0.693209	0.693332	0.693695	0.69312	0.693277	0.694159	0.693518
ANKRD36B_0	2	0.693338	0.992338	0.693555	0.693338	0.693231	0.695045	0.693939	0.693733	0.694079	0.693091	0.693581	0.693478	0.693488	0.693557	0.693565	0.693547	0.693736	0.693306
ANKRD36B_1	2	0.693172	0.687348	0.693602	0.693111	0.693536	0.693905	0.693696	0.693431	0.693684	0.693395	0.694628	0.693305	0.693141	0.693165	0.693482	0.693172	0.693186	0.693513
ANKRD36B_2	2	0.693257	0.922577	0.693257	0.693553	0.693216	0.693587	0.694565	0.693223	0.693216	0.693821	0.693849	0.693561	0.693634	0.693832	0.694101	0.693259	0.693867	0.693574
ANKRD36C_0	2	0.693237	0.882767	0.694026	0.693313	0.693275	0.693507	0.693237	0.693294	0.693378	0.693446	0.693411	0.693248	0.693177	0.693224	0.693267	0.693127	0.693241	0.693671
ANKRD36C_1	2	0.693139	0.565853	0.693391	0.693044	0.693361	0.693229	0.693471	0.693139	0.693786	0.693167	0.693118	0.693202	0.692899	0.693452	0.693178	0.693257	0.693187	0.693256
ANKRD36_0	2	0.69317	0.681244	0.693296	0.69365	0.69334	0.693598	0.693463	0.69357	0.693569	0.693168	0.693881	0.693143	0.693218	0.693312	0.693247	0.693355	0.69317	0.693167
ANKRD36_1	2	0.69321	0.813456	0.693291	0.69331	0.693195	0.694009	0.693476	0.693734	0.693568	0.693655	0.693232	0.69321	0.693294	0.693446	0.693099	0.693454	0.693117	0.693757
ANKRD36_2	2	0.693247	0.90492	0.693248	0.693293	0.693279	0.693395	0.693668	0.693735	0.693521	0.693433	0.693209	0.693574	0.693512	0.693401	0.693202	0.693636	0.693114	0.693247
ANKRD36_3	2	0.69322	0.841193	0.693133	0.693202	0.693398	0.693695	0.693303	0.694369	0.694163	0.693291	0.69322	0.693164	0.693502	0.69359	0.693434	0.693473	0.693457	0.69337
ANKRD39_0	2	0.693083	0.368973	0.693166	0.693126	0.693224	0.693206	0.693224	0.693059	0.693131	0.693142	0.693048	0.69313	0.693083	0.6935	0.693025	0.693548	0.693468	0.693256
ANKRD44_0	2	0.693282	0.957765	0.69336	0.693121	0.693609	0.69354	0.693504	0.693323	0.693941	0.693339	0.693719	0.693315	0.693282	0.693313	0.693121	0.693248	0.693342	0.693358
ANKRD44_1	2	0.693131	0.535005	0.693182	0.693131	0.693152	0.693449	0.693556	0.693227	0.693199	0.693387	0.692949	0.693131	0.69342	0.69384	0.693128	0.694676	0.69316	0.693114
ANKRD44_10	2	0.693061	0.304916	0.693669	0.692773	0.693108	0.693372	0.693357	0.693477	0.693622	0.693291	0.693138	0.693061	0.693548	0.693709	0.693045	0.693003	0.69343	0.69384
ANKRD44_11	2	0.693076	0.347396	0.693126	0.693876	0.693286	0.693413	0.693186	0.693315	0.693322	0.692902	0.693076	0.694163	0.693619	0.693176	0.693192	0.692838	0.69328	0.692958
ANKRD44_12	2	0.693002	0.166951	0.693388	0.693867	0.69265	0.69277	0.693719	0.693171	0.693002	0.69299	0.693746	0.693084	0.693366	0.693277	0.69313	0.693208	0.693113	0.693565
ANKRD44_13	2	0.693101	0.430911	0.693154	0.692633	0.693213	0.693578	0.693322	0.693281	0.693343	0.693376	0.693426	0.693184	0.693101	0.693207	0.692911	0.693199	0.692945	0.69348
ANKRD44_14	2	0.693125	0.51271	0.693181	0.693589	0.693586	0.69357	0.694311	0.693125	0.693426	0.693139	0.694095	0.69309	0.693319	0.693187	0.693141	0.693036	0.693295	0.692898
ANKRD44_15	2	0.693008	0.179669	0.693008	0.693151	0.693234	0.69331	0.693656	0.693211	0.693314	0.692943	0.693009	0.693299	0.693105	0.693494	0.693092	0.692994	0.692884	0.693187
ANKRD44_16	2	0.693018	0.199121	0.693507	0.693018	0.693215	0.694506	0.692908	0.693802	0.692904	0.693798	0.693011	0.693305	0.693698	0.69317	0.693261	0.693397	0.693303	0.694327
ANKRD44_17	2	0.69329	0.965791	0.693318	0.693633	0.693436	0.69329	0.693633	0.694047	0.693686	0.694808	0.693304	0.694168	0.693316	0.694466	0.693118	0.693634	0.693202	0.693252
ANKRD44_18	2	0.693165	0.663872	0.693917	0.693165	0.693839	0.693137	0.695604	0.693668	0.693118	0.692634	0.694418	0.693175	0.695593	0.693211	0.693321	0.693176	0.693994	0.69338
ANKRD44_2	2	0.693048	0.269853	0.693175	0.693178	0.693264	0.692987	0.693353	0.693502	0.693624	0.693246	0.693109	0.693215	0.692956	0.69315	0.693069	0.693048	0.692988	0.693336
ANKRD44_3	2	0.693041	0.252484	0.693298	0.693347	0.693305	0.693723	0.692978	0.693041	0.694001	0.693003	0.69281	0.693096	0.693211	0.693253	0.693174	0.693223	0.693155	0.693958
ANKRD44_4	2	0.693086	0.378658	0.693097	0.693066	0.692985	0.693219	0.693307	0.693086	0.693198	0.693292	0.694438	0.693117	0.692746	0.693247	0.693117	0.69542	0.693119	0.694176
ANKRD44_5	2	0.693054	0.286671	0.693065	0.69317	0.693143	0.693334	0.693054	0.692789	0.693141	0.692759	0.69326	0.692941	0.693253	0.693304	0.693106	0.693161	0.693083	0.693308
ANKRD44_6	2	0.692997	0.158511	0.693183	0.693208	0.693147	0.693265	0.692772	0.693112	0.693975	0.693371	0.693154	0.692917	0.693548	0.692997	0.693113	0.69382	0.692809	0.693311
ANKRD44_7	2	0.693184	0.730176	0.693132	0.693248	0.692942	0.693311	0.696025	0.693272	0.693262	0.693283	0.694237	0.693151	0.693393	0.693395	0.695576	0.694315	0.693184	0.693649
ANKRD44_8	2	0.693224	0.850305	0.693837	0.693162	0.693302	0.693319	0.693248	0.693224	0.693462	0.693213	0.693538	0.693196	0.694724	0.693354	0.69458	0.694065	0.695461	0.693475
ANKRD44_9	2	0.693124	0.510021	0.693203	0.694135	0.693224	0.693458	0.692853	0.693582	0.69547	0.693548	0.693261	0.693609	0.693115	0.69305	0.693175	0.693124	0.69321	0.694207
ANKRD53_0	2	0.69322	0.839844	0.693854	0.693106	0.693329	0.694013	0.693366	0.694101	0.69322	0.693263	0.694711	0.693537	0.693369	0.693762	0.692941	0.693308	0.693682	0.692995
ANKZF1_0	2	0.693137	0.55834	0.693284	0.693233	0.69331	0.693154	0.693452	0.693451	0.693065	0.693137	0.693206	0.693252	0.693014	0.694488	0.693225	0.693108	0.693228	0.693227
ANO7_0	2	0.69316	0.645592	0.693224	0.693164	0.693078	0.693323	0.693219	0.693065	0.694924	0.693901	0.693224	0.693337	0.69316	0.69361	0.693278	0.693133	0.693606	0.69357
ANO7_1	2	0.693308	0.979394	0.69337	0.693313	0.693188	0.69388	0.693311	0.693308	0.693261	0.693514	0.693318	0.693399	0.693177	0.693316	0.693356	0.693389	0.693911	0.694343
ANO7_2	2	0.693129	0.527671	0.693265	0.693356	0.693161	0.693172	0.693235	0.693434	0.693281	0.693441	0.693102	0.693129	0.692529	0.693531	0.693031	0.693741	0.693346	0.693267
ANTXR1_0	2	0.692969	0.114325	0.693558	0.693102	0.692969	0.69287	0.692735	0.693387	0.693284	0.693258	0.693114	0.693551	0.693078	0.693159	0.693166	0.693362	0.693673	0.69254
ANTXR1_1	2	0.693	0.163107	0.693583	0.693192	0.693138	0.692959	0.693265	0.693532	0.692959	0.69332	0.693113	0.693118	0.693	0.693566	0.693104	0.692828	0.693474	0.6934
ANTXR1_10	2	0.693257	0.922748	0.693602	0.693853	0.693193	0.693812	0.693257	0.693448	0.693539	0.693785	0.693673	0.693729	0.693976	0.693236	0.693263	0.693419	0.693383	0.693216
ANTXR1_11	2	0.693307	0.978979	0.693103	0.693536	0.693176	0.693593	0.69375	0.696317	0.693731	0.693307	0.693287	0.693463	0.693522	0.693364	0.694645	0.69331	0.693927	0.694137
ANTXR1_12	2	0.693319	0.98565	0.693384	0.69316	0.693254	0.693456	0.693467	0.693801	0.697153	0.694524	0.693167	0.693419	0.693484	0.69376	0.693522	0.693535	0.693361	0.693319
ANTXR1_2	2	0.693132	0.538313	0.693312	0.693267	0.693212	0.693678	0.69322	0.693324	0.694226	0.693343	0.693425	0.692958	0.693119	0.693374	0.693207	0.693115	0.693149	0.693132
ANTXR1_3	2	0.692975	0.122713	0.692932	0.693019	0.693245	0.6933	0.69307	0.69307	0.693176	0.693161	0.693069	0.692975	0.693471	0.693124	0.69319	0.6929	0.693099	0.692352
ANTXR1_4	2	0.692838	0.0179091	0.692888	0.692785	0.693022	0.693177	0.692838	0.692091	0.693152	0.693851	0.69261	0.692935	0.693119	0.693054	0.693295	0.693172	0.692985	0.693043
ANTXR1_5	2	0.69252	1.87058e-05	0.692378	0.693315	0.692938	0.693219	0.694065	0.693227	0.693095	0.690278	0.692769	0.692258	0.693134	0.693135	0.693107	0.69252	0.693069	0.692964
ANTXR1_6	2	0.693044	0.260245	0.69315	0.693143	0.693236	0.695018	0.693089	0.693704	0.693687	0.692896	0.692685	0.692902	0.694098	0.693116	0.693103	0.693265	0.693044	0.693084
ANTXR1_7	2	0.693176	0.70318	0.693823	0.69347	0.693845	0.693483	0.693131	0.693624	0.693407	0.69329	0.693953	0.693124	0.693401	0.693903	0.693087	0.693399	0.693657	0.693176
ANTXR1_8	2	0.693219	0.83876	0.693283	0.693193	0.693665	0.693922	0.693531	0.693219	0.693229	0.693229	0.693778	0.693183	0.693293	0.69364	0.693208	0.693278	0.693532	0.693618
ANTXR1_9	2	0.693415	0.999725	0.69277	0.69362	0.693798	0.693411	0.693447	0.69499	0.69347	0.693557	0.694659	0.693623	0.694216	0.693415	0.693554	0.693204	0.694567	0.693593
ANXA4_0	2	0.692437	1.73533e-06	0.692976	0.693536	0.69336	0.693305	0.693844	0.694889	0.693072	0.693763	0.692437	0.692428	0.693111	0.693816	0.693159	0.692309	0.692611	0.692418
ANXA4_1	2	0.693249	0.907204	0.692874	0.693528	0.693563	0.69347	0.693676	0.693564	0.693481	0.692585	0.693249	0.694957	0.69358	0.693612	0.693275	0.693243	0.693555	0.693799
ANXA4_2	2	0.693134	0.548625	0.693137	0.693127	0.693134	0.693761	0.693483	0.693249	0.693268	0.693319	0.692969	0.693293	0.693218	0.693517	0.693292	0.693974	0.693102	0.693645
ANXA4_3	2	0.693203	0.791343	0.693298	0.693208	0.693482	0.693503	0.693719	0.693043	0.693184	0.693087	0.693551	0.693307	0.693246	0.693356	0.693203	0.696007	0.693545	0.693344
ANXA4_4	2	0.693184	0.72894	0.693397	0.693162	0.693356	0.69334	0.693393	0.693365	0.693234	0.693184	0.693263	0.693176	0.69345	0.693496	0.692938	0.693341	0.693259	0.693335
AOX1_0	2	0.693175	0.696411	0.693371	0.692932	0.693215	0.693586	0.693491	0.693279	0.693361	0.69385	0.692944	0.693175	0.693378	0.693382	0.694384	0.693822	0.692978	0.694001
AOX1_1	2	0.693121	0.50039	0.693355	0.693185	0.69333	0.693399	0.69332	0.693102	0.695058	0.692774	0.692936	0.693219	0.69342	0.693371	0.693321	0.693339	0.693121	0.693389
AOX1_2	2	0.693114	0.47603	0.693274	0.69305	0.693482	0.693832	0.692788	0.693452	0.693935	0.69351	0.693221	0.693149	0.693398	0.693165	0.693114	0.693229	0.693273	0.693069
AOX1_3	2	0.69324	0.889336	0.69324	0.693134	0.693294	0.693874	0.693752	0.693385	0.693655	0.693528	0.693979	0.693213	0.693271	0.693235	0.693301	0.696545	0.693402	0.693547
AOX1_4	2	0.692976	0.123929	0.693314	0.693301	0.692603	0.693243	0.693063	0.693471	0.693785	0.693037	0.694621	0.693763	0.693517	0.693205	0.692932	0.692976	0.69303	0.692768
AOX1_5	2	0.69305	0.27364	0.693358	0.69327	0.693213	0.69305	0.693167	0.693405	0.69305	0.692857	0.693051	0.69313	0.692894	0.693418	0.693065	0.693038	0.693192	0.693205
AOX2P_0	2	0.693304	0.976813	0.692766	0.693304	0.693252	0.693471	0.693889	0.69342	0.693923	0.693437	0.693535	0.694162	0.692785	0.694373	0.697123	0.694437	0.693403	0.693569
AOX2P_1	2	0.693053	0.281721	0.69317	0.693053	0.693053	0.694079	0.693243	0.693002	0.6927	0.693055	0.69341	0.693101	0.694488	0.693228	0.693118	0.693274	0.693018	0.693248
AOX2P_2	2	0.692985	0.138199	0.692985	0.692826	0.693102	0.693249	0.693144	0.693124	0.693472	0.69311	0.692889	0.692974	0.69305	0.693161	0.693139	0.693117	0.693067	0.693396
AOX2P_3	2	0.69316	0.642873	0.693271	0.69316	0.693123	0.69325	0.693238	0.693841	0.694116	0.693232	0.693168	0.693056	0.693237	0.693248	0.693456	0.692879	0.693437	0.693421
AOX2P_4	2	0.693048	0.269073	0.693351	0.693242	0.693078	0.694332	0.6935	0.693	0.693297	0.693037	0.693048	0.693765	0.693265	0.693023	0.693294	0.693108	0.693273	0.693553
AOX2P_5	2	0.6931	0.426997	0.692925	0.693483	0.69311	0.693161	0.693718	0.6931	0.693234	0.69306	0.693081	0.693729	0.693257	0.69437	0.694013	0.69318	0.693535	0.693287
AP1S3_0	2	0.693116	0.481725	0.693077	0.693684	0.693439	0.693779	0.693375	0.693253	0.693765	0.692987	0.693491	0.693837	0.693088	0.693503	0.693193	0.693307	0.693116	0.693407
AP1S3_1	2	0.693126	0.517588	0.693272	0.693127	0.693641	0.694556	0.693309	0.693116	0.693126	0.69318	0.693292	0.693187	0.693104	0.693146	0.693688	0.692995	0.693381	0.693583
AP1S3_2	2	0.693082	0.366582	0.693339	0.69263	0.693257	0.693196	0.693848	0.69358	0.693138	0.693274	0.69342	0.693082	0.693595	0.693244	0.693023	0.693593	0.693226	0.69199
AP1S3_3	2	0.693105	0.44413	0.69322	0.693291	0.693581	0.693671	0.693225	0.693583	0.692705	0.693305	0.693421	0.693553	0.693855	0.693036	0.693105	0.692838	0.693384	0.693625
AP1S3_4	2	0.693201	0.78449	0.693201	0.693169	0.693255	0.693375	0.693751	0.697503	0.693592	0.69403	0.693057	0.693375	0.693961	0.694313	0.693693	0.693143	0.693301	0.693235
AP1S3_5	2	0.693183	0.725015	0.693323	0.692782	0.693384	0.693526	0.694046	0.693323	0.697067	0.693397	0.693116	0.693209	0.693371	0.693478	0.693183	0.69403	0.693151	0.69336
AP1S3_6	2	0.693257	0.923089	0.693257	0.693473	0.69317	0.693733	0.693666	0.693422	0.693475	0.694016	0.693334	0.693718	0.693722	0.693218	0.69327	0.693285	0.693415	0.693235
AP1S3_7	2	0.693016	0.19443	0.693016	0.693589	0.693276	0.693373	0.69332	0.693309	0.693006	0.693097	0.693428	0.693249	0.692996	0.693624	0.692911	0.693086	0.693195	0.693549
APLF_0	2	0.693034	0.234379	0.694488	0.693158	0.693081	0.694814	0.695909	0.694411	0.693078	0.695699	0.693407	0.692587	0.693034	0.693137	0.693011	0.693169	0.692971	0.693853
APLF_1	2	0.693013	0.187878	0.69332	0.693013	0.693693	0.693519	0.694188	0.693168	0.693872	0.692822	0.69342	0.693078	0.693163	0.692933	0.692959	0.693146	0.693129	0.694071
APLF_2	2	0.692993	0.152249	0.692883	0.692988	0.693195	0.6935	0.693172	0.692993	0.693539	0.693137	0.693267	0.693135	0.693215	0.693192	0.694132	0.693132	0.693229	0.692951
APLF_3	2	0.692976	0.124017	0.69287	0.693108	0.693887	0.692841	0.693062	0.692976	0.694394	0.693067	0.693311	0.693298	0.693107	0.693093	0.693281	0.69402	0.692656	0.69505
APLF_4	2	0.693017	0.197235	0.693221	0.693037	0.693067	0.693017	0.693359	0.692848	0.695444	0.693333	0.693716	0.693557	0.692883	0.693053	0.692835	0.693072	0.693098	0.693258
APLF_5	2	0.693065	0.315011	0.692691	0.693193	0.693128	0.693241	0.693065	0.693158	0.693113	0.693466	0.693026	0.693051	0.694383	0.693115	0.693203	0.693447	0.694104	0.69318
APLF_6	2	0.693072	0.337307	0.693265	0.693294	0.693568	0.693437	0.693199	0.692802	0.693765	0.693303	0.69307	0.693138	0.692986	0.69324	0.693176	0.693072	0.693639	0.693374
APLF_7	2	0.692976	0.123841	0.692949	0.69305	0.693016	0.693399	0.693222	0.693342	0.693017	0.693954	0.694051	0.692976	0.69297	0.693251	0.692802	0.693607	0.693696	0.693138
APOB_0	2	0.693136	0.553794	0.694325	0.693068	0.6937	0.693737	0.693136	0.692696	0.693675	0.693687	0.693279	0.693278	0.693142	0.694242	0.693302	0.693095	0.693402	0.693511
APOB_1	2	0.69316	0.645592	0.694649	0.693485	0.693055	0.694712	0.693274	0.693058	0.694186	0.693679	0.693243	0.69316	0.693084	0.69427	0.693801	0.693323	0.693238	0.694563
AQP12A_0	2	0.693276	0.950729	0.693276	0.693438	0.693139	0.693307	0.694522	0.693245	0.693655	0.69414	0.693068	0.693969	0.69351	0.693345	0.693842	0.693408	0.693589	0.693678
AQP12B_0	2	0.693071	0.33224	0.693279	0.693111	0.693809	0.693298	0.693154	0.693304	0.693179	0.693201	0.692764	0.692964	0.69322	0.693374	0.693387	0.693821	0.692453	0.693071
ARHGAP15_0	2	0.693091	0.396396	0.693091	0.693472	0.692792	0.693314	0.693261	0.693356	0.693308	0.693088	0.693231	0.693048	0.693493	0.693207	0.693167	0.693588	0.693224	0.693654
ARHGAP15_1	2	0.693209	0.808619	0.693229	0.693285	0.692981	0.693682	0.693235	0.693413	0.693983	0.693209	0.693341	0.693482	0.693223	0.694684	0.693036	0.693574	0.692756	0.693509
ARHGAP15_10	2	0.69324	0.889834	0.693194	0.693511	0.693387	0.694329	0.69324	0.693169	0.694706	0.693267	0.693402	0.693226	0.693534	0.693307	0.69329	0.693534	0.693391	0.695529
ARHGAP15_11	2	0.693269	0.941616	0.693285	0.695469	0.693318	0.693652	0.693516	0.693479	0.693342	0.693296	0.693373	0.693215	0.694255	0.693269	0.693571	0.693143	0.693205	0.694864
ARHGAP15_12	2	0.693185	0.733257	0.692941	0.693145	0.693946	0.693414	0.693185	0.69298	0.693268	0.693237	0.693332	0.693386	0.693682	0.693569	0.693438	0.693291	0.693204	0.694029
ARHGAP15_13	2	0.693231	0.868048	0.693764	0.693243	0.693763	0.693231	0.693296	0.693526	0.693121	0.693533	0.693198	0.693353	0.694415	0.694642	0.693459	0.69331	0.693064	0.693597
ARHGAP15_14	2	0.692988	0.142832	0.693397	0.693582	0.692875	0.692933	0.693189	0.693614	0.693058	0.692988	0.693154	0.693271	0.693072	0.693137	0.6931	0.693401	0.692802	0.693508
ARHGAP15_15	2	0.69331	0.980672	0.693259	0.69331	0.693619	0.693593	0.693892	0.693566	0.693441	0.693194	0.693484	0.693166	0.693397	0.69386	0.693454	0.696509	0.693316	0.69385
ARHGAP15_16	2	0.693221	0.844406	0.693415	0.693022	0.692938	0.694384	0.69403	0.693168	0.694867	0.693547	0.693221	0.693431	0.693893	0.693659	0.693481	0.693438	0.693461	0.694923
ARHGAP15_17	2	0.693197	0.773544	0.693527	0.693366	0.693002	0.693337	0.693145	0.693224	0.695413	0.693875	0.694351	0.693288	0.693263	0.693197	0.693278	0.693836	0.693197	0.693391
ARHGAP15_18	2	0.693292	0.967352	0.693299	0.693874	0.693317	0.693826	0.693331	0.693292	0.694006	0.69432	0.693341	0.692971	0.693122	0.693158	0.693587	0.693939	0.693293	0.693489
ARHGAP15_19	2	0.693152	0.613482	0.693463	0.693096	0.693202	0.693778	0.69323	0.693219	0.693767	0.693238	0.692864	0.69321	0.693086	0.693186	0.693171	0.694558	0.693449	0.693152
ARHGAP15_2	2	0.693025	0.215347	0.693294	0.693493	0.692998	0.692748	0.694803	0.693287	0.693025	0.693363	0.692716	0.693787	0.693186	0.693886	0.693365	0.693394	0.693541	0.693354
ARHGAP15_20	2	0.692946	0.0862695	0.693256	0.692771	0.693104	0.693876	0.693844	0.693463	0.694088	0.692939	0.692768	0.693237	0.693588	0.69336	0.693267	0.692946	0.69302	0.693129
ARHGAP15_21	2	0.693113	0.472128	0.693368	0.693229	0.692861	0.693201	0.693113	0.693267	0.693231	0.693238	0.693504	0.693209	0.692942	0.693043	0.693174	0.693325	0.693198	0.693945
ARHGAP15_22	2	0.693186	0.737685	0.693713	0.69327	0.693548	0.693756	0.693235	0.692901	0.693735	0.693108	0.694877	0.693209	0.693343	0.693101	0.693233	0.693645	0.693819	0.693186
ARHGAP15_23	2	0.69316	0.645078	0.693196	0.693031	0.693685	0.693826	0.693203	0.693737	0.693168	0.693167	0.693377	0.693852	0.692854	0.69304	0.693473	0.69316	0.693546	0.693874
ARHGAP15_24	2	0.693182	0.722595	0.693038	0.693182	0.693293	0.693381	0.693193	0.693205	0.693215	0.693268	0.6933	0.693354	0.693269	0.693303	0.693273	0.693458	0.692584	0.693161
ARHGAP15_25	2	0.692525	2.12726e-05	0.693076	0.693266	0.692438	0.693251	0.691959	0.693165	0.693307	0.693229	0.692525	0.69316	0.692505	0.693295	0.693101	0.69296	0.692864	0.693663
ARHGAP15_26	2	0.693006	0.174536	0.693227	0.693091	0.69335	0.693273	0.692889	0.693285	0.693646	0.693006	0.692629	0.693317	0.693458	0.692963	0.693187	0.693155	0.693126	0.693018
ARHGAP15_27	2	0.693016	0.195673	0.693358	0.693217	0.693535	0.693375	0.693084	0.693095	0.69312	0.69331	0.693454	0.693005	0.693016	0.692982	0.69311	0.693348	0.693009	0.693765
ARHGAP15_28	2	0.693197	0.773544	0.693355	0.693205	0.693271	0.693033	0.694994	0.693926	0.693606	0.693383	0.693328	0.693688	0.693338	0.693197	0.69301	0.692988	0.693222	0.694115
ARHGAP15_29	2	0.693151	0.610517	0.694031	0.693122	0.693151	0.694347	0.693481	0.693485	0.693267	0.695634	0.693348	0.693222	0.693079	0.693446	0.693515	0.693365	0.693105	0.693379
ARHGAP15_3	2	0.693042	0.254403	0.693133	0.693326	0.695204	0.693524	0.69323	0.693296	0.693556	0.6931	0.692478	0.693345	0.693042	0.693924	0.693273	0.694439	0.69269	0.692847
ARHGAP15_4	2	0.69314	0.568965	0.693127	0.693499	0.69314	0.693837	0.693279	0.693258	0.694192	0.693564	0.692873	0.693288	0.693081	0.6935	0.695264	0.693508	0.693423	0.694108
ARHGAP15_5	2	0.693046	0.264045	0.693318	0.693488	0.693343	0.693484	0.692911	0.693523	0.69351	0.692783	0.693046	0.693294	0.69308	0.693009	0.693346	0.693129	0.693258	0.693364
ARHGAP15_6	2	0.693016	0.194947	0.693214	0.693293	0.693016	0.693323	0.692863	0.693012	0.693168	0.693741	0.692794	0.693122	0.698545	0.693255	0.693154	0.693173	0.693371	0.693266
ARHGAP15_7	2	0.692899	0.0454272	0.692899	0.692914	0.693094	0.693021	0.693145	0.693173	0.693252	0.692854	0.692807	0.693362	0.693069	0.693269	0.69317	0.692961	0.692836	0.693151
ARHGAP15_8	2	0.693168	0.674753	0.693282	0.693168	0.693384	0.693213	0.693577	0.694031	0.693008	0.693417	0.692904	0.693254	0.693444	0.693214	0.693831	0.693616	0.692787	0.693329
ARHGAP15_9	2	0.693374	0.998136	0.69329	0.693374	0.693661	0.695368	0.693923	0.693481	0.696081	0.693277	0.693592	0.69336	0.693847	0.693457	0.693552	0.696348	0.693408	0.694602
ARHGAP25_0	2	0.692897	0.0441068	0.692947	0.692897	0.692501	0.693307	0.692848	0.693606	0.692795	0.693335	0.693226	0.693582	0.693404	0.693549	0.693136	0.693022	0.693317	0.693206
ARHGAP25_1	2	0.692081	4.50594e-12	0.691195	0.693143	0.692162	0.692574	0.692973	0.691868	0.693798	0.691649	0.692081	0.692388	0.692639	0.693153	0.693226	0.692789	0.693172	0.693108
ARHGAP25_2	2	0.692322	4.51001e-08	0.692273	0.693169	0.692667	0.69309	0.692899	0.693212	0.693171	0.693047	0.692646	0.692925	0.692322	0.69224	0.692026	0.693772	0.693164	0.692747
ARHGAP25_3	2	0.692955	0.0962531	0.693173	0.693198	0.692476	0.693377	0.692955	0.69226	0.693488	0.693296	0.69346	0.693288	0.692959	0.693219	0.693199	0.692912	0.693087	0.693917
ARHGAP25_4	2	0.69248	6.18062e-06	0.692761	0.693566	0.693344	0.693844	0.692274	0.691579	0.693784	0.692951	0.69183	0.693492	0.692896	0.693055	0.69307	0.693324	0.692518	0.69248
ARHGAP25_5	2	0.692967	0.112052	0.692946	0.692967	0.692916	0.693149	0.692964	0.694398	0.693671	0.693217	0.693032	0.693103	0.693136	0.693243	0.694289	0.693139	0.693309	0.693076
ARHGAP25_6	2	0.693113	0.469828	0.693153	0.693113	0.693102	0.693347	0.693224	0.69269	0.692856	0.693476	0.693415	0.693142	0.693144	0.693146	0.69355	0.693134	0.693229	0.693219
ARHGAP25_7	2	0.693055	0.288189	0.69313	0.693596	0.693418	0.693319	0.693172	0.692966	0.692989	0.693405	0.693628	0.692704	0.693055	0.693196	0.693068	0.693102	0.693188	0.693146
ARHGAP25_8	2	0.693159	0.64155	0.693224	0.693472	0.693459	0.694373	0.693764	0.694017	0.693107	0.693189	0.693159	0.693083	0.693229	0.693395	0.693437	0.693577	0.693608	0.693006
ARHGEF33_0	2	0.693196	0.769843	0.693424	0.693222	0.693271	0.693584	0.694044	0.695616	0.693413	0.69318	0.693196	0.693032	0.694174	0.693337	0.693279	0.694095	0.693005	0.69409
ARHGEF33_1	2	0.693135	0.552169	0.693258	0.693159	0.693452	0.693215	0.693186	0.693248	0.693135	0.693451	0.693092	0.693356	0.693001	0.693413	0.693182	0.693	0.693355	0.693683
ARHGEF4_0	2	0.693268	0.940189	0.69331	0.693152	0.693268	0.694986	0.693501	0.693729	0.693833	0.693152	0.693171	0.693363	0.693565	0.693283	0.693319	0.694222	0.693525	0.693731
ARHGEF4_1	2	0.693181	0.720308	0.693267	0.693045	0.6931	0.69381	0.693775	0.693216	0.693428	0.693315	0.693344	0.69432	0.693314	0.693025	0.693181	0.693429	0.693221	0.693247
ARHGEF4_2	2	0.693238	0.885227	0.693296	0.692954	0.693285	0.694246	0.693775	0.69326	0.695	0.693427	0.693634	0.69327	0.693119	0.693297	0.693161	0.693323	0.693238	0.6941
ARHGEF4_3	2	0.692835	0.0170957	0.693609	0.693097	0.693026	0.693325	0.693266	0.693434	0.693612	0.693004	0.692657	0.692881	0.692748	0.693102	0.693451	0.692725	0.692835	0.693658
ARHGEF4_4	2	0.693056	0.290912	0.693123	0.694032	0.693205	0.693198	0.69421	0.693273	0.694208	0.692915	0.693302	0.693354	0.693606	0.693171	0.692922	0.693161	0.693056	0.693032
ARHGEF4_5	2	0.693008	0.179591	0.693008	0.693369	0.693062	0.693584	0.693028	0.69197	0.693361	0.69339	0.691409	0.693126	0.692908	0.693473	0.69312	0.693449	0.693101	0.69316
ARHGEF4_6	2	0.692998	0.16112	0.692848	0.693323	0.693231	0.693123	0.692963	0.693972	0.693419	0.6955	0.692641	0.692998	0.693066	0.693926	0.693136	0.693225	0.693214	0.693231
ARID5A_0	2	0.693084	0.373719	0.692724	0.693144	0.6928	0.693517	0.6934	0.693347	0.693147	0.693506	0.693334	0.693084	0.693491	0.69377	0.693096	0.693027	0.693389	0.693229
ARL4C_0	2	0.693264	0.93377	0.693264	0.69316	0.6951	0.694136	0.693725	0.694465	0.693294	0.693403	0.693151	0.693321	0.693144	0.694977	0.693916	0.693358	0.693373	0.693856
ARL5A_0	2	0.69293	0.070181	0.69298	0.693165	0.693255	0.69291	0.69293	0.693651	0.693294	0.692994	0.692761	0.693208	0.693019	0.692871	0.693162	0.692962	0.693283	0.693145
ARL5A_1	2	0.693035	0.237106	0.693035	0.693033	0.69369	0.693486	0.693831	0.694171	0.693238	0.693032	0.6932	0.693121	0.692753	0.693269	0.693236	0.693073	0.693187	0.693118
ARL6IP6_0	2	0.693274	0.947994	0.693295	0.693549	0.693057	0.693441	0.693413	0.693384	0.693197	0.693624	0.693372	0.693372	0.693091	0.693336	0.693274	0.694095	0.693464	0.69374
ARL6IP6_1	2	0.693222	0.846712	0.69342	0.693356	0.693343	0.694094	0.693625	0.693155	0.693621	0.69314	0.693665	0.693222	0.693335	0.693312	0.694052	0.693207	0.693273	0.693233
ARL6IP6_2	2	0.693212	0.817999	0.693226	0.693192	0.693237	0.693217	0.694226	0.693256	0.693249	0.693721	0.693491	0.693212	0.693689	0.694102	0.693103	0.693243	0.693122	0.693378
ARMC9_0	2	0.693141	0.571819	0.693323	0.693363	0.693311	0.693536	0.69369	0.693141	0.693633	0.69319	0.693384	0.693306	0.693129	0.693302	0.693167	0.692992	0.693014	0.695224
ARMC9_1	2	0.693099	0.42381	0.693122	0.692919	0.693121	0.693224	0.693099	0.693445	0.693879	0.693257	0.692855	0.693191	0.693221	0.693417	0.693182	0.69296	0.693168	0.693117
ARMC9_2	2	0.693078	0.354137	0.693245	0.693386	0.693352	0.69357	0.693153	0.693053	0.693884	0.693287	0.693148	0.693148	0.693321	0.693078	0.693061	0.693166	0.693056	0.693121
ARMC9_3	2	0.693207	0.803542	0.693219	0.693038	0.693062	0.693207	0.693213	0.693348	0.693799	0.692735	0.693977	0.693245	0.693319	0.693354	0.693214	0.694631	0.693301	0.693248
ARMC9_4	2	0.693116	0.482081	0.693093	0.693383	0.693434	0.693854	0.693071	0.693116	0.693648	0.693365	0.694908	0.693251	0.693289	0.69344	0.695178	0.693048	0.693496	0.694008
ARMC9_5	2	0.693214	0.824139	0.693441	0.694344	0.693314	0.69367	0.695122	0.693198	0.693476	0.693568	0.693919	0.693173	0.693214	0.693233	0.693121	0.694281	0.693273	0.693482
ARMC9_6	2	0.69312	0.497143	0.693234	0.693153	0.693194	0.693407	0.693887	0.693303	0.693635	0.69338	0.693339	0.693157	0.693077	0.693204	0.69312	0.693453	0.693057	0.693091
ARMC9_7	2	0.693178	0.707235	0.693188	0.693175	0.693196	0.693346	0.693209	0.693178	0.693365	0.693292	0.693507	0.693326	0.693081	0.693279	0.693243	0.693178	0.693152	0.693376
ARMC9_8	2	0.693093	0.404066	0.693199	0.693431	0.693261	0.693044	0.693324	0.693367	0.693093	0.693128	0.692934	0.693178	0.693128	0.693712	0.693401	0.692845	0.693219	0.693094
ARPC2_0	2	0.692751	0.00382449	0.692975	0.692812	0.693079	0.692924	0.692935	0.69282	0.693215	0.692751	0.694026	0.69299	0.692585	0.69317	0.693009	0.692876	0.692424	0.692671
ARPC2_1	2	0.692843	0.0192906	0.693023	0.69309	0.692858	0.693049	0.692943	0.692948	0.693178	0.692913	0.692995	0.692745	0.693512	0.692767	0.693117	0.693219	0.692564	0.692843
ASAP2_0	2	0.693148	0.597534	0.693206	0.6934	0.693148	0.693735	0.69356	0.693268	0.693483	0.693139	0.693284	0.693068	0.693426	0.69328	0.693534	0.693709	0.692981	0.694608
ASAP2_1	2	0.693151	0.610146	0.693229	0.693226	0.692988	0.693522	0.693204	0.693151	0.694065	0.693369	0.693532	0.693381	0.693068	0.693554	0.693056	0.69432	0.693183	0.693432
ASAP2_2	2	0.693102	0.433814	0.693102	0.693203	0.693224	0.693721	0.693349	0.693435	0.696096	0.693177	0.693013	0.693108	0.693023	0.693224	0.693135	0.693214	0.693082	0.693672
ASAP2_3	2	0.692983	0.134714	0.692952	0.693194	0.693519	0.693162	0.69325	0.693054	0.693338	0.692885	0.693155	0.693129	0.693099	0.693297	0.693109	0.692965	0.692983	0.693433
ASAP2_4	2	0.693025	0.213794	0.69315	0.693133	0.693118	0.693145	0.693251	0.693025	0.693633	0.692972	0.693651	0.693122	0.69279	0.693274	0.693214	0.69495	0.692742	0.694135
ASAP2_5	2	0.693139	0.567112	0.693222	0.693175	0.693162	0.693287	0.693383	0.693542	0.693543	0.69304	0.693877	0.693249	0.693138	0.693147	0.693139	0.692851	0.693533	0.693319
ASAP2_6	2	0.69298	0.129767	0.693074	0.692538	0.693227	0.692965	0.69298	0.693159	0.693227	0.693256	0.696972	0.693366	0.693112	0.693151	0.693132	0.693154	0.692917	0.694765
ASAP2_7	2	0.693094	0.407015	0.693126	0.693257	0.693166	0.693321	0.694163	0.693252	0.693101	0.69302	0.69307	0.693094	0.692949	0.69353	0.693485	0.696101	0.693449	0.69334
ASB18_0	2	0.693214	0.825161	0.693257	0.693356	0.693226	0.693218	0.693676	0.693184	0.693527	0.693368	0.693403	0.693314	0.69355	0.693531	0.693214	0.693137	0.693077	0.693957
ASB18_1	2	0.693229	0.863747	0.693354	0.693216	0.693446	0.693229	0.693277	0.693246	0.693388	0.693569	0.693536	0.693201	0.693396	0.693396	0.693147	0.69513	0.693425	0.694227
ASB18_2	2	0.693259	0.925616	0.693311	0.693127	0.693667	0.693421	0.693467	0.693259	0.693388	0.693383	0.693273	0.693289	0.693148	0.693259	0.693104	0.693387	0.693627	0.6933
ASB18_3	2	0.693199	0.780583	0.693235	0.693123	0.693256	0.693449	0.693497	0.693099	0.693682	0.693847	0.693872	0.693695	0.693199	0.693256	0.693632	0.693799	0.693116	0.693251
ASB18_4	2	0.69313	0.534271	0.69309	0.692935	0.692873	0.693241	0.693191	0.693459	0.693362	0.693355	0.693253	0.693306	0.693737	0.693207	0.69313	0.693499	0.693215	0.693349
ASB18_5	2	0.692867	0.0283319	0.69285	0.693139	0.693466	0.692975	0.693319	0.692867	0.693403	0.693023	0.693309	0.69286	0.692894	0.693123	0.693223	0.694132	0.69329	0.692841
ASB1_0	2	0.693298	0.972936	0.69406	0.693596	0.693208	0.693455	0.693597	0.693298	0.693909	0.693574	0.694045	0.693458	0.693278	0.693711	0.693983	0.693155	0.69357	0.693462
ASB1_1	2	0.693171	0.685197	0.694484	0.69343	0.693227	0.693754	0.69345	0.695261	0.693127	0.693562	0.694145	0.693171	0.692951	0.693386	0.693158	0.693759	0.69356	0.693371
ASB1_2	2	0.693292	0.967889	0.693974	0.69335	0.693292	0.69335	0.693262	0.695304	0.693396	0.692909	0.693807	0.693711	0.693586	0.696023	0.694773	0.693907	0.693483	0.693267
ASB3_0	2	0.693186	0.736666	0.693523	0.693186	0.693351	0.693955	0.693391	0.693505	0.693844	0.69334	0.693536	0.693056	0.693533	0.693839	0.69333	0.693181	0.693055	0.694007
ASB3_1	2	0.693052	0.280919	0.693159	0.693206	0.693718	0.693637	0.693226	0.693341	0.692941	0.693183	0.693608	0.693272	0.692996	0.693563	0.693052	0.693003	0.693287	0.694082
ASB3_10	2	0.69311	0.462603	0.693358	0.69352	0.69311	0.693101	0.693993	0.693126	0.693213	0.69359	0.692614	0.693129	0.693246	0.693113	0.693439	0.693066	0.693244	0.693125
ASB3_11	2	0.693122	0.502919	0.693245	0.694177	0.693406	0.693357	0.693259	0.692905	0.69342	0.693322	0.693669	0.693122	0.693278	0.694038	0.693093	0.69259	0.693158	0.693916
ASB3_2	2	0.69312	0.495342	0.693495	0.693208	0.693429	0.693465	0.693543	0.693961	0.695087	0.69312	0.693315	0.693001	0.693062	0.693534	0.693144	0.693087	0.693399	0.693274
ASB3_3	2	0.693138	0.561003	0.693188	0.693221	0.693535	0.693563	0.694021	0.693138	0.694583	0.693319	0.69313	0.693109	0.693544	0.693635	0.693719	0.693089	0.693199	0.693281
ASB3_4	2	0.693151	0.610888	0.693151	0.693392	0.693325	0.693731	0.693556	0.693112	0.693618	0.693844	0.693182	0.693121	0.693039	0.693328	0.693214	0.693348	0.693405	0.693159
ASB3_5	2	0.69321	0.812605	0.694161	0.69321	0.694494	0.693915	0.693151	0.693665	0.693775	0.693823	0.694655	0.693232	0.69346	0.693672	0.693245	0.693179	0.693009	0.693859
ASB3_6	2	0.693239	0.888421	0.693769	0.693343	0.693218	0.693752	0.693843	0.693636	0.693999	0.693485	0.693239	0.693267	0.692666	0.693395	0.69341	0.693131	0.694092	0.693244
ASB3_7	2	0.693189	0.746932	0.693307	0.693189	0.6932	0.693591	0.693614	0.693386	0.693234	0.693371	0.6929	0.692647	0.693328	0.693702	0.693545	0.693362	0.693168	0.693234
ASB3_8	2	0.693139	0.565853	0.69295	0.693149	0.69344	0.693914	0.693107	0.693417	0.6933	0.693292	0.695411	0.693272	0.693266	0.693591	0.693355	0.69309	0.693139	0.693344
ASB3_9	2	0.693129	0.529869	0.693463	0.693158	0.693267	0.69358	0.692883	0.693329	0.693577	0.693186	0.693129	0.69313	0.693395	0.693419	0.693285	0.693296	0.692937	0.693019
ASIC4_0	2	0.693004	0.171992	0.693236	0.692614	0.692926	0.693078	0.693406	0.693485	0.693405	0.694072	0.693222	0.693071	0.693315	0.693354	0.693202	0.693251	0.693004	0.692926
ASIC4_1	2	0.693189	0.746932	0.693808	0.69328	0.694667	0.694448	0.694014	0.693581	0.693417	0.693121	0.694008	0.693062	0.693144	0.693406	0.693223	0.693189	0.693639	0.693298
ASNSD1_0	2	0.693191	0.752307	0.693366	0.69373	0.693051	0.694836	0.693568	0.693191	0.693351	0.69351	0.693852	0.693248	0.693151	0.693632	0.693724	0.693151	0.693223	0.693508
ASPRV1_0	2	0.693157	0.63212	0.692943	0.693322	0.693305	0.6956	0.693645	0.693835	0.693157	0.693236	0.693018	0.693126	0.693241	0.693539	0.693283	0.693416	0.693502	0.693169
ASTL_0	2	0.6932	0.783767	0.693427	0.69321	0.69326	0.693604	0.693269	0.693088	0.6932	0.693017	0.693225	0.693152	0.693384	0.693499	0.693313	0.693438	0.693444	0.693287
ASXL2_0	2	0.693475	0.99999	0.694894	0.693475	0.693857	0.693643	0.694218	0.693129	0.693543	0.694158	0.697155	0.693774	0.693488	0.697451	0.693181	0.693438	0.694301	0.693835
ASXL2_1	2	0.693267	0.938983	0.693406	0.694186	0.693267	0.694388	0.692904	0.695138	0.69309	0.693361	0.693615	0.693611	0.693727	0.694513	0.693214	0.693459	0.695888	0.693416
ASXL2_2	2	0.693639	1	0.694871	0.693958	0.693409	0.694852	0.693863	0.694938	0.693672	0.693311	0.693639	0.694148	0.694146	0.695846	0.693536	0.6938	0.694062	0.694101
ASXL2_3	2	0.693428	0.999859	0.695049	0.696154	0.693703	0.69496	0.693428	0.696199	0.69422	0.694577	0.69327	0.692704	0.693389	0.695429	0.694113	0.694288	0.694157	0.696184
ASXL2_4	2	0.693298	0.972261	0.694331	0.69426	0.693252	0.693313	0.693417	0.694895	0.693553	0.693298	0.694497	0.693138	0.693178	0.696028	0.694396	0.693897	0.693924	0.695008
ASXL2_5	2	0.693799	1	0.694425	0.696684	0.694242	0.693751	0.693949	0.694324	0.696688	0.694047	0.694105	0.693809	0.693598	0.693899	0.693418	0.694961	0.693799	0.694174
ASXL2_6	2	0.693266	0.936638	0.694227	0.695958	0.695409	0.694545	0.695055	0.693574	0.693266	0.6931	0.693238	0.693465	0.693689	0.693779	0.693295	0.693053	0.693668	0.695556
ATAD2B_0	2	0.693114	0.47674	0.693514	0.69402	0.693288	0.693071	0.693301	0.693137	0.693406	0.693455	0.693114	0.693655	0.693395	0.693635	0.693059	0.692864	0.693126	0.693809
ATAD2B_1	2	0.693159	0.639563	0.693155	0.693408	0.693358	0.693285	0.693218	0.693903	0.693754	0.693023	0.693195	0.69332	0.693405	0.693223	0.693211	0.693159	0.693056	0.693159
ATAD2B_10	2	0.693139	0.56652	0.692781	0.693234	0.693089	0.693148	0.693218	0.693239	0.693222	0.69344	0.693139	0.693167	0.693585	0.693296	0.692752	0.693173	0.693747	0.693351
ATAD2B_2	2	0.693031	0.227832	0.693035	0.69305	0.693161	0.693338	0.693143	0.693698	0.693492	0.693377	0.693738	0.693199	0.69297	0.693088	0.692812	0.693031	0.693157	0.692936
ATAD2B_3	2	0.693119	0.491926	0.693444	0.693114	0.693223	0.69351	0.693063	0.694087	0.69322	0.693584	0.693213	0.693119	0.693455	0.693278	0.693508	0.693328	0.693009	0.693401
ATAD2B_4	2	0.693048	0.269333	0.693127	0.693125	0.693307	0.692202	0.693408	0.692991	0.693503	0.693297	0.694157	0.693356	0.693048	0.693582	0.693005	0.693192	0.693116	0.693157
ATAD2B_5	2	0.693091	0.396298	0.693529	0.694603	0.693211	0.692989	0.693139	0.693462	0.693361	0.693225	0.694665	0.693091	0.692705	0.693287	0.693202	0.693147	0.693051	0.693748
ATAD2B_6	2	0.692962	0.105485	0.693194	0.693421	0.692464	0.693463	0.693041	0.692962	0.69335	0.693673	0.693885	0.692575	0.693403	0.693222	0.693028	0.692683	0.693025	0.692965
ATAD2B_7	2	0.693041	0.253056	0.693096	0.693085	0.693445	0.69417	0.693041	0.69302	0.693137	0.693165	0.693644	0.693205	0.69337	0.693167	0.692978	0.693208	0.692464	0.693433
ATAD2B_8	2	0.693121	0.498224	0.693171	0.693914	0.692953	0.693224	0.693341	0.693762	0.693358	0.693211	0.693235	0.693171	0.693014	0.692969	0.693121	0.694744	0.693257	0.693302
ATAD2B_9	2	0.692933	0.0727156	0.693214	0.692933	0.693242	0.69351	0.693074	0.692794	0.693467	0.692955	0.693168	0.692581	0.693965	0.693306	0.692962	0.693157	0.692757	0.693449
ATF2_0	2	0.693151	0.608663	0.693145	0.693158	0.692834	0.693389	0.693659	0.69324	0.694326	0.693272	0.693942	0.693208	0.693312	0.69326	0.693151	0.693071	0.693159	0.693549
ATF2_1	2	0.693168	0.672944	0.694469	0.693316	0.692985	0.693473	0.693493	0.693307	0.693236	0.69333	0.693168	0.693137	0.693243	0.693261	0.693118	0.693412	0.693484	0.693919
ATF2_2	2	0.693095	0.408011	0.693019	0.693095	0.693151	0.693741	0.69318	0.693306	0.693161	0.693181	0.693243	0.692748	0.693009	0.693136	0.694139	0.693319	0.693343	0.693654
ATF2_3	2	0.693128	0.527195	0.693368	0.693147	0.69353	0.693354	0.693205	0.6933	0.693979	0.693302	0.692694	0.693137	0.693496	0.693128	0.692988	0.69324	0.693066	0.693807
ATF2_4	2	0.693201	0.784176	0.693201	0.693541	0.693852	0.692816	0.69358	0.693364	0.693451	0.693351	0.693152	0.693249	0.693128	0.6935	0.693254	0.693488	0.693518	0.693296
ATG16L1_0	2	0.693225	0.853824	0.693059	0.693231	0.693225	0.693768	0.693606	0.69323	0.694258	0.693518	0.693225	0.693913	0.693485	0.69329	0.693781	0.693437	0.693221	0.692804
ATG16L1_1	2	0.693138	0.562521	0.693393	0.694171	0.693365	0.693595	0.693086	0.693702	0.693787	0.693392	0.693658	0.693271	0.693469	0.693418	0.69285	0.693138	0.693117	0.693389
ATG16L1_2	2	0.693213	0.821083	0.693469	0.693171	0.693457	0.693249	0.693877	0.693749	0.693248	0.69327	0.692945	0.693229	0.693321	0.693212	0.693251	0.693278	0.693213	0.693483
ATG4B_0	2	0.692941	0.0811068	0.693384	0.69321	0.692685	0.693434	0.693232	0.692676	0.693116	0.692962	0.693196	0.692708	0.692941	0.693261	0.693136	0.693155	0.693187	0.692957
ATG4B_1	2	0.692746	0.00345695	0.693235	0.693019	0.693045	0.692676	0.693191	0.693064	0.693127	0.693434	0.692638	0.692692	0.692943	0.693101	0.692843	0.692888	0.693132	0.692746
ATG4B_2	2	0.693164	0.658588	0.693258	0.69311	0.693164	0.693477	0.693795	0.693508	0.693706	0.693106	0.693115	0.693167	0.693299	0.693199	0.694098	0.693164	0.693248	0.693622
ATG4B_3	2	0.693082	0.366582	0.693156	0.693199	0.693331	0.693128	0.693088	0.693434	0.693197	0.693014	0.6932	0.693074	0.693053	0.693533	0.693082	0.693164	0.693908	0.693175
ATG9A_0	2	0.693067	0.321079	0.693067	0.69321	0.693972	0.693258	0.694708	0.693141	0.693294	0.693204	0.693121	0.693133	0.69296	0.693373	0.694082	0.693164	0.69306	0.693022
ATIC_0	2	0.692916	0.0577589	0.692684	0.692832	0.69368	0.693809	0.69317	0.69392	0.692916	0.693137	0.693033	0.693318	0.693255	0.693562	0.693255	0.693352	0.693027	0.692885
ATIC_1	2	0.692799	0.00927566	0.692806	0.692799	0.692921	0.693193	0.693116	0.692999	0.692909	0.693506	0.6939	0.692421	0.692943	0.692959	0.694949	0.692693	0.692915	0.692775
ATIC_2	2	0.693131	0.535483	0.693539	0.693086	0.693409	0.692779	0.693784	0.693667	0.693251	0.69317	0.693931	0.692426	0.693671	0.694382	0.693406	0.693321	0.693131	0.693455
ATL2_0	2	0.692994	0.153701	0.693442	0.693191	0.693187	0.693237	0.693212	0.693351	0.692749	0.693214	0.692874	0.693501	0.692771	0.693083	0.693134	0.69329	0.692994	0.693263
ATL2_1	2	0.693199	0.779252	0.693717	0.693374	0.693046	0.69384	0.69326	0.693199	0.693481	0.693147	0.693709	0.693148	0.693232	0.694018	0.693229	0.693481	0.693534	0.693933
ATL2_2	2	0.693368	0.997571	0.693768	0.693196	0.693409	0.693926	0.695137	0.694742	0.694359	0.693368	0.695734	0.693605	0.693732	0.693455	0.693119	0.69301	0.693969	0.69406
ATL2_3	2	0.693281	0.956429	0.693544	0.693217	0.693549	0.694337	0.693458	0.694686	0.69314	0.693462	0.693456	0.693324	0.69332	0.694474	0.693281	0.693683	0.693449	0.693096
ATOH8_0	2	0.693158	0.636765	0.693121	0.693307	0.693116	0.693158	0.69343	0.693505	0.693583	0.693272	0.693488	0.693252	0.693452	0.692832	0.693359	0.693204	0.693292	0.693427
ATOH8_1	2	0.693132	0.541624	0.69324	0.693592	0.693341	0.693541	0.693347	0.694306	0.693042	0.693096	0.693284	0.693287	0.693515	0.693714	0.693132	0.693247	0.693623	0.693064
ATP6V1B1_0	2	0.693172	0.686989	0.693231	0.693126	0.693172	0.693521	0.693458	0.694379	0.693593	0.693299	0.693245	0.693378	0.693155	0.693423	0.693236	0.69318	0.693491	0.692919
ATP6V1B1_1	2	0.693192	0.756781	0.693659	0.693163	0.693229	0.693409	0.694401	0.693037	0.693402	0.69375	0.693792	0.693689	0.693329	0.693322	0.693119	0.6934	0.693192	0.699379
ATP6V1B1_2	2	0.693077	0.352783	0.693105	0.693216	0.692976	0.693135	0.693463	0.693274	0.693099	0.693077	0.693009	0.693151	0.693049	0.693953	0.693107	0.693278	0.693316	0.693112
ATP6V1C2_0	2	0.692909	0.0520281	0.692937	0.69345	0.693238	0.69369	0.693633	0.693204	0.693449	0.692578	0.692909	0.693161	0.692981	0.693616	0.693021	0.693223	0.692401	0.69282
ATP6V1C2_1	2	0.693171	0.682683	0.693217	0.693248	0.693206	0.693479	0.693754	0.693395	0.693189	0.692946	0.693086	0.69323	0.693383	0.693305	0.693171	0.693177	0.693045	0.693266
ATP6V1C2_2	2	0.693343	0.993686	0.693446	0.693825	0.693478	0.693701	0.69307	0.694102	0.693642	0.69361	0.692342	0.694241	0.695119	0.69339	0.694639	0.693343	0.693119	0.694248
ATP6V1C2_3	2	0.693076	0.349105	0.693265	0.695458	0.692815	0.693246	0.693457	0.695043	0.693279	0.693337	0.692865	0.693076	0.693982	0.693614	0.693788	0.693059	0.694336	0.693603
ATP6V1C2_4	2	0.693048	0.269593	0.693048	0.693593	0.693161	0.69332	0.693079	0.693827	0.69291	0.692459	0.693489	0.692991	0.69361	0.69348	0.69314	0.693147	0.693154	0.693339
ATP6V1E2_0	2	0.693202	0.78824	0.693266	0.693162	0.693328	0.693783	0.693281	0.693288	0.693068	0.693479	0.693061	0.693236	0.693478	0.693877	0.693241	0.693202	0.693379	0.693841
ATRAID_0	2	0.693062	0.30788	0.693259	0.693314	0.693104	0.693021	0.693436	0.692988	0.693147	0.693444	0.692982	0.693273	0.693282	0.693216	0.693062	0.693127	0.693141	0.693395
AUP1_0	2	0.692928	0.0682825	0.693483	0.692985	0.692881	0.693512	0.693646	0.69291	0.692999	0.693201	0.692999	0.693067	0.694169	0.692928	0.6927	0.692935	0.693446	0.692954
B3GALT1_0	2	0.693362	0.996942	0.693497	0.694281	0.694393	0.693675	0.69435	0.69352	0.69557	0.693468	0.69309	0.695194	0.693097	0.693994	0.693362	0.694826	0.694721	0.693109
B3GALT1_1	2	0.693097	0.416529	0.693245	0.693745	0.694121	0.693738	0.693372	0.693243	0.692693	0.693998	0.693717	0.693403	0.693366	0.693097	0.693314	0.694029	0.693092	0.69285
B3GNT2_0	2	0.692856	0.0240046	0.692856	0.693242	0.692958	0.693373	0.692735	0.693207	0.692541	0.692921	0.693047	0.69308	0.693016	0.692925	0.693239	0.693219	0.692226	0.693131
B3GNT7_0	2	0.693198	0.775624	0.693825	0.693369	0.693198	0.693274	0.693398	0.693214	0.69297	0.693311	0.693368	0.693342	0.693212	0.693259	0.693291	0.693187	0.693182	0.693268
BARD1_0	2	0.693184	0.730382	0.693211	0.693949	0.693778	0.693181	0.693033	0.693798	0.694361	0.693085	0.693374	0.693795	0.693419	0.693255	0.693193	0.693184	0.69325	0.693532
BARD1_1	2	0.693281	0.956429	0.693297	0.693281	0.693448	0.693586	0.693736	0.693453	0.693922	0.69376	0.693654	0.693457	0.693078	0.693285	0.693225	0.694395	0.693366	0.692954
BARD1_2	2	0.693116	0.483152	0.693096	0.693505	0.692863	0.693539	0.693775	0.693272	0.694918	0.693518	0.695206	0.693756	0.693068	0.694043	0.693116	0.693553	0.693492	0.694716
BARD1_3	2	0.693248	0.905803	0.693993	0.693483	0.693036	0.693395	0.693688	0.693248	0.693871	0.693342	0.694348	0.692825	0.693365	0.693379	0.693162	0.694429	0.693787	0.693356
BARD1_4	2	0.69328	0.955131	0.693451	0.693699	0.693749	0.693606	0.69328	0.693655	0.693888	0.694001	0.693174	0.693687	0.693261	0.693489	0.693156	0.693806	0.693908	0.693426
BARD1_5	2	0.693114	0.476385	0.69348	0.693655	0.693441	0.693372	0.693698	0.692959	0.694028	0.693112	0.694228	0.693253	0.693266	0.693176	0.6932	0.692948	0.693114	0.69349
BARD1_6	2	0.693107	0.452109	0.692869	0.693532	0.69287	0.693353	0.693688	0.693254	0.692912	0.693527	0.693107	0.693309	0.693765	0.693225	0.693343	0.694581	0.693142	0.693355
BARD1_7	2	0.693173	0.689852	0.693471	0.693394	0.693216	0.693212	0.693822	0.693088	0.693381	0.6933	0.693051	0.693329	0.693156	0.693589	0.693414	0.693173	0.693256	0.693733
BARD1_8	2	0.693248	0.906486	0.69328	0.693109	0.693915	0.693249	0.693508	0.693318	0.693673	0.693874	0.693938	0.69293	0.693023	0.69342	0.693248	0.693454	0.693353	0.693894
BARD1_9	2	0.693191	0.754797	0.693346	0.694713	0.693201	0.694983	0.69314	0.6935	0.693788	0.693331	0.693449	0.693177	0.693755	0.693375	0.693495	0.693206	0.693191	0.692753
BAZ2B_0	2	0.693143	0.579348	0.693541	0.693293	0.693135	0.693414	0.693254	0.694747	0.692911	0.6932	0.69349	0.693653	0.693184	0.693268	0.69312	0.693683	0.693143	0.69381
BAZ2B_1	2	0.693207	0.803391	0.693207	0.693146	0.694662	0.693432	0.694094	0.695041	0.694607	0.693451	0.692918	0.693316	0.693162	0.693223	0.693368	0.693547	0.693324	0.693323
BAZ2B_10	2	0.692999	0.162925	0.693284	0.692999	0.693044	0.693134	0.693199	0.693391	0.693316	0.69342	0.694736	0.692798	0.692486	0.693031	0.692945	0.693226	0.694418	0.693233
BAZ2B_11	2	0.692783	0.00697919	0.693136	0.692185	0.693207	0.693301	0.692819	0.692914	0.693153	0.692842	0.692427	0.693046	0.692279	0.693237	0.693242	0.693088	0.692783	0.693407
BAZ2B_12	2	0.692826	0.0147186	0.693155	0.692791	0.693078	0.692928	0.693437	0.693197	0.693372	0.693248	0.693212	0.692772	0.693128	0.693086	0.692912	0.692709	0.692826	0.693233
BAZ2B_13	2	0.693037	0.240816	0.693075	0.692996	0.693187	0.693464	0.693149	0.69327	0.69306	0.69325	0.692907	0.693037	0.693044	0.693435	0.693095	0.69294	0.693111	0.693149
BAZ2B_14	2	0.693184	0.728115	0.693013	0.693184	0.693341	0.694855	0.693222	0.693527	0.693641	0.693355	0.693483	0.692555	0.69315	0.693385	0.693696	0.693399	0.693925	0.693308
BAZ2B_15	2	0.693164	0.656945	0.693164	0.69323	0.693212	0.693425	0.693292	0.693232	0.693841	0.69306	0.693784	0.693663	0.693144	0.693311	0.693252	0.693034	0.693422	0.693843
BAZ2B_16	2	0.692916	0.0576162	0.693594	0.692862	0.693472	0.6937	0.692255	0.693103	0.693631	0.692996	0.692832	0.693142	0.693314	0.693115	0.692916	0.693185	0.69344	0.693653
BAZ2B_17	2	0.693148	0.59976	0.693729	0.693156	0.693336	0.6934	0.693538	0.693471	0.693152	0.693332	0.693148	0.69277	0.692281	0.693476	0.693358	0.693049	0.693207	0.693538
BAZ2B_2	2	0.693231	0.869014	0.693375	0.69363	0.693277	0.693403	0.693031	0.693295	0.693913	0.693255	0.694138	0.693253	0.693264	0.693212	0.693145	0.694192	0.693248	0.693231
BAZ2B_3	2	0.693114	0.47603	0.693182	0.693201	0.69312	0.693211	0.693103	0.693145	0.693939	0.69316	0.693022	0.693187	0.693217	0.693223	0.693114	0.693063	0.693565	0.693528
BAZ2B_4	2	0.693223	0.850201	0.693199	0.6944	0.69382	0.693173	0.69418	0.693275	0.693308	0.693114	0.693235	0.69333	0.693286	0.693259	0.693276	0.69384	0.693223	0.693233
BAZ2B_5	2	0.693209	0.810485	0.693563	0.693492	0.693222	0.693576	0.693161	0.693409	0.693377	0.693157	0.693483	0.693284	0.69348	0.693618	0.693209	0.693202	0.693686	0.693254
BAZ2B_6	2	0.69313	0.532656	0.693329	0.693104	0.693275	0.693351	0.693209	0.693159	0.693867	0.693575	0.69299	0.693249	0.69317	0.693439	0.693091	0.693383	0.69313	0.693807
BAZ2B_7	2	0.693144	0.585285	0.693396	0.693143	0.69327	0.693451	0.693412	0.693131	0.694208	0.693155	0.693144	0.693204	0.693377	0.693371	0.693184	0.693099	0.693154	0.693908
BAZ2B_8	2	0.693104	0.439887	0.693104	0.693343	0.693388	0.693364	0.693153	0.693261	0.693678	0.693059	0.693738	0.693067	0.692849	0.693288	0.693158	0.693642	0.693536	0.69342
BAZ2B_9	2	0.693173	0.689602	0.693408	0.693776	0.693181	0.693033	0.691942	0.69321	0.693304	0.693545	0.693077	0.693173	0.695692	0.693416	0.693299	0.693306	0.693321	0.69324
BCL11A_0	2	0.693161	0.648344	0.693438	0.693214	0.69376	0.693949	0.693202	0.696056	0.693068	0.693244	0.696056	0.693244	0.692971	0.693277	0.693778	0.69316	0.693651	0.693161
BCL11A_1	2	0.693218	0.834797	0.693387	0.693161	0.693065	0.693743	0.695181	0.695341	0.693633	0.693322	0.693652	0.693024	0.69363	0.693595	0.693268	0.693218	0.693361	0.69331
BCL11A_2	2	0.692653	0.000500339	0.693068	0.693042	0.691654	0.693077	0.693506	0.693074	0.693195	0.693144	0.69216	0.693043	0.692208	0.693637	0.692653	0.693203	0.693409	0.693833
BCL11A_3	2	0.692916	0.0576162	0.693282	0.693239	0.693088	0.69303	0.6925	0.693235	0.693113	0.693142	0.693016	0.692924	0.692916	0.693055	0.692741	0.692991	0.692819	0.693026
BCL2L11_0	2	0.693237	0.882879	0.693377	0.693466	0.693237	0.693987	0.693257	0.693553	0.693552	0.693497	0.694871	0.69342	0.693177	0.693261	0.693176	0.693363	0.693197	0.693928
BCL2L11_1	2	0.693257	0.92189	0.693388	0.693329	0.693257	0.6936	0.694787	0.693199	0.693416	0.693405	0.693489	0.693617	0.693279	0.693378	0.693147	0.694069	0.693552	0.693191
BCL2L11_2	2	0.693256	0.92026	0.693267	0.693379	0.693239	0.693639	0.693461	0.693319	0.693775	0.693392	0.693365	0.693174	0.693299	0.693317	0.693513	0.693256	0.69326	0.693215
BCS1L_0	2	0.693154	0.620887	0.693281	0.693215	0.693533	0.693972	0.693399	0.693154	0.693259	0.693461	0.693132	0.693161	0.693218	0.693691	0.693142	0.693174	0.693045	0.693547
BIN1_0	2	0.693247	0.904999	0.693159	0.693414	0.693366	0.693717	0.694872	0.693635	0.693247	0.692816	0.69351	0.69405	0.693612	0.693508	0.694921	0.693155	0.693591	0.693747
BIN1_1	2	0.692785	0.00722394	0.692515	0.692785	0.693916	0.693133	0.694959	0.693956	0.694725	0.694603	0.692119	0.694685	0.692716	0.694323	0.69354	0.693908	0.693241	0.694307
BIN1_2	2	0.691204	2.97792e-34	0.694759	0.693683	0.692535	0.691777	0.69288	0.689924	0.694113	0.690149	0.691102	0.692402	0.691434	0.691204	0.691409	0.692414	0.693091	0.693139
BIN1_3	2	0.690763	6.67832e-50	0.692968	0.690645	0.690371	0.69173	0.692047	0.690888	0.695226	0.692373	0.692952	0.691771	0.691752	0.690763	0.691677	0.690663	0.693538	0.691492
BIN1_4	2	0.692279	1.00804e-08	0.694123	0.691859	0.692725	0.694325	0.693388	0.694012	0.69373	0.693403	0.696509	0.691781	0.696123	0.693641	0.693303	0.691827	0.692279	0.694656
BIN1_5	2	0.689847	3.06736e-92	0.691099	0.690005	0.691835	0.693394	0.693219	0.693902	0.690501	0.69297	0.693197	0.693214	0.689847	0.693465	0.691869	0.68919	0.689787	0.688908
BIRC6_0	2	0.693001	0.166269	0.693203	0.693553	0.692947	0.69331	0.693001	0.693059	0.693148	0.692886	0.694924	0.692962	0.693519	0.693218	0.693169	0.693232	0.693418	0.693199
BIRC6_1	2	0.692912	0.0546565	0.693138	0.693288	0.692646	0.693244	0.693694	0.693488	0.693911	0.693303	0.692812	0.692929	0.692912	0.693274	0.692912	0.693856	0.692991	0.694354
BIRC6_10	2	0.693068	0.324783	0.693031	0.693491	0.693224	0.692043	0.693794	0.693133	0.693108	0.69437	0.693068	0.693211	0.693584	0.69325	0.693657	0.693226	0.693068	0.692189
BIRC6_2	2	0.693173	0.692352	0.693147	0.693817	0.693252	0.693419	0.694976	0.692936	0.697162	0.69283	0.693191	0.693173	0.69379	0.693281	0.69319	0.693283	0.693506	0.694047
BIRC6_3	2	0.6929	0.0459489	0.692991	0.6931	0.693553	0.693419	0.69273	0.693293	0.693468	0.69348	0.694752	0.69275	0.693868	0.69345	0.6929	0.693083	0.692499	0.693181
BIRC6_4	2	0.693048	0.270217	0.693399	0.692907	0.692953	0.693215	0.693059	0.693238	0.693606	0.693165	0.693101	0.693248	0.692978	0.693291	0.693048	0.694508	0.693073	0.693388
BIRC6_5	2	0.693099	0.423945	0.693159	0.693329	0.693051	0.693461	0.693099	0.693308	0.693566	0.693645	0.693116	0.693307	0.692438	0.693066	0.693118	0.693842	0.69331	0.693122
BIRC6_6	2	0.692797	0.00891426	0.693049	0.693066	0.69278	0.69334	0.693939	0.694732	0.693037	0.693081	0.692704	0.693083	0.692797	0.693272	0.692778	0.693035	0.693529	0.693103
BIRC6_7	2	0.693113	0.472482	0.693104	0.69313	0.693233	0.692878	0.693203	0.694069	0.693361	0.69377	0.693119	0.693113	0.693446	0.693319	0.693152	0.693228	0.693178	0.692993
BIRC6_8	2	0.692974	0.121305	0.693076	0.693084	0.693173	0.693001	0.693191	0.692938	0.692974	0.693543	0.692906	0.692607	0.693206	0.69352	0.693129	0.693022	0.693635	0.693138
BIRC6_9	2	0.693121	0.501112	0.693156	0.693398	0.694625	0.693258	0.693121	0.693954	0.693709	0.693195	0.694887	0.693181	0.693119	0.693246	0.693005	0.693355	0.693019	0.693425
BMP10_0	2	0.693206	0.799433	0.693328	0.693224	0.693509	0.694293	0.694164	0.694293	0.692971	0.693206	0.693534	0.693406	0.693014	0.693667	0.693165	0.693298	0.69363	0.693457
BMPR2_0	2	0.693074	0.344115	0.693173	0.693556	0.693407	0.69457	0.693021	0.693107	0.693298	0.693426	0.693226	0.693485	0.693054	0.693405	0.693079	0.693074	0.693228	0.69299
BMPR2_1	2	0.693294	0.969434	0.693405	0.693363	0.693483	0.693312	0.693548	0.693485	0.693743	0.693551	0.694314	0.693166	0.693653	0.693294	0.693168	0.693568	0.6932	0.693346
BMPR2_2	2	0.693172	0.686846	0.693384	0.693132	0.693844	0.693473	0.693319	0.693269	0.693642	0.69343	0.693237	0.69315	0.694922	0.693368	0.69307	0.693638	0.693172	0.69319
BMPR2_3	2	0.693167	0.668959	0.693327	0.693302	0.693869	0.693557	0.694037	0.693195	0.693446	0.693122	0.693237	0.693037	0.693358	0.693221	0.693167	0.693241	0.693473	0.692778
BMPR2_4	2	0.69322	0.840114	0.693551	0.693508	0.693301	0.693693	0.694099	0.693686	0.69322	0.693662	0.693157	0.693311	0.69332	0.693193	0.693365	0.693018	0.693617	0.694001
BMPR2_5	2	0.693095	0.409009	0.693021	0.693553	0.69377	0.693524	0.693666	0.693124	0.693233	0.693095	0.693274	0.693077	0.69299	0.693467	0.69326	0.693196	0.693684	0.693437
BMPR2_6	2	0.693145	0.586621	0.693255	0.693277	0.693178	0.693461	0.694665	0.692631	0.693307	0.693686	0.694507	0.693145	0.693841	0.693593	0.693127	0.693528	0.693137	0.693403
BOK-AS1_0	2	0.693003	0.169178	0.693002	0.693387	0.692916	0.693379	0.693533	0.693175	0.693946	0.693028	0.693274	0.692751	0.693538	0.693734	0.693465	0.693003	0.693122	0.694092
BOK-AS1_1	2	0.693085	0.378274	0.693079	0.693179	0.693291	0.693342	0.693271	0.693117	0.693087	0.693286	0.692998	0.693017	0.693151	0.693772	0.693085	0.693268	0.693536	0.693253
BOK_0	2	0.693109	0.458394	0.693077	0.693217	0.693385	0.693194	0.693538	0.693327	0.693009	0.693331	0.693113	0.693198	0.693183	0.693352	0.692963	0.693313	0.693222	0.693109
BOK_1	2	0.693267	0.938038	0.693343	0.693267	0.693467	0.693323	0.693266	0.693433	0.695606	0.694041	0.693298	0.693485	0.693127	0.69455	0.69344	0.693853	0.693357	0.693198
BOLA3-AS1_0	2	0.693122	0.503281	0.693256	0.693125	0.693272	0.693695	0.693833	0.693703	0.692757	0.693443	0.692997	0.693265	0.693331	0.69326	0.693172	0.693207	0.693122	0.693032
BOLA3_0	2	0.693126	0.517442	0.693851	0.693065	0.693289	0.693544	0.693074	0.693126	0.693472	0.693542	0.693154	0.69314	0.693062	0.693212	0.693701	0.693277	0.693456	0.693261
BOLL_0	2	0.693166	0.666199	0.693465	0.693863	0.693166	0.693305	0.693036	0.693345	0.693306	0.693142	0.694356	0.693496	0.693266	0.693358	0.693093	0.693301	0.693239	0.693268
BOLL_1	2	0.693175	0.697335	0.693138	0.693175	0.693214	0.693001	0.693669	0.693811	0.693902	0.69346	0.69601	0.69323	0.693281	0.693135	0.693186	0.693646	0.69331	0.69371
BUB1_0	2	0.693278	0.95307	0.693565	0.69369	0.694435	0.693604	0.693854	0.693674	0.693134	0.693329	0.694947	0.693191	0.694705	0.693961	0.693386	0.693278	0.693422	0.693197
BZW1_0	2	0.692777	0.00623976	0.693161	0.693026	0.692692	0.693117	0.692813	0.692518	0.693068	0.69308	0.693133	0.693075	0.692723	0.693533	0.692777	0.692837	0.693208	0.693025
C1D_0	2	0.693527	1	0.694477	0.693608	0.693818	0.693454	0.693719	0.694051	0.693273	0.695584	0.699716	0.693527	0.694163	0.694932	0.694221	0.693506	0.693848	0.693605
C1QL2_0	2	0.693537	1	0.693844	0.693196	0.693407	0.693785	0.693796	0.693847	0.693537	0.693304	0.694343	0.69365	0.694176	0.69391	0.693824	0.693989	0.693666	0.693747
C2orf15_0	2	0.6931	0.426997	0.693288	0.6931	0.693166	0.693125	0.693253	0.693142	0.693171	0.693778	0.69325	0.69307	0.693315	0.693601	0.692993	0.693094	0.693156	0.693262
C2orf16_0	2	0.692993	0.150944	0.692993	0.692569	0.693197	0.693304	0.693699	0.693288	0.693221	0.692979	0.693018	0.692733	0.693158	0.693822	0.693095	0.693814	0.693212	0.693633
C2orf27A_0	2	0.693051	0.278682	0.693323	0.69322	0.693051	0.693057	0.69447	0.693323	0.693161	0.693338	0.692886	0.693038	0.693057	0.693095	0.693108	0.69381	0.692996	0.693367
C2orf27A_1	2	0.693129	0.529869	0.693202	0.693241	0.693129	0.693378	0.69307	0.692982	0.694875	0.693215	0.693628	0.693313	0.69344	0.693028	0.693239	0.693207	0.693877	0.693756
C2orf27A_2	2	0.693195	0.76693	0.693125	0.693106	0.694457	0.693326	0.694485	0.693471	0.693377	0.693434	0.693176	0.693682	0.693195	0.693585	0.693268	0.693338	0.69329	0.693283
C2orf42_0	2	0.693168	0.671858	0.693248	0.693248	0.69332	0.693573	0.693257	0.69366	0.693309	0.693071	0.693384	0.693433	0.693168	0.693444	0.693333	0.693158	0.693019	0.693867
C2orf42_1	2	0.693207	0.802488	0.693118	0.69352	0.693358	0.693931	0.693334	0.693191	0.693283	0.693458	0.693207	0.69353	0.693447	0.694551	0.69353	0.693502	0.692929	0.693438
C2orf49_0	2	0.693082	0.367399	0.693399	0.693081	0.693174	0.693259	0.692984	0.693201	0.693329	0.693082	0.693191	0.693196	0.692966	0.693459	0.693274	0.693387	0.693442	0.693295
C2orf50_0	2	0.693405	0.999546	0.693525	0.693641	0.69424	0.694019	0.693405	0.693575	0.694039	0.695824	0.693402	0.693423	0.693464	0.692635	0.693283	0.694854	0.694748	0.69499
C2orf50_1	2	0.693404	0.999513	0.693591	0.693373	0.693957	0.697074	0.693608	0.693923	0.695391	0.694407	0.69361	0.693451	0.694098	0.693345	0.693449	0.693404	0.692953	0.693684
C2orf66_0	2	0.693154	0.622737	0.693044	0.693426	0.693026	0.700368	0.693423	0.693154	0.693253	0.693472	0.693418	0.693362	0.693334	0.694625	0.693117	0.693211	0.693661	0.693682
C2orf68_0	2	0.693227	0.860042	0.694064	0.693408	0.693426	0.693974	0.693433	0.693456	0.693433	0.6937	0.693227	0.693606	0.692898	0.693206	0.693144	0.693531	0.693596	0.693756
C2orf69_0	2	0.693377	0.998339	0.693969	0.694111	0.6942	0.696051	0.693103	0.693434	0.693575	0.693977	0.693018	0.693777	0.693893	0.696922	0.693377	0.693092	0.69521	0.693611
C2orf69_1	2	0.693339	0.992702	0.693933	0.693381	0.693728	0.693706	0.694121	0.693921	0.693497	0.693268	0.693479	0.693201	0.694561	0.69356	0.693913	0.693339	0.693703	0.693088
C2orf73_0	2	0.693139	0.566964	0.693528	0.693117	0.694777	0.693586	0.693139	0.696597	0.69426	0.695059	0.692999	0.693466	0.693072	0.693158	0.694427	0.695364	0.693465	0.694496
C2orf73_1	2	0.693211	0.815093	0.693714	0.693254	0.693326	0.693782	0.694368	0.693375	0.693207	0.693079	0.693211	0.693177	0.693439	0.693896	0.693335	0.693758	0.693296	0.695838
C2orf74_0	2	0.693193	0.758429	0.693187	0.693866	0.693193	0.69339	0.693764	0.693607	0.693293	0.69339	0.693205	0.693399	0.693202	0.694539	0.693126	0.693558	0.6934	0.693152
C2orf76_0	2	0.693186	0.735645	0.693686	0.696087	0.695074	0.693125	0.693039	0.693186	0.696684	0.693437	0.693703	0.693491	0.69361	0.693311	0.693086	0.693264	0.693269	0.693489
C2orf76_1	2	0.693197	0.771455	0.69306	0.693368	0.693588	0.692796	0.693694	0.694452	0.693702	0.694215	0.693192	0.693704	0.693823	0.693197	0.693696	0.693713	0.694003	0.693545
C2orf76_2	2	0.693068	0.324578	0.693547	0.693007	0.692963	0.693079	0.695689	0.694937	0.693257	0.693068	0.693449	0.693959	0.693922	0.693527	0.693257	0.693	0.695038	0.693096
C2orf76_3	2	0.692898	0.0450392	0.693107	0.69361	0.693891	0.693631	0.692898	0.693072	0.694006	0.693352	0.694127	0.692845	0.693617	0.692582	0.692856	0.69479	0.693287	0.694408
C2orf76_4	2	0.693175	0.6984	0.693104	0.693072	0.6932	0.693262	0.694082	0.693175	0.694287	0.693533	0.693363	0.693342	0.693134	0.693479	0.693191	0.693541	0.693648	0.693241
C2orf78_0	2	0.69291	0.0527891	0.693137	0.693061	0.693253	0.691543	0.69382	0.693493	0.69291	0.693007	0.693002	0.693025	0.69319	0.693415	0.692745	0.693222	0.69286	0.69334
C2orf80_0	2	0.693111	0.464573	0.69337	0.692972	0.69313	0.693402	0.69286	0.693143	0.693159	0.693387	0.693971	0.693193	0.693111	0.693106	0.693249	0.693582	0.693173	0.693166
C2orf80_1	2	0.693197	0.771455	0.693245	0.693218	0.694207	0.69362	0.693315	0.693197	0.693893	0.693238	0.693441	0.694561	0.694199	0.693176	0.69314	0.693119	0.693738	0.693931
C2orf80_2	2	0.693183	0.724842	0.693615	0.693183	0.693108	0.693653	0.694279	0.693548	0.693699	0.693537	0.695447	0.693726	0.693159	0.693841	0.693268	0.693005	0.693276	0.693302
C2orf81_0	2	0.69278	0.00656187	0.692929	0.693162	0.692917	0.693042	0.693385	0.692918	0.693128	0.692773	0.692744	0.69278	0.692883	0.693264	0.692898	0.692699	0.692833	0.693226
C2orf83_0	2	0.69307	0.331943	0.693064	0.693189	0.693134	0.693701	0.694179	0.693106	0.693169	0.693381	0.693668	0.69304	0.69296	0.69317	0.693287	0.69307	0.693167	0.693768
C2orf83_1	2	0.692815	0.0121617	0.693163	0.692815	0.693159	0.693285	0.694377	0.693194	0.692624	0.692945	0.692802	0.693476	0.692592	0.692892	0.693072	0.693087	0.693042	0.693616
C2orf83_2	2	0.692947	0.0871553	0.693455	0.693378	0.693192	0.693768	0.693234	0.692947	0.692867	0.693176	0.692655	0.693353	0.693074	0.693211	0.693234	0.693224	0.692806	0.694344
C2orf83_3	2	0.693112	0.468345	0.693441	0.693183	0.693145	0.693281	0.693069	0.693244	0.693401	0.693444	0.693148	0.693112	0.692953	0.693163	0.693141	0.693034	0.693168	0.693525
C2orf83_4	2	0.693137	0.558599	0.693624	0.693137	0.693377	0.693644	0.693216	0.693109	0.693213	0.693236	0.693542	0.693482	0.69398	0.694395	0.693068	0.693066	0.693339	0.693216
C2orf88_0	2	0.693121	0.498802	0.693102	0.69354	0.693261	0.69315	0.693026	0.69335	0.693188	0.693439	0.693432	0.693326	0.693346	0.693292	0.693403	0.693431	0.693121	0.69305
C2orf91_0	2	0.692642	0.000392657	0.693116	0.692609	0.693316	0.69306	0.693331	0.691533	0.692471	0.693371	0.69334	0.69269	0.692984	0.69289	0.693247	0.692642	0.693315	0.693596
C2orf91_1	2	0.693193	0.758759	0.693953	0.693217	0.693192	0.693493	0.693731	0.693345	0.693193	0.693182	0.693104	0.693382	0.694363	0.693468	0.693375	0.69367	0.693763	0.693403
CAB39_0	2	0.693201	0.78449	0.693284	0.693265	0.693292	0.693808	0.693201	0.69321	0.694797	0.693015	0.693458	0.693116	0.693305	0.693467	0.693139	0.693242	0.6933	0.693923
CAB39_1	2	0.693119	0.494083	0.693121	0.693762	0.693119	0.693792	0.693309	0.69288	0.694054	0.693457	0.692796	0.693121	0.693227	0.693405	0.692955	0.693193	0.693392	0.693227
CAB39_2	2	0.69315	0.607402	0.693067	0.693359	0.693168	0.693335	0.693218	0.695778	0.69315	0.69332	0.69291	0.693126	0.693184	0.693559	0.693314	0.693302	0.693211	0.693698
CAB39_3	2	0.693102	0.434361	0.693139	0.693102	0.692983	0.693907	0.69334	0.693264	0.693442	0.69329	0.693135	0.693148	0.693012	0.693408	0.693086	0.693262	0.69327	0.694099
CACNB4_0	2	0.693131	0.537577	0.693465	0.693136	0.693098	0.693399	0.693373	0.694389	0.693558	0.693218	0.693588	0.692968	0.693391	0.693608	0.693181	0.693131	0.693691	0.693026
CACNB4_1	2	0.693195	0.764654	0.693542	0.693492	0.693209	0.693965	0.693224	0.695872	0.693901	0.693142	0.693271	0.693648	0.693178	0.693226	0.69309	0.693433	0.693195	0.694901
CACNB4_10	2	0.693136	0.555272	0.693203	0.693457	0.692777	0.693718	0.693136	0.694133	0.697239	0.693299	0.693518	0.692876	0.69337	0.69308	0.693138	0.693552	0.693269	0.693514
CACNB4_11	2	0.69324	0.889075	0.693479	0.693838	0.693587	0.693284	0.693585	0.693086	0.69324	0.693923	0.693741	0.693078	0.693472	0.693351	0.693082	0.696876	0.693693	0.693791
CACNB4_12	2	0.693126	0.517588	0.692892	0.693286	0.693529	0.693817	0.693126	0.693213	0.693059	0.693406	0.693976	0.693248	0.693066	0.693349	0.693576	0.69339	0.693379	0.695162
CACNB4_2	2	0.693236	0.880045	0.69287	0.693247	0.693156	0.693357	0.693236	0.695146	0.693444	0.693257	0.693894	0.69337	0.693639	0.693473	0.6936	0.697171	0.693167	0.693518
CACNB4_3	2	0.693255	0.918924	0.693326	0.69322	0.693421	0.693875	0.693766	0.694624	0.693068	0.693202	0.694115	0.693304	0.693722	0.693318	0.693255	0.696421	0.694394	0.695658
CACNB4_4	2	0.693193	0.760074	0.693507	0.693571	0.693734	0.693642	0.693064	0.69646	0.693224	0.693174	0.693492	0.695172	0.695087	0.693167	0.694521	0.693193	0.693736	0.693765
CACNB4_5	2	0.693353	0.995678	0.693541	0.693013	0.693368	0.693756	0.694426	0.693353	0.69446	0.693569	0.693118	0.69396	0.69301	0.694272	0.700016	0.694328	0.695474	0.69343
CACNB4_6	2	0.693368	0.99763	0.693995	0.693632	0.693461	0.693771	0.693247	0.693487	0.693902	0.694086	0.694364	0.693368	0.693921	0.695713	0.693632	0.693549	0.693069	0.693223
CACNB4_7	2	0.693752	1	0.698873	0.698739	0.694771	0.693867	0.69373	0.696233	0.694607	0.693422	0.693752	0.693798	0.695449	0.695428	0.694299	0.696061	0.693743	0.695783
CACNB4_8	2	0.693094	0.405854	0.694719	0.694055	0.692946	0.693135	0.694803	0.693603	0.693896	0.693126	0.693729	0.693094	0.692959	0.695211	0.694024	0.693134	0.693208	0.692921
CACNB4_9	2	0.693173	0.692173	0.693173	0.693541	0.693141	0.693128	0.693749	0.696435	0.696383	0.693296	0.693389	0.693628	0.6932	0.693321	0.693176	0.695547	0.693498	0.69289
CAD_0	2	0.693043	0.257061	0.693043	0.693155	0.693025	0.693259	0.693171	0.692971	0.693269	0.69347	0.694055	0.693165	0.693055	0.693139	0.693642	0.695357	0.693021	0.693366
CAD_1	2	0.693107	0.451064	0.693209	0.693229	0.693107	0.693545	0.693672	0.693972	0.693187	0.693009	0.693436	0.693096	0.693275	0.693208	0.693205	0.693439	0.693698	0.692929
CALM2_0	2	0.693118	0.488733	0.693178	0.693252	0.693347	0.693306	0.693121	0.693004	0.694426	0.693198	0.692765	0.693118	0.693213	0.693426	0.693277	0.69326	0.693334	0.69292
CALM2_1	2	0.693071	0.332834	0.693035	0.693534	0.694329	0.693201	0.693063	0.693229	0.693377	0.693257	0.69282	0.693159	0.693071	0.69329	0.693505	0.693336	0.693333	0.693305
CAMKMT_0	2	0.693164	0.659135	0.693295	0.693205	0.693392	0.693168	0.69305	0.693211	0.69367	0.693388	0.693522	0.692935	0.693874	0.693562	0.695725	0.693057	0.693312	0.693164
CAMKMT_1	2	0.693187	0.739382	0.693248	0.693346	0.693255	0.693619	0.693197	0.693475	0.693469	0.693187	0.69493	0.693149	0.693532	0.693507	0.693172	0.693366	0.693167	0.693397
CAMKMT_10	2	0.693122	0.50509	0.693041	0.693173	0.6932	0.693227	0.693875	0.693235	0.69354	0.693208	0.693202	0.693087	0.693336	0.693183	0.693162	0.693051	0.693122	0.693708
CAMKMT_11	2	0.693182	0.722353	0.693221	0.693317	0.693141	0.693204	0.693692	0.693182	0.693331	0.693202	0.693224	0.693321	0.69365	0.693166	0.693131	0.693334	0.693214	0.693239
CAMKMT_12	2	0.693096	0.413379	0.693335	0.693039	0.693143	0.693096	0.693258	0.693177	0.695922	0.692952	0.69311	0.693293	0.693825	0.693143	0.692919	0.694151	0.69334	0.693193
CAMKMT_13	2	0.693143	0.581759	0.693235	0.692959	0.693318	0.693429	0.69319	0.693143	0.693221	0.693459	0.693523	0.693128	0.693742	0.693233	0.693089	0.694208	0.693395	0.693259
CAMKMT_14	2	0.69315	0.608292	0.693227	0.693075	0.69315	0.693702	0.693938	0.693259	0.693274	0.693238	0.693697	0.693	0.69323	0.69324	0.693105	0.693193	0.693228	0.693397
CAMKMT_15	2	0.693148	0.599018	0.693077	0.693469	0.693318	0.693678	0.693148	0.693261	0.693642	0.693112	0.693358	0.693149	0.693314	0.693344	0.693097	0.693274	0.693238	0.695585
CAMKMT_16	2	0.693048	0.268658	0.692993	0.693175	0.693486	0.693377	0.693078	0.693197	0.693133	0.693272	0.693964	0.69276	0.693841	0.693237	0.693402	0.693048	0.693001	0.693159
CAMKMT_17	2	0.693157	0.63271	0.693278	0.693268	0.693242	0.693327	0.693065	0.693133	0.693216	0.693241	0.693485	0.693525	0.693157	0.692803	0.693673	0.693452	0.693468	0.693609
CAMKMT_18	2	0.692979	0.128855	0.693198	0.692859	0.692866	0.692979	0.693486	0.693445	0.695528	0.693821	0.693456	0.69317	0.693456	0.693207	0.6934	0.693088	0.692859	0.693446
CAMKMT_19	2	0.69317	0.678471	0.693342	0.692871	0.69317	0.693407	0.693069	0.69335	0.693382	0.69357	0.693288	0.69324	0.693453	0.693232	0.694101	0.693053	0.693456	0.693385
CAMKMT_2	2	0.693107	0.450369	0.693291	0.69322	0.693082	0.693382	0.693586	0.693082	0.695796	0.693257	0.693515	0.692983	0.694506	0.69373	0.693192	0.693677	0.693107	0.694125
CAMKMT_20	2	0.69316	0.642432	0.693197	0.693373	0.693183	0.693706	0.693911	0.693132	0.69316	0.6931	0.692996	0.693703	0.69332	0.69433	0.693581	0.693246	0.693305	0.693518
CAMKMT_3	2	0.693148	0.601245	0.694358	0.693148	0.693233	0.693586	0.693368	0.693387	0.694044	0.692948	0.693085	0.69385	0.69297	0.693959	0.695135	0.694796	0.693287	0.693255
CAMKMT_4	2	0.693158	0.63787	0.693122	0.693674	0.693744	0.693312	0.693478	0.693368	0.693456	0.692826	0.69314	0.693158	0.693604	0.69316	0.693175	0.693756	0.693538	0.69352
CAMKMT_5	2	0.693157	0.631972	0.693499	0.693114	0.693157	0.693757	0.693204	0.693426	0.693335	0.693268	0.693104	0.693307	0.692969	0.693559	0.693805	0.693659	0.693441	0.693161
CAMKMT_6	2	0.693121	0.498946	0.693242	0.693549	0.693454	0.693268	0.6932	0.694033	0.693848	0.693049	0.693121	0.693254	0.693483	0.693494	0.693276	0.692904	0.693005	0.693267
CAMKMT_7	2	0.693159	0.639563	0.692844	0.693176	0.693136	0.693211	0.693447	0.694176	0.693902	0.693337	0.693414	0.693159	0.693616	0.693441	0.694775	0.693138	0.693353	0.693273
CAMKMT_8	2	0.693136	0.556565	0.693268	0.693292	0.693094	0.693141	0.693558	0.693755	0.693214	0.693044	0.693136	0.693258	0.693821	0.693279	0.693103	0.694901	0.694083	0.693248
CAMKMT_9	2	0.693153	0.61626	0.692996	0.693329	0.693252	0.693517	0.693153	0.693455	0.693213	0.693203	0.693631	0.693087	0.693338	0.693168	0.693131	0.693429	0.693279	0.693294
CAPG_0	2	0.692794	0.00843901	0.692649	0.693058	0.692841	0.693357	0.693233	0.692794	0.694359	0.692849	0.694887	0.691679	0.692896	0.69312	0.692888	0.693069	0.692689	0.693214
CAPG_1	2	0.692674	0.000799445	0.691969	0.693823	0.693111	0.692674	0.692629	0.693128	0.693586	0.693671	0.693109	0.692877	0.692832	0.692749	0.693344	0.692263	0.692872	0.692874
CAPN10_0	2	0.692972	0.118866	0.693238	0.693301	0.692971	0.693767	0.692498	0.692737	0.693605	0.693101	0.694122	0.692972	0.693093	0.693005	0.693134	0.693212	0.693337	0.693182
CAPN10_1	2	0.693035	0.237392	0.693235	0.693001	0.693132	0.69302	0.693193	0.693099	0.692992	0.694237	0.693035	0.693168	0.693317	0.693199	0.693268	0.693797	0.693263	0.693931
CAPN13_0	2	0.693209	0.808708	0.693427	0.693168	0.693249	0.693954	0.69349	0.693153	0.693341	0.693273	0.693314	0.693224	0.6933	0.693209	0.693338	0.69306	0.693304	0.693577
CAPN13_1	2	0.693218	0.836306	0.693882	0.693136	0.69338	0.694005	0.694287	0.693649	0.693243	0.693017	0.693743	0.69306	0.693508	0.693515	0.693476	0.693497	0.693218	0.693591
CAPN13_2	2	0.693201	0.785273	0.692828	0.693002	0.693646	0.693491	0.700478	0.693285	0.693869	0.693201	0.69347	0.693378	0.693415	0.693229	0.693838	0.69338	0.69305	0.693327
CAPN13_3	2	0.69321	0.814217	0.694008	0.693311	0.693252	0.695577	0.69321	0.69326	0.695705	0.693025	0.693714	0.69333	0.693211	0.693071	0.695733	0.693378	0.693183	0.693541
CAPN13_4	2	0.693208	0.807311	0.693395	0.693325	0.693257	0.693452	0.693533	0.693321	0.693208	0.693646	0.693566	0.692684	0.693423	0.693191	0.693492	0.693546	0.693158	0.693499
CAPN13_5	2	0.692975	0.122962	0.693277	0.69321	0.693092	0.693258	0.692975	0.693402	0.69352	0.693856	0.692694	0.692863	0.693311	0.693293	0.69286	0.693526	0.693126	0.693283
CAPN13_6	2	0.693147	0.597162	0.693147	0.693237	0.693187	0.693087	0.69363	0.693284	0.693191	0.69315	0.693366	0.693258	0.693847	0.693164	0.692913	0.693135	0.693775	0.693295
CAPN14_0	2	0.692936	0.0754036	0.693617	0.693128	0.693098	0.69326	0.693103	0.692992	0.693449	0.69287	0.692896	0.693094	0.69319	0.693467	0.69293	0.692952	0.692936	0.693237
CAPN14_1	2	0.693071	0.332685	0.69319	0.692295	0.69341	0.693227	0.693145	0.693138	0.693337	0.693141	0.693688	0.69308	0.693071	0.693452	0.693156	0.693007	0.693057	0.693334
CAPN14_2	2	0.692971	0.11707	0.693216	0.693034	0.692905	0.692889	0.6937	0.693303	0.693632	0.693136	0.693549	0.69321	0.693041	0.693162	0.693008	0.693093	0.692971	0.692539
CAPN14_3	2	0.692906	0.0502362	0.692792	0.692898	0.692921	0.693265	0.692906	0.693211	0.694059	0.692796	0.693621	0.69323	0.693057	0.69395	0.693068	0.693045	0.693105	0.69331
CAPN14_4	2	0.693105	0.443093	0.69315	0.693105	0.693155	0.693578	0.693165	0.693125	0.693603	0.693002	0.692995	0.69318	0.693284	0.693487	0.693043	0.693172	0.693403	0.693125
CAPN14_5	2	0.693144	0.585062	0.693156	0.693318	0.693251	0.693929	0.693169	0.693597	0.693108	0.693487	0.693601	0.693178	0.693128	0.693403	0.693144	0.693092	0.693234	0.693989
CAPN14_6	2	0.693105	0.442748	0.693261	0.6935	0.693105	0.693168	0.693427	0.693669	0.693056	0.693976	0.693143	0.693106	0.693001	0.693225	0.693348	0.692651	0.693658	0.693187
CASP10_0	2	0.693233	0.873781	0.69296	0.693233	0.692258	0.693599	0.693306	0.693372	0.693393	0.693301	0.69362	0.693564	0.693494	0.693479	0.693094	0.693596	0.693253	0.69327
CASP10_1	2	0.693098	0.418209	0.69322	0.693327	0.694	0.693522	0.692997	0.693	0.693098	0.693257	0.69333	0.693453	0.693233	0.693579	0.693217	0.693455	0.693089	0.693371
CASP8_0	2	0.693015	0.192351	0.693	0.69314	0.6936	0.693692	0.693015	0.693388	0.692864	0.693178	0.694479	0.694112	0.693285	0.693739	0.693595	0.692936	0.693469	0.693852
CASP8_1	2	0.693273	0.94663	0.693674	0.693223	0.693819	0.693906	0.69369	0.694584	0.693031	0.694103	0.693273	0.693921	0.69323	0.693855	0.694564	0.693439	0.69444	0.693433
CBWD2_0	2	0.693294	0.96969	0.693625	0.693216	0.693417	0.693426	0.694307	0.694292	0.693167	0.693655	0.695465	0.69345	0.693267	0.69336	0.693401	0.69337	0.693294	0.693971
CBWD2_1	2	0.693287	0.962335	0.693413	0.693115	0.693327	0.693992	0.693478	0.694846	0.693272	0.693643	0.693976	0.693495	0.693216	0.693637	0.694066	0.693287	0.693976	0.693507
CCDC115_0	2	0.692842	0.0191079	0.692842	0.693185	0.692662	0.692935	0.693556	0.693245	0.693604	0.692499	0.693221	0.693442	0.693742	0.694663	0.693135	0.693521	0.693062	0.692617
CCDC121_0	2	0.692897	0.0440815	0.69278	0.693148	0.693302	0.69326	0.693299	0.692772	0.693456	0.692954	0.693005	0.693062	0.692953	0.693644	0.692897	0.693125	0.692891	0.693085
CCDC138_0	2	0.692981	0.132284	0.692915	0.694399	0.693859	0.693267	0.693306	0.692981	0.693131	0.693044	0.693496	0.692961	0.69332	0.693284	0.692878	0.693438	0.693091	0.693761
CCDC138_1	2	0.692983	0.135658	0.692861	0.693121	0.693014	0.693468	0.692925	0.693287	0.693124	0.693456	0.692983	0.693107	0.692961	0.693151	0.693775	0.693847	0.69317	0.694016
CCDC138_2	2	0.693116	0.481725	0.693144	0.693116	0.693104	0.693509	0.693145	0.693178	0.693304	0.693513	0.69286	0.69328	0.693345	0.693176	0.693271	0.693381	0.692905	0.693651
CCDC138_3	2	0.693028	0.221028	0.692991	0.694281	0.692966	0.693114	0.693356	0.693404	0.693086	0.693275	0.693133	0.69329	0.693028	0.693054	0.692736	0.693302	0.693055	0.693844
CCDC140_0	2	0.693215	0.826575	0.693299	0.693197	0.693282	0.693197	0.693314	0.695095	0.693087	0.69326	0.694998	0.693215	0.694135	0.693429	0.693382	0.693726	0.693216	0.693614
CCDC141_0	2	0.693245	0.90093	0.693189	0.693414	0.693071	0.693265	0.692929	0.693385	0.693371	0.693272	0.693736	0.69328	0.693245	0.693415	0.693542	0.693505	0.69326	0.693262
CCDC141_1	2	0.693314	0.982873	0.693345	0.693314	0.694439	0.693442	0.693617	0.693153	0.693598	0.693149	0.694796	0.693355	0.693812	0.693665	0.693299	0.693417	0.694549	0.693622
CCDC141_10	2	0.693184	0.728322	0.69361	0.693106	0.693214	0.693538	0.694018	0.693423	0.694821	0.693168	0.694047	0.693184	0.693212	0.693498	0.693436	0.693185	0.69363	0.693181
CCDC141_11	2	0.693251	0.911736	0.693438	0.693221	0.693133	0.694169	0.69318	0.693312	0.694058	0.693309	0.693698	0.693345	0.693437	0.693251	0.693549	0.693433	0.693647	0.693321
CCDC141_12	2	0.693107	0.451238	0.693102	0.693107	0.693499	0.693447	0.69352	0.693783	0.693794	0.693457	0.693062	0.693123	0.693008	0.693114	0.693369	0.69443	0.693395	0.693647
CCDC141_13	2	0.693206	0.799433	0.693206	0.693758	0.69299	0.693901	0.693468	0.693369	0.693401	0.69322	0.693609	0.6934	0.693821	0.693585	0.693394	0.693187	0.693204	0.693344
CCDC141_2	2	0.693294	0.969116	0.693525	0.693966	0.692922	0.693694	0.693512	0.694989	0.693477	0.693434	0.694145	0.693562	0.693088	0.693235	0.693662	0.693294	0.693561	0.694122
CCDC141_3	2	0.693248	0.906154	0.693827	0.693371	0.693334	0.693676	0.693461	0.693347	0.693623	0.693208	0.693148	0.693248	0.693332	0.693267	0.693271	0.694268	0.69316	0.693911
CCDC141_4	2	0.693136	0.554163	0.693116	0.693294	0.693317	0.693122	0.69461	0.693138	0.694121	0.693353	0.694378	0.693619	0.693447	0.693194	0.693105	0.693192	0.693136	0.693536
CCDC141_5	2	0.693222	0.847477	0.693523	0.693262	0.69334	0.693138	0.693163	0.693631	0.695009	0.693222	0.693703	0.693146	0.693286	0.693377	0.693523	0.694828	0.694465	0.693234
CCDC141_6	2	0.693112	0.466686	0.693345	0.693179	0.693489	0.693563	0.69375	0.693343	0.693105	0.692965	0.693563	0.693429	0.693112	0.69331	0.69319	0.692951	0.693247	0.694163
CCDC141_7	2	0.693255	0.918924	0.69334	0.693132	0.693362	0.693263	0.693327	0.693534	0.693814	0.693299	0.693255	0.693729	0.693817	0.693247	0.69374	0.6932	0.693539	0.693849
CCDC141_8	2	0.693164	0.659135	0.693685	0.693063	0.694274	0.693523	0.693164	0.693431	0.693113	0.69322	0.693867	0.693473	0.693155	0.693483	0.693654	0.693648	0.693372	0.693861
CCDC141_9	2	0.693184	0.729146	0.6937	0.693184	0.693157	0.693202	0.693516	0.693437	0.693679	0.693303	0.692705	0.693596	0.693522	0.693372	0.693539	0.69304	0.693535	0.69414
CCDC142_0	2	0.693013	0.188807	0.693239	0.693156	0.693268	0.693074	0.693401	0.692935	0.693013	0.693728	0.693097	0.693107	0.693269	0.693912	0.693212	0.69295	0.693478	0.692984
CCDC148-AS1_0	2	0.693121	0.499884	0.693114	0.695201	0.692984	0.693013	0.69327	0.693612	0.693835	0.693121	0.693576	0.693479	0.693255	0.69344	0.693434	0.693417	0.693261	0.693606
CCDC148-AS1_1	2	0.693129	0.530602	0.693997	0.693424	0.693097	0.694199	0.693715	0.693942	0.694361	0.693712	0.693644	0.69312	0.693467	0.693129	0.693087	0.693523	0.693144	0.693505
CCDC148-AS1_2	2	0.69323	0.867564	0.693318	0.69333	0.693351	0.693948	0.693408	0.693488	0.693261	0.693065	0.693577	0.693021	0.693714	0.693454	0.69323	0.693169	0.693244	0.693649
CCDC148-AS1_3	2	0.693197	0.773159	0.693327	0.693596	0.693113	0.693233	0.693197	0.69331	0.69378	0.693386	0.693555	0.693359	0.693443	0.693393	0.693143	0.693111	0.693473	0.69399
CCDC148-AS1_4	2	0.693332	0.990517	0.693364	0.693587	0.693741	0.693299	0.69422	0.693395	0.693332	0.693596	0.69383	0.693457	0.694525	0.693224	0.693493	0.694034	0.693199	0.693831
CCDC148-AS1_5	2	0.693181	0.720169	0.69331	0.693146	0.693153	0.693399	0.693181	0.693314	0.693566	0.693276	0.693451	0.693091	0.693651	0.693606	0.693191	0.693234	0.693367	0.693301
CCDC148_0	2	0.693094	0.406185	0.693466	0.692942	0.693655	0.695128	0.693869	0.693171	0.69288	0.693235	0.693682	0.694858	0.693048	0.694515	0.694153	0.694819	0.693444	0.693094
CCDC148_1	2	0.693065	0.316651	0.693438	0.693263	0.694581	0.693065	0.693247	0.693317	0.693366	0.693173	0.693132	0.692679	0.6937	0.693691	0.693125	0.693039	0.692932	0.69327
CCDC148_10	2	0.693131	0.535373	0.693254	0.693081	0.693172	0.693504	0.693126	0.693331	0.694137	0.693273	0.693242	0.693306	0.693196	0.693131	0.693052	0.693203	0.693186	0.69339
CCDC148_11	2	0.693212	0.819443	0.693515	0.693284	0.693152	0.693505	0.693233	0.693272	0.693618	0.693179	0.693838	0.693568	0.693157	0.693438	0.693292	0.693212	0.693218	0.693576
CCDC148_12	2	0.693145	0.586398	0.693333	0.693134	0.693186	0.693782	0.693215	0.69317	0.693215	0.693177	0.693336	0.693147	0.693367	0.693213	0.693134	0.692841	0.693145	0.693221
CCDC148_13	2	0.693186	0.736666	0.693129	0.693186	0.693566	0.69399	0.693158	0.693363	0.693625	0.693817	0.694481	0.693665	0.693476	0.693236	0.693172	0.693307	0.693361	0.693984
CCDC148_14	2	0.69325	0.910135	0.69342	0.694485	0.693351	0.693594	0.693206	0.694663	0.693397	0.693766	0.693202	0.693924	0.693305	0.69331	0.693261	0.693171	0.69325	0.693407
CCDC148_15	2	0.693183	0.725705	0.693158	0.693212	0.693235	0.69397	0.693261	0.693184	0.69371	0.693318	0.693373	0.693402	0.693051	0.693346	0.693085	0.693393	0.693467	0.693183
CCDC148_16	2	0.693246	0.902939	0.693469	0.693398	0.69319	0.693381	0.693246	0.693243	0.693262	0.693392	0.69349	0.69349	0.693309	0.693474	0.693567	0.693263	0.693145	0.693286
CCDC148_17	2	0.69322	0.840384	0.693247	0.69322	0.693346	0.693511	0.693168	0.693347	0.693521	0.69333	0.693396	0.693332	0.693165	0.693214	0.693242	0.69335	0.693334	0.693661
CCDC148_18	2	0.69316	0.643976	0.69314	0.69316	0.693325	0.693365	0.693257	0.693247	0.693764	0.693198	0.693135	0.693035	0.693605	0.693431	0.693337	0.693372	0.693342	0.693725
CCDC148_19	2	0.693191	0.752806	0.693125	0.693144	0.693309	0.693419	0.693268	0.694459	0.693537	0.693483	0.693346	0.693196	0.693045	0.693628	0.693226	0.693191	0.693252	0.693567
CCDC148_2	2	0.693221	0.843606	0.693653	0.693242	0.693447	0.693749	0.693196	0.693267	0.693284	0.693262	0.694493	0.693221	0.693709	0.693484	0.693269	0.693172	0.693139	0.693519
CCDC148_20	2	0.693164	0.65804	0.693164	0.693247	0.693298	0.693674	0.693185	0.693303	0.693815	0.693428	0.694884	0.693672	0.693033	0.693205	0.693142	0.693133	0.69337	0.693233
CCDC148_21	2	0.693157	0.634554	0.693121	0.693261	0.693215	0.693529	0.693268	0.6932	0.693539	0.693079	0.693613	0.693659	0.693301	0.693335	0.693094	0.693157	0.693227	0.6933
CCDC148_22	2	0.693159	0.638238	0.693194	0.693377	0.693332	0.693366	0.693529	0.693155	0.694095	0.692997	0.693162	0.693159	0.693355	0.693251	0.693049	0.693311	0.693219	0.693457
CCDC148_23	2	0.693158	0.636507	0.693158	0.693279	0.693467	0.693602	0.694928	0.693132	0.69345	0.693339	0.69322	0.693101	0.693051	0.693413	0.693684	0.693293	0.69323	0.693263
CCDC148_24	2	0.693095	0.411008	0.693056	0.693227	0.693206	0.693389	0.693106	0.693327	0.693075	0.693263	0.693618	0.693081	0.693095	0.693332	0.69344	0.693102	0.693393	0.693939
CCDC148_25	2	0.692992	0.148985	0.693598	0.693593	0.693353	0.693483	0.692948	0.696816	0.693561	0.692916	0.692836	0.693169	0.693826	0.693736	0.693313	0.692992	0.693087	0.693494
CCDC148_26	2	0.693121	0.498802	0.693271	0.693094	0.693683	0.693239	0.693316	0.693173	0.693121	0.693274	0.693106	0.693116	0.693188	0.693724	0.693786	0.693617	0.693174	0.693519
CCDC148_3	2	0.693161	0.646142	0.693136	0.693655	0.694385	0.693942	0.693248	0.693282	0.693609	0.693368	0.693291	0.693146	0.692996	0.693486	0.693285	0.69358	0.693161	0.693286
CCDC148_4	2	0.693256	0.91998	0.693296	0.693522	0.693375	0.693275	0.693273	0.693414	0.69468	0.692983	0.693415	0.693343	0.692997	0.693437	0.693148	0.693534	0.693272	0.693256
CCDC148_5	2	0.693118	0.488159	0.693328	0.6933	0.693209	0.693821	0.693184	0.693005	0.694344	0.694203	0.693109	0.693118	0.693356	0.693279	0.69321	0.693094	0.693169	0.693167
CCDC148_6	2	0.693051	0.277463	0.693248	0.693374	0.693126	0.693046	0.693622	0.693249	0.693051	0.693139	0.693409	0.693204	0.692945	0.693252	0.693154	0.693981	0.693372	0.693041
CCDC148_7	2	0.69327	0.942618	0.693665	0.693801	0.693257	0.69372	0.693675	0.69327	0.693727	0.693601	0.693201	0.693846	0.694025	0.693288	0.693444	0.6933	0.693097	0.693499
CCDC148_8	2	0.693158	0.636949	0.693232	0.693404	0.693189	0.693774	0.693222	0.693239	0.693158	0.6934	0.694458	0.693144	0.693205	0.693355	0.693137	0.693101	0.693197	0.694544
CCDC148_9	2	0.69317	0.681604	0.693313	0.69317	0.693158	0.693507	0.694351	0.693285	0.693967	0.693246	0.693318	0.693171	0.693333	0.693244	0.693118	0.693159	0.693216	0.693346
CCDC150_0	2	0.693074	0.343933	0.693335	0.693845	0.692927	0.693428	0.693176	0.693663	0.693411	0.693019	0.693179	0.693091	0.693222	0.693074	0.693151	0.693758	0.692997	0.693519
CCDC150_1	2	0.69312	0.496783	0.693341	0.693302	0.69324	0.693216	0.693	0.694119	0.694381	0.693316	0.693335	0.692992	0.693416	0.693894	0.69312	0.693041	0.693565	0.693215
CCDC150_2	2	0.693106	0.448112	0.693228	0.692904	0.693106	0.692936	0.693249	0.69367	0.6937	0.693724	0.693127	0.69307	0.693357	0.693285	0.69323	0.693821	0.693245	0.694514
CCDC150_3	2	0.693197	0.771777	0.693195	0.693177	0.693357	0.693706	0.693448	0.693462	0.696727	0.693493	0.696078	0.693208	0.69325	0.69416	0.693197	0.693246	0.693003	0.693333
CCDC173_0	2	0.692824	0.0141571	0.692681	0.692988	0.69321	0.692674	0.693071	0.692824	0.693734	0.69307	0.693146	0.693186	0.692951	0.692955	0.692988	0.693148	0.692252	0.693637
CCDC173_1	2	0.693102	0.432105	0.693353	0.693428	0.693419	0.693134	0.69315	0.693501	0.694055	0.693102	0.693103	0.692886	0.692943	0.693219	0.693246	0.693541	0.693085	0.693413
CCDC173_2	2	0.693018	0.200174	0.693002	0.693084	0.692961	0.693286	0.693081	0.69331	0.693203	0.693312	0.693069	0.692935	0.693018	0.693181	0.693047	0.693062	0.693092	0.693345
CCDC173_3	2	0.692991	0.147382	0.692991	0.693573	0.693015	0.693143	0.693181	0.693163	0.693222	0.6929	0.693046	0.693399	0.692738	0.693092	0.693125	0.692908	0.693425	0.693218
CCDC173_4	2	0.693168	0.673089	0.693222	0.694267	0.693277	0.694089	0.693268	0.693321	0.693938	0.693614	0.693287	0.693214	0.693168	0.693105	0.69312	0.693283	0.693143	0.693362
CCDC74A_0	2	0.693109	0.457869	0.693204	0.693302	0.693342	0.6932	0.6933	0.692731	0.694214	0.693149	0.693862	0.693109	0.692813	0.692948	0.693246	0.693307	0.69348	0.693404
CCDC74B_0	2	0.693124	0.511728	0.693124	0.693187	0.693517	0.693351	0.694118	0.693029	0.693092	0.693034	0.693346	0.693172	0.693144	0.693368	0.693253	0.693498	0.693235	0.693627
CCDC85A_0	2	0.693226	0.857396	0.693181	0.692971	0.693609	0.694236	0.693226	0.693459	0.693331	0.693512	0.693664	0.693822	0.697137	0.693244	0.694243	0.693587	0.693181	0.693339
CCDC85A_1	2	0.693178	0.708993	0.693028	0.693219	0.693238	0.693871	0.693826	0.692455	0.693368	0.693178	0.693813	0.693345	0.693203	0.693526	0.693185	0.693234	0.692418	0.694113
CCDC85A_10	2	0.69332	0.98617	0.696448	0.693473	0.694284	0.695573	0.693247	0.69332	0.693106	0.697578	0.695163	0.693546	0.694203	0.694803	0.69472	0.693036	0.693532	0.693362
CCDC85A_11	2	0.693272	0.945906	0.694888	0.693409	0.693539	0.693482	0.694154	0.693096	0.693486	0.692458	0.693301	0.69576	0.693176	0.693676	0.69383	0.697789	0.693272	0.693574
CCDC85A_12	2	0.692372	2.33004e-07	0.693412	0.691712	0.692978	0.693112	0.693081	0.691435	0.692372	0.692942	0.693079	0.692248	0.692408	0.693481	0.692635	0.693239	0.693236	0.6932
CCDC85A_2	2	0.693095	0.410507	0.692571	0.694357	0.693748	0.693097	0.693787	0.693072	0.69318	0.693333	0.693373	0.692148	0.693194	0.693312	0.693344	0.6932	0.693095	0.693346
CCDC85A_3	2	0.692462	3.67142e-06	0.692483	0.693127	0.69291	0.692462	0.692223	0.694451	0.69336	0.692535	0.692163	0.693453	0.693752	0.693311	0.692816	0.692676	0.693014	0.692098
CCDC85A_4	2	0.692843	0.0192781	0.692741	0.692563	0.69292	0.693348	0.69326	0.694136	0.693605	0.693109	0.693552	0.692914	0.693028	0.692843	0.693258	0.692166	0.693031	0.692888
CCDC85A_5	2	0.692059	1.69102e-12	0.692497	0.694267	0.691705	0.693474	0.69234	0.692059	0.692685	0.69281	0.692047	0.692679	0.693084	0.693079	0.69285	0.692814	0.691871	0.693253
CCDC85A_6	2	0.693235	0.87784	0.693995	0.694435	0.693612	0.695069	0.693216	0.693544	0.69267	0.695925	0.693382	0.693451	0.69444	0.694884	0.693717	0.693235	0.693031	0.693832
CCDC85A_7	2	0.693379	0.998468	0.693374	0.69461	0.693235	0.695691	0.693897	0.693555	0.694314	0.697044	0.693725	0.693379	0.693671	0.693454	0.693314	0.697187	0.694027	0.695025
CCDC85A_8	2	0.693811	1	0.694036	0.694665	0.693986	0.693409	0.693782	0.694414	0.694167	0.693752	0.693828	0.693811	0.693954	0.693912	0.693884	0.694803	0.694372	0.694378
CCDC85A_9	2	0.693487	0.999996	0.693638	0.693505	0.693685	0.694085	0.693487	0.694533	0.693466	0.693505	0.695463	0.694615	0.694274	0.697004	0.693422	0.693769	0.693276	0.693559
CCDC88A_0	2	0.693153	0.617556	0.69301	0.69321	0.695075	0.693497	0.693223	0.693117	0.694437	0.693157	0.693466	0.693183	0.693065	0.693223	0.693165	0.693243	0.693153	0.693659
CCDC88A_1	2	0.693147	0.595307	0.693092	0.693236	0.69313	0.693199	0.693149	0.693116	0.693638	0.693161	0.693147	0.693285	0.693376	0.693239	0.693995	0.693211	0.693154	0.693391
CCDC88A_2	2	0.693149	0.604955	0.693335	0.693149	0.693287	0.693156	0.693183	0.69366	0.693065	0.693635	0.694035	0.693259	0.693044	0.693324	0.693181	0.693145	0.693399	0.693334
CCDC88A_3	2	0.693147	0.596569	0.693176	0.693495	0.693147	0.693334	0.693326	0.693183	0.693518	0.693139	0.693386	0.693319	0.693363	0.693274	0.693503	0.69311	0.692944	0.693668
CCDC88A_4	2	0.693093	0.404066	0.693133	0.693093	0.693268	0.693586	0.693933	0.693033	0.693064	0.693171	0.693285	0.693997	0.693184	0.693439	0.693135	0.693274	0.693092	0.693317
CCDC88A_5	2	0.693124	0.512346	0.693124	0.69314	0.693168	0.693235	0.693194	0.693204	0.693495	0.693059	0.693174	0.693092	0.693185	0.693647	0.693145	0.693128	0.69286	0.693664
CCDC88A_6	2	0.693145	0.58677	0.693171	0.693155	0.693956	0.693505	0.693176	0.693242	0.693161	0.693013	0.693224	0.693271	0.693239	0.693145	0.693122	0.695018	0.693246	0.6931
CCDC88A_7	2	0.693085	0.377699	0.693085	0.693875	0.693079	0.693231	0.693036	0.693207	0.693208	0.693349	0.694072	0.693039	0.693366	0.693227	0.693092	0.6933	0.693207	0.693712
CCDC88A_8	2	0.69309	0.394336	0.693066	0.693216	0.693083	0.693721	0.693188	0.69309	0.693271	0.693088	0.694351	0.693161	0.693148	0.69337	0.69317	0.693158	0.693332	0.693272
CCDC93_0	2	0.693158	0.637391	0.693731	0.693452	0.693211	0.69328	0.693247	0.693433	0.693722	0.693158	0.693656	0.693165	0.693071	0.693233	0.693138	0.693094	0.693626	0.695471
CCDC93_1	2	0.693208	0.806238	0.693355	0.693279	0.693208	0.69363	0.693784	0.693444	0.69407	0.692988	0.693108	0.693349	0.694215	0.693325	0.695339	0.693164	0.693246	0.693434
CCDC93_2	2	0.693176	0.702297	0.693277	0.693462	0.693333	0.693227	0.693136	0.693184	0.69666	0.693074	0.694215	0.693144	0.69361	0.693622	0.694416	0.693176	0.693248	0.693803
CCDC93_3	2	0.693095	0.409841	0.693459	0.693151	0.693365	0.693798	0.69307	0.693198	0.69402	0.693095	0.693403	0.693439	0.693109	0.693085	0.694321	0.692909	0.693359	0.693191
CCDC93_4	2	0.693242	0.894427	0.693285	0.693463	0.693289	0.693588	0.693461	0.693759	0.6934	0.693705	0.693172	0.693084	0.693242	0.693473	0.694405	0.693539	0.692993	0.693592
CCDC93_5	2	0.693171	0.682575	0.693171	0.693598	0.693388	0.693244	0.693473	0.692978	0.693236	0.69347	0.693722	0.692985	0.693224	0.693285	0.693395	0.693273	0.693083	0.694821
CCDC93_6	2	0.693183	0.72729	0.693183	0.693312	0.693231	0.693199	0.692972	0.693312	0.693334	0.693708	0.693255	0.693199	0.693196	0.693372	0.693542	0.694902	0.693105	0.693168
CCL20_0	2	0.693477	0.999991	0.695475	0.693254	0.69441	0.693867	0.694358	0.693732	0.693538	0.693151	0.69546	0.693696	0.693477	0.693597	0.693003	0.694724	0.693885	0.696689
CCNT2_0	2	0.692995	0.154744	0.693867	0.693389	0.69316	0.692722	0.693423	0.693797	0.693676	0.69355	0.693469	0.693363	0.69342	0.692995	0.69306	0.692514	0.692972	0.693457
CCNT2_1	2	0.692814	0.0121204	0.694961	0.693179	0.693007	0.692814	0.693777	0.693025	0.692281	0.693259	0.693475	0.692979	0.693967	0.692798	0.692816	0.693347	0.693198	0.692803
CCNYL1_0	2	0.693005	0.173071	0.693298	0.693095	0.693241	0.69315	0.69298	0.693241	0.693005	0.693392	0.692868	0.693859	0.693117	0.693306	0.693083	0.693097	0.693031	0.692993
CCNYL1_1	2	0.69273	0.00253131	0.69307	0.692129	0.692744	0.69336	0.693375	0.69273	0.693287	0.69277	0.692697	0.693331	0.692841	0.693051	0.69282	0.692942	0.693134	0.692606
CCNYL1_2	2	0.692719	0.00205336	0.693306	0.693016	0.693004	0.692934	0.692191	0.692771	0.692421	0.693101	0.692719	0.693531	0.692843	0.693344	0.692889	0.692376	0.693261	0.693383
CCT4_0	2	0.693184	0.728803	0.693564	0.69343	0.693263	0.693851	0.693144	0.693565	0.693184	0.6936	0.693281	0.693097	0.693288	0.6932	0.694802	0.69502	0.692978	0.693247
CCT4_1	2	0.693074	0.34363	0.692935	0.693203	0.693434	0.6932	0.694424	0.693331	0.693197	0.693361	0.693417	0.693114	0.692403	0.693483	0.695741	0.693523	0.692922	0.693074
CCT7_0	2	0.6931	0.426997	0.692686	0.693301	0.693355	0.693428	0.693265	0.694045	0.6931	0.693003	0.694245	0.693392	0.693306	0.693238	0.692939	0.694041	0.693142	0.693216
CCT7_1	2	0.693085	0.37754	0.692886	0.693429	0.693025	0.693126	0.692834	0.693104	0.693085	0.693193	0.693176	0.693141	0.693146	0.694002	0.69335	0.693177	0.693666	0.693469
CD207_0	2	0.693102	0.432925	0.693151	0.69319	0.693139	0.693583	0.693216	0.693191	0.694776	0.693659	0.692993	0.693422	0.69324	0.693231	0.693102	0.694131	0.693096	0.692976
CD207_1	2	0.692881	0.0350481	0.693295	0.693162	0.693075	0.693217	0.693297	0.693174	0.693099	0.692881	0.693245	0.69308	0.692422	0.693228	0.692788	0.693037	0.692791	0.69331
CD28_0	2	0.69321	0.813339	0.693601	0.693249	0.693117	0.693513	0.693212	0.69325	0.693458	0.693413	0.693137	0.693673	0.694161	0.693304	0.693251	0.693143	0.69321	0.693734
CD28_1	2	0.693205	0.79657	0.693307	0.69327	0.693205	0.693427	0.693423	0.693352	0.693013	0.693602	0.69324	0.693266	0.693218	0.695176	0.693289	0.693759	0.693098	0.693151
CD8A_0	2	0.69327	0.942618	0.693917	0.693525	0.693834	0.693285	0.693347	0.694096	0.6999	0.693411	0.693345	0.693267	0.69326	0.693126	0.693349	0.693699	0.69327	0.693329
CD8B_0	2	0.692789	0.00779359	0.693173	0.69266	0.693595	0.693043	0.692789	0.694037	0.692794	0.693094	0.692267	0.692573	0.693318	0.692849	0.693062	0.693611	0.693347	0.694003
CD8B_1	2	0.693089	0.389127	0.693332	0.693223	0.693263	0.693127	0.694037	0.693676	0.693089	0.69327	0.69278	0.692702	0.693779	0.693238	0.693025	0.693251	0.693093	0.693131
CD8B_2	2	0.69309	0.391727	0.69309	0.693935	0.693341	0.693395	0.693223	0.693432	0.693745	0.69336	0.692765	0.693154	0.693005	0.6931	0.693307	0.693199	0.692981	0.693661
CDC42EP3_0	2	0.693298	0.972842	0.693318	0.693258	0.693535	0.693576	0.693674	0.693482	0.693773	0.693174	0.693676	0.69314	0.693662	0.693378	0.69363	0.693298	0.693601	0.693364
CDC42EP3_1	2	0.693216	0.829022	0.69327	0.693308	0.693717	0.693875	0.693249	0.693287	0.693216	0.693109	0.693366	0.693343	0.693153	0.693141	0.693282	0.693236	0.693511	0.693388
CDC42EP3_2	2	0.693019	0.20102	0.693401	0.694126	0.693072	0.693034	0.692952	0.693143	0.69289	0.693222	0.693015	0.693202	0.693652	0.693366	0.693439	0.693096	0.694733	0.693019
CDCA7_0	2	0.693263	0.931912	0.693263	0.693272	0.693555	0.694112	0.69347	0.693179	0.693726	0.693249	0.693266	0.693524	0.693677	0.693431	0.693906	0.694613	0.693072	0.69328
CDCA7_1	2	0.693308	0.979519	0.69381	0.693511	0.693335	0.693308	0.693518	0.693315	0.692772	0.693347	0.693388	0.693216	0.693385	0.693724	0.693414	0.692921	0.693309	0.693335
CDK15_0	2	0.693119	0.493184	0.693572	0.693182	0.693142	0.693379	0.693119	0.693986	0.69397	0.693727	0.693325	0.693025	0.693036	0.693183	0.693315	0.69322	0.693	0.693469
CDK15_1	2	0.69311	0.459094	0.693132	0.693191	0.693139	0.693281	0.693168	0.693303	0.693317	0.693346	0.69343	0.692941	0.69311	0.692956	0.693139	0.693203	0.692771	0.693449
CDK15_2	2	0.693123	0.506322	0.693236	0.693141	0.693168	0.693639	0.693123	0.694552	0.693158	0.69308	0.692386	0.693401	0.693772	0.693263	0.69315	0.693238	0.692768	0.693396
CDK15_3	2	0.693117	0.485654	0.69332	0.693261	0.693411	0.693341	0.693776	0.69269	0.693739	0.693309	0.693476	0.693117	0.693322	0.693113	0.693155	0.694813	0.693115	0.693133
CDK15_4	2	0.693041	0.250822	0.693064	0.693201	0.694071	0.693395	0.693529	0.692982	0.693041	0.693458	0.692913	0.692748	0.693433	0.693217	0.69376	0.693474	0.693339	0.694276
CDK5R2_0	2	0.693196	0.769327	0.69374	0.693195	0.693724	0.693392	0.693589	0.693461	0.693043	0.693064	0.6932	0.693512	0.693553	0.693196	0.693346	0.693243	0.69333	0.693364
CDKL4_0	2	0.693128	0.526097	0.693319	0.693171	0.693195	0.693334	0.69318	0.693047	0.693198	0.693191	0.694313	0.693867	0.692922	0.69327	0.693125	0.693128	0.693253	0.693275
CDKL4_1	2	0.693214	0.824309	0.693376	0.693567	0.693326	0.693225	0.693413	0.696	0.693823	0.692972	0.69389	0.693166	0.693057	0.693214	0.693721	0.694384	0.69326	0.694497
CDKL4_2	2	0.693184	0.72949	0.693691	0.693184	0.693262	0.693363	0.693372	0.693371	0.693284	0.693382	0.693266	0.693498	0.692994	0.693176	0.693182	0.693538	0.693217	0.69334
CEBPZ_0	2	0.693152	0.614964	0.69314	0.693195	0.693222	0.693409	0.693256	0.693343	0.693589	0.693152	0.694894	0.693434	0.692859	0.693172	0.693072	0.693264	0.69325	0.693572
CEBPZ_1	2	0.693145	0.589925	0.693579	0.693147	0.693243	0.693292	0.692737	0.693303	0.693085	0.693446	0.694305	0.693197	0.693161	0.693513	0.693203	0.693104	0.693319	0.693145
CENPA_0	2	0.693122	0.505271	0.693407	0.693217	0.693585	0.693846	0.693107	0.693818	0.693554	0.693457	0.69441	0.693209	0.693655	0.693122	0.693335	0.693102	0.693056	0.69366
CENPO_0	2	0.693243	0.895937	0.69354	0.693365	0.693243	0.693673	0.698345	0.693136	0.694403	0.694118	0.694045	0.693704	0.693636	0.693179	0.694305	0.693356	0.693197	0.693358
CENPO_1	2	0.693175	0.6984	0.693359	0.6934	0.693589	0.693879	0.693403	0.693782	0.693321	0.693023	0.693515	0.693847	0.695354	0.693292	0.693175	0.692979	0.693108	0.69353
CENPO_2	2	0.693218	0.835758	0.69306	0.694151	0.693799	0.694146	0.693849	0.692948	0.693888	0.693218	0.692999	0.693513	0.695801	0.694078	0.693758	0.693241	0.694074	0.695886
CEP68_0	2	0.69318	0.715645	0.693324	0.693065	0.69302	0.693558	0.69363	0.693295	0.693982	0.693029	0.693863	0.69318	0.694007	0.693354	0.69322	0.693452	0.693947	0.693341
CEP68_1	2	0.693146	0.593822	0.693277	0.693261	0.69328	0.693566	0.6935	0.693259	0.693122	0.693336	0.69318	0.693252	0.69311	0.693597	0.693225	0.693146	0.69312	0.69327
CERKL_0	2	0.693231	0.87012	0.693578	0.693349	0.694553	0.69401	0.6934	0.693344	0.693548	0.693231	0.694538	0.693193	0.69338	0.693716	0.692996	0.693346	0.693189	0.693597
CERKL_1	2	0.693006	0.175416	0.693065	0.693595	0.693387	0.693508	0.693624	0.692796	0.694681	0.693117	0.692574	0.692806	0.693135	0.693271	0.693412	0.693237	0.693006	0.693582
CERKL_2	2	0.69316	0.642432	0.693431	0.693449	0.69316	0.693143	0.694081	0.695469	0.693317	0.693167	0.702377	0.694466	0.694526	0.693153	0.693122	0.694091	0.69322	0.695779
CERKL_3	2	0.693072	0.338206	0.693257	0.692959	0.693342	0.693328	0.695571	0.693812	0.692839	0.693017	0.693197	0.693634	0.693473	0.69354	0.69352	0.693207	0.693072	0.693513
CERKL_4	2	0.692969	0.114795	0.693159	0.693296	0.693035	0.693669	0.693669	0.693049	0.692969	0.693186	0.691778	0.692945	0.693716	0.693402	0.693289	0.693215	0.692921	0.693218
CERKL_5	2	0.69301	0.183403	0.693041	0.693051	0.692754	0.693123	0.693192	0.693123	0.692691	0.693246	0.693111	0.693365	0.693967	0.693335	0.693201	0.69301	0.692989	0.693187
CERKL_6	2	0.693193	0.760205	0.693506	0.69326	0.69327	0.693381	0.693137	0.693175	0.693515	0.693318	0.693273	0.693278	0.693474	0.69392	0.69315	0.693193	0.693245	0.693265
CERKL_7	2	0.693222	0.847161	0.693355	0.693222	0.69347	0.694152	0.693191	0.694678	0.693773	0.693564	0.69369	0.693151	0.693225	0.693083	0.69327	0.693722	0.6933	0.693894
CERS6-AS1_0	2	0.693112	0.468592	0.693552	0.693233	0.693194	0.693686	0.693345	0.69318	0.693211	0.693512	0.692891	0.693112	0.693551	0.693409	0.693077	0.693099	0.693195	0.693248
CERS6-AS1_1	2	0.693094	0.407015	0.692738	0.6934	0.693268	0.693441	0.693343	0.693179	0.69405	0.693238	0.693429	0.692929	0.693065	0.693287	0.693094	0.693426	0.693197	0.693867
CERS6_0	2	0.693106	0.445513	0.692871	0.693106	0.693199	0.694144	0.692655	0.695194	0.694262	0.693179	0.693153	0.693204	0.693358	0.692213	0.693148	0.693168	0.693479	0.69341
CERS6_1	2	0.693005	0.173394	0.692893	0.693323	0.692994	0.694012	0.693693	0.693613	0.695539	0.692997	0.693159	0.693113	0.69306	0.693188	0.693005	0.694296	0.693187	0.694607
CERS6_10	2	0.693267	0.938111	0.693352	0.693563	0.693567	0.693703	0.693267	0.693347	0.693292	0.693392	0.693542	0.692954	0.693645	0.693297	0.693275	0.693805	0.692943	0.693252
CERS6_11	2	0.693244	0.898279	0.693244	0.693292	0.693307	0.694178	0.693453	0.693263	0.694225	0.693106	0.694531	0.694326	0.693749	0.693484	0.693197	0.694418	0.693623	0.693228
CERS6_12	2	0.693203	0.791652	0.693694	0.69459	0.693999	0.693401	0.693425	0.693203	0.693934	0.693269	0.694691	0.693657	0.693284	0.693506	0.692862	0.693101	0.693164	0.69341
CERS6_13	2	0.693242	0.893476	0.693456	0.693649	0.693183	0.693716	0.693013	0.693932	0.693469	0.693538	0.693405	0.693342	0.693219	0.693568	0.693242	0.693306	0.69326	0.695261
CERS6_14	2	0.693162	0.649884	0.693856	0.693452	0.693354	0.693314	0.692445	0.693226	0.693337	0.693173	0.693269	0.693092	0.693657	0.693305	0.693162	0.692137	0.693294	0.69358
CERS6_15	2	0.693141	0.575119	0.693327	0.693222	0.69318	0.693673	0.692936	0.693218	0.69334	0.694138	0.693958	0.693132	0.693141	0.693115	0.693143	0.693543	0.693167	0.694091
CERS6_16	2	0.693258	0.924562	0.694358	0.693153	0.693511	0.693976	0.693281	0.693352	0.693258	0.693368	0.693892	0.693443	0.693098	0.693881	0.693238	0.693741	0.693283	0.693315
CERS6_2	2	0.693016	0.19412	0.694211	0.693016	0.693033	0.69326	0.693325	0.69351	0.693689	0.692947	0.693794	0.693211	0.693529	0.693514	0.692869	0.6932	0.69287	0.693238
CERS6_3	2	0.693097	0.415388	0.69326	0.693116	0.692977	0.693415	0.693924	0.6931	0.693588	0.693068	0.693319	0.693168	0.693435	0.693348	0.693097	0.693465	0.693022	0.693223
CERS6_4	2	0.693088	0.386536	0.692898	0.693113	0.693339	0.693757	0.693323	0.692816	0.694073	0.693468	0.693561	0.693303	0.693592	0.693088	0.693299	0.692825	0.693173	0.693651
CERS6_5	2	0.693131	0.536107	0.693623	0.693198	0.693631	0.693789	0.693132	0.692983	0.694756	0.693244	0.693241	0.692845	0.693131	0.693832	0.692692	0.6933	0.693292	0.693409
CERS6_6	2	0.692863	0.0268312	0.692863	0.6932	0.69313	0.693078	0.692868	0.693522	0.696847	0.692591	0.695533	0.693165	0.692547	0.693219	0.692978	0.692802	0.693085	0.6946
CERS6_7	2	0.693	0.164198	0.693001	0.693596	0.693705	0.692068	0.694075	0.693033	0.694512	0.693884	0.693276	0.694068	0.692803	0.693047	0.693229	0.693	0.692706	0.693074
CERS6_8	2	0.693173	0.69021	0.693305	0.6931	0.693725	0.693592	0.693325	0.692822	0.693727	0.693212	0.695388	0.693187	0.693392	0.693543	0.693144	0.693173	0.694607	0.693719
CERS6_9	2	0.693301	0.974707	0.693398	0.693301	0.693464	0.693849	0.693212	0.693309	0.693559	0.693932	0.693205	0.693402	0.693002	0.69352	0.694832	0.693377	0.693698	0.693403
CFLAR-AS1_0	2	0.69295	0.0906569	0.69342	0.693167	0.693067	0.692969	0.693074	0.693076	0.693213	0.692912	0.693334	0.693129	0.69294	0.693419	0.692789	0.692966	0.693428	0.69295
CFLAR-AS1_1	2	0.692967	0.111645	0.693043	0.693271	0.693339	0.692945	0.693256	0.692063	0.694179	0.693929	0.692967	0.693534	0.692609	0.693264	0.693152	0.693188	0.693346	0.693681
CFLAR_0	2	0.693095	0.410174	0.693095	0.693212	0.693091	0.693349	0.693063	0.693208	0.693282	0.693365	0.693649	0.693275	0.694082	0.693368	0.693333	0.693105	0.692891	0.693362
CFLAR_1	2	0.693094	0.404661	0.693454	0.693111	0.693871	0.693606	0.692949	0.693434	0.692981	0.693095	0.692849	0.693094	0.693153	0.693169	0.693137	0.693512	0.693583	0.693225
CFLAR_2	2	0.693181	0.719474	0.694033	0.693126	0.693093	0.694556	0.693417	0.69255	0.693181	0.693947	0.693387	0.693628	0.693743	0.693431	0.693401	0.693288	0.693884	0.693587
CGREF1_0	2	0.693177	0.703604	0.693247	0.693352	0.693201	0.693379	0.693637	0.693537	0.692951	0.693254	0.693218	0.693413	0.693215	0.693201	0.693118	0.693177	0.693108	0.693334
CHAC2_0	2	0.693156	0.62817	0.692892	0.693463	0.693215	0.693156	0.694105	0.693455	0.69304	0.693353	0.693216	0.693173	0.693194	0.693143	0.694676	0.693271	0.693626	0.69341
CHCHD5_0	2	0.693134	0.548256	0.693149	0.693229	0.693586	0.694129	0.693309	0.693175	0.693906	0.69419	0.693379	0.693079	0.692994	0.693441	0.692901	0.693134	0.693354	0.693301
CHN1_0	2	0.693158	0.636507	0.693478	0.693283	0.693158	0.692871	0.693079	0.693366	0.69346	0.693387	0.693099	0.693267	0.693317	0.6932	0.693781	0.694263	0.693466	0.693553
CHN1_1	2	0.692989	0.145493	0.693061	0.692925	0.693052	0.693491	0.693301	0.692783	0.693243	0.693444	0.693465	0.693176	0.692875	0.693175	0.693151	0.692989	0.693189	0.694285
CHN1_2	2	0.693013	0.189313	0.6932	0.693117	0.693248	0.693422	0.693013	0.692978	0.692893	0.693125	0.693776	0.693094	0.693144	0.693107	0.69326	0.693236	0.692782	0.693342
CHN1_3	2	0.693094	0.407015	0.693231	0.693265	0.693224	0.693573	0.693414	0.693061	0.693057	0.693267	0.693194	0.693094	0.693252	0.693312	0.693131	0.693242	0.693083	0.693277
CHN1_4	2	0.693087	0.383632	0.693326	0.693139	0.693007	0.693325	0.693234	0.693149	0.693737	0.6935	0.693039	0.693383	0.693041	0.693147	0.693087	0.693262	0.69317	0.693316
CHN1_5	2	0.693072	0.337307	0.693179	0.693207	0.693262	0.69323	0.693249	0.693338	0.693041	0.693499	0.693072	0.693135	0.69304	0.69317	0.693074	0.693134	0.694384	0.693057
CHPF_0	2	0.693127	0.522916	0.693307	0.693406	0.693172	0.693127	0.693295	0.693573	0.693054	0.693305	0.694232	0.693019	0.692935	0.694006	0.693205	0.693938	0.693778	0.693726
CHRNA1_0	2	0.693051	0.278258	0.693043	0.693593	0.693024	0.69382	0.693911	0.693354	0.69334	0.693605	0.693791	0.693248	0.693272	0.693051	0.693363	0.693185	0.692951	0.693469
CHRNA1_1	2	0.693231	0.869832	0.693449	0.693776	0.693455	0.693836	0.693467	0.693532	0.693309	0.693231	0.693294	0.693105	0.693158	0.693182	0.693439	0.693406	0.693814	0.693931
CHRND_0	2	0.693204	0.795958	0.693797	0.693256	0.693304	0.693143	0.693225	0.693259	0.693376	0.693777	0.693142	0.693333	0.693222	0.693805	0.693204	0.693426	0.693115	0.693564
CHRNG_0	2	0.693291	0.966302	0.693366	0.693362	0.693301	0.693302	0.693622	0.693476	0.693455	0.693785	0.693391	0.693377	0.693768	0.693405	0.693268	0.693199	0.693262	0.693291
CHST10_0	2	0.69309	0.393683	0.693658	0.694275	0.693196	0.693333	0.693066	0.694278	0.694503	0.693105	0.694397	0.693319	0.693154	0.693523	0.693057	0.69309	0.693331	0.693065
CHST10_1	2	0.693172	0.685555	0.693212	0.693343	0.693502	0.693962	0.694399	0.693436	0.694992	0.693167	0.693302	0.693172	0.693721	0.693376	0.692957	0.693541	0.692837	0.69327
CIAO1_0	2	0.69301	0.182869	0.693172	0.692943	0.692737	0.693483	0.693236	0.693098	0.693417	0.693094	0.69301	0.693226	0.693312	0.69658	0.693253	0.692961	0.693132	0.693169
CIB4_0	2	0.693046	0.263763	0.692989	0.693067	0.693226	0.693704	0.693046	0.69314	0.693058	0.693797	0.694404	0.692884	0.693686	0.69442	0.693384	0.693347	0.693151	0.693033
CIB4_1	2	0.693121	0.499884	0.693098	0.693054	0.693242	0.693505	0.69328	0.693156	0.693463	0.693172	0.69284	0.693121	0.693362	0.693441	0.69316	0.693217	0.693132	0.693202
CIB4_2	2	0.693049	0.272723	0.693041	0.694009	0.693206	0.693963	0.692926	0.693188	0.693806	0.693356	0.69298	0.693314	0.69341	0.693647	0.693237	0.693049	0.693347	0.693195
CIR1_0	2	0.693071	0.334827	0.693424	0.693071	0.693372	0.693391	0.69317	0.693147	0.693293	0.693323	0.693191	0.692327	0.692701	0.692196	0.693248	0.694408	0.69315	0.693421
CIR1_1	2	0.692804	0.0101238	0.692265	0.693101	0.69299	0.693947	0.693004	0.693397	0.693533	0.693233	0.692307	0.692931	0.693778	0.692962	0.692804	0.693347	0.694046	0.69274
CIR1_2	2	0.692927	0.0667477	0.692859	0.693162	0.693109	0.692833	0.693437	0.693082	0.69296	0.693239	0.692121	0.692927	0.69334	0.693236	0.693228	0.693104	0.693442	0.692985
CKAP2L_0	2	0.693148	0.600354	0.693152	0.693148	0.693221	0.693348	0.694599	0.693193	0.693249	0.693356	0.693143	0.693006	0.693591	0.693339	0.693192	0.693159	0.69309	0.693697
CKAP2L_1	2	0.693161	0.647243	0.693301	0.693223	0.693517	0.693102	0.693132	0.693129	0.693257	0.693202	0.693422	0.693382	0.69345	0.693719	0.693245	0.693383	0.693296	0.693161
CLASP1_0	2	0.693202	0.787118	0.693392	0.693237	0.692977	0.693607	0.693217	0.693346	0.693972	0.693202	0.693284	0.693037	0.69327	0.693577	0.693222	0.693426	0.693091	0.693666
CLASP1_1	2	0.693151	0.611406	0.693766	0.694245	0.692929	0.693795	0.693994	0.69331	0.693277	0.693136	0.693372	0.693575	0.693151	0.693293	0.693406	0.693015	0.693187	0.693538
CLASP1_10	2	0.693174	0.693065	0.693624	0.693442	0.693362	0.694189	0.693448	0.693201	0.693404	0.693755	0.69314	0.693119	0.692879	0.693318	0.693438	0.693358	0.693174	0.693272
CLASP1_11	2	0.693271	0.94457	0.693631	0.693534	0.693416	0.693271	0.693377	0.693649	0.693541	0.693284	0.694117	0.693576	0.693196	0.69456	0.693526	0.693252	0.693169	0.693403
CLASP1_12	2	0.693215	0.827984	0.69332	0.693068	0.693315	0.693215	0.69291	0.693523	0.692899	0.693243	0.694021	0.693623	0.693319	0.693397	0.693798	0.693466	0.69344	0.69401
CLASP1_13	2	0.693194	0.764328	0.693365	0.693194	0.693477	0.693847	0.693023	0.693153	0.693746	0.693368	0.693511	0.693325	0.693146	0.693688	0.693261	0.693963	0.693318	0.693424
CLASP1_14	2	0.693093	0.402216	0.692984	0.694437	0.69323	0.693495	0.693093	0.693663	0.693223	0.693266	0.693316	0.693167	0.693326	0.693256	0.693072	0.693633	0.69427	0.69216
CLASP1_2	2	0.69317	0.680633	0.693724	0.693442	0.693076	0.693507	0.693298	0.693317	0.693574	0.69317	0.693259	0.693055	0.693261	0.693696	0.693259	0.693156	0.693877	0.693259
CLASP1_3	2	0.693062	0.308163	0.69344	0.693214	0.692992	0.692901	0.693062	0.693096	0.693558	0.693323	0.693193	0.692898	0.69328	0.693262	0.693176	0.693655	0.693345	0.693276
CLASP1_4	2	0.693163	0.655337	0.693093	0.693411	0.693486	0.693186	0.69345	0.693321	0.693013	0.693497	0.693183	0.693432	0.693213	0.693462	0.693163	0.693162	0.693269	0.693796
CLASP1_5	2	0.693083	0.371817	0.693686	0.693083	0.693134	0.69289	0.693141	0.692455	0.693797	0.693339	0.694064	0.693298	0.692957	0.693315	0.693342	0.693371	0.693173	0.693159
CLASP1_6	2	0.693135	0.551061	0.692883	0.693374	0.693338	0.693386	0.693653	0.693069	0.694322	0.693149	0.694647	0.693135	0.693906	0.69358	0.693139	0.692952	0.693377	0.693211
CLASP1_7	2	0.69317	0.681244	0.693568	0.69317	0.693506	0.693114	0.69313	0.694684	0.693558	0.693516	0.69363	0.693135	0.693781	0.693323	0.694595	0.693385	0.693245	0.693549
CLASP1_8	2	0.693263	0.931598	0.693409	0.693052	0.693161	0.693935	0.693428	0.694127	0.693326	0.69351	0.693396	0.692956	0.693974	0.693306	0.693316	0.693682	0.693263	0.69372
CLASP1_9	2	0.693336	0.991836	0.693469	0.694413	0.693303	0.693592	0.693587	0.693459	0.693538	0.69336	0.69496	0.693497	0.693366	0.693647	0.693336	0.693945	0.693213	0.69307
CLEC4F_0	2	0.693167	0.669865	0.693162	0.693118	0.693167	0.694331	0.693276	0.693504	0.693336	0.693441	0.693499	0.693307	0.693732	0.692965	0.693588	0.693632	0.693383	0.693293
CLEC4F_1	2	0.693124	0.511728	0.69327	0.693077	0.693196	0.693292	0.693205	0.693313	0.692996	0.693489	0.69325	0.693096	0.693129	0.693488	0.693551	0.693124	0.693303	0.693369
CLHC1_0	2	0.693287	0.962796	0.693287	0.694093	0.693719	0.693694	0.693762	0.696928	0.694171	0.693313	0.695579	0.693455	0.693107	0.693195	0.693611	0.693336	0.693277	0.693649
CLHC1_1	2	0.6933	0.974389	0.693399	0.693039	0.693461	0.693439	0.693794	0.695014	0.694101	0.693277	0.693801	0.694204	0.694098	0.693441	0.695421	0.6933	0.6931	0.693668
CLHC1_2	2	0.693333	0.990994	0.693097	0.693179	0.695061	0.693544	0.693281	0.693887	0.69367	0.693683	0.694432	0.693562	0.693534	0.693527	0.693333	0.694283	0.693597	0.693691
CLHC1_3	2	0.693222	0.844938	0.69318	0.693561	0.693284	0.693473	0.694086	0.694056	0.694584	0.693686	0.693352	0.693341	0.693222	0.69418	0.693039	0.693784	0.693242	0.693207
CLIP4_0	2	0.693132	0.539195	0.693193	0.69319	0.693129	0.693424	0.693157	0.693305	0.693394	0.693376	0.693356	0.693232	0.692942	0.693543	0.693132	0.693058	0.693197	0.693195
CLIP4_1	2	0.693128	0.526756	0.693368	0.693204	0.693735	0.693523	0.693464	0.69325	0.692852	0.693767	0.693291	0.69364	0.693009	0.693369	0.693128	0.693562	0.692895	0.694553
CLIP4_2	2	0.692841	0.0187411	0.693095	0.692757	0.692914	0.693181	0.693195	0.693148	0.693529	0.693308	0.693684	0.692841	0.69269	0.69282	0.693131	0.69337	0.693245	0.693223
CLIP4_3	2	0.692669	0.000713646	0.693116	0.692257	0.693202	0.693019	0.692795	0.69364	0.692526	0.692669	0.693225	0.694301	0.69321	0.693373	0.693028	0.69309	0.693085	0.692241
CLK1_0	2	0.693099	0.42381	0.694187	0.693099	0.693049	0.693231	0.69344	0.692983	0.693438	0.693242	0.693704	0.693208	0.693487	0.693527	0.69267	0.693225	0.693333	0.693189
CMPK2_0	2	0.692997	0.159044	0.69351	0.692997	0.69334	0.693665	0.693248	0.69332	0.693132	0.693179	0.692993	0.693081	0.692736	0.695476	0.693108	0.693079	0.693389	0.692933
CNGA3_0	2	0.693156	0.627173	0.693992	0.694426	0.693156	0.693158	0.69325	0.694689	0.693692	0.693119	0.693447	0.69317	0.693114	0.693271	0.693111	0.694105	0.693368	0.693565
CNGA3_1	2	0.693342	0.993492	0.693454	0.693678	0.6937	0.693637	0.693342	0.693368	0.693479	0.693122	0.694238	0.693389	0.693427	0.693305	0.693148	0.693717	0.693499	0.693359
CNGA3_2	2	0.693121	0.500931	0.693262	0.69365	0.693121	0.693533	0.693226	0.692939	0.693887	0.69355	0.693485	0.693195	0.692987	0.693388	0.693398	0.69481	0.693285	0.692981
CNGA3_3	2	0.693107	0.450369	0.693343	0.693437	0.692607	0.693565	0.693479	0.694006	0.693576	0.694123	0.692654	0.692295	0.693111	0.693183	0.693724	0.69388	0.693521	0.693107
CNNM3_0	2	0.693172	0.688064	0.693227	0.693172	0.693788	0.693285	0.694999	0.693368	0.693115	0.693716	0.694553	0.693323	0.693146	0.694168	0.693103	0.693639	0.693592	0.693246
CNNM4_0	2	0.693128	0.524122	0.693529	0.693136	0.693111	0.692953	0.693136	0.693122	0.693307	0.6936	0.69325	0.693165	0.693383	0.693263	0.693128	0.693881	0.693276	0.693231
CNNM4_1	2	0.693068	0.323993	0.693226	0.693068	0.693221	0.693526	0.693038	0.693066	0.693178	0.693209	0.693225	0.693015	0.693163	0.693609	0.693461	0.693303	0.693476	0.693361
CNOT11_0	2	0.693208	0.806954	0.693059	0.69421	0.693481	0.693971	0.69365	0.693415	0.693208	0.693442	0.693818	0.693101	0.694495	0.693474	0.693323	0.693925	0.693061	0.693251
CNPPD1_0	2	0.693248	0.906486	0.693334	0.693239	0.693266	0.693276	0.693717	0.693475	0.693288	0.693393	0.693138	0.693248	0.693379	0.693747	0.693911	0.693365	0.69342	0.69316
CNRIP1_0	2	0.693233	0.872599	0.693352	0.693134	0.693656	0.693518	0.693246	0.693312	0.693464	0.693233	0.693664	0.693101	0.694769	0.693251	0.693591	0.692959	0.693427	0.695357
CNRIP1_1	2	0.69358	1	0.695008	0.69419	0.695213	0.694111	0.694229	0.693611	0.693739	0.694229	0.693526	0.696965	0.69358	0.693503	0.694406	0.693121	0.695139	0.695449
CNTNAP5_0	2	0.693146	0.592597	0.692757	0.692965	0.693162	0.693145	0.693577	0.693374	0.693618	0.693226	0.69323	0.693214	0.693512	0.693163	0.693151	0.693176	0.693146	0.693311
CNTNAP5_1	2	0.693158	0.637502	0.693142	0.693175	0.693336	0.693633	0.693531	0.693153	0.693468	0.693242	0.693087	0.693278	0.693165	0.694382	0.693158	0.69319	0.693197	0.693851
CNTNAP5_10	2	0.693101	0.431081	0.692112	0.693162	0.693469	0.693788	0.693176	0.69328	0.69323	0.693101	0.693202	0.693186	0.693172	0.693464	0.692932	0.693194	0.692869	0.693572
CNTNAP5_11	2	0.692991	0.148292	0.693028	0.692868	0.69297	0.693601	0.693027	0.693244	0.692991	0.693165	0.693002	0.693147	0.693662	0.693178	0.693297	0.693235	0.69318	0.692887
CNTNAP5_12	2	0.693039	0.245662	0.692984	0.69332	0.69352	0.693262	0.693039	0.693136	0.693121	0.693613	0.694049	0.692906	0.693867	0.693229	0.693083	0.692809	0.693429	0.693083
CNTNAP5_13	2	0.69282	0.013226	0.693144	0.693008	0.693222	0.693599	0.69282	0.6933	0.693617	0.692657	0.692641	0.693433	0.693109	0.693283	0.694159	0.692813	0.6929	0.6936
CNTNAP5_14	2	0.692852	0.02242	0.693141	0.693442	0.692335	0.693041	0.692277	0.692852	0.693217	0.693034	0.693454	0.693007	0.693168	0.693081	0.693091	0.693052	0.692967	0.692764
CNTNAP5_15	2	0.692816	0.0125183	0.693136	0.693249	0.691975	0.69316	0.693284	0.692758	0.69357	0.692816	0.694972	0.69293	0.693093	0.693187	0.693118	0.692319	0.69307	0.693181
CNTNAP5_16	2	0.693222	0.846712	0.693331	0.693171	0.693735	0.693325	0.693222	0.693401	0.693397	0.69346	0.693256	0.69317	0.69333	0.693802	0.693284	0.694139	0.693268	0.69319
CNTNAP5_17	2	0.69323	0.867806	0.694218	0.693344	0.69352	0.693032	0.69418	0.693492	0.694257	0.693627	0.693133	0.693235	0.693172	0.694121	0.69323	0.693879	0.693445	0.694041
CNTNAP5_18	2	0.693129	0.529869	0.69298	0.693329	0.693399	0.69344	0.693311	0.693379	0.693651	0.693056	0.693461	0.693193	0.693175	0.693129	0.693084	0.693171	0.69316	0.693486
CNTNAP5_19	2	0.693046	0.264173	0.693179	0.693009	0.693973	0.693493	0.693133	0.693312	0.69513	0.693109	0.692912	0.692982	0.693414	0.693046	0.695498	0.693492	0.695018	0.693229
CNTNAP5_2	2	0.69317	0.681496	0.693164	0.69317	0.693201	0.693462	0.693202	0.693063	0.69323	0.693405	0.69355	0.69314	0.693177	0.693263	0.693232	0.69324	0.693207	0.693385
CNTNAP5_20	2	0.693069	0.327512	0.693413	0.693028	0.69329	0.693417	0.693706	0.694921	0.693557	0.693176	0.694233	0.692984	0.692976	0.693294	0.69334	0.693159	0.693069	0.693756
CNTNAP5_21	2	0.693104	0.439302	0.693132	0.693104	0.693	0.693411	0.693809	0.693372	0.693457	0.693222	0.693353	0.693342	0.693263	0.693155	0.693261	0.692958	0.693067	0.693973
CNTNAP5_22	2	0.693149	0.604955	0.693027	0.694298	0.693259	0.693793	0.693309	0.694325	0.693319	0.693048	0.694736	0.693418	0.693176	0.693143	0.693202	0.693562	0.693149	0.693225
CNTNAP5_23	2	0.69311	0.45955	0.693157	0.693466	0.69311	0.693559	0.693366	0.692998	0.693893	0.693412	0.693414	0.693268	0.693572	0.693299	0.693439	0.693075	0.693066	0.693324
CNTNAP5_24	2	0.693097	0.417537	0.693684	0.693265	0.698836	0.693129	0.693161	0.693291	0.694003	0.693094	0.692884	0.693967	0.693441	0.693804	0.693158	0.693097	0.69309	0.693801
CNTNAP5_25	2	0.693133	0.545123	0.693283	0.693168	0.693677	0.693133	0.693752	0.693521	0.694136	0.69306	0.694487	0.69352	0.692992	0.693802	0.695013	0.693085	0.693295	0.694315
CNTNAP5_26	2	0.693152	0.612741	0.692882	0.693351	0.693224	0.694439	0.69324	0.693152	0.693813	0.693439	0.693392	0.69309	0.693152	0.693126	0.693164	0.693361	0.693313	0.693758
CNTNAP5_27	2	0.693081	0.36376	0.693307	0.693094	0.692973	0.693046	0.693528	0.693347	0.695448	0.692995	0.693107	0.693116	0.693192	0.693729	0.693081	0.694825	0.693677	0.693316
CNTNAP5_28	2	0.693056	0.289821	0.693243	0.693222	0.693114	0.693056	0.693273	0.693086	0.693862	0.693327	0.6936	0.692909	0.694928	0.693358	0.692901	0.692936	0.693108	0.693131
CNTNAP5_29	2	0.693151	0.611406	0.69323	0.693211	0.695047	0.693735	0.693737	0.69337	0.693757	0.693356	0.693305	0.693362	0.693236	0.693151	0.693128	0.693153	0.693047	0.693148
CNTNAP5_3	2	0.693145	0.589479	0.693161	0.693192	0.693044	0.693382	0.693173	0.693282	0.693739	0.693184	0.693145	0.693118	0.693266	0.693164	0.693141	0.693258	0.694608	0.69351
CNTNAP5_30	2	0.693102	0.434361	0.693336	0.693252	0.693468	0.693458	0.692947	0.693292	0.693655	0.693357	0.693629	0.693312	0.693056	0.693088	0.69378	0.693212	0.693102	0.69321
CNTNAP5_31	2	0.693058	0.296961	0.692937	0.693051	0.693058	0.693541	0.692867	0.693534	0.693929	0.693242	0.694683	0.693335	0.693278	0.693348	0.693162	0.693194	0.693309	0.693367
CNTNAP5_32	2	0.693197	0.773063	0.693547	0.693278	0.693541	0.693569	0.693412	0.693371	0.693123	0.693197	0.693042	0.693033	0.693471	0.69338	0.6933	0.694413	0.693305	0.693681
CNTNAP5_33	2	0.693324	0.987753	0.693285	0.693419	0.693898	0.693493	0.693494	0.692881	0.694559	0.693504	0.693932	0.693324	0.693843	0.693539	0.693229	0.693361	0.693459	0.6937
CNTNAP5_34	2	0.693269	0.941124	0.693761	0.693095	0.693172	0.694327	0.693345	0.693403	0.693461	0.69377	0.69359	0.693585	0.693269	0.693295	0.693503	0.693662	0.693645	0.693268
CNTNAP5_35	2	0.693352	0.995451	0.694218	0.693374	0.693352	0.693562	0.693647	0.694192	0.693891	0.693868	0.693143	0.694674	0.694253	0.693532	0.693266	0.693397	0.693784	0.693263
CNTNAP5_36	2	0.693168	0.673668	0.694609	0.693129	0.69325	0.693838	0.693362	0.693168	0.694365	0.693404	0.693802	0.69287	0.693229	0.692987	0.693293	0.693378	0.693539	0.693392
CNTNAP5_37	2	0.693243	0.896625	0.694986	0.693533	0.693724	0.693398	0.695024	0.693425	0.694009	0.693091	0.69327	0.693641	0.693306	0.693529	0.693313	0.693195	0.693226	0.693243
CNTNAP5_38	2	0.693226	0.855361	0.693226	0.69372	0.693278	0.693398	0.694265	0.693218	0.693303	0.693366	0.692812	0.693884	0.693327	0.693491	0.694003	0.693085	0.693614	0.693822
CNTNAP5_39	2	0.693072	0.335335	0.693196	0.693558	0.693059	0.693462	0.692967	0.693273	0.693336	0.693096	0.693168	0.693258	0.693072	0.693414	0.693094	0.692921	0.693148	0.6932
CNTNAP5_4	2	0.693126	0.519119	0.693605	0.693278	0.693445	0.693386	0.693167	0.693141	0.693399	0.693126	0.693285	0.693089	0.693511	0.693223	0.693134	0.693076	0.69306	0.693227
CNTNAP5_40	2	0.693095	0.411008	0.693092	0.693364	0.693458	0.693384	0.693114	0.693212	0.694855	0.693007	0.693466	0.693199	0.693363	0.693095	0.693111	0.693096	0.692982	0.693768
CNTNAP5_41	2	0.693033	0.232026	0.693032	0.693265	0.693244	0.693421	0.693683	0.693067	0.694126	0.693619	0.693484	0.693229	0.693361	0.693092	0.69301	0.693432	0.693033	0.692893
CNTNAP5_42	2	0.693164	0.659135	0.693151	0.693429	0.693463	0.69332	0.693069	0.694456	0.693269	0.693485	0.693363	0.693211	0.693298	0.693163	0.693205	0.693164	0.693264	0.693656
CNTNAP5_43	2	0.69322	0.840006	0.693318	0.693448	0.693355	0.693497	0.693503	0.693156	0.693427	0.693591	0.694399	0.693674	0.693892	0.693325	0.69296	0.693295	0.69322	0.693174
CNTNAP5_44	2	0.693324	0.987821	0.693484	0.693655	0.693646	0.694151	0.694389	0.693535	0.693433	0.693679	0.694427	0.693264	0.693324	0.693437	0.693315	0.693229	0.693509	0.693627
CNTNAP5_45	2	0.693148	0.597905	0.693482	0.693314	0.693727	0.693134	0.693137	0.693586	0.693929	0.694207	0.693375	0.693635	0.693216	0.693243	0.693148	0.693101	0.693722	0.693231
CNTNAP5_46	2	0.693135	0.549732	0.692785	0.693346	0.692827	0.69335	0.693707	0.693193	0.694986	0.693167	0.69331	0.693173	0.693235	0.693135	0.693183	0.693158	0.693237	0.692938
CNTNAP5_47	2	0.693006	0.174766	0.693298	0.693156	0.692944	0.693318	0.693949	0.693259	0.693257	0.69336	0.693202	0.692919	0.693112	0.693006	0.693335	0.693054	0.692906	0.69404
CNTNAP5_48	2	0.693053	0.284135	0.69314	0.693187	0.693259	0.693386	0.692782	0.693053	0.693702	0.693307	0.692912	0.693198	0.693105	0.693269	0.693228	0.693105	0.693074	0.692965
CNTNAP5_49	2	0.693161	0.646803	0.69321	0.693146	0.693352	0.693234	0.693183	0.693153	0.693392	0.693255	0.693283	0.693246	0.693334	0.69323	0.693187	0.693161	0.693103	0.693295
CNTNAP5_5	2	0.693138	0.56415	0.693138	0.693149	0.693455	0.693417	0.693076	0.693203	0.693692	0.693259	0.693296	0.693329	0.693205	0.693014	0.693336	0.693507	0.693389	0.692965
CNTNAP5_50	2	0.693086	0.381542	0.693214	0.693182	0.693679	0.69358	0.693644	0.6925	0.693558	0.693071	0.693124	0.69306	0.693086	0.693132	0.693144	0.693212	0.693115	0.693222
CNTNAP5_51	2	0.693065	0.315011	0.693527	0.693065	0.693283	0.69288	0.692791	0.693449	0.693199	0.693353	0.694579	0.693309	0.693154	0.693176	0.693287	0.692625	0.693245	0.693635
CNTNAP5_52	2	0.692736	0.00287256	0.69313	0.693107	0.693033	0.692483	0.69293	0.692736	0.694383	0.692939	0.692297	0.693056	0.6928	0.693713	0.692798	0.692803	0.692468	0.693039
CNTNAP5_53	2	0.693055	0.288189	0.693283	0.693078	0.692941	0.693527	0.693087	0.693345	0.693314	0.693376	0.693505	0.693159	0.69285	0.693612	0.693817	0.692836	0.693219	0.693055
CNTNAP5_54	2	0.69294	0.0796492	0.693155	0.69311	0.693201	0.693397	0.693765	0.69294	0.692936	0.693188	0.69299	0.693014	0.692804	0.693037	0.692659	0.693233	0.693007	0.693026
CNTNAP5_6	2	0.69312	0.49772	0.693238	0.693513	0.693163	0.693456	0.693268	0.69312	0.693247	0.693663	0.693311	0.69311	0.693097	0.692853	0.693576	0.693352	0.693262	0.693433
CNTNAP5_7	2	0.693167	0.667507	0.693145	0.69319	0.693172	0.693599	0.693837	0.693167	0.693582	0.693782	0.693747	0.692813	0.693103	0.693285	0.693191	0.693422	0.693354	0.69333
CNTNAP5_8	2	0.693126	0.519776	0.69318	0.693644	0.693187	0.693507	0.693032	0.693301	0.69366	0.693295	0.692907	0.693126	0.693239	0.693205	0.693352	0.692924	0.693431	0.693929
CNTNAP5_9	2	0.693092	0.399153	0.693453	0.693075	0.693134	0.693403	0.693132	0.693719	0.693729	0.693461	0.693205	0.692548	0.69321	0.693511	0.693263	0.693092	0.692859	0.693333
COA5_0	2	0.693138	0.562077	0.693471	0.693147	0.693386	0.693198	0.693645	0.693187	0.693112	0.693564	0.693002	0.693138	0.693227	0.693583	0.693172	0.693154	0.693102	0.693272
COBLL1_0	2	0.693107	0.452109	0.693172	0.69304	0.693263	0.693603	0.693634	0.693107	0.693839	0.693103	0.694667	0.69321	0.693559	0.693125	0.69323	0.693043	0.693232	0.693641
COBLL1_1	2	0.693086	0.379618	0.693315	0.693247	0.693091	0.693105	0.693351	0.692612	0.693615	0.693177	0.693458	0.693509	0.693267	0.693333	0.693597	0.693022	0.693086	0.693042
COBLL1_10	2	0.693193	0.761189	0.6931	0.693193	0.693198	0.693149	0.693793	0.693273	0.693257	0.693476	0.693085	0.693353	0.694149	0.694651	0.69344	0.693211	0.694129	0.694274
COBLL1_2	2	0.693169	0.676198	0.693274	0.69322	0.693188	0.69357	0.693248	0.692958	0.69348	0.693234	0.69334	0.693265	0.693748	0.693258	0.693169	0.693094	0.693147	0.69371
COBLL1_3	2	0.693131	0.537026	0.693412	0.693116	0.693079	0.693645	0.693437	0.693211	0.69515	0.693235	0.693864	0.693131	0.692589	0.693215	0.693376	0.693252	0.69339	0.694024
COBLL1_4	2	0.693045	0.260702	0.693007	0.693317	0.693052	0.693299	0.694608	0.693045	0.693774	0.693412	0.693196	0.693061	0.69334	0.693367	0.693234	0.693142	0.693014	0.692997
COBLL1_5	2	0.693054	0.28586	0.693374	0.6931	0.694238	0.693107	0.693563	0.693264	0.693054	0.693007	0.69341	0.693135	0.693144	0.693272	0.693129	0.693694	0.692999	0.693032
COBLL1_6	2	0.692998	0.160312	0.693352	0.693437	0.692928	0.693283	0.692877	0.693372	0.693289	0.693318	0.69362	0.692975	0.692998	0.693321	0.693146	0.693099	0.693177	0.693361
COBLL1_7	2	0.693173	0.691638	0.693334	0.693173	0.69309	0.693516	0.69337	0.693517	0.693491	0.693428	0.693216	0.693485	0.69326	0.693435	0.69339	0.693167	0.69316	0.694592
COBLL1_8	2	0.693165	0.662051	0.693194	0.692999	0.693165	0.693444	0.693255	0.694367	0.693383	0.69339	0.693069	0.693239	0.693437	0.693409	0.694492	0.693389	0.693167	0.693072
COBLL1_9	2	0.693034	0.236036	0.693216	0.69313	0.693017	0.693355	0.69329	0.693123	0.693873	0.693381	0.693684	0.693319	0.692967	0.693375	0.693124	0.693034	0.693034	0.693219
COL3A1_0	2	0.693224	0.85176	0.693444	0.693781	0.69325	0.693341	0.693491	0.692879	0.693653	0.693426	0.693971	0.692565	0.693656	0.693678	0.693165	0.693224	0.69323	0.693387
COL3A1_1	2	0.693225	0.854004	0.693497	0.693303	0.693391	0.693603	0.693607	0.693001	0.693602	0.693442	0.693266	0.693121	0.693477	0.693863	0.69372	0.693655	0.693104	0.693225
COL4A3_0	2	0.693135	0.551947	0.693076	0.693356	0.693135	0.693392	0.693135	0.693031	0.693533	0.693176	0.693674	0.693229	0.693192	0.693383	0.69327	0.693286	0.693142	0.693286
COL4A3_1	2	0.693137	0.560337	0.693162	0.693272	0.693334	0.693484	0.693137	0.693165	0.693616	0.693476	0.694028	0.692928	0.693394	0.693275	0.693056	0.693541	0.693099	0.693195
COL4A3_10	2	0.693087	0.382474	0.693532	0.693009	0.693175	0.693067	0.693306	0.69331	0.693522	0.693457	0.693099	0.693084	0.693296	0.693087	0.693225	0.693152	0.693374	0.693598
COL4A3_11	2	0.693176	0.70212	0.693179	0.693176	0.693195	0.69331	0.694005	0.693275	0.693537	0.693318	0.693147	0.693183	0.693372	0.693331	0.693175	0.693207	0.692981	0.693503
COL4A3_12	2	0.693119	0.491387	0.69323	0.69333	0.693126	0.693304	0.693163	0.693543	0.693955	0.693277	0.693497	0.693107	0.692917	0.693324	0.693119	0.692961	0.693221	0.694392
COL4A3_13	2	0.693115	0.479764	0.693143	0.693235	0.693335	0.693603	0.693181	0.693294	0.693064	0.693115	0.692986	0.692834	0.694538	0.693278	0.693457	0.694142	0.693403	0.693675
COL4A3_14	2	0.693127	0.523026	0.693158	0.693514	0.693788	0.693239	0.693264	0.692793	0.694565	0.692963	0.694216	0.693127	0.69337	0.693037	0.69314	0.693244	0.693217	0.693249
COL4A3_15	2	0.693121	0.498224	0.693121	0.693016	0.692841	0.693689	0.693439	0.694113	0.695479	0.693331	0.694215	0.693269	0.692756	0.693421	0.69331	0.693371	0.694045	0.693653
COL4A3_2	2	0.693156	0.629241	0.693156	0.693315	0.693171	0.693495	0.693041	0.693739	0.693538	0.693222	0.693554	0.693371	0.693205	0.693199	0.692991	0.69315	0.693163	0.693336
COL4A3_3	2	0.693021	0.205717	0.693196	0.69314	0.693332	0.693658	0.693973	0.693152	0.693271	0.693381	0.692775	0.692891	0.693209	0.693021	0.692862	0.693171	0.693106	0.693363
COL4A3_4	2	0.693101	0.428458	0.693538	0.693027	0.693229	0.693858	0.693587	0.693822	0.693843	0.693101	0.694147	0.692885	0.693717	0.69335	0.693051	0.69359	0.693578	0.693416
COL4A3_5	2	0.693076	0.349411	0.693349	0.6932	0.693047	0.693043	0.693316	0.693031	0.693629	0.693487	0.693509	0.693629	0.693098	0.693242	0.693137	0.693085	0.693076	0.694362
COL4A3_6	2	0.693114	0.473439	0.693107	0.693199	0.693213	0.693596	0.693067	0.69321	0.693462	0.693487	0.694575	0.693094	0.693167	0.693326	0.693114	0.693202	0.693242	0.693161
COL4A3_7	2	0.693119	0.494514	0.693107	0.693102	0.693246	0.693119	0.693241	0.693127	0.693252	0.693405	0.693075	0.69325	0.693346	0.69318	0.69325	0.693303	0.693714	0.693253
COL4A3_8	2	0.693084	0.373085	0.693057	0.695177	0.693177	0.693934	0.693132	0.693103	0.69362	0.693125	0.69374	0.692627	0.693261	0.693183	0.692701	0.693084	0.693342	0.69344
COL4A3_9	2	0.693079	0.358341	0.693079	0.693359	0.693496	0.69378	0.69369	0.692917	0.694066	0.693441	0.693186	0.693522	0.694131	0.693192	0.692927	0.692879	0.693289	0.693556
COL4A4_0	2	0.693076	0.3488	0.693154	0.693589	0.69318	0.693463	0.693123	0.693037	0.693566	0.69329	0.692803	0.693076	0.693055	0.693109	0.693224	0.693189	0.693081	0.693099
COL4A4_1	2	0.693143	0.581091	0.693286	0.69318	0.693067	0.693506	0.692997	0.693273	0.693176	0.693382	0.693044	0.693181	0.693286	0.69329	0.693213	0.693339	0.693143	0.6933
COL4A4_2	2	0.693225	0.853695	0.693376	0.693234	0.693368	0.693324	0.693225	0.693281	0.694026	0.693022	0.693404	0.693182	0.693303	0.693236	0.693212	0.693351	0.693354	0.6934
COL4A4_3	2	0.693193	0.758429	0.693096	0.693178	0.693358	0.693441	0.69341	0.693255	0.693237	0.693274	0.693193	0.693382	0.693106	0.693231	0.693238	0.693535	0.693292	0.695394
COL4A4_4	2	0.693194	0.763349	0.693194	0.693704	0.695224	0.693963	0.693231	0.693566	0.69362	0.693338	0.694567	0.693589	0.694073	0.693203	0.693061	0.693036	0.693068	0.693436
COL4A4_5	2	0.692952	0.0932687	0.693107	0.693063	0.693231	0.692872	0.692819	0.693051	0.694167	0.693263	0.693328	0.692952	0.692879	0.693325	0.693172	0.693175	0.693028	0.693384
COL4A4_6	2	0.693162	0.652191	0.693187	0.693457	0.69327	0.693244	0.693365	0.694154	0.693347	0.693591	0.692994	0.693024	0.69362	0.693314	0.693605	0.693134	0.693706	0.693162
COL4A4_7	2	0.693268	0.939502	0.693268	0.693421	0.692527	0.693445	0.693246	0.693645	0.69428	0.69386	0.69334	0.693026	0.693692	0.693353	0.693847	0.694627	0.693898	0.694298
COL4A4_8	2	0.693031	0.228063	0.693244	0.693138	0.693276	0.693415	0.69349	0.693413	0.692979	0.69345	0.692877	0.693284	0.693481	0.69322	0.693157	0.693031	0.693129	0.692883
COL4A4_9	2	0.693074	0.343782	0.693074	0.69323	0.693297	0.693186	0.693681	0.693442	0.693484	0.693518	0.692954	0.693009	0.692889	0.693813	0.69373	0.69309	0.693464	0.693236
COL5A2_0	2	0.692713	0.00180065	0.693109	0.693029	0.691557	0.692603	0.693368	0.692881	0.693042	0.692833	0.695105	0.693738	0.692349	0.693021	0.693117	0.692713	0.693313	0.69391
COL5A2_1	2	0.69278	0.0065786	0.693138	0.693512	0.693733	0.693038	0.692556	0.69325	0.693662	0.691751	0.693011	0.693471	0.693701	0.693309	0.692929	0.692931	0.692734	0.69278
COL5A2_2	2	0.692556	4.77582e-05	0.692975	0.692556	0.691947	0.693937	0.694469	0.693812	0.693698	0.693582	0.692856	0.691952	0.692912	0.693056	0.69211	0.692933	0.693024	0.692845
COL5A2_3	2	0.69224	2.45107e-09	0.69224	0.692678	0.692543	0.692173	0.69177	0.692842	0.692433	0.692722	0.692642	0.692424	0.693305	0.693446	0.692796	0.69216	0.692393	0.69279
COL5A2_4	2	0.692148	7.04803e-11	0.692268	0.693018	0.693051	0.692134	0.691996	0.693396	0.691982	0.692244	0.693092	0.692148	0.693413	0.692733	0.692502	0.692818	0.692763	0.693305
COL5A2_5	2	0.692373	2.36481e-07	0.693142	0.693071	0.6952	0.694004	0.692396	0.692373	0.693096	0.692939	0.693185	0.692361	0.691421	0.693157	0.692936	0.692886	0.692237	0.692619
COL5A2_6	2	0.693088	0.38783	0.693125	0.693281	0.692747	0.69408	0.693141	0.694316	0.693088	0.693432	0.694266	0.692963	0.693235	0.693363	0.693198	0.692717	0.693232	0.693776
COL5A2_7	2	0.693093	0.403206	0.693117	0.693024	0.693302	0.693406	0.693093	0.693028	0.693443	0.693308	0.692916	0.693099	0.693541	0.693509	0.693189	0.695086	0.693423	0.693251
COL5A2_8	2	0.69274	0.00310665	0.692999	0.692672	0.693048	0.69274	0.693222	0.693053	0.693446	0.693337	0.692991	0.692973	0.693925	0.693313	0.692507	0.693222	0.692628	0.693848
COL6A3_0	2	0.693264	0.934534	0.69336	0.693195	0.693681	0.693483	0.693473	0.693264	0.693962	0.693587	0.69368	0.693527	0.693212	0.693342	0.693343	0.69306	0.693382	0.693727
COL6A3_1	2	0.693214	0.82374	0.693226	0.693394	0.693507	0.693552	0.693095	0.69327	0.693868	0.693214	0.693735	0.693211	0.693473	0.693588	0.693162	0.693271	0.693228	0.693509
COL6A3_2	2	0.693223	0.848895	0.693185	0.693261	0.693328	0.693446	0.69336	0.693274	0.693406	0.693032	0.693623	0.693113	0.693738	0.693483	0.693223	0.693266	0.693329	0.693349
COL6A3_3	2	0.693183	0.724324	0.693381	0.693184	0.693183	0.693582	0.693183	0.693251	0.693756	0.693496	0.693118	0.693547	0.693552	0.693261	0.693157	0.69321	0.693129	0.693736
COL6A3_4	2	0.69284	0.018545	0.693196	0.693199	0.693223	0.692769	0.693322	0.692839	0.693298	0.693746	0.692546	0.693427	0.694254	0.693355	0.693141	0.69303	0.69284	0.693535
COLEC11_0	2	0.693162	0.649994	0.693167	0.693321	0.693245	0.69358	0.693291	0.693371	0.693376	0.693228	0.693162	0.693091	0.693128	0.693164	0.693264	0.694092	0.692643	0.693399
COLEC11_1	2	0.693139	0.564298	0.693243	0.693103	0.693139	0.693395	0.693401	0.693271	0.69324	0.69321	0.693422	0.693033	0.693277	0.69325	0.693126	0.694041	0.693239	0.693224
COLEC11_2	2	0.693184	0.729146	0.695439	0.693221	0.693204	0.693887	0.693786	0.692969	0.693334	0.693775	0.693195	0.693127	0.693388	0.693226	0.693156	0.694893	0.693184	0.693211
COLEC11_3	2	0.693127	0.52109	0.693223	0.693231	0.693819	0.693055	0.695081	0.693377	0.693314	0.693303	0.695608	0.69323	0.693079	0.693692	0.693476	0.693141	0.693033	0.693127
COMMD1_0	2	0.693085	0.377316	0.693655	0.693079	0.693241	0.693498	0.693419	0.693392	0.69337	0.693436	0.694101	0.692822	0.693537	0.693323	0.693121	0.693635	0.69306	0.693085
COMMD1_1	2	0.693113	0.470005	0.693394	0.693128	0.693141	0.693113	0.693323	0.693088	0.693143	0.693185	0.693692	0.693174	0.693264	0.693325	0.692927	0.693101	0.693193	0.693732
COMMD1_2	2	0.693079	0.357721	0.693265	0.69342	0.693314	0.69364	0.693066	0.693256	0.693207	0.693311	0.692596	0.693111	0.692997	0.693515	0.693262	0.693079	0.693279	0.693257
COMMD1_3	2	0.69312	0.494982	0.693207	0.693617	0.6932	0.693503	0.693264	0.693114	0.693056	0.693464	0.693115	0.693364	0.693347	0.693336	0.69312	0.693167	0.693124	0.69363
COMMD1_4	2	0.693139	0.566001	0.693406	0.693145	0.693195	0.693407	0.693364	0.693263	0.693255	0.693182	0.693	0.693139	0.69303	0.693233	0.693131	0.693212	0.693198	0.693215
COMMD1_5	2	0.693077	0.352783	0.693585	0.693077	0.693661	0.69367	0.693592	0.693305	0.693444	0.693074	0.69336	0.693079	0.693331	0.692982	0.693207	0.693797	0.693207	0.693044
COMMD1_6	2	0.693059	0.300015	0.69306	0.69323	0.693059	0.693295	0.693328	0.693197	0.693511	0.692887	0.693525	0.693283	0.69304	0.693369	0.693057	0.693344	0.693693	0.693324
COMMD1_7	2	0.693153	0.617334	0.693318	0.693155	0.69314	0.693327	0.693186	0.693153	0.693345	0.693647	0.693725	0.693188	0.693189	0.693249	0.693171	0.693018	0.693301	0.693042
COMMD1_8	2	0.693141	0.57193	0.693145	0.693241	0.693041	0.693267	0.693217	0.693304	0.693141	0.693833	0.693061	0.693305	0.693127	0.694252	0.693194	0.693359	0.693289	0.693281
COPS7B_0	2	0.693218	0.835209	0.693366	0.693369	0.693246	0.693545	0.693398	0.693308	0.69385	0.693288	0.693603	0.693031	0.693312	0.693261	0.693254	0.693186	0.693132	0.693218
COPS7B_1	2	0.693106	0.448285	0.693275	0.693337	0.693162	0.693768	0.69322	0.69293	0.69308	0.693174	0.693106	0.693129	0.693183	0.693116	0.693394	0.693382	0.69307	0.693192
COPS8_0	2	0.693156	0.630865	0.695105	0.69334	0.692276	0.692568	0.693064	0.693962	0.693172	0.693229	0.693285	0.694182	0.695533	0.694392	0.694149	0.693339	0.693509	0.693156
COQ10B_0	2	0.693281	0.956429	0.693439	0.693168	0.693792	0.693348	0.693281	0.692986	0.693464	0.693495	0.693644	0.693341	0.693355	0.694545	0.693607	0.693205	0.693327	0.69346
COX5B_0	2	0.69318	0.71554	0.69318	0.693749	0.693306	0.693116	0.693577	0.693538	0.692957	0.693358	0.693242	0.693114	0.693703	0.693737	0.693619	0.694134	0.69408	0.693478
COX7A2L_0	2	0.693198	0.774345	0.693441	0.693436	0.69329	0.693704	0.693748	0.693198	0.693074	0.693416	0.693973	0.693448	0.69319	0.693537	0.693264	0.693151	0.693323	0.693342
CPO_0	2	0.69301	0.182612	0.693123	0.693065	0.693004	0.693693	0.693111	0.69306	0.693141	0.69317	0.692894	0.69301	0.693365	0.693025	0.693161	0.693692	0.692879	0.694952
CPO_1	2	0.693121	0.501473	0.693144	0.692953	0.693189	0.693423	0.693669	0.693235	0.693339	0.693548	0.692829	0.69305	0.693176	0.693521	0.693262	0.693121	0.693135	0.693304
CPS1-IT1_0	2	0.6934	0.999432	0.693768	0.694098	0.693336	0.693397	0.694567	0.694551	0.693945	0.693713	0.694722	0.693159	0.693754	0.6934	0.698196	0.693614	0.694054	0.693552
CPS1_0	2	0.693142	0.577864	0.693175	0.693225	0.693048	0.693374	0.693669	0.693082	0.694648	0.693195	0.693188	0.693779	0.69355	0.693189	0.693127	0.693142	0.69343	0.693664
CPS1_1	2	0.693498	0.999998	0.693796	0.693644	0.694495	0.69397	0.693914	0.69315	0.693334	0.69327	0.693833	0.693571	0.69532	0.694192	0.693498	0.694976	0.695064	0.693857
CPS1_2	2	0.693636	1	0.693636	0.693727	0.69404	0.69356	0.694759	0.69604	0.694292	0.693811	0.695389	0.693865	0.693627	0.6939	0.694577	0.693707	0.693185	0.69551
CPS1_3	2	0.693131	0.537026	0.693173	0.693247	0.693696	0.693382	0.693437	0.693321	0.693542	0.693453	0.693463	0.693131	0.693069	0.693041	0.69338	0.693063	0.693569	0.693587
CPS1_4	2	0.692956	0.0977554	0.69332	0.693576	0.692756	0.693382	0.696577	0.693039	0.693443	0.693185	0.692898	0.692713	0.693203	0.692956	0.693018	0.693155	0.69312	0.694113
CPS1_5	2	0.693091	0.39584	0.693329	0.693158	0.692921	0.693367	0.693636	0.693141	0.693012	0.693662	0.694708	0.69362	0.694853	0.693091	0.693154	0.692631	0.693258	0.693318
CPSF3_0	2	0.693076	0.347762	0.69364	0.693076	0.693145	0.693695	0.694023	0.693188	0.693327	0.693416	0.692898	0.693073	0.693424	0.6936	0.693047	0.693155	0.695185	0.693408
CPSF3_1	2	0.693036	0.239951	0.693263	0.693376	0.693212	0.693473	0.693423	0.692751	0.693074	0.693357	0.693036	0.692991	0.692312	0.693288	0.693247	0.693226	0.693173	0.693128
CREB1_0	2	0.69334	0.992875	0.693236	0.693401	0.693553	0.693434	0.693655	0.69334	0.693748	0.693385	0.693634	0.693372	0.69338	0.693009	0.693436	0.693222	0.693366	0.693539
CREB1_1	2	0.69318	0.715122	0.693354	0.693288	0.693375	0.693739	0.693294	0.693271	0.69396	0.693215	0.693134	0.69318	0.693214	0.693653	0.693143	0.693139	0.693194	0.693265
CREB1_2	2	0.693077	0.351248	0.693214	0.693201	0.693203	0.693134	0.693306	0.693386	0.693917	0.69284	0.692848	0.693579	0.693077	0.694058	0.693228	0.693015	0.693104	0.69332
CREG2_0	2	0.693109	0.458499	0.693637	0.693195	0.693109	0.693392	0.692866	0.693165	0.692783	0.693131	0.693412	0.693603	0.693297	0.693378	0.693843	0.693211	0.692636	0.693343
CREG2_1	2	0.693021	0.206277	0.69292	0.693132	0.692843	0.693793	0.693423	0.693159	0.693021	0.693079	0.694069	0.693225	0.693478	0.693155	0.692879	0.693105	0.693474	0.69357
CREG2_2	2	0.693057	0.292663	0.693021	0.693338	0.693084	0.693161	0.693226	0.693395	0.693379	0.693071	0.693017	0.693326	0.693057	0.693488	0.693329	0.693233	0.693011	0.693322
CRIM1_0	2	0.693258	0.923769	0.693099	0.693258	0.693689	0.693617	0.693306	0.693	0.694092	0.693271	0.694328	0.694545	0.693309	0.693261	0.69335	0.693409	0.693252	0.693869
CRIM1_1	2	0.693247	0.904723	0.695265	0.694506	0.693021	0.693218	0.695853	0.695189	0.697543	0.694086	0.694623	0.694916	0.693333	0.693247	0.693363	0.693295	0.695044	0.693208
CRIM1_10	2	0.693143	0.582316	0.693154	0.693153	0.693743	0.693234	0.693516	0.693693	0.693159	0.693606	0.692889	0.693104	0.692691	0.69341	0.693145	0.694012	0.693143	0.693163
CRIM1_2	2	0.693201	0.786681	0.693255	0.693278	0.69417	0.693223	0.693404	0.693261	0.693201	0.693337	0.693562	0.693142	0.695509	0.698774	0.692945	0.693298	0.693194	0.694061
CRIM1_3	2	0.693033	0.232495	0.693454	0.693274	0.692947	0.693351	0.692948	0.695026	0.6988	0.693077	0.693654	0.692981	0.693539	0.693099	0.693033	0.693066	0.693548	0.693573
CRIM1_4	2	0.693125	0.514529	0.69339	0.69365	0.693388	0.69314	0.693489	0.693501	0.694153	0.693387	0.693125	0.692873	0.693023	0.693127	0.693363	0.695041	0.693643	0.692767
CRIM1_5	2	0.69309	0.394009	0.692819	0.693166	0.69309	0.693441	0.693944	0.693684	0.693884	0.693219	0.692893	0.693213	0.693085	0.693759	0.693132	0.69315	0.69321	0.693227
CRIM1_6	2	0.693172	0.685771	0.693172	0.692906	0.694115	0.693532	0.693213	0.693399	0.693315	0.693392	0.693321	0.693322	0.693172	0.693332	0.693132	0.693172	0.69341	0.693283
CRIM1_7	2	0.693033	0.232167	0.693045	0.693098	0.693189	0.693487	0.693033	0.693207	0.694002	0.693068	0.692939	0.693285	0.69347	0.693175	0.693301	0.693013	0.69297	0.69348
CRIM1_8	2	0.693032	0.229922	0.692909	0.6931	0.693024	0.693861	0.693469	0.693203	0.693506	0.693163	0.693322	0.693053	0.693032	0.693333	0.693113	0.693119	0.693059	0.692849
CRIM1_9	2	0.693188	0.741919	0.692701	0.693759	0.693251	0.693627	0.693238	0.693317	0.693438	0.693443	0.693188	0.693087	0.693291	0.693378	0.693276	0.693284	0.69326	0.692378
CRIPT_0	2	0.693235	0.87784	0.69513	0.693235	0.693484	0.693242	0.693643	0.693238	0.693273	0.693704	0.693199	0.6932	0.693259	0.693561	0.69346	0.693188	0.693244	0.69363
CRYBA2_0	2	0.693177	0.703604	0.693141	0.693226	0.693611	0.693738	0.69366	0.693239	0.693241	0.693201	0.693402	0.693343	0.693118	0.693653	0.693177	0.693136	0.693525	0.693215
CRYGB_0	2	0.693159	0.640814	0.693241	0.693166	0.69357	0.693273	0.693504	0.693174	0.693996	0.693159	0.693256	0.693044	0.693114	0.693404	0.693335	0.693175	0.693114	0.69412
CRYGC_0	2	0.693104	0.439062	0.693529	0.693164	0.693221	0.693149	0.693354	0.693688	0.693068	0.693104	0.693138	0.693229	0.692928	0.69349	0.693597	0.693219	0.693089	0.693187
CRYGD_0	2	0.693166	0.665545	0.693172	0.693671	0.693544	0.693158	0.693243	0.693412	0.693259	0.69306	0.693225	0.69308	0.693166	0.693696	0.693357	0.693771	0.693331	0.693345
CSRNP3_0	2	0.693157	0.634554	0.693511	0.693157	0.694864	0.69369	0.696336	0.693054	0.693163	0.69334	0.693534	0.69306	0.693234	0.69326	0.69332	0.693187	0.693619	0.693039
CSRNP3_1	2	0.693127	0.520871	0.693508	0.693179	0.693282	0.693663	0.693444	0.693127	0.693528	0.693643	0.693013	0.693065	0.693153	0.693658	0.693113	0.693154	0.693396	0.693255
CSRNP3_2	2	0.693072	0.337128	0.693401	0.69318	0.693348	0.694531	0.695186	0.693302	0.693578	0.693047	0.694407	0.693072	0.693077	0.693272	0.693001	0.69301	0.693267	0.6945
CSRNP3_3	2	0.693116	0.480405	0.692659	0.693411	0.693316	0.693042	0.694798	0.693393	0.69942	0.692916	0.694729	0.693241	0.693482	0.693116	0.693358	0.694569	0.693348	0.693375
CSRNP3_4	2	0.693039	0.247865	0.692992	0.693039	0.693249	0.693223	0.693133	0.693246	0.69301	0.693441	0.693484	0.693835	0.692998	0.693926	0.693287	0.693679	0.693221	0.693221
CTDSP1_0	2	0.693109	0.456854	0.693153	0.693212	0.693118	0.693131	0.694896	0.693109	0.693874	0.692654	0.693079	0.693296	0.693067	0.693578	0.693987	0.693217	0.693243	0.693692
CTLA4_0	2	0.69317	0.680885	0.693192	0.693257	0.693104	0.693479	0.693535	0.693256	0.693328	0.693363	0.693259	0.693136	0.693007	0.693722	0.693262	0.693413	0.69317	0.693359
CTNNA2_0	2	0.6932	0.783547	0.693905	0.693225	0.693239	0.693474	0.693681	0.694448	0.693437	0.693139	0.6933	0.693333	0.693175	0.69354	0.6932	0.693297	0.693196	0.693323
CTNNA2_1	2	0.693147	0.595455	0.693815	0.693179	0.693398	0.692786	0.693307	0.693283	0.693312	0.693186	0.69317	0.694449	0.693024	0.693318	0.693147	0.693442	0.693087	0.69576
CTNNA2_10	2	0.693113	0.469652	0.693226	0.693232	0.693593	0.693481	0.693209	0.693113	0.693416	0.693244	0.692763	0.693181	0.69355	0.693271	0.693128	0.693048	0.692968	0.693215
CTNNA2_11	2	0.693265	0.935201	0.693616	0.693217	0.693418	0.693759	0.693823	0.693148	0.694258	0.693615	0.69344	0.693265	0.693797	0.693283	0.693782	0.693143	0.693493	0.693351
CTNNA2_12	2	0.693341	0.99306	0.69369	0.692818	0.693406	0.693352	0.6931	0.693341	0.693475	0.693471	0.693203	0.693804	0.693601	0.69347	0.693981	0.69359	0.694034	0.693868
CTNNA2_13	2	0.693203	0.790817	0.693203	0.693291	0.693294	0.693337	0.693104	0.693888	0.694426	0.693144	0.692878	0.693269	0.69352	0.693356	0.693938	0.693282	0.693709	0.693607
CTNNA2_14	2	0.692942	0.0815904	0.693137	0.693511	0.692955	0.693278	0.693225	0.692697	0.693024	0.692866	0.692757	0.692986	0.692975	0.693408	0.692944	0.692942	0.692986	0.693378
CTNNA2_15	2	0.693083	0.368973	0.693487	0.693284	0.693698	0.693696	0.692745	0.69293	0.693743	0.693136	0.693547	0.693039	0.693463	0.693378	0.694125	0.693188	0.693117	0.693083
CTNNA2_16	2	0.693136	0.555272	0.693175	0.692997	0.693136	0.69338	0.693191	0.693303	0.694934	0.693321	0.693589	0.693172	0.693356	0.693257	0.693129	0.693222	0.693018	0.693568
CTNNA2_17	2	0.692836	0.0172924	0.693133	0.69432	0.692933	0.692836	0.692552	0.693344	0.693545	0.693498	0.693086	0.692972	0.692836	0.693452	0.692788	0.693197	0.693747	0.693
CTNNA2_18	2	0.693046	0.264814	0.693007	0.693046	0.694292	0.693328	0.693252	0.693378	0.693272	0.693284	0.694264	0.69288	0.69311	0.693151	0.693096	0.692988	0.693406	0.6934
CTNNA2_19	2	0.6931	0.424961	0.693909	0.693175	0.692981	0.693315	0.693007	0.693387	0.694141	0.6931	0.693693	0.692831	0.69364	0.693327	0.693279	0.693148	0.693686	0.693885
CTNNA2_2	2	0.693016	0.195154	0.693384	0.692972	0.692623	0.693168	0.693173	0.693263	0.693046	0.693061	0.693106	0.693128	0.693404	0.693255	0.692964	0.693119	0.693016	0.693116
CTNNA2_20	2	0.69308	0.361762	0.693191	0.69314	0.693161	0.693397	0.694048	0.69497	0.692982	0.69308	0.695311	0.693248	0.693224	0.693364	0.693054	0.695738	0.693065	0.693201
CTNNA2_21	2	0.693254	0.917948	0.693239	0.693338	0.693371	0.693574	0.692984	0.69333	0.693381	0.693688	0.693411	0.693255	0.69349	0.69348	0.693156	0.693283	0.693254	0.693385
CTNNA2_22	2	0.693177	0.70632	0.693263	0.693177	0.69314	0.693453	0.693271	0.693336	0.693378	0.693518	0.693218	0.693511	0.692864	0.693411	0.693117	0.693476	0.693177	0.693453
CTNNA2_23	2	0.693136	0.556122	0.694235	0.69362	0.693359	0.693398	0.693288	0.693136	0.693623	0.692997	0.693092	0.693152	0.694678	0.693602	0.693227	0.693118	0.693593	0.696607
CTNNA2_24	2	0.693028	0.221709	0.693433	0.692913	0.693398	0.693398	0.693347	0.693028	0.693136	0.693211	0.693321	0.692464	0.692566	0.693251	0.693183	0.693216	0.693341	0.693299
CTNNA2_25	2	0.692974	0.12184	0.69308	0.692891	0.693431	0.693205	0.693136	0.69313	0.693168	0.693363	0.692974	0.69315	0.692897	0.693275	0.693195	0.692914	0.693337	0.692983
CTNNA2_26	2	0.693159	0.639563	0.693279	0.693164	0.69319	0.693582	0.69313	0.693134	0.693159	0.693518	0.693222	0.693049	0.693165	0.693507	0.69316	0.693742	0.693183	0.693326
CTNNA2_27	2	0.693212	0.819443	0.693151	0.693212	0.69331	0.693313	0.693221	0.692421	0.693255	0.69371	0.693277	0.693486	0.693247	0.693264	0.693522	0.693136	0.693345	0.693397
CTNNA2_28	2	0.692878	0.0332305	0.693329	0.693365	0.692657	0.692777	0.692991	0.693666	0.692717	0.693127	0.693089	0.692991	0.693624	0.693041	0.693083	0.693065	0.692878	0.692999
CTNNA2_29	2	0.693093	0.402216	0.693141	0.693278	0.692894	0.693563	0.693542	0.692868	0.693325	0.693126	0.693533	0.693129	0.693436	0.693278	0.693027	0.693925	0.693093	0.693239
CTNNA2_3	2	0.693175	0.696269	0.693175	0.693202	0.693414	0.693475	0.693108	0.693362	0.693381	0.693292	0.693109	0.693361	0.69326	0.693275	0.693561	0.693089	0.693574	0.693351
CTNNA2_30	2	0.69327	0.942035	0.693348	0.69327	0.693612	0.693422	0.694873	0.693595	0.69394	0.693732	0.693184	0.693104	0.69341	0.693318	0.693328	0.69275	0.693436	0.693562
CTNNA2_31	2	0.693225	0.855106	0.693104	0.693272	0.693221	0.693357	0.693467	0.693444	0.693091	0.694073	0.693591	0.693473	0.693544	0.693401	0.693225	0.693242	0.693302	0.693324
CTNNA2_32	2	0.693161	0.64816	0.693163	0.693161	0.693321	0.693326	0.693634	0.693597	0.694415	0.693313	0.694923	0.693094	0.693159	0.693265	0.69312	0.693193	0.693857	0.693359
CTNNA2_33	2	0.693313	0.982548	0.693418	0.693315	0.693283	0.693901	0.693696	0.693582	0.69367	0.693368	0.695573	0.693248	0.694458	0.693313	0.693264	0.694071	0.693564	0.693797
CTNNA2_34	2	0.693104	0.439062	0.693104	0.692912	0.693521	0.693461	0.69424	0.694231	0.692999	0.693491	0.693815	0.693268	0.693318	0.693369	0.693669	0.693005	0.693181	0.693289
CTNNA2_35	2	0.693134	0.547334	0.692867	0.694829	0.695142	0.693781	0.693327	0.693533	0.693719	0.693084	0.693572	0.693137	0.693134	0.693425	0.692686	0.693661	0.69347	0.693753
CTNNA2_36	2	0.693121	0.499451	0.693375	0.693121	0.693051	0.693466	0.693441	0.693272	0.69369	0.693602	0.692902	0.693354	0.693206	0.693355	0.693187	0.693042	0.69322	0.693273
CTNNA2_37	2	0.69306	0.302809	0.693545	0.69306	0.69323	0.693613	0.692915	0.693295	0.693247	0.693078	0.693243	0.693015	0.692885	0.693307	0.693216	0.693148	0.693313	0.693562
CTNNA2_38	2	0.693149	0.603211	0.6935	0.693402	0.69324	0.694127	0.693264	0.693425	0.694994	0.693396	0.693149	0.6931	0.692961	0.693227	0.693199	0.693137	0.693208	0.693518
CTNNA2_39	2	0.693093	0.401226	0.693182	0.693478	0.693001	0.693093	0.693144	0.693464	0.693276	0.693143	0.692592	0.693041	0.693343	0.693262	0.693166	0.69315	0.693495	0.693162
CTNNA2_4	2	0.692986	0.140452	0.693057	0.693494	0.693148	0.693626	0.693767	0.693566	0.694246	0.692481	0.692832	0.692887	0.692991	0.693139	0.692986	0.693061	0.693568	0.693837
CTNNA2_40	2	0.693075	0.345146	0.692903	0.693962	0.693629	0.693403	0.693511	0.693142	0.693075	0.693083	0.693591	0.693297	0.6933	0.693065	0.693018	0.693236	0.693195	0.693393
CTNNA2_41	2	0.693022	0.207012	0.6932	0.693143	0.693062	0.693492	0.693959	0.692983	0.692851	0.693152	0.693302	0.692885	0.693391	0.693293	0.693083	0.693229	0.693022	0.693267
CTNNA2_42	2	0.69313	0.53317	0.693588	0.693249	0.693225	0.694316	0.693642	0.69308	0.693064	0.69313	0.693944	0.693441	0.693317	0.693293	0.693272	0.693769	0.692961	0.693346
CTNNA2_43	2	0.693177	0.704663	0.693272	0.693064	0.693189	0.693806	0.693689	0.69333	0.693489	0.693209	0.693162	0.693177	0.693442	0.693727	0.693021	0.693527	0.693249	0.693504
CTNNA2_44	2	0.693094	0.406053	0.693094	0.693111	0.693128	0.693447	0.693204	0.692956	0.694046	0.693405	0.693528	0.693121	0.692383	0.693276	0.693155	0.693019	0.693399	0.693257
CTNNA2_45	2	0.693078	0.354322	0.694323	0.693203	0.693003	0.693524	0.693543	0.693078	0.693952	0.693565	0.693058	0.693401	0.693177	0.693366	0.693146	0.693087	0.693089	0.693063
CTNNA2_46	2	0.692998	0.159329	0.694012	0.694208	0.693058	0.692877	0.693241	0.693019	0.693215	0.693206	0.692998	0.69313	0.693317	0.693395	0.693283	0.693049	0.69269	0.692736
CTNNA2_47	2	0.693263	0.932923	0.693127	0.693274	0.693596	0.693884	0.69338	0.693741	0.693569	0.693279	0.693263	0.693297	0.693405	0.69339	0.693781	0.69312	0.693081	0.69358
CTNNA2_48	2	0.692936	0.0755619	0.693208	0.693415	0.693154	0.692902	0.693114	0.693182	0.693554	0.692936	0.693581	0.692984	0.692593	0.693237	0.693336	0.693564	0.693293	0.692792
CTNNA2_49	2	0.693154	0.623107	0.693044	0.693468	0.692863	0.693154	0.694298	0.694664	0.693215	0.693483	0.693289	0.69348	0.693386	0.693134	0.696452	0.693333	0.693657	0.6937
CTNNA2_5	2	0.693143	0.579533	0.693378	0.69324	0.693238	0.693399	0.693202	0.693352	0.693947	0.693143	0.693253	0.693063	0.693137	0.693327	0.693085	0.693155	0.69333	0.693269
CTNNA2_50	2	0.693015	0.192597	0.693015	0.693288	0.69316	0.692971	0.693125	0.693257	0.693884	0.693289	0.69294	0.693318	0.692813	0.693533	0.69315	0.693147	0.693094	0.693284
CTNNA2_51	2	0.693214	0.824139	0.693511	0.693341	0.69305	0.693632	0.693304	0.693279	0.694553	0.693458	0.693	0.69365	0.693232	0.693214	0.693247	0.69328	0.693087	0.693441
CTNNA2_52	2	0.693229	0.864486	0.693288	0.69337	0.693229	0.694078	0.694638	0.693273	0.693291	0.693752	0.693448	0.693326	0.692689	0.693374	0.693021	0.693797	0.694508	0.693155
CTNNA2_53	2	0.693212	0.817999	0.693033	0.693586	0.693222	0.693386	0.693235	0.693197	0.693203	0.693375	0.693924	0.693757	0.693376	0.693299	0.693299	0.693212	0.693416	0.693261
CTNNA2_54	2	0.693028	0.22096	0.693392	0.693348	0.692943	0.693448	0.693188	0.692981	0.693542	0.693353	0.693078	0.692898	0.693252	0.693182	0.693028	0.693316	0.693195	0.693466
CTNNA2_55	2	0.693064	0.313376	0.693209	0.69312	0.693323	0.693213	0.69338	0.692339	0.693221	0.693389	0.69302	0.693455	0.692963	0.693314	0.693064	0.693191	0.693421	0.693244
CTNNA2_56	2	0.693168	0.673523	0.693239	0.693104	0.693066	0.695373	0.693322	0.693222	0.693147	0.693168	0.69369	0.693789	0.693262	0.69325	0.693188	0.693766	0.693233	0.693905
CTNNA2_57	2	0.693008	0.178211	0.692927	0.693071	0.692673	0.693269	0.69312	0.69301	0.693163	0.693188	0.692872	0.693033	0.693026	0.6931	0.693008	0.693325	0.693078	0.693278
CTNNA2_58	2	0.692937	0.0760383	0.692859	0.693147	0.692844	0.693441	0.693186	0.693016	0.694405	0.693129	0.693002	0.692937	0.693028	0.693209	0.69316	0.692914	0.69306	0.693064
CTNNA2_59	2	0.693126	0.518901	0.693126	0.693196	0.69322	0.69411	0.693143	0.693327	0.694342	0.693027	0.693424	0.693362	0.693088	0.692838	0.693151	0.6932	0.693185	0.693156
CTNNA2_6	2	0.693126	0.519119	0.693087	0.693126	0.69356	0.693952	0.693183	0.693208	0.693324	0.693279	0.694059	0.693223	0.693681	0.693244	0.69271	0.693001	0.693419	0.694047
CTNNA2_60	2	0.693099	0.422389	0.693014	0.6932	0.693049	0.693539	0.693205	0.693175	0.693381	0.693318	0.693099	0.693007	0.693543	0.693393	0.693345	0.693862	0.693356	0.693369
CTNNA2_61	2	0.693221	0.843072	0.693257	0.693327	0.693231	0.693674	0.693273	0.69299	0.693429	0.693222	0.693258	0.693298	0.693434	0.693222	0.693273	0.693024	0.693221	0.692921
CTNNA2_62	2	0.693155	0.624955	0.693116	0.693751	0.693391	0.693398	0.693412	0.693155	0.693412	0.692907	0.693354	0.693476	0.69351	0.693355	0.694401	0.693155	0.693505	0.693304
CTNNA2_63	2	0.693182	0.72173	0.693372	0.693182	0.693233	0.693469	0.693234	0.693205	0.693546	0.693357	0.69294	0.693148	0.693182	0.693534	0.693298	0.693335	0.693117	0.693249
CTNNA2_64	2	0.693205	0.798704	0.693389	0.693184	0.693347	0.693514	0.693477	0.69357	0.693946	0.693313	0.693618	0.693328	0.693173	0.693205	0.693131	0.69519	0.693251	0.69326
CTNNA2_65	2	0.693327	0.988752	0.693051	0.693327	0.693377	0.693681	0.694389	0.69443	0.693223	0.694438	0.694214	0.693987	0.694571	0.69354	0.695032	0.693381	0.693479	0.693031
CTNNA2_7	2	0.693054	0.286671	0.692957	0.693337	0.693408	0.693554	0.692961	0.693073	0.693552	0.693218	0.692878	0.693334	0.693117	0.693231	0.693169	0.693054	0.693708	0.693337
CTNNA2_8	2	0.693088	0.386536	0.693211	0.693376	0.693176	0.694246	0.693214	0.69305	0.693242	0.693388	0.693837	0.693245	0.693125	0.693088	0.693248	0.693066	0.693038	0.693484
CTNNA2_9	2	0.69309	0.392704	0.693121	0.693149	0.693301	0.693976	0.693082	0.692912	0.69314	0.693567	0.693241	0.693083	0.694211	0.69309	0.694115	0.693485	0.693799	0.693351
CUL3_0	2	0.692727	0.00238924	0.693378	0.692727	0.692453	0.693302	0.693194	0.692319	0.69352	0.693062	0.693005	0.693115	0.693185	0.693454	0.692981	0.693281	0.692604	0.693728
CUL3_1	2	0.693097	0.417201	0.694562	0.69299	0.693275	0.69236	0.693265	0.693468	0.693097	0.693304	0.695097	0.692834	0.693464	0.693163	0.693199	0.693201	0.693184	0.693352
CUL3_2	2	0.692957	0.0982072	0.693623	0.693289	0.692995	0.692957	0.693276	0.693255	0.693282	0.693132	0.692605	0.69275	0.693279	0.693137	0.69314	0.693102	0.692911	0.693349
CUL3_3	2	0.692887	0.0380142	0.693152	0.692976	0.69333	0.693629	0.692618	0.692601	0.693201	0.692887	0.692944	0.692917	0.693341	0.693246	0.693023	0.693084	0.69304	0.692704
CUL3_4	2	0.692932	0.0716948	0.693148	0.693302	0.693207	0.692386	0.693553	0.693273	0.692932	0.693111	0.693743	0.693187	0.693074	0.693331	0.693086	0.693003	0.69288	0.692703
CUL3_5	2	0.692902	0.047747	0.693368	0.692801	0.693129	0.693504	0.693754	0.692528	0.693384	0.692997	0.691782	0.692902	0.6931	0.693069	0.693055	0.693065	0.693247	0.693036
CWC22_0	2	0.693204	0.793503	0.692727	0.693489	0.693262	0.693496	0.693125	0.693565	0.694246	0.693132	0.69512	0.693448	0.693213	0.69332	0.69326	0.693359	0.693383	0.693204
CWC22_1	2	0.692965	0.108696	0.694391	0.693128	0.693127	0.693383	0.694192	0.693724	0.692882	0.693148	0.692338	0.692845	0.693307	0.693248	0.693162	0.69332	0.693185	0.692965
CWC22_2	2	0.693045	0.263149	0.693153	0.693453	0.693114	0.693339	0.693063	0.693045	0.693006	0.693246	0.693328	0.692947	0.693439	0.693625	0.693669	0.693222	0.692967	0.693744
CWC22_3	2	0.69293	0.0693555	0.693297	0.693595	0.692808	0.693191	0.695125	0.692688	0.693404	0.694305	0.693128	0.692787	0.693006	0.694868	0.693476	0.693459	0.693056	0.69293
CXCR1_0	2	0.692987	0.14159	0.693168	0.693094	0.693756	0.693065	0.692987	0.69305	0.693164	0.692445	0.692609	0.693121	0.692872	0.693305	0.693193	0.692998	0.693061	0.693056
CXCR2P1_0	2	0.693099	0.424622	0.693149	0.693159	0.693099	0.693315	0.693503	0.693697	0.693186	0.693362	0.692969	0.692927	0.693362	0.693363	0.693133	0.693322	0.693299	0.693021
CXCR2_0	2	0.692921	0.0622285	0.693157	0.693138	0.693102	0.693115	0.692921	0.692654	0.693147	0.693714	0.693058	0.692908	0.692916	0.69303	0.693059	0.693058	0.69471	0.69312
CXCR4_0	2	0.692888	0.0386323	0.693173	0.694081	0.692828	0.692732	0.69345	0.692956	0.692322	0.693552	0.693156	0.693072	0.693213	0.693542	0.693667	0.693087	0.693183	0.692888
CYBRD1_0	2	0.693171	0.684838	0.693317	0.693592	0.692969	0.693283	0.69352	0.693171	0.693985	0.69321	0.694968	0.692846	0.693442	0.693238	0.693131	0.693607	0.693293	0.693297
CYBRD1_1	2	0.693111	0.463658	0.693238	0.695805	0.693611	0.692988	0.693692	0.693111	0.693384	0.693458	0.701911	0.69301	0.694659	0.693909	0.694377	0.693106	0.697099	0.69412
CYBRD1_2	2	0.693093	0.403074	0.693077	0.693729	0.693876	0.693505	0.694947	0.693122	0.693392	0.693617	0.693083	0.693141	0.693426	0.693272	0.693093	0.69299	0.693108	0.693256
CYBRD1_3	2	0.693128	0.525475	0.693242	0.693655	0.693186	0.693349	0.693467	0.693316	0.693179	0.693027	0.693136	0.693226	0.695293	0.6933	0.693097	0.693297	0.693128	0.693028
CYP1B1-AS1_0	2	0.693182	0.723633	0.693252	0.693248	0.693159	0.693537	0.693493	0.694159	0.69422	0.693158	0.692927	0.693695	0.693523	0.693394	0.693182	0.693395	0.693264	0.693397
CYP1B1-AS1_1	2	0.693142	0.578012	0.693142	0.693712	0.693256	0.693675	0.69295	0.693559	0.693421	0.693352	0.693227	0.693193	0.693606	0.693224	0.693863	0.69332	0.693084	0.693123
CYP1B1-AS1_2	2	0.693194	0.763349	0.693125	0.693528	0.693185	0.693504	0.693427	0.693453	0.694509	0.693531	0.693794	0.693325	0.693194	0.693353	0.693328	0.693281	0.69298	0.693224
CYP1B1-AS1_3	2	0.693169	0.677281	0.693195	0.693581	0.693169	0.693882	0.69305	0.692996	0.693918	0.693316	0.693759	0.693268	0.693671	0.693451	0.693125	0.693396	0.693317	0.693371
CYP1B1-AS1_4	2	0.693148	0.599389	0.693249	0.693148	0.693371	0.693489	0.69331	0.693751	0.694313	0.693322	0.69333	0.693246	0.693301	0.693225	0.693016	0.693122	0.69309	0.693276
CYP1B1-AS1_5	2	0.693181	0.720169	0.69335	0.693181	0.693189	0.693951	0.694409	0.693248	0.693165	0.693559	0.693394	0.693136	0.693531	0.693691	0.693325	0.69315	0.693851	0.693231
CYP1B1_0	2	0.692998	0.160312	0.693176	0.693155	0.69393	0.692935	0.694835	0.693277	0.693618	0.693104	0.692748	0.692648	0.693284	0.693696	0.693496	0.693228	0.692998	0.6931
CYP20A1_0	2	0.693219	0.839573	0.692801	0.693305	0.693566	0.694105	0.693298	0.69329	0.693437	0.693256	0.693158	0.693241	0.69347	0.693564	0.693219	0.693148	0.693314	0.693303
CYP20A1_1	2	0.693217	0.832838	0.693347	0.693367	0.693453	0.693345	0.693426	0.693201	0.694518	0.693447	0.693014	0.693098	0.693217	0.694128	0.693292	0.69391	0.693488	0.693461
CYP20A1_2	2	0.693233	0.874087	0.693706	0.693355	0.693383	0.693233	0.693658	0.693038	0.694019	0.693278	0.69309	0.693473	0.6937	0.693368	0.693228	0.693289	0.69366	0.693321
CYP26B1_0	2	0.692957	0.099301	0.693402	0.694479	0.692841	0.693258	0.692707	0.692459	0.693103	0.693345	0.692957	0.693118	0.69427	0.69302	0.6932	0.693248	0.693183	0.693518
CYP27A1_0	2	0.693204	0.796142	0.693222	0.693156	0.693222	0.693622	0.693314	0.693204	0.693541	0.693692	0.694009	0.693768	0.693625	0.693272	0.693154	0.693113	0.693207	0.694044
CYP27A1_1	2	0.693034	0.23497	0.692883	0.69297	0.692983	0.693066	0.693512	0.693085	0.693034	0.693397	0.693228	0.693159	0.693329	0.693304	0.693075	0.693159	0.693406	0.693188
CYP27C1_0	2	0.693176	0.700882	0.693364	0.693372	0.693173	0.693246	0.693176	0.693785	0.693346	0.693359	0.693449	0.693278	0.692943	0.693322	0.695992	0.693329	0.693825	0.693099
CYP27C1_1	2	0.693125	0.515621	0.693714	0.693125	0.693114	0.693475	0.693321	0.693222	0.693242	0.693214	0.693307	0.693113	0.693428	0.693458	0.693327	0.693707	0.693001	0.693689
CYS1_0	2	0.692956	0.0981216	0.692956	0.692967	0.693398	0.693178	0.694077	0.692882	0.693859	0.69426	0.693178	0.693024	0.692811	0.693129	0.693437	0.692712	0.693416	0.69421
CYS1_1	2	0.693072	0.335693	0.693411	0.692905	0.693829	0.691007	0.69314	0.693849	0.694587	0.693185	0.692776	0.69399	0.693647	0.694652	0.693072	0.693089	0.69325	0.694184
CYS1_2	2	0.693038	0.244128	0.693191	0.693009	0.693015	0.693684	0.693532	0.693366	0.693213	0.693089	0.693038	0.692779	0.693484	0.693402	0.693097	0.693075	0.693274	0.693103
CYTIP_0	2	0.69317	0.679552	0.693277	0.693319	0.693384	0.693171	0.693128	0.693237	0.69302	0.693198	0.693365	0.69312	0.693583	0.693277	0.69317	0.694797	0.693176	0.693483
CYTIP_1	2	0.692937	0.0761977	0.693137	0.693023	0.693072	0.693025	0.693008	0.693065	0.693233	0.692937	0.692921	0.693049	0.693399	0.692729	0.693183	0.694217	0.692714	0.69316
D2HGDH_0	2	0.69314	0.568594	0.693122	0.69339	0.693119	0.693357	0.694839	0.693833	0.693188	0.693556	0.694024	0.69314	0.693473	0.69335	0.693223	0.6935	0.693218	0.6931
D2HGDH_1	2	0.693099	0.424284	0.693659	0.693094	0.695202	0.693199	0.693068	0.693334	0.693553	0.693447	0.693171	0.693243	0.693964	0.693149	0.693099	0.693033	0.693155	0.693388
D2HGDH_2	2	0.692945	0.0845959	0.693144	0.693721	0.693228	0.693038	0.692941	0.693308	0.693018	0.693425	0.692977	0.693083	0.692936	0.693313	0.69353	0.692736	0.692945	0.693103
DAPL1_0	2	0.693032	0.231089	0.693013	0.692953	0.693186	0.694061	0.693103	0.693127	0.693215	0.693532	0.693032	0.693253	0.69325	0.692983	0.693156	0.693397	0.694174	0.693062
DAPL1_1	2	0.693111	0.465065	0.693404	0.693244	0.693176	0.693176	0.693181	0.693333	0.693191	0.693153	0.693045	0.693234	0.693171	0.693063	0.693096	0.693111	0.69417	0.693998
DAW1_0	2	0.693315	0.98361	0.69335	0.693507	0.693534	0.693416	0.693953	0.693647	0.694763	0.693362	0.693428	0.693315	0.693409	0.69328	0.693286	0.693295	0.69361	0.693416
DAW1_1	2	0.693206	0.800827	0.693206	0.693576	0.69363	0.693396	0.69326	0.693173	0.693376	0.693025	0.693345	0.693245	0.693372	0.693336	0.693208	0.693739	0.693178	0.693369
DAW1_2	2	0.693124	0.51053	0.693316	0.693198	0.693124	0.69301	0.693238	0.694165	0.693216	0.692967	0.693239	0.693401	0.693462	0.69356	0.693323	0.693154	0.693125	0.692987
DAW1_3	2	0.692987	0.14089	0.693244	0.693135	0.692964	0.692974	0.693144	0.693131	0.693653	0.692987	0.693206	0.693572	0.692967	0.693084	0.693003	0.69402	0.693135	0.693205
DAW1_4	2	0.692927	0.066703	0.693039	0.692927	0.69357	0.693701	0.69393	0.693024	0.693163	0.693357	0.692987	0.693733	0.692828	0.692844	0.693096	0.692724	0.693282	0.693127
DAW1_5	2	0.693173	0.691638	0.693205	0.693289	0.693173	0.693672	0.693772	0.693291	0.694035	0.693237	0.693162	0.693199	0.69314	0.693228	0.693048	0.693371	0.693204	0.693209
DBIL5P2_0	2	0.693116	0.483152	0.693077	0.693285	0.69312	0.693635	0.693319	0.693421	0.693232	0.692977	0.693219	0.693058	0.69315	0.693803	0.693126	0.693116	0.693549	0.693442
DBI_0	2	0.693233	0.874721	0.693468	0.69334	0.693253	0.693672	0.693267	0.693081	0.693961	0.693435	0.69331	0.692853	0.693233	0.693387	0.693214	0.693529	0.693355	0.69338
DBI_1	2	0.693283	0.959069	0.693283	0.693396	0.693179	0.693719	0.693283	0.695691	0.693839	0.694058	0.693367	0.693435	0.693151	0.69364	0.694329	0.693446	0.69419	0.694178
DCAF17_0	2	0.693332	0.990628	0.693384	0.693673	0.693333	0.693614	0.69341	0.693184	0.693471	0.693507	0.693332	0.693392	0.693997	0.693422	0.693195	0.69482	0.693326	0.694885
DCAF17_1	2	0.693243	0.896	0.693262	0.693105	0.693327	0.693298	0.694366	0.693471	0.693356	0.693365	0.694339	0.693952	0.693243	0.69348	0.693516	0.693617	0.692976	0.693123
DCAF17_2	2	0.693189	0.746462	0.693948	0.695263	0.693244	0.693259	0.693148	0.695458	0.693373	0.69318	0.694114	0.693249	0.694405	0.693755	0.693189	0.693255	0.693184	0.693415
DCTN1-AS1_0	2	0.692969	0.114657	0.693553	0.693004	0.692942	0.693539	0.693699	0.693095	0.692991	0.693843	0.694622	0.692649	0.693191	0.692969	0.693162	0.693043	0.692922	0.693382
DCTN1_0	2	0.693066	0.318354	0.692865	0.692924	0.693374	0.694887	0.693502	0.693377	0.692639	0.693206	0.693074	0.693066	0.693678	0.693268	0.693078	0.693449	0.69518	0.69307
DDX11L2_0	2	0.693165	0.660594	0.693036	0.693289	0.693258	0.693951	0.693724	0.693533	0.693284	0.693532	0.693119	0.693217	0.693161	0.693381	0.69329	0.693197	0.693165	0.693399
DDX18_0	2	0.693369	0.997658	0.693707	0.693289	0.693162	0.69349	0.693504	0.693368	0.6953	0.693501	0.694315	0.693369	0.693386	0.694209	0.693781	0.693411	0.693518	0.697204
DDX18_1	2	0.693331	0.990266	0.693177	0.693119	0.694221	0.694342	0.695045	0.693378	0.693112	0.693369	0.694899	0.695112	0.693342	0.693913	0.694042	0.693331	0.693661	0.693816
DDX1_0	2	0.693028	0.220508	0.693397	0.692971	0.692781	0.693713	0.693028	0.693294	0.693638	0.693206	0.693452	0.693021	0.693208	0.693261	0.693252	0.693157	0.693311	0.693211
DDX1_1	2	0.693196	0.769197	0.693216	0.692996	0.693466	0.693389	0.693982	0.693375	0.693301	0.694045	0.693021	0.693196	0.693252	0.693295	0.693595	0.69317	0.693238	0.694086
DDX1_2	2	0.693053	0.282658	0.693616	0.693514	0.692887	0.693998	0.692867	0.693166	0.693344	0.693414	0.693054	0.693257	0.692935	0.694663	0.693223	0.695122	0.693053	0.693183
DES_0	2	0.692984	0.135926	0.693969	0.692984	0.693401	0.693181	0.693517	0.693178	0.693332	0.692957	0.693192	0.693007	0.693129	0.693527	0.693048	0.691765	0.693383	0.692902
DGKD_0	2	0.693116	0.480655	0.69331	0.69318	0.693105	0.693174	0.693116	0.693989	0.692937	0.693144	0.693205	0.693239	0.693324	0.693268	0.693184	0.693111	0.693546	0.693461
DGKD_1	2	0.693146	0.592708	0.693157	0.693167	0.693379	0.693507	0.693207	0.693146	0.693788	0.692859	0.693468	0.693118	0.692942	0.693161	0.69319	0.693318	0.693183	0.693208
DGKD_2	2	0.693188	0.743099	0.693309	0.693035	0.692911	0.693454	0.693142	0.693237	0.693982	0.693573	0.693747	0.693195	0.693357	0.693222	0.693188	0.69325	0.693289	0.69476
DGKD_3	2	0.693191	0.751808	0.693196	0.69315	0.693344	0.693603	0.693366	0.693145	0.693191	0.693302	0.694014	0.69343	0.693611	0.693448	0.693219	0.693138	0.693639	0.693343
DGKD_4	2	0.693133	0.543612	0.693701	0.693076	0.693418	0.693566	0.693271	0.694098	0.693355	0.693361	0.693139	0.693064	0.693133	0.693373	0.693427	0.693213	0.693108	0.693319
DGUOK_0	2	0.693069	0.32869	0.693514	0.69334	0.693045	0.693305	0.693171	0.693223	0.693272	0.693069	0.694006	0.692937	0.693167	0.693622	0.693073	0.69314	0.693021	0.693665
DGUOK_1	2	0.693059	0.298625	0.693361	0.693054	0.693424	0.693475	0.693425	0.693592	0.693775	0.692817	0.693028	0.693155	0.69323	0.693173	0.693059	0.693079	0.693671	0.693141
DGUOK_2	2	0.692994	0.153354	0.693205	0.692967	0.693112	0.693514	0.692912	0.693182	0.69336	0.693267	0.693147	0.692981	0.692997	0.69411	0.69324	0.693026	0.69351	0.692994
DHRS9_0	2	0.693129	0.528038	0.693091	0.693715	0.693163	0.693443	0.69316	0.693294	0.693151	0.693383	0.693339	0.693928	0.693157	0.693945	0.693127	0.692881	0.693129	0.693437
DHX57_0	2	0.693033	0.23273	0.69305	0.693111	0.693415	0.693296	0.693253	0.693285	0.693425	0.692573	0.693676	0.693033	0.693005	0.693604	0.692993	0.693082	0.693066	0.693701
DHX57_1	2	0.693061	0.303932	0.693178	0.693058	0.693065	0.69354	0.693104	0.693061	0.693258	0.693531	0.693508	0.693245	0.693168	0.693262	0.693099	0.692992	0.69257	0.693569
DHX57_2	2	0.693207	0.804622	0.693229	0.693057	0.69306	0.693434	0.693294	0.693569	0.693556	0.693315	0.693331	0.693185	0.693207	0.693321	0.693216	0.693498	0.69321	0.693537
DHX57_3	2	0.693094	0.40486	0.693153	0.693272	0.693143	0.693458	0.693469	0.692922	0.693094	0.693509	0.6932	0.693204	0.693271	0.693295	0.692963	0.693291	0.693208	0.69285
DIRC1_0	2	0.693133	0.543612	0.693397	0.693144	0.693113	0.693351	0.69401	0.693205	0.6948	0.693106	0.693281	0.693133	0.693449	0.693412	0.69335	0.693195	0.693062	0.693176
DIRC1_1	2	0.693142	0.57842	0.693224	0.693096	0.693123	0.694133	0.693202	0.694419	0.693292	0.693843	0.691959	0.693389	0.693142	0.693146	0.693965	0.69325	0.693775	0.693337
DIRC1_2	2	0.693214	0.825444	0.693503	0.693214	0.693084	0.69363	0.693553	0.693587	0.695398	0.693484	0.693843	0.693289	0.693425	0.693341	0.693161	0.693226	0.693214	0.693247
DIRC1_3	2	0.693117	0.485296	0.69303	0.693389	0.69343	0.693879	0.693336	0.693468	0.693574	0.69326	0.694039	0.693117	0.693252	0.693523	0.693114	0.693897	0.692843	0.693874
DIRC1_4	2	0.693405	0.999538	0.693007	0.693499	0.693527	0.694456	0.693512	0.693853	0.693908	0.694138	0.694678	0.693818	0.693405	0.695936	0.693313	0.693436	0.693339	0.694023
DIRC3_0	2	0.693217	0.833667	0.692911	0.693485	0.693469	0.693198	0.693687	0.693366	0.694512	0.693511	0.693636	0.693267	0.693222	0.693851	0.693116	0.693217	0.69362	0.693634
DIRC3_1	2	0.693094	0.405059	0.693036	0.692945	0.693251	0.693708	0.693493	0.693385	0.693284	0.693298	0.693711	0.693284	0.693186	0.69339	0.693091	0.693094	0.693471	0.693451
DIRC3_10	2	0.69318	0.717039	0.693274	0.693644	0.693191	0.69318	0.693577	0.694571	0.696492	0.69302	0.693238	0.693132	0.69321	0.693312	0.694787	0.693158	0.693202	0.693277
DIRC3_11	2	0.693176	0.700882	0.693117	0.693167	0.693312	0.693382	0.693554	0.693897	0.693453	0.693504	0.693241	0.693131	0.693885	0.693176	0.695091	0.693775	0.693459	0.698481
DIRC3_12	2	0.693248	0.906971	0.693009	0.695377	0.693116	0.693602	0.693685	0.693918	0.693666	0.693261	0.694361	0.693536	0.693647	0.69368	0.693198	0.693248	0.693261	0.693506
DIRC3_13	2	0.693203	0.790817	0.693193	0.693199	0.693273	0.693634	0.69385	0.693206	0.693542	0.693561	0.693578	0.693645	0.693192	0.693435	0.693269	0.693203	0.693631	0.693233
DIRC3_14	2	0.69331	0.980695	0.69331	0.693364	0.693257	0.693944	0.693646	0.693662	0.69399	0.693672	0.693737	0.695249	0.693465	0.693393	0.69359	0.693102	0.693292	0.693925
DIRC3_15	2	0.693021	0.204428	0.693449	0.69311	0.69317	0.693633	0.693965	0.694162	0.693117	0.693021	0.69336	0.69396	0.692448	0.693268	0.693435	0.692623	0.692828	0.694549
DIRC3_16	2	0.693134	0.54715	0.69365	0.693168	0.693463	0.693475	0.693381	0.693542	0.693334	0.693025	0.69316	0.693272	0.693467	0.693134	0.693032	0.693224	0.693102	0.693414
DIRC3_17	2	0.692629	0.000292057	0.693268	0.693614	0.692847	0.693236	0.692796	0.691677	0.693067	0.692837	0.692782	0.692629	0.692998	0.692862	0.693056	0.692559	0.692518	0.6931
DIRC3_18	2	0.692681	0.000920149	0.692995	0.692782	0.692722	0.693165	0.692322	0.693562	0.695538	0.692676	0.693113	0.693079	0.693144	0.692681	0.692928	0.692718	0.693333	0.692644
DIRC3_19	2	0.693138	0.562521	0.693346	0.694015	0.693357	0.694597	0.693165	0.693639	0.694246	0.693139	0.694724	0.693023	0.693225	0.693422	0.693138	0.692961	0.693212	0.692818
DIRC3_2	2	0.692778	0.00637802	0.693208	0.693091	0.692906	0.693874	0.692591	0.693079	0.694535	0.692416	0.695865	0.693176	0.692778	0.693077	0.693292	0.693014	0.692656	0.693176
DIRC3_20	2	0.693216	0.829861	0.693597	0.693216	0.693333	0.693481	0.693342	0.693173	0.693359	0.69323	0.693285	0.693575	0.693291	0.693246	0.693132	0.693164	0.693466	0.693271
DIRC3_21	2	0.69315	0.608292	0.693342	0.693097	0.69315	0.693579	0.693396	0.693564	0.692978	0.693386	0.694053	0.693108	0.693259	0.693852	0.693194	0.693539	0.693926	0.693229
DIRC3_22	2	0.693127	0.522185	0.693261	0.693127	0.693202	0.693675	0.693502	0.695231	0.693267	0.693044	0.693273	0.693117	0.693442	0.693269	0.693105	0.693503	0.693544	0.693376
DIRC3_23	2	0.693159	0.640078	0.693229	0.693223	0.693232	0.694314	0.693349	0.693275	0.693622	0.693159	0.693855	0.693171	0.693628	0.693311	0.693124	0.693047	0.693089	0.693575
DIRC3_24	2	0.693232	0.870455	0.693994	0.693261	0.693213	0.693548	0.693667	0.693471	0.693615	0.693232	0.693266	0.693018	0.693093	0.693271	0.693279	0.694115	0.693461	0.693942
DIRC3_25	2	0.693152	0.614593	0.693152	0.693629	0.693041	0.693328	0.693627	0.693244	0.693241	0.693508	0.694077	0.693412	0.69325	0.693668	0.693079	0.693345	0.693139	0.693226
DIRC3_26	2	0.69318	0.714598	0.694934	0.694483	0.692811	0.693236	0.693291	0.693331	0.69318	0.693101	0.693642	0.693209	0.69326	0.693817	0.693183	0.693543	0.693028	0.693958
DIRC3_3	2	0.693091	0.397609	0.693198	0.693276	0.693782	0.693166	0.692826	0.693044	0.694016	0.693259	0.693206	0.693113	0.692863	0.69318	0.693098	0.693221	0.693091	0.693836
DIRC3_4	2	0.693151	0.610517	0.693643	0.693697	0.693288	0.693313	0.693078	0.693498	0.693298	0.694214	0.694738	0.693091	0.693151	0.69362	0.693146	0.693257	0.693508	0.69319
DIRC3_5	2	0.693108	0.453154	0.693134	0.693181	0.692836	0.693081	0.693464	0.69291	0.693542	0.693353	0.693108	0.693328	0.693179	0.69315	0.694144	0.693115	0.693208	0.693604
DIRC3_6	2	0.693272	0.945241	0.693761	0.693294	0.693283	0.693396	0.695251	0.693272	0.694074	0.693629	0.69386	0.693972	0.693584	0.693227	0.692834	0.693482	0.693227	0.69345
DIRC3_7	2	0.693298	0.972936	0.69407	0.693117	0.693481	0.693255	0.693605	0.694877	0.69375	0.693282	0.694609	0.693345	0.693669	0.693516	0.697795	0.693298	0.693304	0.693416
DIRC3_8	2	0.693402	0.999468	0.693447	0.694103	0.693552	0.693694	0.693404	0.693562	0.696838	0.693771	0.694457	0.693347	0.694052	0.693617	0.69355	0.693402	0.693194	0.693303
DIRC3_9	2	0.693326	0.988593	0.69357	0.693975	0.693026	0.694795	0.693819	0.693632	0.694355	0.693326	0.693709	0.693403	0.694191	0.693365	0.693242	0.693266	0.69401	0.69357
DIS3L2_0	2	0.692964	0.107639	0.692964	0.693382	0.693021	0.693039	0.693048	0.693216	0.693186	0.69326	0.693255	0.692952	0.694118	0.693234	0.69297	0.692516	0.692688	0.693444
DIS3L2_1	2	0.693066	0.320092	0.693287	0.693239	0.693066	0.693136	0.693103	0.692799	0.693905	0.693382	0.693121	0.69361	0.69336	0.693041	0.693313	0.69298	0.693537	0.693199
DIS3L2_10	2	0.692915	0.0568131	0.693352	0.694704	0.693377	0.693301	0.692908	0.693436	0.693188	0.693078	0.693416	0.692642	0.692769	0.693414	0.693148	0.693411	0.693043	0.692915
DIS3L2_11	2	0.692744	0.00336452	0.693522	0.693009	0.693435	0.692905	0.692887	0.692612	0.692664	0.692979	0.693433	0.693208	0.69333	0.692836	0.692744	0.692361	0.693093	0.693028
DIS3L2_12	2	0.692681	0.000918171	0.693185	0.693171	0.69271	0.692891	0.693145	0.693454	0.694288	0.692685	0.693161	0.693072	0.69285	0.691966	0.692671	0.692681	0.692595	0.693094
DIS3L2_13	2	0.692976	0.124371	0.693026	0.693616	0.692976	0.693596	0.69318	0.693444	0.69308	0.693179	0.693202	0.692964	0.693551	0.692634	0.693137	0.693024	0.69241	0.69341
DIS3L2_14	2	0.692954	0.0951743	0.693268	0.692654	0.692969	0.693637	0.692918	0.693111	0.694079	0.692954	0.692646	0.69312	0.693101	0.693502	0.693376	0.695497	0.693255	0.69314
DIS3L2_15	2	0.692937	0.0767978	0.693031	0.693129	0.693356	0.692771	0.693046	0.695148	0.695527	0.693301	0.693892	0.692937	0.692586	0.692758	0.69301	0.693153	0.693196	0.693693
DIS3L2_16	2	0.692749	0.00371958	0.692825	0.693554	0.693093	0.692782	0.693423	0.692211	0.692749	0.692642	0.692418	0.692787	0.693147	0.692997	0.694366	0.695433	0.693124	0.692853
DIS3L2_17	2	0.692446	2.30961e-06	0.693249	0.692884	0.691992	0.693367	0.692917	0.692871	0.693231	0.692226	0.692422	0.69277	0.693931	0.693485	0.692446	0.693246	0.693145	0.693114
DIS3L2_18	2	0.692586	0.000102836	0.693315	0.692586	0.693112	0.6933	0.692908	0.692888	0.694003	0.691982	0.693343	0.692672	0.692949	0.693184	0.692387	0.692398	0.693138	0.693687
DIS3L2_19	2	0.692299	2.00404e-08	0.69246	0.692511	0.692299	0.691056	0.692789	0.692927	0.692574	0.691279	0.692958	0.693091	0.693247	0.693171	0.692974	0.693062	0.693119	0.691666
DIS3L2_2	2	0.692817	0.0127324	0.693732	0.693745	0.692817	0.693349	0.693143	0.693788	0.693824	0.692821	0.693222	0.692251	0.693164	0.691911	0.693122	0.693085	0.69257	0.693038
DIS3L2_3	2	0.69315	0.605696	0.693224	0.69315	0.692512	0.693195	0.693424	0.693821	0.693188	0.693501	0.693374	0.693131	0.693214	0.693363	0.693156	0.693339	0.69308	0.694512
DIS3L2_4	2	0.692679	0.000895893	0.693975	0.693711	0.692396	0.693545	0.693576	0.69305	0.693324	0.692757	0.693626	0.69297	0.692787	0.692679	0.692531	0.691196	0.693143	0.69319
DIS3L2_5	2	0.692625	0.000266024	0.692578	0.693259	0.692887	0.692731	0.692252	0.693221	0.693091	0.693629	0.694732	0.692871	0.692625	0.693214	0.693106	0.692384	0.692921	0.693761
DIS3L2_6	2	0.692947	0.0864903	0.693408	0.693159	0.693441	0.693465	0.693111	0.693318	0.692936	0.693558	0.693322	0.693413	0.692939	0.692351	0.692947	0.694838	0.693254	0.693154
DIS3L2_7	2	0.693021	0.206019	0.693189	0.693455	0.692282	0.693323	0.693916	0.693564	0.695658	0.69346	0.693311	0.693126	0.69277	0.693399	0.693021	0.693397	0.692428	0.693188
DIS3L2_8	2	0.69291	0.0531286	0.692584	0.69316	0.69247	0.693199	0.693076	0.69291	0.693672	0.693409	0.693307	0.692987	0.692745	0.693196	0.693023	0.69314	0.693097	0.69374
DIS3L2_9	2	0.693042	0.255154	0.693268	0.693135	0.692791	0.693141	0.693281	0.693236	0.693184	0.693243	0.691926	0.693399	0.692929	0.693127	0.693042	0.693925	0.693151	0.693337
DLX1_0	2	0.69317	0.680885	0.693267	0.693364	0.693153	0.693593	0.693185	0.693305	0.693742	0.693261	0.693908	0.693617	0.693138	0.694272	0.693735	0.69311	0.69317	0.69331
DLX2_0	2	0.693154	0.621257	0.692796	0.693154	0.694554	0.69315	0.693328	0.693274	0.693624	0.694945	0.693647	0.693397	0.693275	0.693202	0.693163	0.693219	0.69311	0.693309
DNAH6_0	2	0.693082	0.366582	0.693196	0.693082	0.69306	0.693402	0.693156	0.693586	0.693761	0.693216	0.692917	0.692926	0.69338	0.693873	0.693168	0.693237	0.693327	0.693165
DNAH6_1	2	0.693126	0.518901	0.693623	0.693126	0.693136	0.693414	0.693483	0.693248	0.694773	0.693007	0.69348	0.693188	0.693201	0.693282	0.693115	0.69336	0.692939	0.693374
DNAH6_10	2	0.693273	0.94617	0.69349	0.693306	0.694945	0.693563	0.694075	0.693376	0.693247	0.693283	0.693497	0.693184	0.693688	0.693447	0.693985	0.693273	0.692988	0.693334
DNAH6_11	2	0.693261	0.929697	0.693637	0.693716	0.693722	0.693543	0.693515	0.693339	0.692938	0.693263	0.693261	0.693121	0.693936	0.693534	0.693468	0.693527	0.694293	0.693192
DNAH6_12	2	0.693365	0.997262	0.694037	0.693967	0.694114	0.69367	0.692815	0.693604	0.693415	0.693491	0.693334	0.693496	0.693686	0.693383	0.693365	0.693194	0.693409	0.694725
DNAH6_13	2	0.693403	0.999488	0.694164	0.693403	0.693473	0.693887	0.693895	0.693527	0.694685	0.693282	0.694442	0.693249	0.694415	0.694145	0.695403	0.693584	0.693191	0.694126
DNAH6_14	2	0.693276	0.949896	0.693668	0.693319	0.693401	0.694821	0.693069	0.693322	0.694685	0.693286	0.693469	0.693781	0.693276	0.69326	0.694557	0.693702	0.693241	0.693708
DNAH6_15	2	0.692984	0.136131	0.692866	0.693349	0.693124	0.693212	0.693453	0.692984	0.693424	0.693112	0.692955	0.693058	0.693059	0.693284	0.693211	0.693415	0.692672	0.693166
DNAH6_2	2	0.693014	0.191859	0.69306	0.693323	0.693687	0.692921	0.693497	0.693076	0.692525	0.693014	0.694289	0.693469	0.692848	0.693703	0.693229	0.694396	0.694834	0.693963
DNAH6_3	2	0.693165	0.663872	0.693241	0.693165	0.69352	0.693503	0.693229	0.693226	0.693252	0.692895	0.693731	0.694032	0.69294	0.693122	0.694553	0.694176	0.693272	0.69352
DNAH6_4	2	0.693067	0.32166	0.693066	0.693188	0.69317	0.693176	0.69314	0.693248	0.693166	0.693249	0.695095	0.693172	0.692967	0.692976	0.693067	0.693094	0.693964	0.693364
DNAH6_5	2	0.692881	0.0351524	0.692601	0.693385	0.69275	0.693268	0.692881	0.693062	0.693836	0.693894	0.693832	0.693357	0.69293	0.692849	0.693203	0.693496	0.693029	0.693413
DNAH6_6	2	0.693124	0.511111	0.693275	0.693166	0.693327	0.693311	0.693008	0.693734	0.693497	0.693349	0.695378	0.69318	0.693174	0.69307	0.693124	0.694521	0.692927	0.693241
DNAH6_7	2	0.693143	0.579088	0.693208	0.693688	0.693531	0.693338	0.693056	0.69405	0.693513	0.693311	0.693143	0.693196	0.694127	0.692974	0.693171	0.693316	0.692737	0.693403
DNAH6_8	2	0.693143	0.581203	0.693714	0.693166	0.694449	0.693627	0.69303	0.693973	0.693559	0.693096	0.69387	0.693634	0.693143	0.694335	0.693271	0.6935	0.693093	0.693595
DNAH6_9	2	0.693277	0.951868	0.693843	0.693227	0.694257	0.694254	0.694427	0.692853	0.694085	0.694029	0.693739	0.693396	0.69328	0.693534	0.693219	0.693277	0.693653	0.696387
DNAH7_0	2	0.692907	0.0510897	0.692917	0.693243	0.692974	0.693242	0.692907	0.693149	0.693597	0.693077	0.691739	0.69299	0.693473	0.692635	0.693449	0.692264	0.693227	0.693728
DNAH7_1	2	0.692561	5.51979e-05	0.692722	0.693407	0.693303	0.693345	0.693123	0.693887	0.694472	0.69349	0.692962	0.692465	0.692051	0.693224	0.692037	0.693365	0.692561	0.693303
DNAH7_10	2	0.692923	0.0632055	0.693484	0.692684	0.693201	0.693109	0.693222	0.692749	0.693292	0.69296	0.692797	0.692923	0.692962	0.6931	0.69297	0.692966	0.693014	0.692985
DNAH7_11	2	0.693061	0.304916	0.693253	0.693519	0.692944	0.69355	0.693406	0.693319	0.693595	0.693033	0.693319	0.693116	0.693139	0.693306	0.693061	0.693166	0.692983	0.693283
DNAH7_12	2	0.69307	0.33135	0.692629	0.693756	0.692932	0.693352	0.693234	0.69311	0.693027	0.693239	0.693141	0.693109	0.693268	0.693857	0.693204	0.693151	0.69307	0.693357
DNAH7_13	2	0.69309	0.392508	0.694291	0.693442	0.693042	0.69377	0.693092	0.69309	0.693871	0.693146	0.693182	0.693284	0.693269	0.692947	0.693652	0.69325	0.693149	0.692256
DNAH7_2	2	0.692816	0.0124252	0.693132	0.693203	0.693598	0.692473	0.693008	0.693267	0.693215	0.693071	0.692772	0.692816	0.692853	0.693146	0.692558	0.692849	0.693115	0.693056
DNAH7_3	2	0.692663	0.000618976	0.692916	0.692888	0.692496	0.692672	0.692484	0.692834	0.694028	0.692863	0.692878	0.693105	0.692663	0.69309	0.692526	0.693281	0.6931	0.693097
DNAH7_4	2	0.693076	0.348494	0.693181	0.693099	0.693125	0.693237	0.693079	0.693076	0.693532	0.693013	0.692407	0.692749	0.693127	0.693268	0.693137	0.693131	0.693162	0.693341
DNAH7_5	2	0.69312	0.497503	0.692271	0.693202	0.693653	0.693445	0.693451	0.693281	0.693542	0.693425	0.69312	0.692934	0.693184	0.693484	0.693433	0.693097	0.693224	0.693281
DNAH7_6	2	0.69314	0.56915	0.693225	0.6931	0.693431	0.693553	0.693497	0.694256	0.693649	0.693642	0.693215	0.69359	0.693196	0.69314	0.693559	0.693099	0.693644	0.692964
DNAH7_7	2	0.692947	0.0875451	0.692622	0.692833	0.692937	0.693078	0.693232	0.693121	0.692991	0.69331	0.69393	0.693132	0.693048	0.693234	0.693119	0.692947	0.693151	0.693616
DNAH7_8	2	0.693018	0.200047	0.693101	0.69314	0.693247	0.693708	0.69322	0.692511	0.693144	0.692759	0.693603	0.693465	0.692988	0.693266	0.693478	0.693018	0.693151	0.694046
DNAH7_9	2	0.693231	0.868701	0.693376	0.693245	0.693426	0.693763	0.693042	0.693376	0.693618	0.693322	0.694104	0.693321	0.693148	0.693267	0.693658	0.693154	0.693302	0.693231
DNAJB2_0	2	0.693184	0.730176	0.69327	0.69319	0.69319	0.693422	0.693577	0.693055	0.693184	0.69903	0.694188	0.693405	0.693022	0.693604	0.693577	0.693201	0.693438	0.693171
DNAJB3_0	2	0.693014	0.191736	0.69327	0.693212	0.693164	0.693264	0.693289	0.693822	0.692868	0.693247	0.693014	0.693101	0.693662	0.693406	0.693086	0.693202	0.69235	0.692874
DNAJC10_0	2	0.693092	0.400732	0.693642	0.693118	0.693311	0.693389	0.693095	0.693227	0.693455	0.692716	0.693692	0.693092	0.693086	0.693446	0.693057	0.693113	0.69311	0.693801
DNAJC10_1	2	0.693108	0.452283	0.693222	0.693258	0.693203	0.693487	0.693674	0.693115	0.693733	0.693031	0.693108	0.692995	0.693077	0.69345	0.693219	0.693219	0.693854	0.693188
DNAJC10_2	2	0.69301	0.182869	0.692929	0.693094	0.693072	0.694355	0.693376	0.69301	0.693077	0.693334	0.693681	0.692758	0.692911	0.693186	0.693253	0.693434	0.693441	0.693042
DNAJC27-AS1_0	2	0.693398	0.999366	0.693871	0.694692	0.693722	0.693311	0.69469	0.692925	0.694072	0.692907	0.695857	0.693972	0.694281	0.694306	0.693398	0.696549	0.693964	0.693751
DNAJC27-AS1_1	2	0.693409	0.999632	0.693661	0.693409	0.69398	0.692968	0.693778	0.694362	0.699304	0.69332	0.694491	0.69434	0.694275	0.696561	0.694372	0.697567	0.693325	0.693688
DNAJC27-AS1_2	2	0.693506	0.999999	0.694002	0.693506	0.693876	0.695125	0.694097	0.6944	0.69399	0.693814	0.694063	0.695352	0.695156	0.693321	0.699561	0.693027	0.693427	0.695062
DNAJC27-AS1_3	2	0.693705	1	0.694812	0.693428	0.69434	0.694563	0.694403	0.693525	0.695055	0.694026	0.69465	0.694699	0.693926	0.695324	0.693705	0.694945	0.693523	0.695947
DNAJC27-AS1_4	2	0.693216	0.829666	0.693269	0.693681	0.693088	0.693797	0.694443	0.694661	0.694362	0.693731	0.693216	0.694107	0.694196	0.692519	0.693552	0.692774	0.69352	0.693254
DNAJC27_0	2	0.693115	0.477238	0.693287	0.693262	0.693345	0.694037	0.693347	0.692951	0.696702	0.693115	0.694203	0.694078	0.693277	0.694413	0.69339	0.694561	0.692939	0.692775
DNAJC27_1	2	0.693459	0.999975	0.693237	0.693854	0.694569	0.694887	0.693459	0.694187	0.693721	0.693558	0.69295	0.693533	0.693943	0.694578	0.693947	0.694628	0.693334	0.693574
DNAJC5G_0	2	0.693064	0.314437	0.692638	0.693071	0.693376	0.693097	0.693211	0.692912	0.693215	0.693478	0.693483	0.693174	0.693303	0.693404	0.693411	0.693064	0.693059	0.693095
DNER_0	2	0.69319	0.748807	0.693338	0.693146	0.693233	0.693337	0.693304	0.693216	0.693289	0.69318	0.694137	0.693188	0.693283	0.693236	0.69319	0.693196	0.693264	0.693344
DNER_1	2	0.69318	0.714074	0.693226	0.693398	0.693026	0.693722	0.694149	0.693436	0.693394	0.693343	0.693106	0.693388	0.693354	0.693097	0.694033	0.69318	0.693538	0.693281
DNER_10	2	0.693132	0.539048	0.693451	0.693185	0.693229	0.693253	0.693577	0.694525	0.693277	0.693176	0.693881	0.693106	0.693033	0.693132	0.693122	0.693379	0.693589	0.69322
DNER_11	2	0.693072	0.337607	0.693072	0.693174	0.693308	0.693407	0.693271	0.693561	0.693121	0.693014	0.692959	0.693262	0.6931	0.693166	0.693008	0.693104	0.693437	0.694903
DNER_12	2	0.693128	0.526756	0.693172	0.693117	0.694321	0.693193	0.693079	0.694113	0.693298	0.693723	0.694895	0.693204	0.693458	0.693356	0.693061	0.693128	0.693275	0.693456
DNER_13	2	0.693198	0.7769	0.693256	0.694222	0.693077	0.694578	0.693048	0.693409	0.693344	0.693306	0.694927	0.693198	0.693377	0.693759	0.693908	0.693504	0.69327	0.693138
DNER_14	2	0.693172	0.688779	0.693423	0.693172	0.693266	0.693773	0.693532	0.693348	0.693133	0.693249	0.693394	0.69308	0.693585	0.693283	0.694121	0.693257	0.693165	0.694012
DNER_15	2	0.693204	0.795223	0.693116	0.693728	0.693178	0.693781	0.693708	0.693484	0.693286	0.693204	0.693479	0.693486	0.694143	0.693364	0.693181	0.693621	0.693454	0.693376
DNER_16	2	0.693037	0.242263	0.693037	0.693828	0.692933	0.69361	0.69318	0.693584	0.693105	0.694609	0.692989	0.69327	0.693289	0.693243	0.692992	0.693381	0.693347	0.694834
DNER_17	2	0.693167	0.669684	0.693022	0.692697	0.693188	0.693261	0.693167	0.693254	0.693915	0.693875	0.695036	0.693297	0.69368	0.693193	0.693388	0.693041	0.693284	0.694253
DNER_18	2	0.692848	0.0210544	0.693473	0.693456	0.693075	0.693111	0.692881	0.693225	0.693273	0.693546	0.692677	0.693015	0.692494	0.69316	0.692848	0.692898	0.692733	0.693044
DNER_19	2	0.693091	0.395316	0.693069	0.693121	0.693091	0.693047	0.693237	0.693248	0.693236	0.693128	0.695209	0.693181	0.693264	0.693166	0.692953	0.693111	0.693153	0.693128
DNER_2	2	0.693166	0.66569	0.693245	0.69319	0.693166	0.693248	0.69315	0.693093	0.693679	0.693255	0.693409	0.693466	0.692998	0.693339	0.693253	0.693294	0.693447	0.693575
DNER_20	2	0.692688	0.00107275	0.693027	0.692681	0.692688	0.693358	0.694301	0.692821	0.693197	0.692625	0.692534	0.693355	0.694164	0.693561	0.69337	0.69415	0.693316	0.693407
DNER_21	2	0.693089	0.390003	0.693655	0.69309	0.693147	0.693458	0.692949	0.693241	0.693802	0.693035	0.693089	0.693216	0.692864	0.693208	0.693224	0.693162	0.693881	0.693429
DNER_22	2	0.693276	0.950766	0.693963	0.693057	0.693105	0.693495	0.693395	0.693769	0.69603	0.693408	0.693276	0.693566	0.693558	0.693548	0.693864	0.693213	0.693854	0.693747
DNER_23	2	0.69313	0.532216	0.693193	0.693456	0.693229	0.693375	0.693021	0.693378	0.693457	0.692939	0.693473	0.693093	0.69313	0.693306	0.695356	0.696529	0.693623	0.693376
DNER_24	2	0.693113	0.470359	0.69322	0.693128	0.693424	0.693341	0.693502	0.693069	0.693631	0.693333	0.693113	0.693151	0.693238	0.695129	0.693073	0.694206	0.692907	0.693271
DNER_3	2	0.693117	0.484581	0.693298	0.693471	0.693071	0.693625	0.693399	0.693263	0.693438	0.692999	0.6939	0.693087	0.693201	0.693296	0.693117	0.69367	0.693163	0.693837
DNER_4	2	0.693125	0.513801	0.693306	0.693125	0.69325	0.693691	0.693114	0.693782	0.693649	0.692999	0.693323	0.693325	0.693294	0.693282	0.693128	0.693106	0.693346	0.693984
DNER_5	2	0.693207	0.804262	0.693286	0.693167	0.693223	0.693703	0.693458	0.69349	0.693333	0.693388	0.693318	0.693179	0.693658	0.693207	0.693387	0.693473	0.693152	0.693381
DNER_6	2	0.693107	0.449674	0.692733	0.693107	0.694102	0.693148	0.693617	0.693183	0.693625	0.693499	0.693034	0.693372	0.693538	0.69314	0.693055	0.693667	0.693139	0.693886
DNER_7	2	0.693179	0.713445	0.693274	0.693059	0.69358	0.693243	0.693179	0.693757	0.693266	0.693914	0.693192	0.693366	0.69321	0.693203	0.692989	0.693321	0.693012	0.693357
DNER_8	2	0.693177	0.70632	0.693161	0.693201	0.693176	0.693528	0.693884	0.693231	0.694136	0.693736	0.693427	0.693203	0.693358	0.693251	0.693341	0.693071	0.693177	0.693249
DNER_9	2	0.693097	0.416361	0.693962	0.693389	0.692906	0.693421	0.693097	0.69492	0.693893	0.692764	0.694333	0.693482	0.693047	0.69315	0.693431	0.693508	0.693206	0.693182
DNMT3A_0	2	0.693181	0.718779	0.693409	0.693222	0.693507	0.693816	0.694148	0.692986	0.69328	0.693217	0.693181	0.693229	0.693079	0.693236	0.693113	0.693318	0.693195	0.69345
DNMT3A_1	2	0.693139	0.566964	0.692982	0.693685	0.693213	0.693554	0.693003	0.693139	0.694178	0.693311	0.697072	0.693166	0.692608	0.693244	0.693767	0.693539	0.693252	0.693293
DNMT3A_2	2	0.693078	0.354507	0.693134	0.693015	0.693056	0.693182	0.693155	0.693151	0.693815	0.693136	0.69362	0.693148	0.693078	0.693646	0.693214	0.694006	0.693004	0.693595
DNMT3A_3	2	0.692948	0.0879363	0.692975	0.693199	0.693027	0.693871	0.692435	0.693081	0.693511	0.693119	0.69304	0.692649	0.69307	0.693434	0.692902	0.693512	0.692948	0.693218
DNMT3A_4	2	0.693002	0.167265	0.693971	0.69321	0.693177	0.693572	0.694244	0.693422	0.693182	0.692998	0.692983	0.693718	0.693111	0.693002	0.693475	0.693362	0.69271	0.693295
DNPEP_0	2	0.693135	0.552686	0.693135	0.692426	0.693398	0.693055	0.69381	0.693386	0.693566	0.693941	0.692939	0.693334	0.693771	0.694049	0.693305	0.693308	0.693628	0.693148
DOCK10_0	2	0.692321	4.34457e-08	0.692043	0.693187	0.692708	0.692108	0.694271	0.693138	0.69303	0.69385	0.692321	0.692751	0.693168	0.693069	0.693382	0.691785	0.692634	0.693101
DOCK10_1	2	0.693013	0.187878	0.693222	0.693013	0.693196	0.693229	0.693291	0.693048	0.693959	0.693197	0.693071	0.692711	0.692498	0.693202	0.693169	0.693206	0.692755	0.69313
DOCK10_10	2	0.693268	0.93976	0.693268	0.693321	0.693284	0.695055	0.693089	0.693275	0.693731	0.693436	0.693317	0.693326	0.693773	0.693726	0.693237	0.693146	0.693534	0.6935
DOCK10_11	2	0.693099	0.423268	0.693845	0.693099	0.693255	0.693016	0.693232	0.693156	0.69299	0.693129	0.693341	0.69352	0.693321	0.693223	0.693332	0.69305	0.693253	0.693326
DOCK10_12	2	0.693088	0.38576	0.693233	0.693759	0.693453	0.693583	0.692923	0.693386	0.693369	0.692789	0.693057	0.693089	0.693414	0.693113	0.693549	0.693088	0.693375	0.693817
DOCK10_13	2	0.692929	0.0690791	0.692929	0.693084	0.69288	0.693438	0.692972	0.6928	0.693261	0.693092	0.69265	0.693087	0.693742	0.693164	0.693145	0.693117	0.693304	0.693292
DOCK10_14	2	0.693063	0.31129	0.692802	0.693256	0.693036	0.692794	0.6935	0.693447	0.693191	0.694013	0.693188	0.693209	0.693063	0.693388	0.693786	0.693355	0.693841	0.693536
DOCK10_2	2	0.692946	0.0862695	0.693393	0.693044	0.693028	0.692883	0.693216	0.693208	0.693657	0.692855	0.692912	0.693118	0.693869	0.69306	0.693314	0.693135	0.692946	0.693216
DOCK10_3	2	0.692867	0.0285495	0.692867	0.693076	0.693127	0.69324	0.692937	0.693455	0.692758	0.692661	0.693157	0.692789	0.693049	0.693141	0.693092	0.694034	0.693197	0.69361
DOCK10_4	2	0.693074	0.342119	0.693468	0.693135	0.693279	0.693676	0.693101	0.6937	0.694025	0.693074	0.692858	0.693559	0.693119	0.693188	0.693232	0.693218	0.693063	0.692846
DOCK10_5	2	0.692986	0.139967	0.693254	0.693241	0.692814	0.693324	0.693262	0.693436	0.694151	0.692809	0.692902	0.693202	0.693283	0.693179	0.693263	0.692986	0.693174	0.693173
DOCK10_6	2	0.693196	0.770166	0.693317	0.693196	0.693232	0.693386	0.693039	0.693216	0.693416	0.693397	0.69329	0.693656	0.69363	0.693246	0.693157	0.693237	0.692677	0.693417
DOCK10_7	2	0.69304	0.248922	0.693573	0.693143	0.692964	0.693323	0.69304	0.693303	0.693229	0.693293	0.692813	0.693365	0.693145	0.693286	0.693233	0.693216	0.69333	0.692878
DOCK10_8	2	0.693145	0.589739	0.693772	0.693145	0.693456	0.693685	0.69314	0.693432	0.693356	0.693331	0.693003	0.693478	0.693155	0.693203	0.693211	0.694179	0.693169	0.693108
DOCK10_9	2	0.693235	0.879221	0.694067	0.69345	0.693528	0.693661	0.693007	0.693297	0.693246	0.693159	0.693458	0.693702	0.69361	0.693381	0.693238	0.693109	0.693235	0.693352
DOK1_0	2	0.692974	0.120727	0.692738	0.693194	0.693129	0.69366	0.693464	0.693171	0.692916	0.693272	0.693214	0.693305	0.692885	0.693123	0.693371	0.692974	0.693078	0.693936
DPP10_0	2	0.693131	0.537467	0.693338	0.692921	0.69314	0.693496	0.692835	0.69321	0.693353	0.693131	0.693622	0.694402	0.693377	0.693628	0.692991	0.693153	0.693172	0.693807
DPP10_1	2	0.693012	0.18579	0.693034	0.692916	0.69294	0.693079	0.69319	0.693235	0.693012	0.693337	0.692728	0.69329	0.693091	0.693408	0.69302	0.693124	0.693235	0.69363
DPP10_10	2	0.692708	0.0016395	0.692885	0.693247	0.69268	0.692784	0.692768	0.693515	0.692194	0.693052	0.693622	0.693045	0.692854	0.693075	0.693051	0.693217	0.692518	0.692708
DPP10_11	2	0.69298	0.130224	0.693196	0.693206	0.69298	0.69326	0.69362	0.693174	0.693466	0.692574	0.693836	0.6925	0.692924	0.693292	0.693102	0.69299	0.693352	0.693302
DPP10_12	2	0.693169	0.675692	0.693193	0.693122	0.693177	0.693254	0.693297	0.69288	0.693212	0.693374	0.693241	0.69313	0.693341	0.69325	0.693169	0.693945	0.693301	0.694045
DPP10_13	2	0.693178	0.709906	0.693346	0.693155	0.693178	0.693564	0.693383	0.69341	0.693251	0.693261	0.693519	0.693491	0.693382	0.693353	0.693485	0.693147	0.693156	0.693203
DPP10_14	2	0.692976	0.124902	0.693062	0.693096	0.693035	0.692976	0.692958	0.69323	0.693403	0.693169	0.693181	0.693114	0.693612	0.692584	0.69325	0.692719	0.692999	0.693216
DPP10_15	2	0.692833	0.0165824	0.693249	0.692932	0.69262	0.693931	0.692976	0.69289	0.693005	0.692782	0.692804	0.692833	0.693285	0.693539	0.693159	0.693088	0.693277	0.693237
DPP10_16	2	0.693128	0.526097	0.693222	0.692982	0.693315	0.693308	0.693271	0.693128	0.693194	0.694223	0.693436	0.693038	0.693579	0.693276	0.693088	0.693227	0.693217	0.693319
DPP10_17	2	0.693152	0.612741	0.69316	0.693241	0.693106	0.693435	0.693164	0.693764	0.693234	0.692461	0.69322	0.693152	0.693424	0.69319	0.69327	0.693283	0.692904	0.693371
DPP10_18	2	0.693165	0.663362	0.692756	0.693105	0.693186	0.693242	0.693462	0.693529	0.695127	0.693169	0.69361	0.693346	0.693238	0.693357	0.693098	0.693179	0.693165	0.693191
DPP10_19	2	0.693097	0.417369	0.693107	0.693128	0.693097	0.693164	0.693666	0.693299	0.69312	0.693565	0.692978	0.692999	0.69327	0.693239	0.693158	0.693889	0.693033	0.693329
DPP10_2	2	0.692986	0.139644	0.69296	0.693318	0.694038	0.693346	0.692925	0.693159	0.6943	0.692986	0.692931	0.693237	0.694168	0.693484	0.693535	0.693108	0.693616	0.693047
DPP10_20	2	0.693153	0.617556	0.692903	0.693195	0.693153	0.693308	0.693299	0.693243	0.693595	0.693353	0.693359	0.692784	0.69362	0.693314	0.693158	0.692937	0.693162	0.693269
DPP10_21	2	0.692856	0.0239858	0.693358	0.693293	0.693258	0.693512	0.69237	0.692449	0.693496	0.693256	0.693165	0.692856	0.693609	0.693152	0.693231	0.692112	0.693248	0.693069
DPP10_22	2	0.693078	0.353582	0.693351	0.693078	0.692995	0.693578	0.693171	0.694864	0.694034	0.693035	0.693247	0.69324	0.693479	0.693206	0.693522	0.69302	0.693853	0.693773
DPP10_23	2	0.693021	0.205631	0.69357	0.693286	0.693332	0.693608	0.693466	0.693021	0.693214	0.692893	0.695125	0.6936	0.693252	0.693006	0.693237	0.69309	0.692927	0.693812
DPP10_24	2	0.692931	0.070405	0.693277	0.693369	0.693505	0.693979	0.693527	0.692931	0.692895	0.692812	0.692867	0.693917	0.694425	0.693129	0.693579	0.693162	0.693027	0.693841
DPP10_25	2	0.693176	0.701696	0.693359	0.693334	0.693276	0.693254	0.693533	0.693305	0.693903	0.693246	0.693415	0.693485	0.693034	0.693167	0.693176	0.693111	0.693343	0.693696
DPP10_26	2	0.6932	0.781499	0.69413	0.693883	0.693982	0.69358	0.693336	0.69302	0.69355	0.693263	0.693098	0.6932	0.693289	0.693134	0.693795	0.693311	0.693389	0.693247
DPP10_27	2	0.693145	0.588254	0.69345	0.694045	0.692882	0.693145	0.693244	0.693722	0.693117	0.693638	0.693582	0.693654	0.693688	0.693399	0.693074	0.693202	0.693515	0.693916
DPP10_28	2	0.69316	0.642653	0.69346	0.693245	0.693779	0.693945	0.693827	0.693097	0.693744	0.693158	0.69316	0.69339	0.693689	0.693259	0.693229	0.693152	0.693356	0.693279
DPP10_29	2	0.693204	0.794732	0.694317	0.693139	0.693324	0.693572	0.693387	0.693565	0.694155	0.693204	0.693223	0.693172	0.693871	0.693464	0.693287	0.693448	0.693204	0.694164
DPP10_3	2	0.693139	0.56652	0.693372	0.693053	0.692831	0.693605	0.693139	0.693575	0.693506	0.693149	0.694168	0.693201	0.693227	0.693516	0.693153	0.693113	0.693315	0.694267
DPP10_30	2	0.693153	0.619555	0.69338	0.69363	0.694254	0.693677	0.693518	0.69505	0.693236	0.693312	0.693088	0.693369	0.693142	0.693568	0.693185	0.693126	0.693157	0.693153
DPP10_31	2	0.69322	0.840114	0.69314	0.693316	0.693331	0.693614	0.69322	0.693257	0.69327	0.693439	0.693851	0.693285	0.693742	0.693319	0.693149	0.693181	0.693445	0.69373
DPP10_32	2	0.693271	0.943675	0.693733	0.693317	0.693297	0.693598	0.69423	0.693254	0.693682	0.693336	0.693847	0.693361	0.6931	0.693299	0.693271	0.693208	0.693376	0.69471
DPP10_33	2	0.69321	0.813456	0.69321	0.693393	0.693208	0.694198	0.694154	0.693399	0.694074	0.693567	0.693213	0.693381	0.693615	0.693189	0.693591	0.693338	0.693267	0.693158
DPP10_34	2	0.693133	0.543465	0.693297	0.693291	0.693975	0.693377	0.698278	0.693054	0.693369	0.693133	0.693113	0.69351	0.694063	0.693373	0.69354	0.693189	0.693669	0.6931
DPP10_4	2	0.692954	0.0953415	0.693418	0.692839	0.693273	0.693083	0.694258	0.693154	0.6936	0.692954	0.693243	0.692927	0.69236	0.693372	0.69311	0.693341	0.693384	0.693101
DPP10_5	2	0.692894	0.0425234	0.694088	0.692894	0.693805	0.692989	0.692516	0.693006	0.693219	0.692893	0.692609	0.693013	0.693595	0.693968	0.693234	0.693214	0.693006	0.69399
DPP10_6	2	0.692763	0.0048375	0.692731	0.692992	0.693278	0.693422	0.693135	0.692701	0.693452	0.69298	0.693299	0.693028	0.692915	0.692763	0.692792	0.693146	0.692375	0.693023
DPP10_7	2	0.693006	0.17446	0.693234	0.692983	0.693312	0.693555	0.693232	0.693166	0.693132	0.693743	0.693006	0.693075	0.692905	0.693051	0.693095	0.69347	0.693067	0.692857
DPP10_8	2	0.692926	0.066124	0.69312	0.692489	0.692849	0.69305	0.693366	0.693258	0.693568	0.693293	0.69302	0.693159	0.693195	0.693558	0.693122	0.692926	0.692936	0.692879
DPP10_9	2	0.693025	0.215281	0.693397	0.693125	0.693078	0.693609	0.693055	0.693233	0.693025	0.693353	0.693423	0.692275	0.693296	0.693138	0.692849	0.692777	0.693307	0.693286
DPP4_0	2	0.693171	0.683402	0.69319	0.693223	0.693171	0.693217	0.693018	0.693371	0.693491	0.693153	0.694143	0.693322	0.693314	0.693786	0.693266	0.693152	0.693495	0.693344
DPP4_1	2	0.693297	0.971782	0.693304	0.693715	0.693958	0.693454	0.693527	0.694354	0.69326	0.693373	0.693703	0.693509	0.693297	0.693391	0.692792	0.693278	0.693433	0.693561
DPP4_2	2	0.692875	0.032122	0.693751	0.692846	0.693376	0.69313	0.693229	0.692875	0.693398	0.693432	0.693876	0.692865	0.693486	0.6932	0.693344	0.692868	0.693082	0.693845
DPP4_3	2	0.692973	0.119579	0.692973	0.692789	0.693321	0.693405	0.693109	0.693409	0.693542	0.693232	0.693	0.693316	0.692962	0.693538	0.692794	0.693352	0.693157	0.693871
DPP4_4	2	0.692997	0.158191	0.692476	0.694058	0.693912	0.693726	0.69348	0.693171	0.69309	0.692997	0.692789	0.693199	0.693241	0.693373	0.692979	0.693664	0.693278	0.693377
DPY30_0	2	0.693063	0.310151	0.694194	0.693149	0.693223	0.693426	0.692971	0.69333	0.693089	0.694184	0.692923	0.693339	0.692942	0.694202	0.693087	0.693497	0.69344	0.693063
DPYSL5_0	2	0.69282	0.0132148	0.693573	0.693209	0.692984	0.692778	0.693199	0.692446	0.693524	0.692527	0.693315	0.693182	0.69282	0.692998	0.692836	0.692823	0.693258	0.693408
DPYSL5_1	2	0.693065	0.315873	0.693569	0.693368	0.693065	0.693451	0.693429	0.693034	0.693438	0.693245	0.693387	0.693187	0.693171	0.69356	0.693035	0.696156	0.693063	0.693149
DPYSL5_2	2	0.692984	0.137146	0.692984	0.69322	0.692841	0.69362	0.693075	0.693136	0.693432	0.693044	0.693007	0.692991	0.693791	0.69326	0.693207	0.692921	0.692998	0.692722
DPYSL5_3	2	0.693114	0.474255	0.69321	0.69321	0.693176	0.692783	0.693246	0.693121	0.693193	0.693306	0.693277	0.693114	0.693047	0.693388	0.693211	0.693112	0.693371	0.693205
DQX1_0	2	0.692916	0.0578065	0.693044	0.693188	0.692735	0.692922	0.693823	0.693218	0.693141	0.692902	0.692916	0.692998	0.692907	0.693822	0.693087	0.693113	0.693036	0.693007
DRC1_0	2	0.693338	0.992371	0.6932	0.693562	0.693338	0.693213	0.694929	0.693374	0.693438	0.693511	0.693787	0.693375	0.693262	0.694064	0.693623	0.693692	0.693548	0.693978
DRC1_1	2	0.693173	0.689495	0.693175	0.693791	0.693291	0.693311	0.693164	0.693237	0.693152	0.695023	0.693317	0.693152	0.693369	0.693222	0.693259	0.693266	0.693173	0.693971
DRC1_2	2	0.693267	0.938694	0.694265	0.693177	0.693461	0.693267	0.693848	0.693813	0.693809	0.693375	0.694053	0.693547	0.693188	0.693547	0.693183	0.69394	0.694025	0.693415
DTNB_0	2	0.693011	0.184992	0.692822	0.694275	0.692864	0.693253	0.693166	0.693165	0.693204	0.694093	0.693249	0.693011	0.693647	0.693031	0.693189	0.693372	0.692631	0.69314
DTNB_1	2	0.693176	0.702544	0.693068	0.693304	0.693227	0.693539	0.693247	0.693245	0.693176	0.69318	0.694444	0.693161	0.693438	0.693271	0.693213	0.693185	0.693059	0.693333
DTNB_2	2	0.693159	0.638974	0.693576	0.692927	0.693288	0.693762	0.693405	0.693574	0.693156	0.693209	0.693748	0.693441	0.69324	0.693384	0.693111	0.693161	0.693424	0.693159
DTNB_3	2	0.69314	0.568965	0.694118	0.692683	0.693271	0.69401	0.693634	0.692777	0.693264	0.692761	0.693154	0.693167	0.693221	0.693301	0.693148	0.69314	0.693321	0.693701
DTNB_4	2	0.692541	3.2531e-05	0.692518	0.692502	0.692541	0.693482	0.693247	0.692484	0.695461	0.69265	0.692578	0.693541	0.692645	0.69337	0.692943	0.692783	0.692971	0.692753
DTNB_5	2	0.692941	0.0805838	0.692644	0.693583	0.693101	0.693112	0.693173	0.692986	0.693047	0.693234	0.693194	0.692849	0.692941	0.693283	0.693029	0.69355	0.693102	0.692388
DTNB_6	2	0.693252	0.913133	0.693335	0.69431	0.693414	0.693568	0.69308	0.693544	0.694131	0.694689	0.696113	0.693391	0.69333	0.693249	0.693252	0.693054	0.694052	0.693594
DTNB_7	2	0.693188	0.744447	0.693188	0.693286	0.693132	0.694905	0.693322	0.693617	0.693216	0.693101	0.694419	0.693336	0.694397	0.693102	0.696982	0.693197	0.693925	0.695315
DTNB_8	2	0.693254	0.917502	0.693093	0.694416	0.69349	0.693302	0.693254	0.697514	0.693796	0.694994	0.693267	0.693206	0.693357	0.693757	0.693258	0.693132	0.693427	0.693416
DTYMK_0	2	0.692985	0.137401	0.692985	0.693884	0.693376	0.693515	0.693133	0.693106	0.693192	0.692973	0.693017	0.693205	0.692964	0.69318	0.69308	0.693103	0.692969	0.693204
DTYMK_1	2	0.693043	0.257817	0.693302	0.693291	0.693391	0.693105	0.69352	0.693148	0.694137	0.6933	0.692808	0.692694	0.692817	0.693793	0.693043	0.693151	0.693085	0.695413
DUSP11_0	2	0.693032	0.229387	0.693032	0.6934	0.693435	0.692612	0.693623	0.693097	0.692737	0.693356	0.693239	0.693189	0.693236	0.693529	0.693145	0.69319	0.692484	0.693185
DUSP19_0	2	0.692928	0.0681459	0.692838	0.692983	0.696255	0.69347	0.693215	0.693185	0.693799	0.692732	0.693282	0.693135	0.693134	0.693265	0.693335	0.692815	0.692928	0.694856
DUSP19_1	2	0.692953	0.0938336	0.693245	0.693236	0.693055	0.693739	0.693505	0.693021	0.693241	0.693459	0.692468	0.692732	0.69314	0.693558	0.693578	0.693651	0.692644	0.692953
DUSP28_0	2	0.693013	0.189414	0.693013	0.694743	0.692912	0.693284	0.694017	0.695198	0.693145	0.693272	0.692894	0.693125	0.692945	0.693235	0.693207	0.693428	0.693509	0.693541
DUSP2_0	2	0.693254	0.917144	0.693508	0.69333	0.693379	0.693287	0.694051	0.693454	0.693663	0.693233	0.693217	0.693254	0.693366	0.693598	0.693641	0.693081	0.693398	0.69331
DYNC1I2_0	2	0.693059	0.298902	0.693213	0.692996	0.693264	0.693507	0.693374	0.69303	0.693226	0.693134	0.6926	0.694092	0.693634	0.693059	0.693361	0.693366	0.693185	0.693292
DYNC1I2_1	2	0.693187	0.7385	0.693473	0.693515	0.693173	0.693408	0.693415	0.693896	0.693263	0.693425	0.693851	0.69303	0.692942	0.693187	0.696212	0.693336	0.693927	0.695505
DYNC1I2_2	2	0.693169	0.676559	0.693197	0.693025	0.693356	0.693169	0.693191	0.694055	0.693725	0.694415	0.693538	0.693091	0.693437	0.693439	0.694669	0.69323	0.693157	0.693626
DYNC2LI1_0	2	0.693198	0.777219	0.693369	0.693131	0.693435	0.693701	0.693007	0.693369	0.693579	0.693198	0.693417	0.693553	0.693408	0.69329	0.693189	0.694585	0.693599	0.693272
DYNC2LI1_1	2	0.693191	0.753138	0.693146	0.69331	0.693277	0.693514	0.693388	0.693191	0.694133	0.693618	0.693358	0.693617	0.693257	0.693402	0.693167	0.693652	0.693018	0.69375
DYNC2LI1_2	2	0.693264	0.934076	0.693363	0.693264	0.693264	0.693439	0.693884	0.693312	0.693747	0.693607	0.693714	0.693207	0.693232	0.693574	0.694157	0.694855	0.693383	0.693238
DYNC2LI1_3	2	0.693211	0.81684	0.693657	0.693324	0.69355	0.693768	0.693261	0.693465	0.693557	0.693211	0.693186	0.693643	0.693092	0.694607	0.693226	0.693198	0.693362	0.693506
DYSF_0	2	0.693188	0.741513	0.693289	0.693366	0.693693	0.693473	0.693188	0.693523	0.693529	0.693049	0.693325	0.692916	0.693009	0.693437	0.693573	0.693434	0.693215	0.69377
DYSF_1	2	0.693207	0.80294	0.693429	0.69316	0.693291	0.694006	0.694099	0.693539	0.693409	0.693207	0.693307	0.692941	0.692905	0.693491	0.693282	0.693243	0.693244	0.693553
DYSF_10	2	0.693034	0.235681	0.692297	0.693034	0.693152	0.693245	0.692831	0.693173	0.693361	0.693788	0.693106	0.693048	0.693003	0.693058	0.693834	0.693251	0.693456	0.693405
DYSF_11	2	0.692474	5.11645e-06	0.69313	0.69226	0.693068	0.693537	0.693122	0.692029	0.695107	0.692587	0.693011	0.693107	0.693437	0.69328	0.692275	0.693184	0.692474	0.693559
DYSF_12	2	0.692874	0.0314894	0.69282	0.693304	0.692874	0.693607	0.692874	0.692632	0.693203	0.693249	0.693269	0.693058	0.692947	0.69351	0.692906	0.693499	0.693056	0.693317
DYSF_13	2	0.692939	0.0789284	0.692939	0.692911	0.693562	0.693347	0.693185	0.693058	0.693513	0.693298	0.692844	0.693106	0.693341	0.693369	0.693292	0.693478	0.692906	0.693138
DYSF_14	2	0.693221	0.842268	0.693764	0.692696	0.693704	0.694295	0.693528	0.693798	0.693729	0.693221	0.693763	0.695749	0.69318	0.693369	0.693378	0.693564	0.694001	0.693198
DYSF_15	2	0.693213	0.822028	0.693027	0.693243	0.693266	0.694243	0.696948	0.693089	0.693464	0.693555	0.693525	0.693562	0.692977	0.693774	0.693713	0.694095	0.693213	0.693849
DYSF_2	2	0.693165	0.66227	0.693224	0.693451	0.693414	0.693727	0.693157	0.693176	0.695542	0.693246	0.693162	0.693276	0.693381	0.693395	0.693399	0.693132	0.693396	0.693165
DYSF_3	2	0.693089	0.390751	0.6933	0.69312	0.693325	0.693284	0.693439	0.693421	0.69301	0.693672	0.692968	0.693001	0.693329	0.693089	0.693182	0.693271	0.693213	0.693534
DYSF_4	2	0.693379	0.998502	0.693636	0.693133	0.693523	0.694238	0.694221	0.694341	0.693353	0.693541	0.693604	0.693446	0.694807	0.693379	0.693792	0.693514	0.693252	0.693529
DYSF_5	2	0.693175	0.69911	0.693587	0.693175	0.693782	0.693345	0.693204	0.693434	0.695485	0.693144	0.693746	0.693164	0.692996	0.693306	0.693359	0.693277	0.693234	0.69354
DYSF_6	2	0.693289	0.965037	0.694131	0.693289	0.693302	0.693677	0.693788	0.693289	0.693324	0.693621	0.695834	0.694238	0.693984	0.693386	0.693114	0.693187	0.693311	0.693377
DYSF_7	2	0.693171	0.683222	0.693214	0.693171	0.693254	0.693802	0.693244	0.693195	0.694294	0.693302	0.693257	0.693104	0.693128	0.693581	0.693175	0.693485	0.6929	0.693605
DYSF_8	2	0.693163	0.652923	0.693384	0.693328	0.693344	0.693292	0.693657	0.693213	0.693583	0.693155	0.693163	0.693538	0.693254	0.693066	0.693205	0.693096	0.693315	0.693354
DYSF_9	2	0.693147	0.594824	0.693439	0.69426	0.693424	0.693589	0.693878	0.69716	0.693544	0.693331	0.692834	0.693685	0.692898	0.693147	0.693211	0.693087	0.693235	0.694496
DYTN_0	2	0.693138	0.56141	0.693266	0.693863	0.693193	0.693785	0.693302	0.693312	0.693127	0.693138	0.694915	0.693137	0.694561	0.693427	0.693174	0.693133	0.693423	0.6935
DYTN_1	2	0.69319	0.750142	0.693229	0.693177	0.693285	0.693771	0.69319	0.693125	0.693234	0.693253	0.693312	0.693231	0.693278	0.693193	0.69314	0.693199	0.693249	0.693451
DYTN_2	2	0.693175	0.69769	0.693167	0.69319	0.693646	0.693413	0.693232	0.693175	0.694308	0.693402	0.693366	0.693608	0.693399	0.693187	0.693688	0.693166	0.693059	0.693253
DYTN_3	2	0.693126	0.516713	0.693533	0.693126	0.693288	0.693487	0.692937	0.693259	0.693004	0.693337	0.69358	0.693357	0.693473	0.693335	0.693103	0.693407	0.693557	0.693339
DYTN_4	2	0.693357	0.996279	0.693299	0.693263	0.693377	0.693499	0.692748	0.693414	0.696645	0.693453	0.693914	0.69356	0.694637	0.693663	0.693357	0.693685	0.693533	0.693602
DYTN_5	2	0.693337	0.992022	0.693376	0.693532	0.69321	0.693402	0.694209	0.694273	0.693337	0.693726	0.693832	0.693328	0.696259	0.693728	0.693636	0.69485	0.693265	0.693381
E2F6_0	2	0.693277	0.951258	0.693367	0.693882	0.693298	0.693795	0.693698	0.693649	0.693408	0.693054	0.693906	0.693196	0.693433	0.693337	0.693334	0.693242	0.693285	0.693277
E2F6_1	2	0.693276	0.950519	0.693176	0.693246	0.693339	0.693668	0.69342	0.693389	0.693517	0.693316	0.693276	0.693415	0.693534	0.693335	0.693568	0.693297	0.693041	0.693694
ECEL1P2_0	2	0.692555	4.75491e-05	0.692391	0.69317	0.692806	0.692784	0.693436	0.692555	0.693524	0.693388	0.692349	0.692814	0.693669	0.692839	0.692782	0.693453	0.692259	0.692616
ECEL1_0	2	0.693317	0.984766	0.693659	0.69413	0.693711	0.693346	0.693887	0.693534	0.693353	0.694272	0.693492	0.693467	0.693317	0.69296	0.693633	0.693254	0.694065	0.69331
EDAR_0	2	0.693087	0.381702	0.693336	0.69311	0.692784	0.6933	0.69296	0.693636	0.69424	0.693396	0.693426	0.693112	0.693209	0.69322	0.693087	0.693843	0.692855	0.693628
EDAR_1	2	0.692997	0.157908	0.693136	0.693202	0.693213	0.693279	0.693445	0.693377	0.693594	0.692939	0.692675	0.692997	0.693339	0.693317	0.693491	0.692861	0.693357	0.693109
EDAR_2	2	0.693028	0.221414	0.693237	0.693428	0.693205	0.693028	0.693199	0.694958	0.694182	0.692804	0.693114	0.693129	0.693004	0.693348	0.694846	0.692999	0.693049	0.693199
EDAR_3	2	0.692996	0.156918	0.693059	0.692959	0.693432	0.693939	0.693177	0.69346	0.693078	0.692939	0.693017	0.693317	0.693135	0.693345	0.692996	0.693136	0.692977	0.693783
EDAR_4	2	0.692919	0.0600656	0.693062	0.69435	0.693221	0.693234	0.693526	0.693737	0.693797	0.692609	0.692809	0.693462	0.692757	0.693274	0.693453	0.693152	0.692919	0.693014
EDAR_5	2	0.693072	0.335514	0.692939	0.693131	0.693006	0.693435	0.693655	0.693472	0.693144	0.693184	0.693072	0.693105	0.693174	0.693171	0.693072	0.693344	0.69299	0.693072
EDAR_6	2	0.693083	0.369383	0.693868	0.693083	0.693081	0.693133	0.693203	0.693066	0.693192	0.693425	0.692539	0.693311	0.693119	0.693215	0.693453	0.693313	0.693131	0.693348
EEF1B2_0	2	0.692994	0.153354	0.693037	0.693511	0.693122	0.6939	0.693548	0.693235	0.693274	0.692229	0.694298	0.692994	0.69358	0.693277	0.693072	0.693214	0.692815	0.692888
EFEMP1_0	2	0.692961	0.10426	0.694495	0.694546	0.693526	0.692961	0.693934	0.693289	0.693383	0.692959	0.693537	0.693066	0.693975	0.693292	0.693974	0.692558	0.692576	0.692977
EFEMP1_1	2	0.693118	0.488159	0.695261	0.693118	0.693621	0.693478	0.693316	0.693576	0.694893	0.693483	0.694274	0.693873	0.692568	0.693146	0.69308	0.693132	0.693969	0.692811
EFEMP1_2	2	0.692867	0.0282452	0.693549	0.694229	0.693705	0.692905	0.693277	0.692591	0.693464	0.69231	0.69316	0.692845	0.692867	0.693324	0.693104	0.693101	0.693102	0.693748
EFEMP1_3	2	0.692826	0.0147923	0.693135	0.692888	0.693291	0.69283	0.693395	0.693151	0.694371	0.692837	0.692783	0.692826	0.693266	0.693076	0.692456	0.692931	0.693204	0.692671
EFHD1_0	2	0.693192	0.757639	0.693397	0.694139	0.693525	0.69362	0.693192	0.693128	0.693443	0.693165	0.693381	0.693157	0.69335	0.693299	0.694566	0.693861	0.693474	0.694315
EFHD1_1	2	0.693069	0.328985	0.693241	0.693149	0.693786	0.693069	0.693955	0.693542	0.693558	0.693133	0.693487	0.69334	0.693035	0.69353	0.693692	0.693762	0.692875	0.693028
EFHD1_2	2	0.692697	0.00130916	0.692664	0.69354	0.69339	0.693552	0.693398	0.692186	0.693137	0.693632	0.692856	0.692923	0.692428	0.692697	0.693241	0.692908	0.692998	0.693272
EFR3B_0	2	0.693156	0.629758	0.693903	0.69311	0.693253	0.692661	0.694814	0.695656	0.694427	0.693134	0.693855	0.694498	0.693156	0.693374	0.694013	0.693465	0.693251	0.693781
EFR3B_1	2	0.693141	0.572301	0.693205	0.694069	0.693141	0.69237	0.693158	0.693287	0.693695	0.694514	0.694804	0.693766	0.692803	0.693377	0.693658	0.693229	0.693426	0.692884
EFR3B_2	2	0.693011	0.18571	0.693259	0.692926	0.693011	0.693008	0.693184	0.693386	0.693548	0.693144	0.693458	0.69297	0.69302	0.693568	0.693582	0.693028	0.693211	0.693382
EFR3B_3	2	0.693042	0.254553	0.693203	0.693438	0.692825	0.693684	0.693027	0.693317	0.693042	0.693567	0.692485	0.693138	0.693056	0.693233	0.693074	0.693361	0.69335	0.693301
EFR3B_4	2	0.692977	0.125554	0.693024	0.693196	0.692816	0.693423	0.692999	0.693195	0.69353	0.693076	0.694012	0.693161	0.692889	0.693298	0.693183	0.692807	0.692977	0.69379
EFR3B_5	2	0.693169	0.677858	0.693056	0.693247	0.692983	0.693468	0.694208	0.693352	0.693468	0.693289	0.693409	0.693303	0.693172	0.697142	0.693216	0.693169	0.693388	0.692993
EGR4_0	2	0.693027	0.218343	0.693075	0.692976	0.693379	0.693365	0.693154	0.693291	0.693177	0.692633	0.693723	0.69316	0.693027	0.693156	0.693069	0.694296	0.693041	0.693007
EHBP1_0	2	0.693214	0.823171	0.693276	0.69328	0.693269	0.69332	0.693156	0.693295	0.693454	0.693366	0.693228	0.693366	0.692955	0.693225	0.693147	0.693235	0.69322	0.693214
EHBP1_1	2	0.693106	0.447245	0.693537	0.693214	0.693296	0.693304	0.693106	0.693173	0.695491	0.692949	0.693525	0.692779	0.693058	0.693244	0.693162	0.69321	0.693156	0.694181
EHBP1_2	2	0.693116	0.482081	0.693442	0.693026	0.693116	0.693279	0.692844	0.69421	0.693531	0.693371	0.693498	0.692999	0.693616	0.693737	0.693197	0.693199	0.693218	0.693563
EHBP1_3	2	0.693176	0.702544	0.693231	0.693075	0.693948	0.693745	0.693326	0.693176	0.693923	0.693392	0.694511	0.693618	0.693364	0.693935	0.693153	0.693033	0.693595	0.693555
EHBP1_4	2	0.693101	0.43074	0.693435	0.692916	0.692969	0.693801	0.693423	0.693874	0.693561	0.693149	0.69314	0.693226	0.693101	0.693767	0.693149	0.693087	0.693347	0.693344
EHBP1_5	2	0.693198	0.774505	0.693101	0.693247	0.694135	0.693365	0.693323	0.693523	0.69483	0.6933	0.69298	0.69328	0.692947	0.693238	0.693198	0.693253	0.693446	0.693306
EHBP1_6	2	0.693122	0.502666	0.693089	0.692951	0.693777	0.693576	0.69365	0.693628	0.693176	0.693409	0.693122	0.6937	0.693067	0.694256	0.693133	0.693315	0.693542	0.693282
EHD3_0	2	0.693186	0.735645	0.693186	0.692881	0.693219	0.693438	0.694237	0.693212	0.693932	0.693418	0.693164	0.693318	0.693696	0.693323	0.693133	0.693216	0.693368	0.693312
EHD3_1	2	0.693159	0.639711	0.693286	0.693499	0.693464	0.693262	0.693119	0.693291	0.694161	0.692904	0.693413	0.693616	0.693159	0.693622	0.693059	0.693491	0.693366	0.693229
EHD3_2	2	0.693064	0.312146	0.693641	0.693096	0.693375	0.693568	0.693464	0.693536	0.69299	0.693552	0.69319	0.693406	0.692853	0.694007	0.693064	0.696712	0.694047	0.692937
EIF2AK2_0	2	0.69349	0.999996	0.694554	0.695935	0.69349	0.69364	0.693906	0.695258	0.693505	0.693188	0.69448	0.69372	0.694234	0.69345	0.69482	0.693071	0.693536	0.693762
EIF2AK2_1	2	0.693192	0.7581	0.693472	0.692999	0.693192	0.694526	0.69328	0.693416	0.693266	0.693179	0.693783	0.693612	0.693291	0.693728	0.693203	0.693111	0.693365	0.695858
EIF2AK2_2	2	0.693248	0.905705	0.693414	0.69365	0.693484	0.69365	0.693677	0.693993	0.693654	0.695851	0.693215	0.693306	0.693135	0.693322	0.693248	0.693193	0.694526	0.694273
EIF2AK2_3	2	0.693301	0.975073	0.69373	0.693647	0.693873	0.693463	0.696017	0.693679	0.69364	0.693801	0.693093	0.693301	0.693488	0.69464	0.693212	0.694942	0.693241	0.693456
EIF2AK3_0	2	0.693032	0.229224	0.693362	0.693189	0.693084	0.693538	0.692602	0.693127	0.692862	0.69322	0.694678	0.693353	0.692762	0.693326	0.693032	0.693205	0.693253	0.69319
EIF2AK3_1	2	0.69304	0.249587	0.692934	0.693061	0.693168	0.693726	0.693941	0.693246	0.694579	0.693402	0.693311	0.692929	0.693264	0.694173	0.693167	0.69346	0.692924	0.69304
EIF2B4_0	2	0.693107	0.452109	0.693306	0.693276	0.692789	0.693191	0.693112	0.693667	0.693239	0.693252	0.693271	0.692836	0.693096	0.693499	0.693163	0.693441	0.693107	0.693218
EIF4E2_0	2	0.693063	0.309128	0.693206	0.693105	0.693064	0.693178	0.693212	0.693	0.693611	0.693172	0.693443	0.692977	0.693409	0.693307	0.693131	0.693105	0.693063	0.693054
EIF4E2_1	2	0.693043	0.256634	0.693736	0.693522	0.692907	0.693168	0.693429	0.693048	0.6931	0.693078	0.693039	0.69321	0.692893	0.693328	0.693105	0.693043	0.693138	0.693319
EIF5B_0	2	0.693125	0.514165	0.693226	0.693322	0.693225	0.693464	0.693776	0.693434	0.693771	0.693043	0.693882	0.693018	0.693191	0.692924	0.693269	0.693536	0.693125	0.69343
EIF5B_1	2	0.693162	0.649444	0.693247	0.69312	0.692955	0.693242	0.693279	0.693241	0.693481	0.693162	0.693458	0.693166	0.693333	0.693421	0.693203	0.692976	0.693187	0.695319
EIF5B_2	2	0.693157	0.63271	0.693157	0.693221	0.693362	0.694137	0.693405	0.693181	0.693739	0.693132	0.692968	0.692883	0.693528	0.693283	0.693165	0.693273	0.693383	0.693232
EIF5B_3	2	0.693209	0.810396	0.693048	0.693362	0.693449	0.693323	0.693441	0.693384	0.693413	0.693305	0.693712	0.693209	0.692775	0.693938	0.693228	0.692964	0.693582	0.693477
ELMOD3_0	2	0.692634	0.000322618	0.692706	0.693162	0.693076	0.693147	0.693181	0.693119	0.692634	0.693363	0.691156	0.693108	0.692748	0.692582	0.692733	0.692907	0.693027	0.692554
ELMOD3_1	2	0.692935	0.0745183	0.692935	0.69307	0.693336	0.693499	0.694283	0.693259	0.693087	0.693701	0.693415	0.692543	0.692929	0.692585	0.693379	0.693289	0.694019	0.693159
EMILIN1_0	2	0.693204	0.794425	0.69337	0.693925	0.69402	0.693204	0.693903	0.693195	0.69363	0.69318	0.69326	0.693334	0.693035	0.69347	0.693224	0.693558	0.693611	0.693442
EML4_0	2	0.693411	0.999667	0.693578	0.693411	0.693416	0.693895	0.693477	0.693612	0.693504	0.693218	0.695317	0.694099	0.69374	0.693302	0.693417	0.69431	0.693357	0.693889
EML4_1	2	0.693298	0.972261	0.693151	0.69399	0.693074	0.693785	0.693385	0.693493	0.693794	0.693536	0.693777	0.69359	0.693914	0.693401	0.693298	0.693253	0.693614	0.693814
EML4_2	2	0.693432	0.999886	0.69341	0.693199	0.693508	0.693934	0.695324	0.695177	0.693743	0.693611	0.693331	0.693638	0.694017	0.694052	0.694743	0.693713	0.693432	0.694572
EML4_3	2	0.693177	0.704063	0.693177	0.693363	0.693758	0.693725	0.693157	0.693379	0.693425	0.693359	0.693263	0.693284	0.693362	0.693342	0.693034	0.693168	0.693229	0.694069
EML4_4	2	0.693191	0.753902	0.693261	0.693879	0.693191	0.693761	0.693202	0.694062	0.693274	0.693666	0.693298	0.693219	0.692881	0.693287	0.693151	0.693178	0.693378	0.693812
EML4_5	2	0.693249	0.908361	0.693346	0.693152	0.693613	0.6942	0.693432	0.693379	0.694236	0.693255	0.693469	0.693381	0.693359	0.693249	0.693289	0.693236	0.693142	0.693499
EML4_6	2	0.693105	0.443991	0.692998	0.693273	0.693685	0.693743	0.694033	0.694063	0.693084	0.693347	0.693491	0.693105	0.694125	0.693625	0.694037	0.692889	0.69324	0.69358
EML4_7	2	0.693298	0.972655	0.693298	0.6932	0.69339	0.693543	0.693166	0.693373	0.693362	0.693844	0.693964	0.693418	0.693717	0.693577	0.693369	0.693233	0.6933	0.693781
EML4_8	2	0.693201	0.785117	0.693201	0.693373	0.693208	0.693433	0.693197	0.693482	0.693372	0.693318	0.693217	0.693211	0.693653	0.693348	0.693108	0.693488	0.692984	0.693288
EML4_9	2	0.693237	0.883889	0.693958	0.693141	0.693551	0.693449	0.69636	0.694037	0.693235	0.693538	0.693995	0.693166	0.693237	0.694624	0.693348	0.693338	0.694752	0.693326
EML6_0	2	0.69319	0.74894	0.693143	0.694042	0.693155	0.694106	0.693533	0.693211	0.69347	0.693546	0.69447	0.693691	0.693572	0.693549	0.693117	0.69319	0.693782	0.693445
EML6_1	2	0.693209	0.809064	0.693767	0.693209	0.693441	0.694224	0.693234	0.693278	0.694182	0.692974	0.693245	0.693574	0.693347	0.693194	0.693074	0.693566	0.693335	0.694248
EML6_10	2	0.692841	0.0188323	0.693062	0.692931	0.693246	0.692857	0.692841	0.692667	0.693178	0.693144	0.692735	0.693086	0.693408	0.692849	0.69309	0.692954	0.693259	0.692318
EML6_11	2	0.692839	0.0181287	0.693205	0.693307	0.69273	0.692458	0.692839	0.693005	0.693316	0.693201	0.693126	0.693185	0.693062	0.693162	0.693173	0.69303	0.69359	0.692698
EML6_12	2	0.692876	0.0327016	0.693172	0.693324	0.69315	0.693004	0.692708	0.692995	0.693399	0.693253	0.692876	0.69307	0.692866	0.693323	0.693414	0.692692	0.692947	0.693061
EML6_13	2	0.692891	0.04068	0.693088	0.693109	0.692767	0.69331	0.693616	0.693271	0.693239	0.692715	0.693182	0.693071	0.693254	0.693272	0.692917	0.692799	0.693224	0.692891
EML6_14	2	0.692833	0.0166533	0.692916	0.692726	0.69338	0.692833	0.693502	0.693282	0.693563	0.693194	0.692936	0.693268	0.692804	0.692737	0.69316	0.693249	0.69286	0.693537
EML6_15	2	0.693064	0.313863	0.693317	0.69348	0.693086	0.693455	0.693377	0.693111	0.692888	0.692949	0.693547	0.693064	0.693543	0.694473	0.692957	0.693164	0.693122	0.693348
EML6_16	2	0.693305	0.977545	0.693719	0.692819	0.693454	0.693392	0.693332	0.693901	0.693514	0.692783	0.693424	0.693222	0.693347	0.693305	0.693673	0.695343	0.693474	0.694249
EML6_2	2	0.693146	0.593265	0.692932	0.693096	0.693928	0.693377	0.693107	0.693435	0.693384	0.693392	0.693214	0.693878	0.693146	0.693319	0.693217	0.693172	0.693286	0.693354
EML6_3	2	0.693091	0.394662	0.693092	0.692876	0.693164	0.693274	0.693253	0.693263	0.693172	0.693489	0.69333	0.693091	0.693037	0.693271	0.692999	0.693215	0.693369	0.693103
EML6_4	2	0.693045	0.262128	0.693229	0.693384	0.693237	0.693544	0.693045	0.693406	0.694329	0.693293	0.69331	0.693197	0.692848	0.693499	0.693033	0.693152	0.692788	0.693257
EML6_5	2	0.692819	0.0130596	0.693103	0.693042	0.692881	0.693261	0.693637	0.69328	0.693067	0.693202	0.692581	0.692819	0.69241	0.69325	0.693025	0.693342	0.69306	0.692647
EML6_6	2	0.693072	0.338206	0.693218	0.693282	0.692601	0.693512	0.693272	0.693847	0.693381	0.692995	0.693565	0.693072	0.693293	0.692753	0.693181	0.693364	0.693553	0.693792
EML6_7	2	0.69324	0.889618	0.693346	0.693824	0.693337	0.693431	0.69352	0.693292	0.693318	0.693444	0.692839	0.692945	0.693329	0.693773	0.693216	0.693395	0.69324	0.693513
EML6_8	2	0.693131	0.537467	0.693065	0.693214	0.693157	0.693131	0.693265	0.693383	0.693356	0.6929	0.694091	0.693351	0.693261	0.693784	0.69307	0.693152	0.693213	0.693418
EML6_9	2	0.692881	0.0352046	0.692823	0.692881	0.693454	0.693228	0.692511	0.692895	0.693266	0.693162	0.693211	0.693639	0.693476	0.693286	0.693052	0.692869	0.692919	0.693459
EMX1_0	2	0.693168	0.671388	0.693908	0.693171	0.694964	0.693243	0.69413	0.693197	0.694486	0.693238	0.693168	0.693485	0.693138	0.693212	0.693386	0.693164	0.693133	0.693245
EN1_0	2	0.693121	0.501835	0.693312	0.693274	0.693597	0.693121	0.694164	0.692973	0.693139	0.69315	0.693166	0.693107	0.693709	0.69355	0.693096	0.69338	0.693272	0.693222
EPAS1_0	2	0.693035	0.237225	0.693447	0.693129	0.694118	0.693579	0.693877	0.693201	0.692943	0.692969	0.693035	0.692861	0.693315	0.693438	0.693086	0.693054	0.693728	0.693415
EPAS1_1	2	0.693122	0.502666	0.693313	0.693099	0.693263	0.693418	0.69346	0.693278	0.693202	0.693145	0.693388	0.693107	0.693183	0.693242	0.693122	0.692862	0.693174	0.694738
EPAS1_2	2	0.693132	0.539784	0.693235	0.692799	0.693434	0.693645	0.692855	0.693399	0.695182	0.693134	0.693973	0.693132	0.693187	0.693339	0.693281	0.692557	0.69316	0.693363
EPAS1_3	2	0.69322	0.840654	0.693595	0.693085	0.693295	0.693562	0.693476	0.693065	0.694276	0.693293	0.693318	0.692633	0.693245	0.693515	0.693325	0.693639	0.693319	0.69322
EPAS1_4	2	0.693196	0.768551	0.693483	0.693276	0.693767	0.693196	0.694806	0.693291	0.69338	0.69267	0.693672	0.694337	0.693208	0.693224	0.693086	0.69304	0.693454	0.693412
EPAS1_5	2	0.693114	0.47461	0.693135	0.693127	0.69333	0.693554	0.693579	0.693114	0.693527	0.693672	0.6934	0.693031	0.693329	0.69331	0.69336	0.692842	0.692843	0.693403
EPAS1_6	2	0.693154	0.622367	0.693174	0.693154	0.693179	0.693518	0.693623	0.693527	0.693136	0.693264	0.69311	0.693307	0.69338	0.693872	0.693419	0.693107	0.69323	0.693233
EPB41L5_0	2	0.693159	0.64177	0.693427	0.693095	0.6932	0.69347	0.693263	0.693749	0.693531	0.693347	0.693403	0.693269	0.693154	0.693357	0.693221	0.693309	0.693159	0.693146
EPB41L5_1	2	0.693079	0.358744	0.69321	0.693288	0.693167	0.693052	0.693135	0.693434	0.693139	0.693079	0.693283	0.693479	0.693062	0.693264	0.693202	0.693022	0.693124	0.693708
EPB41L5_2	2	0.693152	0.613593	0.693341	0.693154	0.693287	0.693685	0.69334	0.69337	0.69452	0.693058	0.693176	0.693314	0.69305	0.693305	0.693152	0.692617	0.693465	0.693608
EPB41L5_3	2	0.693136	0.554163	0.695196	0.692907	0.69315	0.693254	0.693633	0.693209	0.693558	0.692961	0.693281	0.693205	0.693287	0.692972	0.693136	0.69556	0.693194	0.693214
EPB41L5_4	2	0.69318	0.716133	0.693299	0.693193	0.69326	0.693509	0.693284	0.69318	0.693782	0.693458	0.693495	0.693521	0.693225	0.693319	0.693081	0.694575	0.693174	0.693177
EPB41L5_5	2	0.693114	0.475674	0.693221	0.693298	0.693221	0.694086	0.693114	0.693673	0.693923	0.693148	0.693164	0.693739	0.693001	0.693295	0.693181	0.693055	0.693046	0.693958
EPB41L5_6	2	0.693045	0.263149	0.693205	0.693472	0.693261	0.693208	0.693661	0.693045	0.693848	0.693045	0.692867	0.693153	0.693542	0.694631	0.6932	0.693278	0.693512	0.692954
EPC2_0	2	0.69305	0.275877	0.693147	0.693236	0.693096	0.693277	0.693034	0.693152	0.693457	0.692932	0.693108	0.693215	0.693153	0.69338	0.694313	0.69305	0.693013	0.693422
EPC2_1	2	0.693237	0.881932	0.693056	0.692992	0.693355	0.693847	0.693506	0.6933	0.693733	0.693312	0.693238	0.693237	0.69352	0.693345	0.693254	0.694164	0.693174	0.69328
EPC2_2	2	0.692997	0.158262	0.693036	0.693184	0.693268	0.693194	0.693121	0.693226	0.693055	0.692969	0.693266	0.692997	0.69296	0.69328	0.693214	0.692983	0.693094	0.693611
EPC2_3	2	0.693119	0.491495	0.693171	0.693269	0.692962	0.693161	0.693317	0.693082	0.693236	0.693172	0.69319	0.693119	0.693236	0.693388	0.693119	0.693089	0.693154	0.693366
EPC2_4	2	0.69312	0.495558	0.693391	0.693298	0.693137	0.693403	0.69323	0.693383	0.693345	0.69314	0.692696	0.693116	0.693149	0.692905	0.69312	0.694208	0.693235	0.693342
EPC2_5	2	0.693053	0.283759	0.693409	0.693278	0.693219	0.693702	0.693053	0.692692	0.693393	0.692979	0.692975	0.693245	0.693167	0.693747	0.69317	0.693057	0.693211	0.693137
EPC2_6	2	0.693146	0.593451	0.693173	0.693269	0.693146	0.693803	0.693117	0.693572	0.694031	0.693821	0.693078	0.692955	0.693155	0.693906	0.693207	0.69345	0.693178	0.693735
EPCAM_0	2	0.693235	0.878532	0.693272	0.693201	0.69311	0.693248	0.693596	0.693235	0.693628	0.693361	0.693314	0.693815	0.694104	0.693639	0.693626	0.694059	0.693183	0.693909
EPCAM_1	2	0.693142	0.577493	0.694183	0.693006	0.693451	0.695505	0.693824	0.693139	0.693686	0.693142	0.693324	0.692995	0.693562	0.693641	0.6937	0.693402	0.693174	0.694049
EPHA4_0	2	0.69283	0.0157988	0.69286	0.693101	0.693303	0.693109	0.692649	0.692623	0.692892	0.692961	0.692032	0.692868	0.693244	0.693268	0.69283	0.692891	0.693236	0.693125
EPHA4_1	2	0.692914	0.0563141	0.693045	0.69321	0.692977	0.693282	0.693809	0.694148	0.694536	0.69284	0.692185	0.692914	0.693623	0.693307	0.692638	0.69344	0.693072	0.693039
EPHA4_2	2	0.692927	0.0671961	0.693683	0.693819	0.693076	0.693411	0.693012	0.693782	0.694028	0.693699	0.692723	0.693425	0.693401	0.69312	0.692838	0.692902	0.692927	0.692978
EPHA4_3	2	0.693418	0.999757	0.694256	0.693418	0.693455	0.693313	0.69324	0.695406	0.694534	0.693359	0.694646	0.693553	0.693761	0.694798	0.697087	0.693719	0.693687	0.693677
EPHA4_4	2	0.693195	0.766281	0.693108	0.693195	0.693193	0.693459	0.693399	0.693383	0.693455	0.693226	0.693204	0.693402	0.693916	0.6942	0.69422	0.693168	0.69475	0.693276
EPHA4_5	2	0.693328	0.989362	0.693263	0.693233	0.693569	0.693332	0.693328	0.693466	0.693074	0.69345	0.695912	0.693611	0.693651	0.693495	0.696027	0.693373	0.69356	0.693562
EPHA4_6	2	0.693158	0.636765	0.693385	0.693183	0.693409	0.69316	0.693113	0.693216	0.693173	0.693426	0.693363	0.693079	0.693217	0.693374	0.693129	0.693224	0.693158	0.69515
EPHA4_7	2	0.69306	0.302081	0.693276	0.69319	0.693411	0.693366	0.69415	0.69412	0.693128	0.693841	0.693721	0.693057	0.69306	0.693293	0.693297	0.69303	0.693055	0.694754
EPHA4_8	2	0.693198	0.774985	0.693457	0.693241	0.693634	0.693985	0.693997	0.693523	0.693044	0.693304	0.693198	0.693165	0.693932	0.6939	0.693201	0.693351	0.693567	0.693148
ERBB4_0	2	0.693247	0.904526	0.693489	0.693147	0.693215	0.693408	0.693369	0.693366	0.694183	0.693284	0.693231	0.693444	0.693381	0.693399	0.693247	0.693357	0.694661	0.693365
ERBB4_1	2	0.693123	0.506902	0.693258	0.693164	0.693612	0.694027	0.693177	0.693538	0.693396	0.693266	0.693328	0.693057	0.693123	0.69312	0.694247	0.69312	0.694159	0.693621
ERBB4_10	2	0.693122	0.50509	0.693504	0.693684	0.693355	0.693699	0.693122	0.69469	0.693865	0.693369	0.693128	0.69323	0.6931	0.693359	0.69316	0.693012	0.693398	0.693063
ERBB4_11	2	0.693374	0.998144	0.693649	0.693165	0.693806	0.694034	0.69302	0.693723	0.695482	0.693374	0.693841	0.693651	0.69366	0.693461	0.693416	0.694698	0.694335	0.69329
ERBB4_12	2	0.69321	0.814217	0.695536	0.69321	0.693174	0.693323	0.694679	0.694583	0.694736	0.693201	0.693504	0.693254	0.693071	0.693436	0.69432	0.693395	0.694432	0.693253
ERBB4_13	2	0.692996	0.157201	0.693299	0.693044	0.693107	0.693084	0.693064	0.692943	0.693551	0.693147	0.692996	0.694298	0.692935	0.693005	0.694873	0.69299	0.693206	0.693246
ERBB4_14	2	0.693211	0.814685	0.6932	0.693199	0.693211	0.693997	0.693379	0.694109	0.69483	0.69328	0.693383	0.693286	0.69311	0.693605	0.693358	0.693294	0.693228	0.6938
ERBB4_15	2	0.693188	0.742425	0.693417	0.693036	0.693343	0.693538	0.693188	0.693786	0.693168	0.693332	0.694106	0.694093	0.693346	0.693406	0.693618	0.693023	0.693262	0.69414
ERBB4_16	2	0.693164	0.657675	0.694975	0.693233	0.693164	0.693692	0.693978	0.693624	0.695043	0.693214	0.69319	0.693107	0.692923	0.693123	0.693717	0.695443	0.693342	0.69369
ERBB4_17	2	0.693225	0.853567	0.693179	0.693162	0.69335	0.693454	0.693128	0.695008	0.694727	0.693708	0.69374	0.695012	0.693225	0.693522	0.693372	0.69513	0.693552	0.699209
ERBB4_18	2	0.693264	0.934488	0.693264	0.695058	0.693247	0.693665	0.693262	0.697789	0.693455	0.693025	0.69459	0.693388	0.693476	0.6933	0.693449	0.695417	0.69368	0.693507
ERBB4_19	2	0.693255	0.918268	0.693294	0.693406	0.6933	0.693493	0.694498	0.693651	0.692827	0.693171	0.693255	0.69312	0.695218	0.694407	0.693495	0.694587	0.695446	0.694165
ERBB4_2	2	0.693127	0.522185	0.693442	0.693174	0.693225	0.693184	0.693057	0.693274	0.693732	0.693244	0.694514	0.693174	0.692731	0.693284	0.693127	0.693056	0.693424	0.69357
ERBB4_20	2	0.693289	0.964846	0.693791	0.693289	0.69344	0.693325	0.693478	0.6935	0.693376	0.693832	0.693684	0.693347	0.693324	0.693448	0.693136	0.693323	0.693091	0.693196
ERBB4_21	2	0.693189	0.747803	0.692997	0.693189	0.693173	0.693519	0.69311	0.693325	0.693449	0.694543	0.693481	0.693297	0.693236	0.693207	0.69339	0.693357	0.693593	0.693368
ERBB4_22	2	0.693176	0.701696	0.693603	0.693216	0.692994	0.693513	0.693881	0.693149	0.693194	0.693221	0.693379	0.693525	0.693565	0.693404	0.69318	0.693176	0.693096	0.69329
ERBB4_23	2	0.693206	0.802337	0.693298	0.693453	0.693039	0.693562	0.69303	0.693631	0.693412	0.693217	0.693201	0.693264	0.69338	0.693278	0.693206	0.69346	0.693278	0.693347
ERBB4_24	2	0.693141	0.573413	0.693247	0.693179	0.693182	0.693316	0.693141	0.693397	0.69317	0.693225	0.693124	0.693299	0.693522	0.693343	0.693299	0.693057	0.693039	0.69318
ERBB4_25	2	0.693085	0.378274	0.693539	0.693048	0.693227	0.693312	0.69321	0.693321	0.692972	0.693392	0.69332	0.693436	0.693018	0.693366	0.693102	0.694118	0.693085	0.693088
ERBB4_26	2	0.693134	0.547334	0.693134	0.693511	0.693642	0.693445	0.693467	0.693263	0.693134	0.693496	0.693324	0.693164	0.69316	0.693216	0.69309	0.693264	0.693081	0.693475
ERBB4_27	2	0.69314	0.569706	0.69314	0.693171	0.693345	0.693564	0.693119	0.693271	0.693681	0.693347	0.693381	0.693057	0.693393	0.693143	0.693028	0.693239	0.693272	0.693164
ERBB4_28	2	0.693212	0.817304	0.693231	0.694248	0.69328	0.693211	0.693297	0.693288	0.693222	0.693455	0.693391	0.692567	0.693212	0.693155	0.69345	0.693325	0.693242	0.695609
ERBB4_29	2	0.693287	0.962796	0.693675	0.693346	0.693863	0.693726	0.693332	0.693347	0.693215	0.693654	0.695066	0.693815	0.693247	0.693503	0.693182	0.693287	0.694842	0.693727
ERBB4_3	2	0.693127	0.521455	0.69327	0.693127	0.693101	0.693469	0.693218	0.69396	0.693428	0.693462	0.693726	0.692751	0.693058	0.693728	0.693143	0.694024	0.693294	0.69375
ERBB4_30	2	0.693311	0.981487	0.694485	0.6934	0.69406	0.694039	0.69407	0.693427	0.693731	0.693311	0.693987	0.694567	0.69326	0.693338	0.693165	0.693277	0.693403	0.694012
ERBB4_31	2	0.693517	0.999999	0.693678	0.694323	0.69385	0.69364	0.694177	0.693762	0.696395	0.693427	0.693696	0.693676	0.693517	0.693351	0.694522	0.697838	0.693027	0.693974
ERBB4_32	2	0.69331	0.980612	0.693488	0.693135	0.69329	0.693445	0.69331	0.693454	0.693689	0.693542	0.694569	0.693431	0.693588	0.693503	0.695219	0.693293	0.694967	0.693788
ERBB4_33	2	0.693279	0.954657	0.693441	0.693218	0.693966	0.693894	0.693573	0.693601	0.696225	0.693582	0.693352	0.693279	0.695211	0.693574	0.693142	0.693331	0.693095	0.693723
ERBB4_34	2	0.693271	0.944246	0.693802	0.694141	0.693866	0.693271	0.693382	0.693171	0.693692	0.693656	0.698362	0.69342	0.693558	0.69389	0.693222	0.692867	0.693951	0.693677
ERBB4_35	2	0.693222	0.847055	0.693517	0.693433	0.694559	0.693362	0.693978	0.6942	0.693619	0.69321	0.693138	0.69354	0.693064	0.693564	0.69358	0.693222	0.693604	0.693239
ERBB4_36	2	0.693225	0.852923	0.69335	0.693482	0.69319	0.693606	0.693502	0.693329	0.693423	0.693393	0.694229	0.693549	0.69314	0.6933	0.693225	0.693223	0.69429	0.695314
ERBB4_37	2	0.693265	0.934837	0.693392	0.693406	0.694156	0.693334	0.693652	0.693422	0.695181	0.693591	0.694279	0.693602	0.693227	0.693265	0.693189	0.693293	0.693235	0.693938
ERBB4_38	2	0.692941	0.0808973	0.693285	0.692941	0.693204	0.693464	0.693021	0.692958	0.692849	0.693258	0.694053	0.692488	0.693346	0.693278	0.693291	0.69309	0.692979	0.692865
ERBB4_39	2	0.693104	0.441368	0.693233	0.693102	0.695653	0.693104	0.693354	0.693104	0.693255	0.692831	0.693185	0.69293	0.693881	0.693184	0.69316	0.694479	0.693324	0.694147
ERBB4_4	2	0.693047	0.266487	0.693035	0.693005	0.693175	0.693599	0.693525	0.6933	0.693138	0.693245	0.693436	0.69355	0.693514	0.693653	0.692981	0.693047	0.693168	0.693756
ERBB4_40	2	0.692697	0.00131383	0.693155	0.692923	0.693038	0.694079	0.692697	0.693217	0.695234	0.693337	0.692368	0.692653	0.692956	0.692634	0.693153	0.692721	0.693094	0.693038
ERBB4_41	2	0.692911	0.0538731	0.693178	0.693202	0.693339	0.693399	0.693183	0.692345	0.693365	0.693252	0.693456	0.692765	0.693797	0.693311	0.692911	0.692646	0.693026	0.693807
ERBB4_42	2	0.693026	0.216462	0.693149	0.69304	0.693227	0.692596	0.693368	0.691671	0.693724	0.693101	0.693322	0.693026	0.693108	0.692923	0.693326	0.693267	0.693215	0.693057
ERBB4_43	2	0.693022	0.208595	0.693229	0.693142	0.692932	0.693549	0.693142	0.693046	0.693261	0.693197	0.693425	0.692804	0.693151	0.693321	0.692585	0.693522	0.693022	0.693307
ERBB4_44	2	0.693067	0.322243	0.692602	0.693141	0.693403	0.693408	0.692998	0.692523	0.693354	0.693103	0.693277	0.693067	0.693254	0.693283	0.693225	0.693186	0.693185	0.6934
ERBB4_45	2	0.692771	0.00555722	0.692979	0.693049	0.693284	0.693372	0.692454	0.692771	0.693472	0.693439	0.694614	0.692248	0.692899	0.69327	0.693513	0.69313	0.692471	0.693068
ERBB4_46	2	0.692181	2.58517e-10	0.691989	0.692402	0.69234	0.692234	0.693239	0.692486	0.692181	0.692562	0.69166	0.692322	0.69261	0.69277	0.692209	0.693103	0.69162	0.693299
ERBB4_47	2	0.692334	6.58229e-08	0.693256	0.692537	0.692334	0.694144	0.6928	0.693026	0.693496	0.691711	0.692778	0.6933	0.692268	0.692903	0.692736	0.693012	0.693934	0.691701
ERBB4_48	2	0.692944	0.0833338	0.693122	0.693108	0.693526	0.692944	0.693257	0.692998	0.692128	0.693093	0.693563	0.693689	0.693076	0.693391	0.693095	0.693099	0.692746	0.692366
ERBB4_49	2	0.692981	0.131836	0.693159	0.692981	0.692752	0.6929	0.693534	0.693393	0.693745	0.693315	0.693191	0.692876	0.693031	0.693691	0.693217	0.693271	0.693159	0.693755
ERBB4_5	2	0.693097	0.415187	0.693146	0.69319	0.693206	0.693477	0.693647	0.693193	0.693427	0.693361	0.693283	0.692901	0.692849	0.693448	0.69308	0.693097	0.693209	0.69324
ERBB4_50	2	0.693089	0.38864	0.692988	0.693224	0.693233	0.692974	0.694522	0.693137	0.693327	0.692891	0.693614	0.693278	0.693464	0.693185	0.693089	0.693389	0.693138	0.693226
ERBB4_51	2	0.693139	0.567483	0.693289	0.693109	0.693071	0.693336	0.693606	0.693324	0.693775	0.692831	0.693345	0.693205	0.693899	0.693422	0.693139	0.693208	0.693153	0.69417
ERBB4_52	2	0.693188	0.742087	0.693249	0.693703	0.693207	0.693692	0.693379	0.69323	0.693576	0.692999	0.693317	0.693089	0.693254	0.693221	0.693188	0.693313	0.693128	0.69339
ERBB4_53	2	0.693112	0.466263	0.693165	0.693112	0.693194	0.693219	0.693279	0.693225	0.693369	0.693217	0.692654	0.693492	0.693441	0.693266	0.693042	0.693413	0.693085	0.693645
ERBB4_54	2	0.693125	0.51271	0.693385	0.693178	0.693082	0.69322	0.693559	0.693323	0.693433	0.692998	0.693434	0.693117	0.693507	0.693203	0.693125	0.693145	0.693194	0.693555
ERBB4_55	2	0.693202	0.788863	0.693283	0.694213	0.693339	0.693595	0.69317	0.693496	0.693443	0.69329	0.694381	0.693202	0.692969	0.693625	0.693313	0.694446	0.693147	0.695498
ERBB4_56	2	0.693096	0.413847	0.693228	0.693219	0.693446	0.69333	0.693092	0.693418	0.693278	0.693096	0.693179	0.692997	0.693269	0.69323	0.693242	0.693143	0.693079	0.693429
ERBB4_57	2	0.693155	0.626803	0.693413	0.6932	0.693352	0.693499	0.693155	0.693127	0.694976	0.693487	0.693894	0.693221	0.693128	0.693245	0.693105	0.693231	0.693383	0.693574
ERBB4_58	2	0.693124	0.510893	0.693233	0.693272	0.693271	0.693516	0.693308	0.693094	0.693953	0.693233	0.693979	0.693118	0.693124	0.693401	0.693113	0.69318	0.693173	0.69322
ERBB4_59	2	0.693234	0.875657	0.69333	0.693234	0.693244	0.6933	0.693209	0.696471	0.693119	0.693441	0.694162	0.693458	0.693479	0.693372	0.693652	0.69364	0.693245	0.693162
ERBB4_6	2	0.693143	0.579719	0.693242	0.693093	0.693171	0.693492	0.693481	0.693203	0.693878	0.693204	0.693729	0.692924	0.693411	0.693266	0.693143	0.694235	0.693102	0.693186
ERBB4_60	2	0.693192	0.757111	0.69331	0.693295	0.693192	0.693451	0.693166	0.6932	0.693263	0.693162	0.69355	0.693196	0.693152	0.693456	0.693221	0.693426	0.693278	0.693834
ERBB4_61	2	0.693169	0.677425	0.693434	0.693506	0.69345	0.693436	0.693429	0.693705	0.693295	0.693229	0.69423	0.693151	0.69315	0.693739	0.693126	0.694804	0.693245	0.693169
ERBB4_62	2	0.693176	0.700173	0.693509	0.693462	0.693373	0.693847	0.693071	0.693176	0.693979	0.693489	0.693297	0.693392	0.693479	0.693377	0.693078	0.69319	0.692999	0.693241
ERBB4_63	2	0.693388	0.99897	0.693472	0.693138	0.693529	0.693467	0.693464	0.69364	0.694039	0.693457	0.693715	0.693388	0.693779	0.693351	0.693217	0.693583	0.693417	0.694123
ERBB4_64	2	0.693307	0.979017	0.693561	0.69363	0.693479	0.693361	0.693172	0.695678	0.693117	0.693307	0.695115	0.693431	0.6939	0.693498	0.693264	0.695335	0.693452	0.693752
ERBB4_65	2	0.693262	0.930112	0.693244	0.693597	0.693629	0.693279	0.696516	0.693262	0.693589	0.69331	0.694688	0.693465	0.693085	0.694118	0.693955	0.693178	0.693569	0.693401
ERBB4_66	2	0.693164	0.656945	0.693699	0.693619	0.694057	0.694343	0.694097	0.695008	0.694217	0.693199	0.693223	0.692962	0.693188	0.693371	0.693164	0.693259	0.693104	0.693017
ERBB4_67	2	0.693221	0.844486	0.693666	0.693216	0.693484	0.693458	0.693445	0.693101	0.693545	0.693342	0.693303	0.693394	0.693448	0.693221	0.693439	0.693958	0.692985	0.693442
ERBB4_68	2	0.693326	0.988504	0.693384	0.693333	0.693348	0.694092	0.693168	0.69322	0.694003	0.693528	0.693587	0.693376	0.693326	0.694269	0.693373	0.693727	0.693096	0.693566
ERBB4_69	2	0.693264	0.933847	0.693264	0.694482	0.693544	0.693573	0.693313	0.694137	0.69411	0.693371	0.693376	0.693189	0.693453	0.693863	0.693262	0.693425	0.693433	0.69312
ERBB4_7	2	0.69313	0.534638	0.693089	0.693203	0.693286	0.693208	0.693209	0.693377	0.69378	0.693318	0.693119	0.693142	0.69313	0.693291	0.693143	0.693041	0.693175	0.693293
ERBB4_70	2	0.693201	0.785273	0.693201	0.693237	0.693051	0.693056	0.695546	0.694165	0.6939	0.693265	0.694506	0.69399	0.693758	0.693347	0.692949	0.693427	0.693587	0.693312
ERBB4_71	2	0.693077	0.352783	0.693032	0.693084	0.693044	0.69397	0.693362	0.693113	0.693251	0.693216	0.693981	0.693077	0.693193	0.693411	0.693055	0.693113	0.69309	0.693507
ERBB4_72	2	0.693099	0.422592	0.693557	0.693057	0.69317	0.693243	0.693527	0.694059	0.693297	0.693249	0.693979	0.692492	0.693339	0.693732	0.693099	0.693038	0.693467	0.69387
ERBB4_73	2	0.692994	0.152559	0.693052	0.693143	0.693273	0.693351	0.692522	0.69302	0.693477	0.69311	0.692303	0.692869	0.692994	0.693228	0.693282	0.693054	0.693474	0.693177
ERBB4_74	2	0.692956	0.0978773	0.693843	0.693022	0.693277	0.693462	0.693241	0.69344	0.693167	0.692904	0.692673	0.693117	0.69312	0.693473	0.693074	0.692825	0.69321	0.692956
ERBB4_75	2	0.692899	0.0452329	0.692549	0.693141	0.693381	0.693329	0.692614	0.694428	0.693296	0.693039	0.692905	0.692899	0.693195	0.693127	0.69209	0.69357	0.69321	0.693342
ERBB4_76	2	0.692516	1.68154e-05	0.693284	0.693225	0.692912	0.693035	0.692448	0.692464	0.693306	0.693828	0.693741	0.692516	0.693998	0.692996	0.692176	0.693211	0.692811	0.693302
ERBB4_77	2	0.692937	0.0766374	0.692917	0.693117	0.693023	0.693307	0.694074	0.693604	0.69349	0.693329	0.693161	0.692456	0.692758	0.693374	0.692937	0.693435	0.693644	0.693983
ERBB4_78	2	0.693153	0.617334	0.693273	0.693263	0.693237	0.692982	0.693193	0.692782	0.693592	0.693121	0.69319	0.693305	0.693967	0.693652	0.69342	0.693153	0.693885	0.694169
ERBB4_79	2	0.693177	0.705263	0.693573	0.693177	0.692814	0.693407	0.693451	0.692959	0.693218	0.693206	0.693535	0.693343	0.693568	0.693985	0.693027	0.694377	0.693442	0.693476
ERBB4_8	2	0.693226	0.855617	0.692859	0.69384	0.693677	0.693355	0.693471	0.693572	0.694945	0.693302	0.694284	0.693155	0.693378	0.693409	0.69311	0.693226	0.693595	0.693494
ERBB4_80	2	0.692836	0.0174626	0.692827	0.692836	0.693479	0.694307	0.693454	0.693245	0.693779	0.693576	0.692473	0.693039	0.692439	0.693617	0.693832	0.693446	0.693093	0.693328
ERBB4_81	2	0.693259	0.925782	0.693185	0.693408	0.693164	0.693673	0.693736	0.694203	0.693665	0.693259	0.693397	0.692836	0.693587	0.693931	0.693551	0.693437	0.693407	0.693609
ERBB4_82	2	0.693152	0.615149	0.693082	0.693341	0.693476	0.693502	0.693332	0.693145	0.694477	0.694222	0.69366	0.693438	0.693152	0.693303	0.693248	0.694102	0.69288	0.69382
ERBB4_83	2	0.693011	0.184395	0.693771	0.693259	0.69348	0.693334	0.693567	0.69229	0.693211	0.692809	0.693011	0.693556	0.692751	0.69478	0.693538	0.693464	0.693201	0.693103
ERBB4_9	2	0.693142	0.57842	0.693785	0.693215	0.693128	0.693716	0.694073	0.693178	0.69354	0.692983	0.695496	0.692794	0.693343	0.693142	0.694156	0.693917	0.693183	0.693221
ERCC3_0	2	0.693084	0.373529	0.69334	0.692974	0.693524	0.693213	0.693936	0.693421	0.693084	0.693237	0.695016	0.69321	0.692974	0.693192	0.692924	0.693238	0.693445	0.69412
ERCC3_1	2	0.692999	0.16193	0.69284	0.693142	0.693245	0.693554	0.692999	0.695392	0.693112	0.693379	0.692871	0.692829	0.693163	0.693774	0.693116	0.69316	0.693163	0.693123
ERICH2_0	2	0.693256	0.920782	0.693105	0.694873	0.693308	0.69346	0.693176	0.693415	0.693567	0.693563	0.694312	0.693256	0.693333	0.693353	0.693304	0.693313	0.69316	0.693653
ERICH2_1	2	0.693247	0.903536	0.693247	0.693353	0.693199	0.693559	0.693708	0.693303	0.693566	0.69317	0.693113	0.693387	0.693469	0.693276	0.693315	0.693445	0.693334	0.693391
ERLEC1_0	2	0.693174	0.695344	0.693115	0.693282	0.693173	0.693342	0.693828	0.69311	0.693655	0.693277	0.693362	0.693239	0.693743	0.693438	0.693174	0.693262	0.693343	0.693176
ERLEC1_1	2	0.693145	0.586621	0.692984	0.693217	0.694009	0.692957	0.693502	0.693189	0.692991	0.693246	0.693145	0.693235	0.693308	0.693153	0.69439	0.694728	0.693356	0.693304
ERMN_0	2	0.693124	0.509803	0.693272	0.693155	0.693472	0.69356	0.693356	0.693133	0.692972	0.693124	0.693413	0.693158	0.69333	0.695154	0.693092	0.693818	0.69277	0.693684
ESPNL_0	2	0.693211	0.81556	0.693391	0.693345	0.693247	0.693301	0.693551	0.693749	0.693567	0.693211	0.693465	0.693478	0.693051	0.693339	0.693294	0.693001	0.693584	0.6932
ESPNL_1	2	0.692804	0.0100816	0.692431	0.693138	0.693171	0.693187	0.692609	0.692957	0.692804	0.693246	0.694244	0.693206	0.693321	0.693039	0.692867	0.693729	0.69248	0.693437
ESPNL_2	2	0.692574	7.5826e-05	0.693415	0.693145	0.693512	0.693142	0.693395	0.692949	0.69258	0.692757	0.692771	0.692994	0.692904	0.692977	0.692574	0.692416	0.692498	0.691883
ESPNL_3	2	0.692948	0.0887229	0.693172	0.693083	0.693589	0.693771	0.693645	0.692829	0.692646	0.693128	0.693465	0.693442	0.692948	0.693319	0.692896	0.693236	0.693646	0.693611
ETAA1_0	2	0.693169	0.676342	0.693704	0.693238	0.692981	0.693342	0.69359	0.695109	0.694843	0.692999	0.69319	0.694178	0.694309	0.693396	0.693341	0.694181	0.693137	0.693169
EVA1A_0	2	0.693067	0.321806	0.692999	0.692974	0.693127	0.693484	0.693348	0.693041	0.693714	0.693281	0.693067	0.693163	0.693424	0.693233	0.693132	0.693114	0.693243	0.693476
EVA1A_1	2	0.693098	0.418377	0.693037	0.693133	0.693086	0.693527	0.693225	0.693056	0.693351	0.693401	0.693116	0.693113	0.693419	0.693243	0.693114	0.693098	0.693248	0.693622
EVA1A_2	2	0.693133	0.545675	0.693239	0.693133	0.693154	0.693205	0.694001	0.693483	0.693133	0.693136	0.692999	0.693221	0.693119	0.693216	0.693714	0.693225	0.693236	0.693237
EVA1A_3	2	0.693232	0.870838	0.693496	0.693185	0.693232	0.693722	0.693069	0.693888	0.693263	0.693646	0.692973	0.694477	0.69363	0.693352	0.693396	0.693445	0.693608	0.693418
EVX2_0	2	0.693158	0.636397	0.693211	0.693137	0.693353	0.693593	0.693138	0.69323	0.693158	0.693351	0.693709	0.69324	0.694405	0.693229	0.693158	0.693265	0.693297	0.693304
EXOC6B_0	2	0.693276	0.950208	0.692976	0.693693	0.693583	0.693423	0.693383	0.693329	0.693276	0.693152	0.693364	0.6936	0.69348	0.693694	0.693395	0.693012	0.693798	0.693365
EXOC6B_1	2	0.693221	0.842804	0.693294	0.693778	0.693184	0.693604	0.693805	0.69303	0.693769	0.693523	0.696309	0.693375	0.693253	0.693282	0.693045	0.693221	0.693343	0.694656
EXOC6B_10	2	0.693115	0.477238	0.693231	0.69292	0.693012	0.693665	0.693178	0.694842	0.693412	0.693115	0.693524	0.693284	0.6933	0.693391	0.693049	0.69364	0.693542	0.693596
EXOC6B_11	2	0.693126	0.519776	0.693391	0.693463	0.693094	0.694344	0.693195	0.693	0.694052	0.693724	0.693466	0.693126	0.693244	0.693294	0.69335	0.69291	0.693671	0.693804
EXOC6B_12	2	0.693099	0.421781	0.6932	0.693117	0.693135	0.694201	0.693078	0.693202	0.695822	0.693059	0.693719	0.693166	0.693356	0.693076	0.6935	0.694613	0.693453	0.693099
EXOC6B_13	2	0.693237	0.88209	0.693692	0.69366	0.693402	0.693259	0.693237	0.693178	0.693295	0.693392	0.693072	0.693976	0.693463	0.693726	0.693407	0.693871	0.693181	0.693899
EXOC6B_14	2	0.693309	0.980344	0.693375	0.693936	0.693275	0.693444	0.693252	0.692885	0.693428	0.693611	0.693376	0.693517	0.693309	0.693689	0.693446	0.6947	0.693493	0.693951
EXOC6B_15	2	0.69328	0.955407	0.693661	0.692838	0.693743	0.693711	0.692897	0.693438	0.694156	0.693518	0.694579	0.693634	0.693429	0.69328	0.693995	0.694289	0.693091	0.693436
EXOC6B_16	2	0.692982	0.132935	0.69305	0.69315	0.693304	0.693084	0.693227	0.694582	0.69329	0.692664	0.693383	0.692942	0.694101	0.693356	0.693351	0.692982	0.692663	0.693029
EXOC6B_17	2	0.692942	0.0819071	0.692792	0.693105	0.693582	0.694268	0.69318	0.693632	0.693189	0.693267	0.693515	0.692582	0.693183	0.692942	0.693132	0.692703	0.693144	0.69398
EXOC6B_18	2	0.693129	0.529356	0.693889	0.692988	0.693204	0.693433	0.693626	0.693207	0.693754	0.693078	0.694984	0.69307	0.693908	0.693466	0.693209	0.693233	0.693691	0.693129
EXOC6B_19	2	0.693278	0.953106	0.693278	0.694011	0.693645	0.693302	0.69309	0.694487	0.693686	0.693408	0.693724	0.693444	0.693289	0.694002	0.693143	0.693773	0.693751	0.693226
EXOC6B_2	2	0.693276	0.950766	0.693464	0.693163	0.693431	0.693496	0.693831	0.693276	0.693596	0.693264	0.693737	0.693591	0.69365	0.693801	0.693267	0.693303	0.693605	0.69451
EXOC6B_3	2	0.693423	0.99982	0.693338	0.693469	0.693772	0.69419	0.69378	0.695566	0.694403	0.694274	0.695454	0.693393	0.69382	0.693423	0.69336	0.693806	0.693438	0.693693
EXOC6B_4	2	0.693403	0.999488	0.693742	0.693375	0.695173	0.693385	0.6938	0.693906	0.694221	0.693403	0.694482	0.694339	0.69338	0.693995	0.693456	0.693946	0.693624	0.693713
EXOC6B_5	2	0.693303	0.976321	0.693606	0.693319	0.694349	0.693226	0.693671	0.693479	0.695493	0.693303	0.69417	0.693125	0.694546	0.693235	0.693534	0.693318	0.693368	0.696557
EXOC6B_6	2	0.693182	0.723391	0.693739	0.693023	0.693065	0.693481	0.693299	0.693974	0.693182	0.693307	0.693604	0.694394	0.694436	0.693823	0.693178	0.693218	0.693338	0.693482
EXOC6B_7	2	0.692985	0.137879	0.693245	0.692972	0.693234	0.693597	0.694134	0.693076	0.696454	0.692985	0.694306	0.693089	0.693363	0.693303	0.692869	0.69393	0.69297	0.693701
EXOC6B_8	2	0.693158	0.637502	0.69329	0.69328	0.693141	0.692842	0.693274	0.693391	0.693565	0.693176	0.693538	0.693158	0.693195	0.693082	0.694054	0.693514	0.693406	0.693527
EXOC6B_9	2	0.693107	0.448979	0.693408	0.693347	0.69316	0.693746	0.693261	0.693286	0.693533	0.693048	0.693536	0.693107	0.692799	0.693113	0.693068	0.693559	0.693866	0.693348
FABP1_0	2	0.693219	0.83759	0.693219	0.693314	0.693763	0.693687	0.693949	0.695734	0.693936	0.693619	0.6939	0.696975	0.693013	0.693907	0.693171	0.693692	0.693226	0.693083
FAHD2A_0	2	0.693198	0.77639	0.693307	0.693695	0.693447	0.694311	0.693402	0.69312	0.693213	0.693082	0.693176	0.693406	0.693273	0.693503	0.693198	0.693319	0.693448	0.693576
FAHD2B_0	2	0.693241	0.890698	0.693877	0.693267	0.693185	0.693367	0.69333	0.69304	0.693241	0.693513	0.693195	0.693655	0.693243	0.693687	0.69336	0.69351	0.693249	0.693402
FAHD2CP_0	2	0.69309	0.394009	0.692979	0.693221	0.693066	0.693524	0.693827	0.692898	0.693332	0.693755	0.693163	0.693253	0.69407	0.693798	0.693209	0.693339	0.69309	0.693334
FAM110C_0	2	0.693165	0.66278	0.693363	0.69311	0.693165	0.693761	0.69319	0.693454	0.693637	0.693525	0.693085	0.69354	0.693363	0.693683	0.693167	0.693226	0.693104	0.69319
FAM117B_0	2	0.693129	0.530602	0.693442	0.693129	0.693657	0.693496	0.6941	0.693283	0.694567	0.693108	0.693083	0.693183	0.693271	0.693358	0.693072	0.693298	0.693193	0.693454
FAM117B_1	2	0.693122	0.502919	0.693357	0.69331	0.693265	0.692846	0.693117	0.693084	0.694879	0.693135	0.693177	0.693122	0.694444	0.693164	0.693881	0.695512	0.693663	0.694506
FAM117B_2	2	0.693215	0.82666	0.693221	0.693285	0.693179	0.693633	0.693098	0.693564	0.694	0.693149	0.693473	0.693215	0.693728	0.693712	0.693365	0.693264	0.693326	0.693639
FAM117B_3	2	0.693201	0.786681	0.693273	0.693164	0.693201	0.693287	0.69331	0.693746	0.693306	0.693125	0.693295	0.693387	0.69326	0.693688	0.693267	0.693201	0.693234	0.693257
FAM124B_0	2	0.693101	0.428458	0.693589	0.693101	0.693128	0.693409	0.693153	0.693009	0.695369	0.692725	0.69355	0.693125	0.692954	0.693453	0.693904	0.693162	0.693455	0.693943
FAM124B_1	2	0.693174	0.693065	0.69349	0.693288	0.693214	0.693209	0.693343	0.694093	0.693283	0.69342	0.693174	0.693199	0.693013	0.693311	0.693052	0.693244	0.693136	0.693474
FAM126B_0	2	0.69315	0.606809	0.69315	0.693627	0.693151	0.693452	0.693159	0.693186	0.693229	0.693294	0.693368	0.693482	0.693403	0.69327	0.693103	0.69318	0.692849	0.693106
FAM126B_1	2	0.693071	0.334023	0.693234	0.693071	0.693328	0.693541	0.693643	0.692835	0.693022	0.693136	0.69345	0.693525	0.693345	0.693382	0.693016	0.69313	0.69333	0.693663
FAM126B_2	2	0.69314	0.569817	0.693235	0.69314	0.693374	0.694038	0.693526	0.69312	0.693453	0.693395	0.693375	0.693304	0.696479	0.693219	0.693561	0.693132	0.693102	0.693462
FAM126B_3	2	0.693141	0.573561	0.693302	0.693333	0.693805	0.693776	0.693564	0.693608	0.69358	0.693141	0.69328	0.693064	0.692889	0.693586	0.693381	0.693057	0.693372	0.693359
FAM136A_0	2	0.693274	0.947736	0.693481	0.693204	0.693228	0.693407	0.693595	0.693835	0.69367	0.693359	0.693222	0.693274	0.693301	0.69406	0.69358	0.694216	0.693402	0.693603
FAM161A_0	2	0.693045	0.262128	0.693019	0.693437	0.693045	0.693545	0.693376	0.693256	0.693635	0.6938	0.692935	0.693074	0.693746	0.693413	0.693654	0.693004	0.693401	0.693271
FAM161A_1	2	0.693124	0.512165	0.69314	0.692928	0.693348	0.693619	0.693306	0.694896	0.693523	0.693561	0.69321	0.693055	0.692685	0.6935	0.693289	0.693216	0.693717	0.693124
FAM168B_0	2	0.692907	0.0511614	0.693318	0.693164	0.693111	0.693311	0.692987	0.692907	0.694611	0.693478	0.692994	0.693199	0.692756	0.69285	0.693204	0.693137	0.692936	0.692691
FAM168B_1	2	0.692623	0.000251702	0.692623	0.693156	0.693155	0.693214	0.693606	0.695011	0.693216	0.69352	0.692516	0.692297	0.692589	0.693931	0.692702	0.693362	0.693356	0.692943
FAM171B_0	2	0.693177	0.704063	0.693179	0.693455	0.693111	0.693264	0.693313	0.693322	0.6932	0.693192	0.693522	0.693218	0.693229	0.693544	0.693079	0.69303	0.693179	0.693177
FAM171B_1	2	0.692999	0.162129	0.692964	0.69309	0.693237	0.693478	0.692797	0.693114	0.69339	0.692975	0.693611	0.693268	0.693197	0.693702	0.69312	0.693156	0.693211	0.692999
FAM171B_2	2	0.693083	0.370141	0.693533	0.693228	0.693195	0.693437	0.693385	0.693306	0.693029	0.693431	0.693238	0.699451	0.693353	0.693401	0.692817	0.693055	0.693375	0.693083
FAM178B_0	2	0.693146	0.592337	0.693374	0.693429	0.693157	0.693249	0.693092	0.693061	0.693402	0.693338	0.693264	0.693172	0.693034	0.693225	0.69326	0.693678	0.693146	0.693647
FAM178B_1	2	0.693172	0.687348	0.693172	0.693248	0.693459	0.693233	0.693309	0.693389	0.694423	0.693245	0.6939	0.693324	0.693162	0.693189	0.693148	0.693743	0.693096	0.693409
FAM178B_2	2	0.6931	0.427676	0.693065	0.693188	0.693265	0.693396	0.69321	0.693476	0.693095	0.693253	0.693181	0.6931	0.692724	0.693369	0.693247	0.693175	0.693318	0.69318
FAM178B_3	2	0.69317	0.681065	0.693265	0.69313	0.69327	0.693418	0.693178	0.693247	0.693807	0.693184	0.693549	0.693001	0.69317	0.693672	0.693505	0.693072	0.693221	0.694041
FAM178B_4	2	0.693198	0.774665	0.693536	0.693033	0.693198	0.693341	0.693253	0.693299	0.693318	0.693347	0.693806	0.693268	0.693114	0.693257	0.693059	0.693318	0.693299	0.69337
FAM178B_5	2	0.693212	0.818866	0.693251	0.693128	0.693661	0.693541	0.693373	0.693404	0.693165	0.69342	0.693224	0.693123	0.693361	0.693239	0.693212	0.693224	0.693483	0.693397
FAM228A_0	2	0.692615	0.000208848	0.693099	0.692141	0.692586	0.693216	0.692894	0.692978	0.692615	0.693697	0.69238	0.692984	0.693044	0.69283	0.693262	0.692994	0.693242	0.692885
FAM228A_1	2	0.693044	0.260093	0.693432	0.692863	0.693228	0.693259	0.693046	0.693196	0.693066	0.693401	0.693052	0.692985	0.693278	0.693829	0.693224	0.693469	0.692894	0.693044
FAM228B_0	2	0.693128	0.523647	0.693344	0.693363	0.693103	0.693497	0.693264	0.693103	0.693257	0.693312	0.69336	0.69319	0.693339	0.69308	0.693173	0.693177	0.693128	0.693286
FAM228B_1	2	0.6931	0.427846	0.693248	0.693237	0.693263	0.693442	0.69339	0.69298	0.695139	0.69335	0.693867	0.693083	0.693083	0.693287	0.693114	0.6931	0.693105	0.693295
FAM228B_2	2	0.692906	0.050208	0.693308	0.693114	0.69312	0.693197	0.693187	0.692988	0.693195	0.692851	0.692687	0.692906	0.693129	0.693193	0.691616	0.692967	0.69305	0.69344
FAM228B_3	2	0.693036	0.239951	0.692308	0.693068	0.692997	0.695057	0.693331	0.693036	0.693146	0.693148	0.693065	0.692939	0.693096	0.693119	0.693071	0.693233	0.693153	0.693149
FAM95A_0	2	0.692931	0.0704985	0.693179	0.693173	0.693084	0.693426	0.69372	0.693	0.692005	0.693371	0.692847	0.693289	0.693341	0.693511	0.693164	0.692931	0.69372	0.692916
FAM98A_0	2	0.693023	0.2094	0.693419	0.693671	0.693452	0.693023	0.694727	0.692995	0.693255	0.693596	0.693206	0.693106	0.693936	0.693632	0.693321	0.693078	0.692942	0.692581
FANCL_0	2	0.693127	0.522551	0.693261	0.693152	0.693196	0.69354	0.693127	0.693117	0.693706	0.693309	0.694102	0.693272	0.693101	0.693215	0.693125	0.693147	0.693205	0.693971
FANCL_1	2	0.693135	0.551209	0.693226	0.693375	0.693301	0.693549	0.693242	0.693186	0.69345	0.693405	0.693597	0.693135	0.692954	0.693234	0.693227	0.693047	0.693072	0.693231
FANCL_2	2	0.693164	0.657675	0.693206	0.69319	0.693215	0.693438	0.693254	0.693109	0.693207	0.693461	0.6942	0.693164	0.693209	0.693197	0.693115	0.693245	0.693259	0.693125
FANCL_3	2	0.693193	0.759088	0.693316	0.693294	0.6932	0.693625	0.693512	0.693193	0.694166	0.693262	0.693332	0.693113	0.693092	0.693268	0.693156	0.693225	0.693359	0.693228
FANCL_4	2	0.69314	0.570447	0.69481	0.693211	0.69314	0.693556	0.693309	0.693191	0.693214	0.693234	0.693054	0.693161	0.693001	0.693321	0.693213	0.693878	0.693041	0.693455
FAP_0	2	0.693241	0.892626	0.693218	0.693241	0.6939	0.692973	0.693373	0.693601	0.693493	0.693768	0.693021	0.694369	0.693473	0.69338	0.693242	0.693279	0.693841	0.693696
FAP_1	2	0.693092	0.399251	0.693573	0.693338	0.693316	0.693264	0.692995	0.69358	0.693269	0.693215	0.693092	0.693671	0.693523	0.693801	0.692867	0.693346	0.693318	0.692894
FARP2_0	2	0.693234	0.876728	0.693555	0.693286	0.693246	0.693234	0.693221	0.694539	0.694177	0.693735	0.693234	0.693272	0.693402	0.693386	0.693173	0.693325	0.693646	0.693526
FARP2_1	2	0.693189	0.746462	0.693625	0.693189	0.694202	0.693841	0.694342	0.693648	0.693622	0.6932	0.692621	0.693135	0.69411	0.693257	0.693706	0.693003	0.69422	0.693729
FARP2_2	2	0.693203	0.790105	0.693298	0.693358	0.693473	0.693506	0.693203	0.693204	0.693162	0.693326	0.693633	0.693137	0.693322	0.694106	0.693235	0.692891	0.693375	0.693275
FARP2_3	2	0.693234	0.875073	0.693435	0.693096	0.693234	0.693263	0.693489	0.693176	0.693672	0.693248	0.693452	0.693437	0.693345	0.693356	0.693548	0.692863	0.693725	0.693502
FARP2_4	2	0.693203	0.791961	0.693059	0.693569	0.693285	0.694044	0.693227	0.693221	0.693241	0.693453	0.693575	0.693609	0.693247	0.694087	0.693159	0.693226	0.693203	0.693192
FARP2_5	2	0.693336	0.991764	0.69365	0.693336	0.694755	0.695756	0.693792	0.693176	0.693311	0.694017	0.69349	0.693299	0.693447	0.694981	0.693412	0.693709	0.693625	0.694157
FARP2_6	2	0.693468	0.999986	0.693966	0.693755	0.694594	0.69348	0.693703	0.693849	0.693669	0.694344	0.693652	0.693088	0.693008	0.694024	0.693405	0.693468	0.693546	0.697221
FARP2_7	2	0.693202	0.787929	0.693083	0.693202	0.693447	0.69328	0.693172	0.69356	0.693822	0.693783	0.693685	0.694061	0.694044	0.693702	0.693296	0.694664	0.692996	0.693823
FARSB_0	2	0.693127	0.52182	0.693481	0.69437	0.694488	0.693639	0.693395	0.692997	0.693238	0.693136	0.695847	0.693523	0.69302	0.693146	0.693128	0.69304	0.693127	0.693211
FARSB_1	2	0.693194	0.761386	0.69323	0.694749	0.693139	0.695772	0.693437	0.693888	0.69311	0.693209	0.693258	0.69323	0.693115	0.693443	0.693237	0.693381	0.693277	0.693194
FARSB_2	2	0.693151	0.611999	0.6933	0.693107	0.693599	0.693785	0.69347	0.693277	0.693343	0.693464	0.693661	0.69347	0.693151	0.693827	0.693042	0.692904	0.693192	0.693387
FARSB_3	2	0.6931	0.426454	0.693392	0.693072	0.693205	0.693619	0.693395	0.693703	0.694923	0.693067	0.693201	0.6931	0.693325	0.6933	0.692844	0.693417	0.693137	0.693293
FARSB_4	2	0.693142	0.577122	0.693142	0.693131	0.693361	0.693265	0.693568	0.693134	0.693633	0.693654	0.693186	0.69414	0.693303	0.693811	0.693302	0.693143	0.69304	0.693483
FASTKD1_0	2	0.693038	0.244128	0.693162	0.69225	0.69315	0.693266	0.693229	0.693042	0.693294	0.692443	0.694924	0.693038	0.694537	0.693387	0.692945	0.693044	0.693318	0.693379
FASTKD1_1	2	0.693068	0.324783	0.693041	0.693101	0.693191	0.693425	0.693077	0.693235	0.693741	0.693246	0.693068	0.693669	0.692745	0.693085	0.693147	0.693157	0.692469	0.693076
FASTKD1_2	2	0.69316	0.643388	0.69279	0.693722	0.693256	0.693491	0.693283	0.693076	0.69316	0.693617	0.693102	0.693549	0.693502	0.69367	0.693303	0.693162	0.693305	0.693579
FASTKD2_0	2	0.693149	0.601987	0.693709	0.693508	0.693282	0.693133	0.694292	0.693237	0.693407	0.692866	0.69319	0.693236	0.693149	0.69326	0.693079	0.693637	0.693708	0.695432
FASTKD2_1	2	0.693144	0.586027	0.693214	0.69329	0.693073	0.693038	0.693209	0.693797	0.693333	0.693404	0.693064	0.693206	0.694014	0.693363	0.693144	0.693243	0.697149	0.693663
FBLN7_0	2	0.692962	0.105291	0.692921	0.693103	0.692962	0.693628	0.693228	0.693811	0.694529	0.693284	0.693393	0.694559	0.693553	0.693582	0.693121	0.693413	0.692778	0.692772
FBLN7_1	2	0.693131	0.538129	0.693159	0.693371	0.693131	0.692972	0.693894	0.693236	0.693541	0.693427	0.693323	0.693189	0.692842	0.69323	0.693144	0.693638	0.693094	0.693181
FBLN7_2	2	0.693227	0.860042	0.693229	0.693316	0.693747	0.693732	0.693636	0.693417	0.694832	0.69331	0.693158	0.693286	0.694634	0.693673	0.693411	0.693042	0.693168	0.693227
FBXO11_0	2	0.693144	0.584914	0.697143	0.693214	0.693135	0.693697	0.693546	0.693815	0.693405	0.693144	0.693312	0.693113	0.693164	0.693664	0.69308	0.693663	0.693386	0.693246
FBXO11_1	2	0.693103	0.437412	0.693197	0.693132	0.69303	0.693221	0.694628	0.693148	0.694027	0.693061	0.693244	0.693098	0.693621	0.693408	0.693122	0.693416	0.693103	0.693137
FBXO11_2	2	0.69318	0.717388	0.693292	0.69318	0.693155	0.693459	0.69333	0.693109	0.693274	0.693222	0.693486	0.693974	0.694099	0.693259	0.694265	0.693057	0.693361	0.693215
FBXO11_3	2	0.693113	0.472128	0.693419	0.69307	0.693278	0.693464	0.693113	0.693104	0.693696	0.693146	0.694038	0.693114	0.694465	0.693083	0.69328	0.693431	0.693417	0.694317
FBXO11_4	2	0.69321	0.813339	0.693703	0.694001	0.693624	0.693551	0.69322	0.693147	0.693168	0.693325	0.695136	0.693413	0.69321	0.694894	0.693824	0.69317	0.695092	0.693282
FBXO11_5	2	0.69324	0.889336	0.693438	0.693352	0.693221	0.693723	0.695384	0.693348	0.693158	0.693377	0.694009	0.69324	0.693024	0.693266	0.694244	0.693326	0.693754	0.693367
FBXO36_0	2	0.693054	0.286184	0.693054	0.693172	0.693343	0.693162	0.693305	0.69322	0.694228	0.692973	0.692375	0.693616	0.693377	0.693487	0.693152	0.692988	0.693163	0.693877
FBXO36_1	2	0.693188	0.742931	0.693118	0.693393	0.693846	0.693335	0.693188	0.693296	0.695384	0.693199	0.693373	0.693804	0.693195	0.693606	0.693104	0.69317	0.693366	0.693461
FBXO36_2	2	0.692756	0.00425133	0.692672	0.692908	0.692499	0.693599	0.693741	0.693469	0.692756	0.693005	0.69431	0.692763	0.694638	0.693296	0.692845	0.69305	0.694048	0.692671
FBXO41_0	2	0.692732	0.0026652	0.693407	0.693116	0.693752	0.693062	0.693158	0.693075	0.692573	0.693319	0.692732	0.692659	0.692522	0.693274	0.693596	0.693217	0.693257	0.693234
FBXO48_0	2	0.693115	0.477664	0.693127	0.693314	0.69304	0.693045	0.693763	0.693226	0.693404	0.692916	0.693372	0.693115	0.69325	0.693529	0.693206	0.693152	0.693414	0.693205
FER1L5_0	2	0.693241	0.890914	0.693215	0.693428	0.693585	0.69356	0.693326	0.693559	0.693327	0.693638	0.692974	0.693171	0.693241	0.693295	0.693291	0.693574	0.693249	0.69356
FER1L5_1	2	0.693018	0.199121	0.693148	0.693345	0.69458	0.693554	0.693018	0.693647	0.693204	0.693955	0.692845	0.693034	0.692923	0.693202	0.693134	0.692884	0.693111	0.693156
FEV_0	2	0.693226	0.857498	0.693226	0.693217	0.693318	0.693354	0.693488	0.693284	0.693732	0.693616	0.69319	0.693369	0.693154	0.694638	0.693481	0.693369	0.693267	0.693259
FEZ2_0	2	0.693148	0.598127	0.693242	0.693237	0.693202	0.693874	0.693168	0.693148	0.693985	0.693514	0.69344	0.692902	0.693037	0.693001	0.693411	0.69413	0.693165	0.693284
FEZ2_1	2	0.693197	0.77242	0.693169	0.693396	0.693197	0.693755	0.693221	0.693314	0.693718	0.693362	0.693547	0.693342	0.692982	0.693158	0.69324	0.693488	0.693323	0.693446
FEZ2_2	2	0.692928	0.0681459	0.693194	0.693137	0.69279	0.694056	0.693167	0.693805	0.692882	0.692731	0.693893	0.694338	0.692928	0.693232	0.69317	0.693182	0.693194	0.692995
FEZ2_3	2	0.693183	0.72536	0.693183	0.693378	0.693445	0.693277	0.693596	0.693416	0.69325	0.692964	0.693403	0.693128	0.693177	0.693731	0.693591	0.693243	0.693302	0.693223
FHL2_0	2	0.69301	0.183462	0.693412	0.693107	0.693557	0.693196	0.693235	0.693388	0.693501	0.693166	0.694632	0.69301	0.692993	0.693161	0.693183	0.69298	0.692987	0.693344
FHL2_1	2	0.69324	0.88853	0.693427	0.69308	0.693752	0.693882	0.693314	0.693226	0.694466	0.693157	0.693416	0.693316	0.693329	0.693361	0.693262	0.693354	0.69324	0.694069
FHL2_2	2	0.693038	0.2434	0.693648	0.692593	0.693189	0.693493	0.692958	0.6937	0.693298	0.693555	0.693054	0.692968	0.693038	0.693869	0.693118	0.693093	0.69358	0.693434
FIGLA_0	2	0.693139	0.56452	0.693085	0.693172	0.69358	0.693405	0.693139	0.69318	0.693621	0.693064	0.693378	0.693229	0.693254	0.693459	0.693088	0.693338	0.693183	0.693181
FIGLA_1	2	0.693159	0.638606	0.693317	0.693778	0.69321	0.693138	0.693539	0.693701	0.6932	0.693387	0.693159	0.693076	0.693285	0.694581	0.693253	0.693211	0.693078	0.693311
FIGN_0	2	0.692588	0.000108773	0.692778	0.693058	0.693331	0.693891	0.693411	0.693307	0.694018	0.69178	0.693639	0.693144	0.693026	0.693018	0.692588	0.692212	0.693326	0.692431
FIGN_1	2	0.693114	0.475532	0.692946	0.693277	0.693245	0.693539	0.693633	0.692854	0.694143	0.693114	0.693334	0.693236	0.693783	0.693305	0.693129	0.693807	0.692813	0.693185
FIGN_2	2	0.692967	0.110969	0.692581	0.693122	0.693109	0.694767	0.693185	0.693365	0.694056	0.691412	0.693052	0.692725	0.693267	0.693203	0.693876	0.692989	0.693449	0.692967
FIGN_3	2	0.693059	0.298625	0.693034	0.693082	0.69298	0.693547	0.693059	0.693338	0.693885	0.693516	0.69347	0.693311	0.692971	0.693208	0.693212	0.693191	0.693148	0.693344
FIGN_4	2	0.692975	0.122538	0.693498	0.692797	0.693413	0.694402	0.693229	0.693435	0.692997	0.6934	0.692975	0.693275	0.692874	0.693204	0.692937	0.69312	0.693203	0.693527
FKBP1B_0	2	0.69317	0.681244	0.693275	0.693124	0.693699	0.69328	0.693512	0.693373	0.693747	0.693419	0.69317	0.693296	0.693492	0.693399	0.693125	0.694093	0.693018	0.69359
FKBP7_0	2	0.69317	0.678471	0.69346	0.693308	0.69348	0.6932	0.69326	0.693349	0.693708	0.693425	0.693379	0.693169	0.693133	0.693507	0.693563	0.69312	0.693323	0.69317
FLJ33534_0	2	0.692734	0.00274536	0.692734	0.692797	0.692515	0.692754	0.69323	0.693307	0.693148	0.693129	0.691541	0.692868	0.693758	0.692861	0.693223	0.693307	0.693238	0.692609
FLJ33534_1	2	0.692847	0.0207643	0.693495	0.693012	0.692515	0.693462	0.69275	0.693636	0.693567	0.692963	0.691987	0.692997	0.693588	0.692847	0.693122	0.693236	0.693507	0.693258
FLJ33534_2	2	0.693084	0.37245	0.693128	0.693996	0.694385	0.693024	0.694375	0.693108	0.693311	0.693516	0.693012	0.693367	0.693908	0.693	0.693378	0.69328	0.693199	0.693084
FLJ42351_0	2	0.6932	0.781025	0.6932	0.693684	0.693279	0.69346	0.693585	0.693292	0.69332	0.69327	0.693194	0.693351	0.693193	0.693366	0.69323	0.693375	0.693438	0.693174
FMNL2_0	2	0.693454	0.999966	0.69365	0.694102	0.693604	0.696897	0.694316	0.69395	0.693224	0.693492	0.693229	0.693454	0.694625	0.6952	0.697204	0.693675	0.694473	0.693262
FMNL2_1	2	0.693135	0.54999	0.693693	0.693175	0.693269	0.693481	0.693375	0.693418	0.693285	0.694694	0.693135	0.693423	0.69261	0.693296	0.692844	0.693551	0.693358	0.693085
FMNL2_10	2	0.693303	0.976195	0.693477	0.693303	0.693351	0.693536	0.693268	0.6934	0.69349	0.693303	0.694612	0.693805	0.694151	0.69357	0.693124	0.693385	0.693261	0.693327
FMNL2_11	2	0.693208	0.807133	0.693156	0.693266	0.693121	0.693583	0.693798	0.693876	0.693307	0.692794	0.693388	0.693208	0.693298	0.69361	0.693759	0.693361	0.693276	0.693858
FMNL2_12	2	0.693158	0.63566	0.69383	0.693632	0.694301	0.693693	0.693407	0.693191	0.693078	0.694573	0.693297	0.693158	0.694165	0.693415	0.693371	0.693058	0.692894	0.693616
FMNL2_13	2	0.693237	0.882316	0.693277	0.693399	0.693086	0.693226	0.693237	0.696339	0.693273	0.693278	0.693829	0.694198	0.693705	0.693481	0.69352	0.693905	0.693119	0.693986
FMNL2_14	2	0.693007	0.176241	0.693275	0.693279	0.693236	0.693348	0.695575	0.69319	0.693262	0.693224	0.692673	0.694488	0.692898	0.692294	0.693177	0.693007	0.693314	0.69317
FMNL2_15	2	0.692997	0.157979	0.692711	0.69326	0.692849	0.693488	0.69314	0.693267	0.693485	0.693175	0.692929	0.693113	0.693007	0.693222	0.693199	0.69329	0.692997	0.693082
FMNL2_16	2	0.693031	0.227369	0.693438	0.693137	0.692518	0.693669	0.693266	0.693253	0.692762	0.693178	0.693516	0.693031	0.693189	0.693032	0.693303	0.692922	0.693584	0.693378
FMNL2_17	2	0.693296	0.970804	0.693439	0.693223	0.694493	0.693325	0.693304	0.693407	0.693341	0.692949	0.693686	0.693296	0.693243	0.693516	0.693558	0.693319	0.69342	0.693381
FMNL2_18	2	0.6932	0.78339	0.693316	0.693247	0.693149	0.693578	0.693385	0.693302	0.693536	0.693496	0.693598	0.693132	0.693676	0.693405	0.693072	0.693272	0.6932	0.693456
FMNL2_19	2	0.693142	0.578606	0.693792	0.693122	0.693171	0.693142	0.693356	0.693115	0.69302	0.693356	0.693228	0.694049	0.69318	0.694104	0.693357	0.693565	0.69368	0.693523
FMNL2_2	2	0.693181	0.719683	0.694114	0.694794	0.692958	0.693437	0.693662	0.694078	0.693452	0.69334	0.69369	0.69293	0.693532	0.694136	0.693098	0.693181	0.693315	0.693268
FMNL2_3	2	0.69337	0.997786	0.69492	0.693774	0.693161	0.693823	0.693944	0.693761	0.693412	0.693384	0.695105	0.693584	0.69505	0.69337	0.693298	0.693321	0.694112	0.693706
FMNL2_4	2	0.693554	1	0.694162	0.693918	0.694532	0.69399	0.693262	0.69364	0.69332	0.694398	0.69481	0.694203	0.694277	0.694091	0.693554	0.693399	0.696248	0.69399
FMNL2_5	2	0.693394	0.999221	0.693609	0.693394	0.693764	0.694944	0.69568	0.693911	0.693446	0.693658	0.693742	0.693063	0.693804	0.693599	0.692958	0.693348	0.695137	0.693764
FMNL2_6	2	0.693385	0.998865	0.69339	0.693583	0.693866	0.693643	0.693535	0.694037	0.693628	0.692983	0.695731	0.694092	0.693385	0.693709	0.69317	0.695312	0.693285	0.694001
FMNL2_7	2	0.693642	1	0.693927	0.693463	0.694404	0.693832	0.695496	0.693642	0.694437	0.693491	0.694734	0.693896	0.694798	0.693827	0.697913	0.693284	0.693889	0.695654
FMNL2_8	2	0.693571	1	0.693887	0.693613	0.694281	0.693464	0.694021	0.695357	0.694714	0.693279	0.695582	0.693508	0.693666	0.693858	0.69431	0.693571	0.694958	0.694398
FMNL2_9	2	0.693445	0.999943	0.693532	0.693416	0.693415	0.693806	0.693876	0.696935	0.695781	0.693101	0.695332	0.693961	0.6944	0.694176	0.694117	0.693445	0.694059	0.693831
FN1_0	2	0.693044	0.25951	0.693956	0.693031	0.69347	0.694478	0.693683	0.694395	0.693182	0.693044	0.692778	0.692856	0.694006	0.693189	0.693046	0.693167	0.693962	0.693351
FN1_1	2	0.693079	0.357287	0.693951	0.693021	0.693198	0.693432	0.693164	0.693386	0.69348	0.6935	0.693868	0.693018	0.693521	0.693294	0.693534	0.693079	0.693259	0.693067
FN1_2	2	0.693446	0.999947	0.693295	0.693467	0.693153	0.694431	0.695462	0.693266	0.694069	0.693446	0.694224	0.694008	0.693588	0.694046	0.69362	0.69381	0.693741	0.693935
FN1_3	2	0.693336	0.991801	0.694747	0.693197	0.693546	0.693469	0.694884	0.693803	0.695383	0.693336	0.693884	0.69397	0.693348	0.693172	0.693391	0.693862	0.693166	0.693646
FN1_4	2	0.693185	0.732573	0.693542	0.693093	0.693154	0.693213	0.693473	0.693185	0.694061	0.693793	0.693095	0.693241	0.69398	0.693545	0.693187	0.693389	0.693341	0.693267
FNDC4_0	2	0.692967	0.111726	0.693128	0.693098	0.692645	0.693231	0.693428	0.692995	0.693218	0.692967	0.692873	0.693668	0.69353	0.693339	0.693527	0.69334	0.692449	0.692989
FOSL2_0	2	0.693192	0.756781	0.693164	0.693599	0.69358	0.693844	0.693513	0.693313	0.693192	0.693206	0.693079	0.693243	0.693402	0.693881	0.693108	0.693427	0.694377	0.693383
FOXD4L1_0	2	0.693119	0.493543	0.693213	0.693067	0.69377	0.693454	0.693376	0.693119	0.693218	0.693402	0.693051	0.693247	0.693474	0.693462	0.693281	0.693273	0.693116	0.693263
FOXI3_0	2	0.693314	0.983033	0.693446	0.693737	0.69383	0.695526	0.694366	0.693304	0.693175	0.695895	0.694773	0.694256	0.693626	0.693348	0.693213	0.696071	0.693314	0.693434
FOXN2_0	2	0.693053	0.282658	0.692969	0.693242	0.693053	0.69343	0.693459	0.693422	0.693222	0.693226	0.693096	0.69326	0.693021	0.69361	0.692938	0.693118	0.693643	0.693286
FOXN2_1	2	0.693139	0.566372	0.69324	0.693255	0.693139	0.693872	0.693268	0.693312	0.693725	0.693003	0.693818	0.693677	0.693019	0.693199	0.693284	0.692935	0.693226	0.693596
FOXN2_2	2	0.693174	0.69449	0.693379	0.693434	0.693527	0.69389	0.69452	0.693174	0.694246	0.693414	0.693051	0.693323	0.693424	0.693424	0.693092	0.693096	0.693206	0.693318
FOXN2_3	2	0.693139	0.566372	0.693346	0.693172	0.693005	0.693196	0.693664	0.693365	0.693317	0.693041	0.693173	0.693414	0.693292	0.693412	0.693071	0.693139	0.693792	0.693238
FOXN2_4	2	0.693169	0.677642	0.693285	0.693141	0.694051	0.695891	0.693724	0.693437	0.693169	0.693407	0.69356	0.693193	0.693368	0.693315	0.693522	0.693441	0.693152	0.692909
FRZB_0	2	0.693139	0.56652	0.693233	0.6932	0.693158	0.69311	0.693154	0.693127	0.694071	0.693479	0.693506	0.693208	0.693139	0.693412	0.693309	0.693124	0.693202	0.693262
FRZB_1	2	0.693199	0.780583	0.693263	0.693274	0.693632	0.693356	0.693782	0.693091	0.693353	0.693468	0.693738	0.693423	0.693115	0.693522	0.693112	0.693247	0.693199	0.693401
FSHR_0	2	0.69327	0.942935	0.69331	0.69354	0.693376	0.69348	0.693274	0.693526	0.693274	0.693288	0.694452	0.693175	0.69317	0.69328	0.693069	0.69327	0.693412	0.693276
FSHR_1	2	0.693266	0.936341	0.693406	0.693508	0.693141	0.69366	0.693345	0.693439	0.694734	0.693603	0.693665	0.693266	0.693555	0.693545	0.693342	0.693207	0.6932	0.69328
FSHR_10	2	0.693121	0.499884	0.693305	0.692795	0.693312	0.693246	0.693271	0.692943	0.693128	0.693425	0.693125	0.69296	0.693121	0.693167	0.693477	0.693231	0.693431	0.693173
FSHR_11	2	0.693112	0.466475	0.693352	0.692937	0.693121	0.693594	0.693754	0.693063	0.693625	0.693237	0.693948	0.693112	0.693115	0.693356	0.693071	0.693146	0.693225	0.693231
FSHR_12	2	0.693085	0.376774	0.693327	0.693094	0.693339	0.69366	0.693142	0.693955	0.693775	0.693011	0.693403	0.693085	0.693116	0.693429	0.693861	0.693039	0.692893	0.69325
FSHR_13	2	0.69319	0.750809	0.693315	0.693133	0.693255	0.693828	0.69307	0.693423	0.69331	0.69363	0.69325	0.693237	0.693147	0.693335	0.69319	0.693201	0.693192	0.69327
FSHR_14	2	0.693104	0.440335	0.693334	0.693256	0.693246	0.693301	0.693218	0.693008	0.693268	0.69319	0.693016	0.693324	0.692886	0.693485	0.693344	0.693104	0.693202	0.693568
FSHR_15	2	0.693156	0.629906	0.693332	0.693351	0.693294	0.693394	0.693091	0.693199	0.693235	0.693274	0.692987	0.693176	0.69353	0.694576	0.693257	0.693167	0.693124	0.693156
FSHR_2	2	0.693463	0.99998	0.693481	0.693825	0.693276	0.693739	0.693575	0.693999	0.695251	0.693713	0.69382	0.693463	0.69383	0.693287	0.694051	0.693724	0.694227	0.693303
FSHR_3	2	0.693242	0.894743	0.693474	0.693248	0.693477	0.693672	0.693241	0.693259	0.693811	0.693379	0.69407	0.693242	0.693287	0.693324	0.693094	0.69332	0.693169	0.693251
FSHR_4	2	0.69319	0.750476	0.693318	0.693341	0.69319	0.693463	0.693429	0.693103	0.693292	0.693191	0.69335	0.69389	0.693511	0.693193	0.69304	0.693033	0.693428	0.693383
FSHR_5	2	0.693142	0.57842	0.693214	0.693157	0.693486	0.693599	0.693158	0.693835	0.693142	0.69329	0.693089	0.693085	0.693455	0.693293	0.693141	0.693515	0.693294	0.693508
FSHR_6	2	0.693173	0.689852	0.693553	0.693163	0.693091	0.693401	0.693341	0.693173	0.693669	0.693219	0.693753	0.693192	0.693376	0.693305	0.693149	0.695095	0.695517	0.694409
FSHR_7	2	0.693192	0.757111	0.693399	0.693192	0.693273	0.69333	0.693383	0.693308	0.693602	0.693363	0.69357	0.693067	0.693129	0.693323	0.692825	0.694126	0.693302	0.693653
FSHR_8	2	0.693164	0.659682	0.693744	0.692874	0.693136	0.693509	0.693405	0.693243	0.693383	0.693164	0.693421	0.69316	0.693281	0.693451	0.693399	0.693232	0.693255	0.694455
FSHR_9	2	0.693113	0.471951	0.693029	0.693144	0.693113	0.693373	0.694043	0.693864	0.693413	0.69327	0.694724	0.693817	0.692976	0.693134	0.693236	0.69304	0.693158	0.693399
FSIP2_0	2	0.692943	0.0822672	0.692969	0.692943	0.693107	0.693427	0.692054	0.693991	0.693273	0.693186	0.692828	0.693114	0.692924	0.693336	0.69321	0.69398	0.693457	0.693148
FSIP2_1	2	0.693121	0.498224	0.693211	0.693186	0.693121	0.693385	0.693155	0.693157	0.693697	0.693618	0.693048	0.693024	0.692887	0.693373	0.693234	0.695079	0.693142	0.693154
FSIP2_2	2	0.693079	0.359272	0.693341	0.693112	0.692919	0.693299	0.693079	0.69317	0.694051	0.693445	0.693058	0.69344	0.693265	0.693144	0.693254	0.69459	0.693035	0.693499
FSIP2_3	2	0.693061	0.305338	0.69329	0.693034	0.693139	0.693259	0.693025	0.693055	0.69315	0.693338	0.693232	0.693116	0.693185	0.693323	0.693195	0.694458	0.69316	0.693061
FSIP2_4	2	0.693071	0.333577	0.693264	0.692983	0.693251	0.693274	0.693043	0.693258	0.693154	0.693104	0.693174	0.693064	0.693181	0.69309	0.693211	0.693071	0.693206	0.693564
FTCDNL1_0	2	0.693118	0.490849	0.69365	0.693118	0.6933	0.695006	0.693381	0.692942	0.693554	0.693184	0.693272	0.693217	0.693451	0.693073	0.693031	0.696109	0.693351	0.693864
FTCDNL1_1	2	0.693156	0.629758	0.694535	0.693054	0.693569	0.695266	0.693647	0.693727	0.693156	0.693611	0.693536	0.694071	0.69324	0.692567	0.69331	0.695373	0.693709	0.693151
FTH1P3_0	2	0.693061	0.303763	0.69327	0.692947	0.693065	0.693565	0.693174	0.693421	0.693574	0.693643	0.692725	0.693114	0.692866	0.693184	0.69333	0.693104	0.693061	0.693281
FUNDC2P2_0	2	0.693143	0.579719	0.694093	0.693357	0.693107	0.693767	0.693751	0.693641	0.693143	0.693573	0.694518	0.693073	0.693665	0.694043	0.693423	0.693092	0.693646	0.693211
FZD5_0	2	0.692672	0.000759383	0.692997	0.693051	0.692629	0.693125	0.69273	0.693079	0.692581	0.693084	0.693051	0.692672	0.692567	0.693051	0.692868	0.693122	0.692838	0.6928
FZD7_0	2	0.693071	0.33447	0.69346	0.69363	0.693283	0.693482	0.692934	0.693071	0.692938	0.693272	0.693119	0.693385	0.694039	0.693828	0.694588	0.693185	0.694634	0.692927
G6PC2_0	2	0.692911	0.054023	0.693266	0.69332	0.693027	0.692426	0.693184	0.693176	0.692905	0.693075	0.69317	0.692911	0.6927	0.693379	0.693286	0.69308	0.693322	0.693116
GAD1_0	2	0.693377	0.998395	0.693543	0.693377	0.694114	0.693314	0.693816	0.693821	0.694333	0.693812	0.694126	0.693162	0.694054	0.69374	0.693742	0.693335	0.696625	0.69577
GAD1_1	2	0.693314	0.982851	0.69325	0.693682	0.693607	0.693497	0.693407	0.693473	0.694386	0.694091	0.694184	0.693486	0.693139	0.693535	0.694061	0.693043	0.693571	0.693314
GAD1_2	2	0.693235	0.877748	0.693201	0.693797	0.693886	0.693451	0.693467	0.693613	0.693487	0.693927	0.69392	0.693649	0.694216	0.693632	0.693345	0.693235	0.693209	0.69258
GAL3ST2_0	2	0.693235	0.87867	0.693027	0.693258	0.693363	0.693243	0.693361	0.693235	0.693361	0.694231	0.694055	0.693677	0.69332	0.693525	0.693934	0.69302	0.693038	0.693606
GAL3ST2_1	2	0.69299	0.145543	0.693	0.693272	0.693258	0.693229	0.693433	0.692854	0.692942	0.693296	0.693197	0.693329	0.69299	0.693826	0.692978	0.693293	0.693272	0.693224
GALM_0	2	0.693075	0.345025	0.693659	0.69314	0.693266	0.693275	0.693043	0.693626	0.693844	0.693625	0.693033	0.693352	0.692799	0.693444	0.693202	0.693231	0.693075	0.693168
GALM_1	2	0.692844	0.0196541	0.692953	0.694368	0.692994	0.693355	0.692956	0.693327	0.695552	0.692844	0.693989	0.692705	0.693197	0.693299	0.6932	0.692807	0.692401	0.693218
GALM_2	2	0.69278	0.00661939	0.693458	0.693212	0.693264	0.693176	0.692465	0.692773	0.693833	0.693509	0.693392	0.693146	0.69278	0.69311	0.693396	0.693134	0.692348	0.693148
GALM_3	2	0.693073	0.340912	0.693292	0.693211	0.693073	0.693206	0.693668	0.693574	0.692974	0.693594	0.693008	0.693154	0.692919	0.69317	0.693528	0.693187	0.693751	0.693239
GALNT13_0	2	0.693036	0.240335	0.693327	0.69281	0.693247	0.693152	0.692536	0.693949	0.693995	0.69311	0.693788	0.693521	0.693087	0.693207	0.693061	0.693053	0.693036	0.692883
GALNT13_1	2	0.69313	0.531556	0.693105	0.693099	0.693214	0.693299	0.693399	0.693442	0.693712	0.69313	0.693139	0.693137	0.693219	0.693188	0.693152	0.693151	0.693104	0.693533
GALNT13_10	2	0.693047	0.268037	0.693236	0.693177	0.693254	0.693126	0.693213	0.692711	0.693627	0.693033	0.693103	0.693047	0.693056	0.693063	0.693142	0.693112	0.692838	0.693182
GALNT13_11	2	0.693111	0.465065	0.693217	0.693113	0.69325	0.692706	0.693546	0.693568	0.692992	0.693163	0.693271	0.693276	0.693115	0.693111	0.692932	0.693284	0.693242	0.693235
GALNT13_12	2	0.692824	0.0143238	0.692726	0.693366	0.692889	0.693584	0.692872	0.692824	0.693294	0.693238	0.692596	0.692931	0.692977	0.692636	0.692936	0.693276	0.69294	0.693343
GALNT13_13	2	0.692962	0.105033	0.693184	0.693121	0.69276	0.693585	0.693489	0.693323	0.693131	0.693031	0.693093	0.692514	0.692962	0.693159	0.692929	0.69308	0.693427	0.69311
GALNT13_14	2	0.693027	0.219694	0.693216	0.692987	0.693156	0.693277	0.693356	0.693027	0.693661	0.693313	0.693553	0.693125	0.693105	0.693231	0.693321	0.692605	0.693108	0.692824
GALNT13_15	2	0.693112	0.468345	0.69382	0.693072	0.693003	0.693381	0.693454	0.693377	0.693919	0.693166	0.693402	0.693221	0.693203	0.693112	0.693484	0.692894	0.693217	0.694149
GALNT13_16	2	0.693106	0.447245	0.69331	0.693162	0.693106	0.693228	0.693563	0.693093	0.694916	0.69326	0.69328	0.6931	0.693037	0.69321	0.693121	0.693198	0.693121	0.693441
GALNT13_17	2	0.69301	0.182869	0.693116	0.693255	0.692559	0.693134	0.693334	0.693271	0.693809	0.69301	0.693062	0.692988	0.693013	0.69324	0.693181	0.692975	0.69321	0.693527
GALNT13_18	2	0.693155	0.623477	0.693111	0.693339	0.693295	0.693157	0.693183	0.693256	0.693244	0.693804	0.693491	0.693113	0.693301	0.693009	0.693326	0.693155	0.693327	0.693743
GALNT13_19	2	0.693159	0.638238	0.693299	0.69311	0.693145	0.693276	0.693221	0.693291	0.693998	0.693265	0.692872	0.693287	0.693458	0.693173	0.693159	0.693773	0.693329	0.693574
GALNT13_2	2	0.69293	0.0699019	0.692891	0.693186	0.692486	0.693531	0.693203	0.69428	0.693248	0.693273	0.693583	0.692652	0.693297	0.69293	0.693043	0.692995	0.693333	0.694116
GALNT13_20	2	0.692978	0.127948	0.693493	0.693355	0.69285	0.693427	0.693529	0.693462	0.694854	0.693077	0.692792	0.692666	0.693148	0.693229	0.693016	0.69301	0.692978	0.693365
GALNT13_21	2	0.693181	0.718779	0.693046	0.693188	0.693165	0.693204	0.693972	0.693366	0.693192	0.693181	0.693059	0.693215	0.693237	0.693323	0.693208	0.693897	0.693288	0.693658
GALNT13_22	2	0.693036	0.239615	0.693179	0.693164	0.693006	0.693425	0.693173	0.693175	0.69347	0.693283	0.694194	0.693036	0.693009	0.692953	0.69312	0.693214	0.693286	0.693153
GALNT13_23	2	0.69302	0.202506	0.693022	0.692872	0.693083	0.692741	0.693507	0.693173	0.693514	0.693218	0.694015	0.69326	0.693192	0.69302	0.693156	0.693161	0.692787	0.693527
GALNT13_24	2	0.692995	0.154396	0.693179	0.693279	0.693127	0.693539	0.692943	0.692972	0.69311	0.69367	0.694455	0.69292	0.692995	0.693356	0.693083	0.69333	0.693579	0.693426
GALNT13_25	2	0.693106	0.446205	0.693033	0.693154	0.693392	0.693465	0.695171	0.693106	0.694677	0.693196	0.69306	0.694328	0.693178	0.693229	0.693216	0.692939	0.693297	0.69336
GALNT13_26	2	0.693336	0.991801	0.693436	0.693767	0.693849	0.693515	0.695452	0.693488	0.69396	0.693399	0.693642	0.693247	0.693218	0.692898	0.693336	0.693408	0.693509	0.69633
GALNT13_27	2	0.693103	0.437	0.693182	0.693125	0.693132	0.692975	0.693317	0.693107	0.694578	0.693567	0.694051	0.692778	0.693518	0.692907	0.693729	0.693103	0.69339	0.693138
GALNT13_28	2	0.693121	0.498369	0.693539	0.693121	0.693005	0.693416	0.693032	0.693384	0.693348	0.693335	0.693232	0.693066	0.693155	0.693173	0.693121	0.693418	0.693379	0.693233
GALNT13_29	2	0.693156	0.627912	0.693156	0.693172	0.693249	0.693535	0.693164	0.693337	0.693273	0.693009	0.693261	0.693189	0.692832	0.6933	0.693128	0.693324	0.693181	0.6935
GALNT13_3	2	0.693092	0.398364	0.693121	0.693268	0.692328	0.693636	0.69322	0.693226	0.693919	0.693144	0.693352	0.693048	0.693086	0.693216	0.693092	0.693396	0.693104	0.69317
GALNT13_30	2	0.693133	0.544054	0.693133	0.693358	0.693496	0.693418	0.693644	0.693118	0.693428	0.692949	0.693511	0.69314	0.693608	0.693647	0.693219	0.692484	0.693329	0.693157
GALNT13_31	2	0.693156	0.629758	0.693225	0.693122	0.693364	0.693402	0.692859	0.693272	0.693434	0.692995	0.694045	0.693217	0.693549	0.693196	0.693226	0.693156	0.693188	0.693513
GALNT13_32	2	0.693094	0.405059	0.693095	0.693508	0.693162	0.693225	0.693389	0.69294	0.693237	0.693509	0.693117	0.692845	0.693166	0.693249	0.692675	0.693094	0.693164	0.693283
GALNT13_33	2	0.693053	0.282792	0.693311	0.692539	0.693159	0.692677	0.693121	0.693715	0.693076	0.693437	0.693174	0.693082	0.693053	0.692935	0.693082	0.69423	0.693231	0.693136
GALNT13_34	2	0.693076	0.349716	0.693262	0.692916	0.693017	0.693474	0.693381	0.693076	0.693211	0.693233	0.693546	0.693477	0.693141	0.693419	0.693061	0.6933	0.693267	0.694285
GALNT13_35	2	0.693127	0.520871	0.693088	0.693308	0.693032	0.693406	0.693205	0.693962	0.693275	0.692959	0.693248	0.693139	0.693168	0.693237	0.693473	0.695677	0.694465	0.693127
GALNT13_36	2	0.692905	0.0494992	0.692925	0.693281	0.692905	0.69315	0.692559	0.693076	0.693734	0.693422	0.69369	0.693355	0.693473	0.69339	0.693192	0.69275	0.692657	0.693173
GALNT13_37	2	0.693004	0.170374	0.6929	0.693125	0.693557	0.693004	0.693032	0.693489	0.693097	0.693097	0.693557	0.693089	0.692974	0.69339	0.693512	0.693037	0.692933	0.693794
GALNT13_4	2	0.692856	0.0238733	0.692856	0.693024	0.692647	0.693432	0.692988	0.692984	0.694231	0.693191	0.692807	0.692975	0.693134	0.693048	0.692646	0.693485	0.69299	0.692947
GALNT13_5	2	0.693088	0.386213	0.693299	0.693637	0.693273	0.693236	0.693319	0.692904	0.693369	0.693234	0.693146	0.692655	0.693391	0.693241	0.692664	0.693122	0.693159	0.693088
GALNT13_6	2	0.692621	0.000239569	0.693356	0.693078	0.69321	0.693622	0.693389	0.693243	0.693282	0.692273	0.69225	0.692621	0.692581	0.693261	0.692959	0.693055	0.693082	0.69317
GALNT13_7	2	0.692915	0.0572844	0.693054	0.692606	0.692683	0.693149	0.693188	0.693173	0.693034	0.693379	0.692992	0.692915	0.693197	0.693	0.692997	0.692879	0.693211	0.693458
GALNT13_8	2	0.692717	0.00197745	0.692456	0.693236	0.693128	0.693208	0.692717	0.692828	0.692935	0.69343	0.692412	0.693011	0.692952	0.692986	0.692572	0.693352	0.693227	0.693174
GALNT13_9	2	0.692952	0.0922285	0.693187	0.693378	0.692928	0.693286	0.692699	0.693114	0.693237	0.693023	0.692845	0.693515	0.693697	0.692952	0.693058	0.693266	0.693367	0.693279
GALNT14_0	2	0.692967	0.111104	0.693145	0.693363	0.692731	0.693305	0.693171	0.69302	0.693555	0.693128	0.692967	0.692636	0.693113	0.693252	0.69371	0.693298	0.692836	0.694044
GALNT14_1	2	0.693041	0.252186	0.692627	0.693242	0.693151	0.693025	0.693158	0.693403	0.693112	0.693107	0.69311	0.693041	0.693021	0.693246	0.69364	0.693228	0.693237	0.693523
GALNT14_10	2	0.693129	0.530016	0.693283	0.694225	0.692829	0.693231	0.693628	0.693544	0.69489	0.692896	0.694079	0.693158	0.693201	0.693179	0.693138	0.693461	0.692936	0.693129
GALNT14_11	2	0.693135	0.550839	0.693135	0.693177	0.69371	0.693063	0.694342	0.693219	0.693417	0.692918	0.693008	0.693169	0.693142	0.693217	0.69347	0.693809	0.693399	0.693421
GALNT14_12	2	0.693135	0.552686	0.693253	0.693338	0.693519	0.693358	0.693892	0.694051	0.693135	0.693963	0.69457	0.69311	0.692967	0.693152	0.693286	0.69291	0.693243	0.694933
GALNT14_13	2	0.693185	0.731992	0.693763	0.694049	0.695541	0.693715	0.694495	0.693185	0.693419	0.693747	0.69326	0.692977	0.694834	0.693329	0.693135	0.693031	0.693804	0.693479
GALNT14_14	2	0.693159	0.640226	0.693159	0.693294	0.693329	0.693594	0.693212	0.693269	0.69329	0.693336	0.694966	0.6932	0.693309	0.693136	0.693738	0.692889	0.693044	0.693348
GALNT14_15	2	0.693271	0.944029	0.693598	0.693995	0.694894	0.693271	0.694116	0.693224	0.693724	0.69358	0.694351	0.693171	0.693397	0.693881	0.693826	0.692773	0.693924	0.693319
GALNT14_16	2	0.693605	1	0.69405	0.693671	0.694735	0.69388	0.693876	0.694475	0.693813	0.694108	0.694758	0.694315	0.693804	0.693421	0.693605	0.693565	0.693175	0.694245
GALNT14_2	2	0.69309	0.392378	0.6932	0.692908	0.692782	0.693202	0.694162	0.693233	0.695469	0.693137	0.694514	0.692855	0.69316	0.693441	0.69309	0.693364	0.693165	0.694111
GALNT14_3	2	0.693172	0.686846	0.693203	0.693199	0.693205	0.693186	0.693632	0.693016	0.693182	0.693437	0.694959	0.692826	0.693172	0.69341	0.69328	0.693112	0.693676	0.693497
GALNT14_4	2	0.693047	0.267881	0.693599	0.694236	0.693258	0.693292	0.693091	0.693073	0.693382	0.693016	0.693047	0.693627	0.693159	0.692788	0.693585	0.694141	0.693001	0.693292
GALNT14_5	2	0.693117	0.48551	0.693025	0.693152	0.69314	0.693548	0.693126	0.69318	0.693531	0.693387	0.693758	0.693341	0.692992	0.69345	0.693117	0.693067	0.693157	0.693215
GALNT14_6	2	0.69315	0.605214	0.693445	0.69326	0.693418	0.693524	0.693083	0.692851	0.693698	0.693179	0.693386	0.693163	0.693373	0.693287	0.69315	0.693076	0.693225	0.693348
GALNT14_7	2	0.693109	0.457694	0.693097	0.693132	0.693109	0.693667	0.693131	0.693921	0.693635	0.693266	0.692879	0.69327	0.693093	0.693206	0.693112	0.69317	0.693267	0.693259
GALNT14_8	2	0.693074	0.342119	0.693125	0.693258	0.693197	0.693662	0.693153	0.693074	0.693235	0.693228	0.692596	0.693192	0.693206	0.693097	0.693034	0.692799	0.693157	0.693345
GALNT14_9	2	0.693089	0.389613	0.693212	0.693057	0.692867	0.693089	0.693313	0.693188	0.6956	0.693434	0.693047	0.69317	0.693449	0.693444	0.696072	0.69321	0.693281	0.693225
GALNT3_0	2	0.69294	0.0795459	0.69313	0.693289	0.693063	0.69323	0.692798	0.692949	0.692852	0.692964	0.692872	0.69294	0.69324	0.693197	0.693199	0.693431	0.694271	0.693277
GALNT3_1	2	0.693047	0.267519	0.693271	0.693062	0.693175	0.69314	0.693047	0.693388	0.69312	0.69278	0.692997	0.693047	0.693423	0.693229	0.693183	0.693445	0.693249	0.693153
GALNT5_0	2	0.692847	0.0208207	0.693448	0.693211	0.69261	0.692856	0.692105	0.693213	0.69322	0.693282	0.693052	0.693138	0.693053	0.692847	0.693043	0.69313	0.693358	0.692607
GALNT5_1	2	0.693409	0.999629	0.693465	0.693491	0.693409	0.69338	0.696361	0.693614	0.694739	0.69353	0.693007	0.693753	0.694076	0.693526	0.693675	0.693212	0.693473	0.695549
GALNT5_2	2	0.693281	0.956542	0.693451	0.693125	0.693221	0.693753	0.694628	0.69353	0.694971	0.693431	0.693138	0.693281	0.694771	0.69551	0.694619	0.693581	0.695493	0.694194
GBX2_0	2	0.693143	0.580646	0.693224	0.6931	0.693411	0.693354	0.693249	0.693256	0.693291	0.692918	0.693051	0.693313	0.693399	0.693425	0.693153	0.693143	0.693291	0.693172
GCA_0	2	0.693132	0.541844	0.6932	0.693234	0.693136	0.693491	0.693409	0.693405	0.692904	0.693307	0.693244	0.692947	0.693175	0.693401	0.693301	0.692886	0.693889	0.693132
GCC2_0	2	0.692782	0.00683049	0.692654	0.69299	0.692873	0.693474	0.692914	0.693233	0.692614	0.692724	0.692782	0.693169	0.692817	0.693171	0.693062	0.693033	0.692843	0.693289
GCC2_1	2	0.692651	0.000482652	0.692091	0.692941	0.692321	0.693598	0.692714	0.693271	0.693209	0.693497	0.693771	0.692662	0.693001	0.692651	0.692631	0.693381	0.692942	0.693099
GCC2_2	2	0.692423	1.16339e-06	0.693153	0.693192	0.692397	0.693232	0.692423	0.693124	0.694729	0.692392	0.693595	0.692863	0.692881	0.693111	0.692719	0.692289	0.693191	0.693167
GCC2_3	2	0.692796	0.00875531	0.692997	0.692721	0.693118	0.69309	0.692654	0.694083	0.693241	0.693036	0.692796	0.692397	0.692871	0.692864	0.692962	0.693072	0.693162	0.693533
GCC2_4	2	0.692716	0.00191189	0.69292	0.693008	0.692716	0.693135	0.692512	0.693019	0.693055	0.692953	0.693456	0.692968	0.692282	0.692683	0.693089	0.694586	0.693065	0.692855
GCC2_5	2	0.692836	0.0174797	0.693009	0.692962	0.693157	0.693421	0.693105	0.692932	0.692814	0.693398	0.692836	0.692785	0.692978	0.69911	0.692814	0.692939	0.693202	0.693089
GCFC2_0	2	0.692807	0.0106752	0.693054	0.693105	0.693118	0.693464	0.693114	0.692814	0.692537	0.69317	0.692807	0.693041	0.692786	0.693389	0.692923	0.69252	0.69312	0.693146
GCFC2_1	2	0.692732	0.00267206	0.693361	0.692999	0.693476	0.693388	0.69322	0.692674	0.693391	0.693112	0.69388	0.69266	0.693043	0.693204	0.692321	0.693389	0.692732	0.69295
GCFC2_2	2	0.692913	0.0552044	0.692943	0.693358	0.693749	0.693707	0.693028	0.692928	0.692877	0.693545	0.693491	0.692901	0.692643	0.69424	0.692995	0.692913	0.693355	0.693084
GCG_0	2	0.693183	0.726257	0.693301	0.693608	0.693103	0.69465	0.693433	0.693167	0.693441	0.693284	0.693189	0.693408	0.693309	0.693183	0.69326	0.6933	0.693179	0.694015
GCKR_0	2	0.692466	4.11687e-06	0.692192	0.693216	0.692809	0.692987	0.692496	0.692466	0.692928	0.692703	0.692158	0.692987	0.693254	0.692402	0.692846	0.693397	0.692916	0.692634
GCSHP3_0	2	0.693217	0.832339	0.693569	0.693217	0.692575	0.693493	0.693864	0.694066	0.693353	0.693372	0.69408	0.693861	0.693386	0.693344	0.693281	0.693199	0.693211	0.693757
GDF7_0	2	0.693172	0.685771	0.694667	0.6932	0.693674	0.693842	0.693375	0.693137	0.694157	0.692968	0.693345	0.693891	0.693733	0.693802	0.693828	0.694482	0.693172	0.693146
GEMIN6_0	2	0.692912	0.0547779	0.693198	0.693392	0.693036	0.692546	0.692912	0.692992	0.692888	0.693162	0.693185	0.692972	0.693264	0.69341	0.693134	0.692907	0.693223	0.693306
GEN1_0	2	0.693224	0.851371	0.693296	0.693224	0.693274	0.693307	0.695198	0.693097	0.693712	0.693819	0.693418	0.692776	0.693329	0.693372	0.693427	0.693901	0.692966	0.693461
GEN1_1	2	0.693145	0.589368	0.693145	0.693457	0.69328	0.693368	0.693018	0.693137	0.692997	0.693259	0.693203	0.693191	0.693382	0.69345	0.693253	0.693777	0.693153	0.693493
GFPT1_0	2	0.693241	0.891343	0.693272	0.693178	0.693632	0.693407	0.693605	0.693274	0.69557	0.693337	0.694017	0.693241	0.693225	0.693546	0.693205	0.693375	0.693527	0.69364
GFPT1_1	2	0.693171	0.684264	0.693346	0.693361	0.693768	0.693462	0.693144	0.693393	0.695564	0.693644	0.693431	0.69313	0.693171	0.693316	0.693661	0.693387	0.693147	0.694219
GFPT1_2	2	0.693192	0.757639	0.693199	0.693187	0.693652	0.693396	0.693632	0.69365	0.694053	0.693424	0.693192	0.692918	0.693361	0.693771	0.693599	0.693061	0.693548	0.693291
GGCX_0	2	0.693091	0.397609	0.693091	0.693145	0.693522	0.693262	0.693206	0.693626	0.695015	0.693535	0.693252	0.693246	0.692338	0.693057	0.693259	0.693627	0.692276	0.693481
GGCX_1	2	0.693221	0.842536	0.692629	0.693221	0.693328	0.692775	0.693466	0.693451	0.693314	0.693199	0.694649	0.693282	0.693524	0.693343	0.693426	0.693466	0.693375	0.69332
GGT8P_0	2	0.693037	0.24178	0.693037	0.693099	0.693518	0.693902	0.693318	0.693163	0.69343	0.693423	0.692656	0.692938	0.693361	0.693287	0.693276	0.693027	0.693059	0.694322
GIGYF2_0	2	0.693281	0.956878	0.693242	0.693424	0.693453	0.693461	0.693365	0.693799	0.692773	0.692782	0.693757	0.693687	0.693689	0.693303	0.69604	0.693294	0.693281	0.693364
GIGYF2_1	2	0.693157	0.633817	0.693157	0.693202	0.693194	0.693518	0.693285	0.693029	0.693121	0.693255	0.692937	0.693412	0.693788	0.693266	0.693431	0.693832	0.693306	0.693802
GIGYF2_2	2	0.69312	0.497143	0.693411	0.693042	0.693067	0.69376	0.693185	0.693522	0.69362	0.693373	0.693794	0.69362	0.69365	0.693293	0.693638	0.694286	0.69312	0.692876
GIGYF2_3	2	0.693147	0.594379	0.693273	0.69317	0.69326	0.693962	0.693421	0.693452	0.694214	0.693502	0.693147	0.693383	0.693109	0.693457	0.693296	0.692998	0.69311	0.69348
GIGYF2_4	2	0.693067	0.320498	0.693161	0.693067	0.693875	0.693453	0.69327	0.692928	0.693649	0.693016	0.692773	0.693477	0.693397	0.69316	0.693084	0.69335	0.693215	0.693108
GIGYF2_5	2	0.693107	0.45176	0.693297	0.693107	0.693061	0.694027	0.693387	0.693352	0.693068	0.693415	0.693351	0.693158	0.693256	0.693179	0.693148	0.693972	0.69323	0.693062
GIGYF2_6	2	0.693133	0.545675	0.693133	0.693211	0.693348	0.693319	0.693195	0.693074	0.69387	0.693205	0.693261	0.693325	0.693503	0.693242	0.693204	0.693015	0.693158	0.692895
GIGYF2_7	2	0.693201	0.786681	0.69311	0.693204	0.69335	0.69397	0.693646	0.693373	0.693621	0.693392	0.69363	0.692886	0.693201	0.693272	0.693077	0.693263	0.693211	0.69328
GIGYF2_8	2	0.693153	0.617926	0.693153	0.693302	0.693369	0.694419	0.693638	0.69333	0.693123	0.693263	0.693082	0.693111	0.693496	0.693903	0.693163	0.693248	0.693163	0.693542
GKN1_0	2	0.693241	0.891772	0.693076	0.693241	0.693412	0.694535	0.693629	0.694208	0.693904	0.692483	0.693275	0.69364	0.693968	0.693672	0.693135	0.693656	0.694256	0.693268
GKN2_0	2	0.693171	0.684479	0.693144	0.693176	0.693125	0.693188	0.693678	0.693397	0.693177	0.693433	0.693215	0.693148	0.693274	0.693856	0.693266	0.693171	0.69333	0.693194
GLB1L_0	2	0.693071	0.33447	0.693097	0.69324	0.693071	0.693471	0.693261	0.693142	0.692743	0.693252	0.693661	0.693154	0.693011	0.693527	0.693238	0.693511	0.693063	0.694099
GLI2_0	2	0.693128	0.526207	0.693299	0.693121	0.693228	0.693444	0.693409	0.693281	0.693322	0.693212	0.693337	0.693128	0.693258	0.693381	0.693043	0.693098	0.693197	0.693241
GLI2_1	2	0.693204	0.795223	0.693611	0.693204	0.693437	0.693574	0.69329	0.693739	0.694486	0.693369	0.693861	0.693144	0.694445	0.693352	0.693294	0.69314	0.693155	0.693929
GLI2_10	2	0.693195	0.766605	0.693298	0.693175	0.69392	0.693297	0.693195	0.693002	0.694056	0.693188	0.693399	0.693277	0.693283	0.693339	0.693234	0.693204	0.693524	0.693222
GLI2_2	2	0.693327	0.988707	0.69373	0.693371	0.693332	0.693783	0.693473	0.693387	0.695926	0.693298	0.694463	0.693347	0.693893	0.693257	0.693128	0.693327	0.693456	0.69378
GLI2_3	2	0.693261	0.928893	0.693011	0.693266	0.694262	0.693688	0.69401	0.693146	0.694258	0.693281	0.694323	0.693866	0.693261	0.693878	0.693712	0.693251	0.695507	0.695352
GLI2_4	2	0.693211	0.815968	0.694122	0.693108	0.693295	0.693283	0.693276	0.693452	0.693599	0.694354	0.694622	0.693211	0.693451	0.694105	0.693171	0.69344	0.693063	0.693963
GLI2_5	2	0.693413	0.999689	0.693825	0.693548	0.693708	0.693622	0.69348	0.695127	0.693567	0.693568	0.693576	0.693558	0.693746	0.693318	0.693413	0.693085	0.693384	0.694293
GLI2_6	2	0.693206	0.799767	0.693414	0.695171	0.693588	0.692935	0.693586	0.693247	0.69329	0.693292	0.693478	0.69357	0.693489	0.693206	0.694588	0.693116	0.693023	0.693282
GLI2_7	2	0.693126	0.517078	0.693263	0.693953	0.693056	0.693672	0.693107	0.693153	0.693776	0.693126	0.69509	0.693483	0.693254	0.693093	0.693142	0.693274	0.693269	0.693501
GLI2_8	2	0.693004	0.170919	0.69359	0.693072	0.692975	0.693169	0.693258	0.69341	0.693638	0.693384	0.692903	0.693235	0.693004	0.693215	0.692901	0.693368	0.693059	0.693103
GLI2_9	2	0.693206	0.799919	0.693396	0.693902	0.693249	0.693349	0.693438	0.694133	0.69364	0.693276	0.693103	0.693216	0.693969	0.693162	0.693206	0.693496	0.693283	0.693194
GLS_0	2	0.693185	0.734452	0.693596	0.693158	0.693338	0.693774	0.693344	0.693215	0.694376	0.693018	0.693325	0.693211	0.692881	0.695453	0.693597	0.694157	0.693185	0.693566
GLS_1	2	0.693249	0.907784	0.693316	0.69309	0.69342	0.693347	0.694022	0.693369	0.694977	0.693028	0.693249	0.693831	0.693193	0.695702	0.693755	0.694366	0.69364	0.693498
GLS_2	2	0.693288	0.964076	0.693288	0.693139	0.693718	0.694412	0.69327	0.693325	0.694404	0.693594	0.693315	0.693608	0.693503	0.693768	0.694046	0.693937	0.693253	0.693315
GMCL1_0	2	0.693199	0.780393	0.693336	0.693385	0.693192	0.693576	0.69319	0.693422	0.693199	0.693215	0.693419	0.693163	0.693736	0.693229	0.693212	0.693497	0.693263	0.693957
GMCL1_1	2	0.693195	0.764979	0.693221	0.692937	0.693491	0.693322	0.693747	0.694494	0.693185	0.693241	0.693195	0.693598	0.693566	0.693271	0.693393	0.693103	0.693519	0.693276
GMPPA_0	2	0.693065	0.316161	0.693156	0.693161	0.693688	0.693477	0.693009	0.693248	0.692906	0.693065	0.693274	0.693475	0.695381	0.694595	0.694828	0.692995	0.693581	0.693699
GNLY_0	2	0.693178	0.708291	0.693831	0.693814	0.694186	0.693178	0.69328	0.693345	0.693921	0.693078	0.693665	0.695007	0.6931	0.693244	0.695582	0.693	0.693491	0.693383
GNLY_1	2	0.693254	0.916604	0.694043	0.693194	0.693598	0.693552	0.693972	0.693456	0.693546	0.693687	0.693239	0.693663	0.693361	0.693538	0.693254	0.693277	0.693508	0.69325
GORASP2_0	2	0.693184	0.731204	0.69317	0.694057	0.693458	0.693749	0.693169	0.693255	0.695703	0.693184	0.693638	0.69319	0.693012	0.693262	0.693193	0.693217	0.693676	0.693667
GORASP2_1	2	0.693152	0.615149	0.693178	0.693176	0.693413	0.693323	0.693244	0.693095	0.693764	0.692834	0.69327	0.693128	0.693424	0.693307	0.6933	0.693152	0.693259	0.693271
GORASP2_2	2	0.693112	0.469298	0.693294	0.693274	0.693112	0.693482	0.693177	0.693104	0.693067	0.693507	0.69312	0.693225	0.693319	0.693377	0.69314	0.693232	0.693295	0.692982
GPATCH11_0	2	0.693305	0.977718	0.693296	0.693468	0.69486	0.693019	0.693952	0.693305	0.693676	0.693611	0.694067	0.69364	0.693751	0.694622	0.694314	0.69359	0.693957	0.693109
GPBAR1_0	2	0.692877	0.0327901	0.692877	0.693247	0.693157	0.693446	0.69327	0.692857	0.693119	0.693447	0.692985	0.693041	0.693053	0.693596	0.692543	0.692781	0.693233	0.692893
GPC1_0	2	0.692933	0.0727731	0.693518	0.69289	0.693607	0.693402	0.693426	0.692909	0.693984	0.69397	0.694497	0.693125	0.69296	0.692883	0.693139	0.692933	0.693268	0.693131
GPC1_1	2	0.693015	0.193296	0.69325	0.69467	0.693015	0.69352	0.695658	0.692508	0.693507	0.693043	0.693153	0.693157	0.693458	0.69278	0.693064	0.693015	0.693143	0.69325
GPC1_2	2	0.692566	6.20784e-05	0.693489	0.691993	0.692484	0.692968	0.694278	0.692975	0.693022	0.693636	0.693189	0.69306	0.692566	0.693278	0.693173	0.692678	0.693016	0.692448
GPC1_3	2	0.692556	4.76105e-05	0.692556	0.692957	0.693206	0.693797	0.692619	0.692957	0.693009	0.693176	0.692529	0.692635	0.692545	0.693346	0.69312	0.692634	0.692586	0.692084
GPD2_0	2	0.693485	0.999995	0.693485	0.693407	0.694291	0.694112	0.694223	0.693469	0.693572	0.69418	0.693819	0.693156	0.69425	0.694047	0.693765	0.694111	0.693589	0.694536
GPD2_1	2	0.693173	0.691995	0.693361	0.693173	0.6937	0.69351	0.694508	0.693793	0.694739	0.693684	0.694418	0.692705	0.693021	0.693987	0.693767	0.693111	0.693634	0.694731
GPD2_2	2	0.693312	0.982163	0.693486	0.693047	0.693179	0.693505	0.693336	0.693652	0.696362	0.694318	0.693775	0.692935	0.696318	0.694006	0.693312	0.69349	0.694175	0.694169
GPD2_3	2	0.693368	0.997575	0.694241	0.693777	0.693382	0.693565	0.693197	0.693368	0.693378	0.69334	0.694344	0.693552	0.693962	0.693577	0.693567	0.693476	0.694751	0.693351
GPD2_4	2	0.693206	0.80122	0.693626	0.693206	0.694062	0.69516	0.693522	0.693026	0.6956	0.693775	0.694632	0.693348	0.694118	0.693438	0.694922	0.693069	0.692962	0.6961
GPD2_5	2	0.693272	0.945374	0.693272	0.693387	0.693933	0.693362	0.693309	0.693396	0.693377	0.693094	0.694643	0.693472	0.694608	0.693153	0.693278	0.6932	0.693437	0.693548
GPD2_6	2	0.693289	0.964328	0.693802	0.693437	0.693454	0.693917	0.693718	0.693461	0.693289	0.693126	0.693145	0.693426	0.693631	0.694087	0.693505	0.696139	0.693702	0.693135
GPN1_0	2	0.692964	0.108206	0.692765	0.693533	0.692431	0.693905	0.693096	0.693252	0.692993	0.693478	0.693183	0.692964	0.693058	0.693468	0.693163	0.69315	0.692881	0.693061
GPR148_0	2	0.693188	0.743942	0.693434	0.693188	0.693305	0.693748	0.694346	0.693153	0.693529	0.693765	0.693145	0.693201	0.693235	0.693635	0.693246	0.693383	0.693127	0.693246
GPR155_0	2	0.692665	0.000653557	0.69254	0.692692	0.692859	0.69262	0.692507	0.69291	0.693787	0.693171	0.693161	0.692665	0.692725	0.692952	0.693542	0.693018	0.692929	0.693047
GPR155_1	2	0.692782	0.00688389	0.692676	0.693062	0.692782	0.693212	0.693214	0.693258	0.692653	0.692815	0.694756	0.693001	0.693124	0.693177	0.694434	0.69276	0.693157	0.69538
GPR155_2	2	0.692913	0.0550061	0.693477	0.692574	0.693098	0.693476	0.692913	0.693178	0.693251	0.692894	0.69302	0.692848	0.69318	0.692991	0.693416	0.693304	0.694021	0.693169
GPR17_0	2	0.693222	0.845919	0.693196	0.696467	0.693491	0.693682	0.693567	0.693049	0.693454	0.693285	0.693463	0.693973	0.693625	0.693299	0.692923	0.694386	0.693222	0.695919
GPR1_0	2	0.693208	0.807728	0.693208	0.693524	0.693413	0.694127	0.693361	0.695085	0.693572	0.693162	0.693493	0.693904	0.693082	0.693372	0.693142	0.693988	0.693441	0.693251
GPR1_1	2	0.693045	0.261618	0.693045	0.69351	0.692892	0.693289	0.693295	0.693028	0.693248	0.693273	0.692732	0.693206	0.693452	0.693383	0.693092	0.693616	0.693191	0.693317
GPR1_2	2	0.693163	0.654752	0.693482	0.693453	0.693353	0.694507	0.694185	0.693669	0.693138	0.692843	0.693163	0.693526	0.692944	0.693858	0.693184	0.693358	0.6935	0.693719
GPR35_0	2	0.693157	0.631013	0.693263	0.693157	0.693392	0.693615	0.693334	0.693077	0.693348	0.693504	0.693208	0.693138	0.69288	0.693251	0.6937	0.693299	0.694095	0.693439
GPR35_1	2	0.693155	0.626619	0.693229	0.693155	0.693242	0.693049	0.693225	0.693395	0.693539	0.693419	0.692922	0.69326	0.693147	0.693499	0.693222	0.69346	0.693353	0.693702
GPR39_0	2	0.693234	0.877053	0.693736	0.693513	0.694215	0.693213	0.693204	0.693234	0.693494	0.693095	0.703207	0.693439	0.694979	0.695345	0.693861	0.693472	0.693243	0.693879
GPR39_1	2	0.693145	0.586398	0.693327	0.693168	0.693296	0.692737	0.693177	0.693423	0.693398	0.693165	0.693529	0.693411	0.693092	0.693576	0.694286	0.693032	0.693145	0.693895
GPR39_10	2	0.692988	0.143721	0.693255	0.692659	0.693225	0.693329	0.692799	0.693374	0.694138	0.692988	0.693451	0.692995	0.693279	0.693205	0.693212	0.693239	0.692211	0.693137
GPR39_11	2	0.693136	0.55505	0.693323	0.693045	0.693308	0.693411	0.693136	0.693007	0.693705	0.693149	0.693393	0.693153	0.693234	0.69335	0.69319	0.69315	0.693212	0.693132
GPR39_12	2	0.693198	0.777346	0.693198	0.69317	0.693251	0.694301	0.692823	0.693997	0.694099	0.693347	0.692764	0.693459	0.693483	0.693678	0.693913	0.693434	0.693272	0.693445
GPR39_13	2	0.693311	0.981372	0.692626	0.693736	0.693216	0.693817	0.693802	0.693832	0.693311	0.693511	0.694112	0.693636	0.693074	0.69365	0.693344	0.693469	0.694434	0.694683
GPR39_2	2	0.693168	0.673306	0.69331	0.693168	0.693275	0.693394	0.693255	0.693501	0.693431	0.693141	0.693437	0.693178	0.693307	0.693515	0.695041	0.693152	0.693137	0.693656
GPR39_3	2	0.693154	0.621997	0.693301	0.693289	0.693149	0.693801	0.693192	0.693154	0.693373	0.693499	0.69318	0.693434	0.693191	0.693346	0.693124	0.694666	0.693152	0.693932
GPR39_4	2	0.693021	0.204728	0.693021	0.693274	0.693685	0.693524	0.693414	0.69298	0.693489	0.693247	0.693195	0.693094	0.693306	0.693933	0.692948	0.692984	0.693401	0.693218
GPR39_5	2	0.693213	0.821742	0.69329	0.693199	0.693516	0.693423	0.693288	0.693558	0.695475	0.693293	0.693862	0.693309	0.693218	0.693471	0.693106	0.693213	0.693187	0.693272
GPR39_6	2	0.693005	0.173698	0.693005	0.693187	0.693086	0.693477	0.693148	0.693235	0.693573	0.692798	0.693485	0.693122	0.692914	0.69335	0.692814	0.693552	0.693082	0.693204
GPR39_7	2	0.693094	0.406517	0.693028	0.693538	0.693394	0.693395	0.693124	0.693033	0.69426	0.693296	0.69363	0.693247	0.693645	0.693149	0.693094	0.693088	0.693175	0.694609
GPR39_8	2	0.693156	0.62817	0.693147	0.693159	0.69326	0.694019	0.693503	0.693437	0.694309	0.693365	0.693254	0.693183	0.693662	0.693075	0.693156	0.693015	0.693405	0.693176
GPR39_9	2	0.693118	0.488733	0.693287	0.694207	0.694823	0.693122	0.693526	0.693406	0.693287	0.69344	0.692831	0.69396	0.693108	0.693216	0.693118	0.693437	0.693055	0.693557
GPR45_0	2	0.693097	0.415388	0.693097	0.693115	0.693269	0.693898	0.693385	0.692552	0.694111	0.692421	0.693494	0.693324	0.693463	0.693966	0.693251	0.693112	0.693284	0.693088
GPR55_0	2	0.692991	0.147887	0.692924	0.693178	0.692959	0.693377	0.692899	0.69314	0.693012	0.693082	0.693064	0.693095	0.692991	0.693496	0.693597	0.693117	0.693073	0.693212
GPR55_1	2	0.693179	0.713445	0.692998	0.693237	0.693254	0.693635	0.692923	0.693595	0.693182	0.69659	0.693337	0.692727	0.693295	0.693836	0.693415	0.693179	0.694566	0.693203
GPR75_0	2	0.693055	0.288732	0.693305	0.692875	0.693227	0.692762	0.694411	0.692882	0.693283	0.693226	0.693154	0.693233	0.693209	0.693566	0.693335	0.693055	0.693151	0.6933
GRB14_0	2	0.69319	0.749809	0.693236	0.693027	0.693424	0.693463	0.694002	0.69322	0.693462	0.693008	0.693044	0.693199	0.694971	0.693855	0.69319	0.693572	0.693225	0.694427
GRB14_1	2	0.693063	0.31129	0.693264	0.692956	0.693002	0.694141	0.69326	0.693957	0.6937	0.69318	0.693063	0.692986	0.693247	0.693278	0.693223	0.693203	0.693091	0.693591
GRB14_2	2	0.693256	0.921303	0.693783	0.693808	0.693619	0.693583	0.693467	0.692994	0.6933	0.693345	0.694402	0.693256	0.6933	0.693236	0.693478	0.693256	0.693158	0.693431
GRB14_3	2	0.693129	0.530969	0.693463	0.693129	0.693046	0.693671	0.693505	0.693846	0.693321	0.69315	0.693503	0.693136	0.693098	0.693208	0.693188	0.694104	0.693086	0.693895
GRB14_4	2	0.693188	0.743436	0.693256	0.69209	0.693365	0.693719	0.693272	0.694073	0.693243	0.693426	0.693188	0.693402	0.693102	0.694599	0.693538	0.693417	0.693283	0.692928
GREB1_0	2	0.693214	0.823626	0.693133	0.693255	0.693342	0.693313	0.693352	0.693624	0.693262	0.69329	0.69351	0.693203	0.693214	0.693789	0.693371	0.693562	0.693116	0.693441
GREB1_1	2	0.6932	0.781025	0.693397	0.693177	0.693664	0.693333	0.693558	0.693141	0.693264	0.693826	0.693002	0.693334	0.6932	0.693279	0.693367	0.693292	0.693614	0.693656
GREB1_2	2	0.693309	0.980374	0.693333	0.69322	0.693309	0.693637	0.693332	0.694633	0.693356	0.693474	0.694034	0.693587	0.693417	0.693379	0.695375	0.693055	0.693267	0.693763
GREB1_3	2	0.693533	1	0.693973	0.693533	0.693741	0.693717	0.69372	0.693782	0.693421	0.693482	0.694247	0.693659	0.69409	0.693596	0.693232	0.694182	0.69383	0.693558
GREB1_4	2	0.693214	0.825331	0.693224	0.693112	0.693461	0.693288	0.693214	0.693233	0.693999	0.693596	0.693529	0.69319	0.69363	0.693619	0.693996	0.693272	0.693202	0.693242
GREB1_5	2	0.693164	0.65731	0.693089	0.693174	0.693725	0.693442	0.693477	0.693388	0.694633	0.693428	0.693372	0.693257	0.693209	0.693288	0.693164	0.693067	0.693135	0.693664
GREB1_6	2	0.693209	0.809805	0.693371	0.693305	0.69342	0.693249	0.693372	0.692949	0.694868	0.693311	0.693415	0.693209	0.693047	0.693485	0.693538	0.693108	0.693533	0.693288
GRHL1_0	2	0.693054	0.284674	0.692764	0.693133	0.693575	0.692898	0.693085	0.693201	0.693815	0.693214	0.693312	0.693204	0.693118	0.6934	0.693013	0.69427	0.693054	0.693985
GRHL1_1	2	0.693071	0.332834	0.692773	0.693556	0.69337	0.693662	0.693653	0.693063	0.693099	0.693209	0.694007	0.69306	0.693179	0.693385	0.693318	0.693071	0.693475	0.694859
GRHL1_2	2	0.693046	0.264506	0.693183	0.693146	0.693773	0.693083	0.693089	0.692738	0.693414	0.692976	0.693801	0.6932	0.692497	0.693461	0.693046	0.693545	0.693715	0.693405
GRHL1_3	2	0.693226	0.855872	0.693301	0.693232	0.693251	0.69335	0.693569	0.693226	0.693598	0.693399	0.693225	0.693225	0.693058	0.693303	0.69323	0.695024	0.693348	0.693639
GRHL1_4	2	0.69313	0.534381	0.693201	0.693237	0.693678	0.69346	0.693122	0.693555	0.694322	0.693565	0.693034	0.693417	0.69344	0.693384	0.693144	0.693048	0.69313	0.693187
GRHL1_5	2	0.693138	0.563039	0.692968	0.693424	0.69344	0.693356	0.693038	0.69332	0.693147	0.693194	0.693136	0.6932	0.693138	0.693141	0.693402	0.693544	0.69346	0.693335
GTDC1_0	2	0.693054	0.28586	0.692953	0.693405	0.693548	0.693281	0.693459	0.693323	0.693393	0.693301	0.692863	0.692997	0.693054	0.693327	0.693312	0.693227	0.69325	0.695499
GTDC1_1	2	0.692755	0.0041793	0.692755	0.693188	0.69191	0.69342	0.692886	0.693014	0.69388	0.692506	0.694375	0.692718	0.69319	0.693189	0.693213	0.693166	0.693491	0.693125
GTDC1_10	2	0.69316	0.642873	0.693374	0.69316	0.693651	0.693159	0.693677	0.693549	0.693856	0.692928	0.693339	0.693631	0.693126	0.694143	0.693296	0.693195	0.69365	0.693179
GTDC1_2	2	0.692981	0.131374	0.693153	0.69315	0.692813	0.693482	0.692907	0.692986	0.693452	0.693044	0.692643	0.693169	0.692981	0.693775	0.693154	0.693444	0.693327	0.693184
GTDC1_3	2	0.692983	0.135028	0.693164	0.692993	0.692983	0.692801	0.693145	0.693375	0.693514	0.692936	0.693954	0.693116	0.693056	0.693238	0.692913	0.693089	0.693021	0.693091
GTDC1_4	2	0.693065	0.316449	0.693252	0.69323	0.693509	0.693676	0.693699	0.693065	0.694726	0.693202	0.693031	0.6927	0.693606	0.693122	0.693076	0.692901	0.693169	0.693092
GTDC1_5	2	0.693001	0.165846	0.69293	0.692894	0.693252	0.693001	0.693386	0.693272	0.693747	0.693514	0.693038	0.693018	0.693149	0.693185	0.69273	0.693172	0.693011	0.69312
GTDC1_6	2	0.692966	0.110351	0.692978	0.693313	0.693246	0.693321	0.69304	0.692989	0.692852	0.693184	0.693289	0.692966	0.693222	0.693289	0.693311	0.693051	0.692912	0.692694
GTDC1_7	2	0.693092	0.400568	0.693208	0.693354	0.693347	0.693596	0.693229	0.693339	0.693375	0.693262	0.693691	0.693256	0.693024	0.693888	0.693092	0.69297	0.693089	0.693287
GTDC1_8	2	0.69305	0.275982	0.69313	0.693209	0.693261	0.693305	0.693102	0.693058	0.69391	0.693175	0.69305	0.692899	0.692771	0.693009	0.69318	0.693096	0.693124	0.693359
GTDC1_9	2	0.693148	0.599018	0.693048	0.69365	0.692959	0.69352	0.69348	0.693148	0.694917	0.69302	0.693252	0.693204	0.695451	0.693297	0.694426	0.693231	0.693805	0.693419
GTF3C2_0	2	0.693082	0.368816	0.69304	0.693114	0.692701	0.693518	0.694006	0.693169	0.693243	0.693454	0.693195	0.692876	0.693388	0.693884	0.693164	0.693082	0.69318	0.693196
GTF3C3_0	2	0.693257	0.922131	0.693257	0.693237	0.693961	0.694002	0.695426	0.693238	0.693671	0.693778	0.695076	0.693854	0.693673	0.693368	0.693346	0.693766	0.695443	0.693156
GULP1_0	2	0.69308	0.361356	0.693074	0.693188	0.693625	0.693241	0.69497	0.693772	0.693375	0.693388	0.69308	0.693007	0.693022	0.693106	0.693739	0.693144	0.693478	0.693814
GULP1_1	2	0.693023	0.210405	0.69309	0.692999	0.693525	0.693586	0.693593	0.69331	0.693448	0.693332	0.693969	0.693224	0.693742	0.693289	0.693023	0.692978	0.69324	0.692805
GULP1_10	2	0.692977	0.125554	0.693147	0.693022	0.692977	0.693268	0.693324	0.693185	0.693675	0.693334	0.692869	0.693572	0.692987	0.693206	0.692952	0.692974	0.693029	0.69353
GULP1_11	2	0.692838	0.0179529	0.69337	0.693053	0.693026	0.693435	0.692485	0.692838	0.693217	0.693978	0.693004	0.693294	0.693024	0.693179	0.693415	0.693164	0.692256	0.692494
GULP1_12	2	0.692979	0.129007	0.693083	0.693073	0.692819	0.693352	0.694308	0.693188	0.693369	0.692915	0.694091	0.693483	0.692979	0.693184	0.694779	0.693539	0.692873	0.693466
GULP1_13	2	0.693386	0.998905	0.693117	0.693386	0.693516	0.693326	0.693774	0.693607	0.693337	0.693674	0.69359	0.694448	0.6942	0.693688	0.694286	0.693409	0.693702	0.693523
GULP1_2	2	0.693063	0.309014	0.693227	0.693063	0.693048	0.693711	0.693191	0.693604	0.693477	0.693338	0.693174	0.693421	0.692725	0.693183	0.692974	0.693197	0.693146	0.693117
GULP1_3	2	0.69312	0.496639	0.693169	0.693171	0.693389	0.693656	0.693191	0.693581	0.694847	0.693276	0.69312	0.692482	0.693017	0.693259	0.693184	0.69366	0.693153	0.692636
GULP1_4	2	0.692896	0.0433277	0.693654	0.693212	0.692896	0.692573	0.693011	0.693811	0.693834	0.693307	0.693441	0.692657	0.692889	0.69301	0.693037	0.693148	0.693006	0.692956
GULP1_5	2	0.692701	0.00140675	0.69308	0.69324	0.693465	0.693158	0.693064	0.694827	0.693628	0.693046	0.693103	0.692527	0.692665	0.692701	0.693091	0.693438	0.694579	0.692487
GULP1_6	2	0.693144	0.585508	0.694214	0.693253	0.693203	0.693679	0.693452	0.693239	0.693449	0.693167	0.692973	0.693138	0.693234	0.693243	0.693144	0.693175	0.693039	0.693878
GULP1_7	2	0.692816	0.0125396	0.692544	0.693146	0.692816	0.692884	0.692948	0.693251	0.694144	0.693252	0.693575	0.692758	0.692702	0.693211	0.693137	0.693799	0.693078	0.694007
GULP1_8	2	0.692935	0.0741275	0.693071	0.694394	0.691766	0.693321	0.692791	0.692935	0.693514	0.693588	0.693514	0.692761	0.693234	0.693063	0.693029	0.694425	0.693163	0.694345
GULP1_9	2	0.692581	9.02783e-05	0.692223	0.692938	0.693053	0.693378	0.693245	0.692531	0.692896	0.692581	0.692256	0.693166	0.692903	0.693171	0.693101	0.693143	0.6931	0.693467
GYPC_0	2	0.693134	0.549363	0.693014	0.693134	0.693408	0.693929	0.694113	0.695421	0.694821	0.69306	0.693441	0.693055	0.693316	0.693373	0.693183	0.693232	0.693231	0.693173
GYPC_1	2	0.693009	0.180059	0.693411	0.693043	0.693861	0.693572	0.694184	0.693352	0.693224	0.693382	0.693588	0.693009	0.69289	0.693009	0.692718	0.69321	0.692842	0.693322
GYPC_2	2	0.693092	0.39958	0.692462	0.693123	0.693362	0.693133	0.693239	0.69304	0.69337	0.693147	0.693971	0.693092	0.693444	0.693558	0.693129	0.693274	0.69289	0.693767
GYPC_3	2	0.693201	0.784803	0.693254	0.693295	0.693218	0.693669	0.694445	0.693281	0.693126	0.694772	0.693219	0.693047	0.69337	0.693448	0.693384	0.693201	0.693226	0.693121
HAAO_0	2	0.692827	0.0150429	0.693064	0.693304	0.692907	0.693162	0.69331	0.692963	0.693777	0.693069	0.692735	0.692827	0.693399	0.692741	0.693184	0.693539	0.69281	0.692911
HAAO_1	2	0.693112	0.467745	0.693286	0.692975	0.693163	0.693674	0.693163	0.693292	0.693221	0.693395	0.693489	0.692852	0.693112	0.693317	0.693186	0.693325	0.692967	0.693391
HAAO_2	2	0.693178	0.708291	0.693152	0.693178	0.693135	0.693305	0.693978	0.693659	0.693177	0.694091	0.693259	0.693198	0.693487	0.693224	0.693704	0.693667	0.693371	0.693215
HADHA_0	2	0.693218	0.836115	0.693288	0.693234	0.693481	0.693577	0.693289	0.693518	0.693293	0.693312	0.693501	0.693188	0.693759	0.693218	0.693117	0.693134	0.693477	0.694101
HADHA_1	2	0.693335	0.991662	0.693576	0.693566	0.694236	0.693938	0.693245	0.693399	0.695431	0.693422	0.693618	0.694543	0.69326	0.693335	0.693054	0.693488	0.694025	0.693764
HADHA_2	2	0.693224	0.852536	0.693224	0.693233	0.693542	0.69348	0.694696	0.693606	0.693962	0.69307	0.693406	0.693225	0.693159	0.693109	0.693271	0.695053	0.693587	0.693407
HADHB_0	2	0.693195	0.7668	0.693222	0.693195	0.693332	0.69354	0.693249	0.693092	0.695554	0.693109	0.693442	0.693697	0.693497	0.695462	0.693407	0.693366	0.693171	0.693861
HADHB_1	2	0.693254	0.918215	0.693355	0.693254	0.693436	0.693785	0.693745	0.693875	0.694394	0.693648	0.693131	0.693423	0.693475	0.6947	0.693038	0.693312	0.69326	0.693124
HAT1_0	2	0.693211	0.816259	0.693395	0.692977	0.693522	0.693949	0.69423	0.694456	0.694168	0.693759	0.692756	0.693308	0.694167	0.693166	0.693352	0.693211	0.693838	0.693291
HAT1_1	2	0.693211	0.814685	0.693501	0.693864	0.693098	0.693407	0.693498	0.693623	0.693133	0.693329	0.693211	0.693995	0.694097	0.69338	0.693569	0.693663	0.693121	0.693574
HAT1_2	2	0.693148	0.600874	0.693283	0.693555	0.693453	0.694816	0.693462	0.693118	0.693342	0.693191	0.693729	0.693532	0.693181	0.695449	0.693148	0.692962	0.693134	0.693302
HAT1_3	2	0.693194	0.764002	0.69327	0.693114	0.694357	0.69316	0.693751	0.693536	0.69321	0.693538	0.693477	0.693618	0.695176	0.693675	0.69317	0.693202	0.693194	0.693424
HDAC4_0	2	0.693122	0.503643	0.692922	0.693144	0.69341	0.693274	0.693929	0.693149	0.694197	0.693315	0.692938	0.693088	0.693122	0.693654	0.693368	0.693322	0.693373	0.693821
HDAC4_1	2	0.693141	0.574526	0.693249	0.693102	0.693045	0.693677	0.693324	0.693563	0.693113	0.69357	0.694066	0.693149	0.693563	0.693297	0.69332	0.693338	0.693141	0.693448
HDAC4_10	2	0.693109	0.458044	0.693302	0.69326	0.69299	0.69352	0.693239	0.693157	0.693581	0.693314	0.693109	0.693058	0.693291	0.693584	0.693093	0.693387	0.69318	0.693157
HDAC4_11	2	0.693122	0.502196	0.693311	0.693179	0.693276	0.693431	0.693788	0.694747	0.692911	0.693181	0.693187	0.693333	0.692908	0.693573	0.693122	0.693226	0.692972	0.693124
HDAC4_12	2	0.693039	0.247865	0.693039	0.69296	0.69324	0.693347	0.693415	0.692901	0.693193	0.69329	0.694918	0.693153	0.694053	0.694698	0.696081	0.693112	0.692883	0.693398
HDAC4_13	2	0.693188	0.743099	0.693107	0.693465	0.693126	0.693395	0.693329	0.693188	0.694143	0.693744	0.693463	0.692752	0.693313	0.693459	0.693873	0.69328	0.693416	0.693216
HDAC4_14	2	0.693257	0.923141	0.693467	0.693352	0.693257	0.693627	0.692915	0.693324	0.693157	0.693392	0.69329	0.693074	0.693602	0.693493	0.695418	0.69438	0.693285	0.693305
HDAC4_15	2	0.693534	1	0.69329	0.694224	0.693345	0.693534	0.694319	0.693541	0.698068	0.693686	0.695095	0.693681	0.693621	0.694254	0.694243	0.694837	0.693582	0.693346
HDAC4_16	2	0.693109	0.455945	0.693208	0.693276	0.693913	0.693202	0.69337	0.693118	0.69562	0.693708	0.693293	0.692991	0.692989	0.694036	0.693258	0.694194	0.693109	0.692908
HDAC4_17	2	0.693225	0.854747	0.693294	0.693159	0.693043	0.693642	0.693566	0.694661	0.69385	0.693427	0.693657	0.693225	0.693525	0.693219	0.693802	0.693819	0.69336	0.693297
HDAC4_18	2	0.693126	0.518901	0.693138	0.693812	0.693639	0.693458	0.693268	0.693277	0.694034	0.69335	0.692997	0.693113	0.693072	0.69343	0.693126	0.693243	0.693158	0.69343
HDAC4_19	2	0.693248	0.905117	0.693989	0.69324	0.693568	0.695411	0.693289	0.693116	0.69354	0.693464	0.69345	0.693291	0.693248	0.693473	0.693225	0.694331	0.693251	0.69429
HDAC4_2	2	0.693095	0.410174	0.693222	0.693158	0.693138	0.693458	0.693562	0.693094	0.692642	0.693236	0.694392	0.693185	0.69364	0.693095	0.693269	0.693124	0.692848	0.693309
HDAC4_20	2	0.693125	0.514529	0.693125	0.693193	0.693226	0.693157	0.692953	0.693102	0.69315	0.693678	0.693261	0.693039	0.693208	0.69328	0.693465	0.693223	0.693163	0.693264
HDAC4_21	2	0.693142	0.578977	0.693142	0.693261	0.693495	0.69347	0.693445	0.693266	0.693336	0.693119	0.69373	0.693137	0.693299	0.693297	0.693433	0.693248	0.693129	0.693373
HDAC4_22	2	0.693236	0.88057	0.693677	0.693414	0.693662	0.69345	0.693723	0.693566	0.694071	0.693137	0.692954	0.694067	0.693806	0.693893	0.694144	0.693087	0.693764	0.693236
HDAC4_23	2	0.693504	0.999999	0.693504	0.693728	0.693495	0.694052	0.693644	0.694505	0.695718	0.698178	0.69449	0.693228	0.693793	0.69408	0.693697	0.693249	0.694083	0.698249
HDAC4_3	2	0.693144	0.584172	0.693602	0.693393	0.693755	0.693421	0.693211	0.693372	0.69345	0.693065	0.693741	0.693096	0.693573	0.693211	0.69332	0.693144	0.693112	0.694816
HDAC4_4	2	0.693196	0.769843	0.69309	0.693233	0.693339	0.693196	0.693551	0.693427	0.694287	0.693145	0.693608	0.693164	0.693812	0.694291	0.695024	0.693198	0.693344	0.693277
HDAC4_5	2	0.693196	0.769521	0.693207	0.693302	0.693457	0.694054	0.693196	0.693576	0.693269	0.693155	0.694277	0.693179	0.693527	0.693224	0.693807	0.693603	0.692643	0.69338
HDAC4_6	2	0.693119	0.493543	0.693176	0.693584	0.693088	0.693468	0.693076	0.693261	0.693119	0.693208	0.693556	0.693031	0.693679	0.693297	0.693127	0.693339	0.693362	0.693136
HDAC4_7	2	0.693289	0.964789	0.693659	0.693648	0.693625	0.693556	0.693495	0.693253	0.693785	0.693784	0.695806	0.693988	0.693133	0.693368	0.693154	0.693531	0.693289	0.693482
HDAC4_8	2	0.693246	0.903138	0.693149	0.693236	0.693912	0.693912	0.693614	0.69346	0.69328	0.693278	0.693305	0.693246	0.693513	0.693246	0.693353	0.693273	0.694338	0.694632
HDAC4_9	2	0.693173	0.690924	0.693339	0.693764	0.69363	0.693109	0.693897	0.693276	0.693611	0.693323	0.693306	0.693603	0.693522	0.693275	0.693141	0.693319	0.693091	0.693173
HDLBP_0	2	0.693239	0.887106	0.693458	0.693274	0.693244	0.69321	0.693773	0.693836	0.693949	0.69332	0.693169	0.693446	0.693476	0.693832	0.693118	0.693309	0.693411	0.693239
HDLBP_1	2	0.693288	0.96349	0.694118	0.693253	0.694287	0.693532	0.694513	0.693369	0.69401	0.69374	0.693822	0.693778	0.693303	0.694082	0.693286	0.693286	0.693288	0.693325
HDLBP_2	2	0.693202	0.789484	0.693243	0.693203	0.693163	0.693715	0.694252	0.693188	0.693204	0.693202	0.693247	0.693181	0.693359	0.693366	0.693357	0.693506	0.693308	0.693218
HEATR5B_0	2	0.693545	1	0.693218	0.693864	0.694236	0.693575	0.694253	0.694283	0.693701	0.693726	0.692964	0.693823	0.693884	0.693714	0.693545	0.693311	0.693616	0.693909
HEATR5B_1	2	0.693282	0.957101	0.693359	0.69309	0.693799	0.693734	0.69309	0.693755	0.693443	0.693459	0.693475	0.692959	0.694768	0.694179	0.693441	0.693282	0.693436	0.693422
HEATR5B_2	2	0.693182	0.723391	0.693504	0.695468	0.693535	0.694022	0.693244	0.697557	0.694153	0.693693	0.69449	0.693096	0.693182	0.693069	0.69274	0.693395	0.693612	0.694258
HEATR5B_3	2	0.693239	0.887502	0.693528	0.693239	0.693995	0.693128	0.693588	0.692993	0.695364	0.693777	0.694354	0.693504	0.693605	0.695216	0.697568	0.694007	0.692983	0.693711
HEATR5B_4	2	0.693265	0.935382	0.693265	0.693852	0.694523	0.693535	0.694209	0.69382	0.694498	0.693544	0.693265	0.69336	0.694225	0.693136	0.693431	0.693304	0.693223	0.693191
HEATR5B_5	2	0.693378	0.998423	0.694147	0.69427	0.693378	0.693828	0.693868	0.694356	0.694417	0.69415	0.693847	0.693679	0.693528	0.69345	0.693063	0.693098	0.693299	0.693766
HEATR5B_6	2	0.69308	0.361762	0.695033	0.693262	0.693038	0.693748	0.69308	0.693462	0.69314	0.693161	0.693186	0.692884	0.693715	0.693151	0.693035	0.69316	0.693602	0.693315
HECW2_0	2	0.693015	0.19309	0.693205	0.693015	0.693248	0.693401	0.693441	0.692962	0.694456	0.692982	0.693502	0.693962	0.692446	0.693282	0.69323	0.693214	0.693657	0.69346
HECW2_1	2	0.693139	0.567594	0.693576	0.693287	0.693011	0.694575	0.693298	0.69328	0.694152	0.693825	0.692943	0.69377	0.693419	0.693529	0.69318	0.693003	0.693139	0.694368
HECW2_10	2	0.693154	0.622219	0.693306	0.693368	0.693264	0.693103	0.693388	0.693233	0.693551	0.693278	0.694297	0.693385	0.693224	0.693155	0.693154	0.693257	0.693153	0.692937
HECW2_11	2	0.693183	0.727427	0.693188	0.693371	0.693218	0.693606	0.693237	0.693199	0.693868	0.693228	0.693504	0.693018	0.693383	0.693183	0.693055	0.693949	0.693183	0.693359
HECW2_12	2	0.693207	0.804622	0.693557	0.693673	0.692887	0.693261	0.694235	0.694627	0.693648	0.693207	0.693004	0.693216	0.692887	0.693331	0.6938	0.693256	0.693213	0.693478
HECW2_13	2	0.693034	0.236036	0.693255	0.693034	0.693256	0.693027	0.693731	0.693442	0.693793	0.693088	0.693642	0.693205	0.693	0.693361	0.693207	0.69303	0.693264	0.693364
HECW2_14	2	0.693172	0.688565	0.693812	0.693686	0.693348	0.693433	0.692886	0.694517	0.694167	0.69316	0.693138	0.693372	0.693721	0.693406	0.693397	0.693193	0.693172	0.693219
HECW2_15	2	0.693273	0.946565	0.693361	0.693607	0.69323	0.693273	0.693962	0.692821	0.695842	0.693349	0.693644	0.693566	0.693506	0.693555	0.693489	0.693153	0.693405	0.693389
HECW2_16	2	0.693106	0.447938	0.693219	0.693186	0.693399	0.693174	0.694191	0.695608	0.694226	0.693344	0.693746	0.693411	0.692827	0.693247	0.693102	0.693106	0.692987	0.693313
HECW2_17	2	0.693175	0.699606	0.693253	0.693365	0.693253	0.693491	0.69338	0.693287	0.693354	0.693251	0.693113	0.693189	0.692691	0.693386	0.693024	0.693219	0.693683	0.693175
HECW2_18	2	0.693172	0.688422	0.693126	0.693172	0.693157	0.693322	0.69323	0.69318	0.693474	0.693336	0.693236	0.693267	0.693595	0.693214	0.69315	0.695164	0.693509	0.693311
HECW2_19	2	0.693193	0.759219	0.693857	0.693075	0.693255	0.693913	0.693458	0.693456	0.695791	0.693664	0.693085	0.69314	0.693213	0.693367	0.693193	0.693213	0.693409	0.693764
HECW2_2	2	0.693132	0.540299	0.693407	0.693153	0.693184	0.693442	0.69371	0.693222	0.693839	0.693441	0.693195	0.693125	0.69318	0.69328	0.693132	0.693081	0.693094	0.693534
HECW2_20	2	0.693133	0.541992	0.693133	0.693211	0.693321	0.693748	0.692917	0.693497	0.693237	0.693133	0.693832	0.693036	0.693617	0.693207	0.693131	0.694393	0.693362	0.69355
HECW2_21	2	0.693099	0.42293	0.693083	0.693444	0.693168	0.693504	0.694469	0.693185	0.693976	0.692841	0.693022	0.693099	0.693167	0.693842	0.693286	0.693244	0.694183	0.694129
HECW2_3	2	0.693132	0.54074	0.69317	0.693157	0.693125	0.693671	0.693431	0.693285	0.694224	0.693132	0.693522	0.693072	0.69401	0.693465	0.693237	0.693059	0.693191	0.693737
HECW2_4	2	0.693198	0.777219	0.693198	0.69317	0.69324	0.693451	0.693334	0.694087	0.693364	0.69363	0.693311	0.693276	0.693094	0.693493	0.693212	0.693102	0.693209	0.69322
HECW2_5	2	0.693148	0.600354	0.693397	0.693264	0.693148	0.694052	0.693435	0.694261	0.69318	0.693656	0.693574	0.693264	0.693015	0.693209	0.693105	0.693129	0.693157	0.693171
HECW2_6	2	0.693078	0.354938	0.693244	0.693	0.693641	0.693734	0.69322	0.693247	0.693586	0.693059	0.693241	0.693255	0.693281	0.692854	0.693197	0.693175	0.693078	0.693373
HECW2_7	2	0.693112	0.466827	0.692986	0.69298	0.693302	0.693771	0.693196	0.694269	0.693812	0.693452	0.693531	0.693395	0.69331	0.693131	0.693112	0.693111	0.693122	0.693153
HECW2_8	2	0.69297	0.115406	0.69297	0.6936	0.69316	0.693202	0.692962	0.693292	0.693605	0.693188	0.693658	0.693148	0.692842	0.693101	0.693138	0.693117	0.692837	0.693106
HECW2_9	2	0.693063	0.310435	0.693168	0.693059	0.693223	0.693363	0.693327	0.693565	0.693391	0.693057	0.693203	0.693212	0.693284	0.693322	0.693063	0.693306	0.692908	0.693998
HES6_0	2	0.693143	0.581203	0.693626	0.693251	0.693391	0.694541	0.693231	0.693143	0.694064	0.693349	0.692943	0.692923	0.693352	0.693738	0.693691	0.693155	0.692687	0.693148
HIBCH_0	2	0.693138	0.563409	0.693536	0.693107	0.693263	0.693486	0.694024	0.693259	0.693457	0.693368	0.693744	0.693138	0.693305	0.693385	0.693199	0.693123	0.693104	0.693501
HIBCH_1	2	0.693176	0.703004	0.693778	0.693978	0.693337	0.694076	0.693562	0.69315	0.693431	0.693308	0.693246	0.693257	0.693266	0.693449	0.693109	0.693176	0.693428	0.692998
HIBCH_2	2	0.693145	0.588625	0.693557	0.693189	0.693287	0.693661	0.69375	0.693229	0.693658	0.693319	0.692459	0.693145	0.693226	0.693425	0.693145	0.693124	0.693255	0.693408
HIBCH_3	2	0.693237	0.882316	0.693537	0.693237	0.693876	0.693364	0.69334	0.693029	0.693425	0.693249	0.69407	0.693569	0.693325	0.693336	0.693016	0.693254	0.692942	0.693625
HIBCH_4	2	0.693166	0.666635	0.693415	0.693351	0.693106	0.693622	0.693647	0.693166	0.693347	0.69315	0.693009	0.693197	0.69356	0.693523	0.693185	0.694032	0.693472	0.693922
HIBCH_5	2	0.693274	0.947942	0.693514	0.69309	0.693293	0.69399	0.693329	0.693699	0.693538	0.695041	0.693799	0.69335	0.693763	0.693445	0.693274	0.69297	0.693015	0.693517
HIBCH_6	2	0.693218	0.836771	0.693528	0.693331	0.693547	0.693763	0.695501	0.693752	0.693974	0.693582	0.693756	0.693146	0.69396	0.693886	0.693395	0.693169	0.693033	0.693218
HIBCH_7	2	0.693233	0.874251	0.693276	0.693461	0.693554	0.693252	0.69326	0.69311	0.693353	0.693477	0.693422	0.694035	0.69308	0.693732	0.693233	0.693252	0.693232	0.693324
HJURP_0	2	0.693242	0.893688	0.693242	0.693415	0.692855	0.693473	0.693265	0.693103	0.693425	0.69353	0.694185	0.693345	0.694595	0.693163	0.694819	0.693251	0.693401	0.693427
HJURP_1	2	0.693248	0.906971	0.693269	0.693248	0.69311	0.693579	0.693713	0.693731	0.693272	0.693354	0.693093	0.693302	0.694715	0.694011	0.693388	0.693244	0.693502	0.693565
HK2_0	2	0.69288	0.0343254	0.693274	0.693585	0.69317	0.694199	0.693097	0.693111	0.693323	0.69264	0.692826	0.69288	0.693083	0.693307	0.692867	0.69316	0.693691	0.694006
HK2_1	2	0.693226	0.856279	0.693396	0.6933	0.693491	0.69329	0.693361	0.693226	0.693834	0.693171	0.693985	0.693125	0.693352	0.693398	0.693097	0.693274	0.693392	0.693522
HK2_2	2	0.692573	7.46883e-05	0.692256	0.692462	0.692557	0.693187	0.693556	0.693501	0.693386	0.6926	0.692979	0.693367	0.693233	0.693193	0.692973	0.69327	0.693303	0.692573
HK2_3	2	0.693018	0.198281	0.693366	0.694156	0.693647	0.693456	0.695306	0.692981	0.693018	0.694859	0.693128	0.69306	0.692964	0.693464	0.693049	0.69508	0.692901	0.693347
HNMT_0	2	0.692778	0.0064212	0.693065	0.693181	0.693289	0.69305	0.692923	0.692971	0.693412	0.693157	0.692684	0.692513	0.692766	0.693219	0.693291	0.692778	0.692807	0.693181
HNMT_1	2	0.693039	0.247374	0.693087	0.693092	0.693109	0.69345	0.693013	0.693096	0.693671	0.693082	0.693757	0.692878	0.692942	0.693137	0.693441	0.69308	0.693039	0.693192
HNMT_2	2	0.692992	0.149579	0.693053	0.693173	0.693035	0.69334	0.693367	0.692992	0.693022	0.69338	0.692889	0.693587	0.692974	0.693069	0.693295	0.692802	0.693109	0.693666
HNRNPA3_0	2	0.693235	0.87913	0.693609	0.693235	0.693548	0.693543	0.693512	0.693538	0.693835	0.693	0.693685	0.693491	0.693189	0.694623	0.693386	0.693225	0.693588	0.695798
HOXD-AS2_0	2	0.693132	0.539048	0.692835	0.693303	0.69372	0.693751	0.693691	0.693349	0.693132	0.693301	0.692853	0.693482	0.693037	0.693163	0.69322	0.693212	0.693342	0.693569
HOXD10_0	2	0.692982	0.132842	0.693	0.693287	0.693354	0.693472	0.692869	0.69319	0.693269	0.693295	0.693111	0.693086	0.692474	0.693651	0.692809	0.693172	0.692982	0.693663
HOXD11_0	2	0.693075	0.346057	0.693252	0.693177	0.693395	0.693176	0.693486	0.693676	0.692917	0.693419	0.693071	0.693075	0.693239	0.693094	0.693131	0.693322	0.693337	0.693053
HOXD12_0	2	0.693259	0.926048	0.6933	0.693259	0.694	0.693464	0.693644	0.693061	0.693842	0.693399	0.69399	0.694125	0.694936	0.693356	0.693149	0.693165	0.693645	0.693787
HOXD13_0	2	0.69316	0.644123	0.69316	0.693512	0.694099	0.693283	0.693132	0.693735	0.69316	0.69324	0.693652	0.693227	0.693721	0.693526	0.694046	0.693352	0.693466	0.693138
HOXD1_0	2	0.693169	0.676198	0.6935	0.693331	0.692691	0.693169	0.694112	0.693229	0.693164	0.693582	0.693625	0.693179	0.693348	0.693498	0.694	0.69316	0.693346	0.693347
HOXD3_0	2	0.693102	0.432788	0.693186	0.693477	0.693163	0.693752	0.693607	0.692875	0.693383	0.693586	0.693238	0.693047	0.69307	0.693137	0.693114	0.693102	0.693184	0.693334
HOXD4_0	2	0.693168	0.67403	0.693196	0.694706	0.693168	0.693605	0.693407	0.693213	0.692953	0.693278	0.693179	0.693353	0.693099	0.69398	0.693371	0.693006	0.693558	0.693914
HOXD8_0	2	0.693208	0.807728	0.693208	0.693284	0.694016	0.693486	0.693736	0.693525	0.693214	0.693307	0.693151	0.693219	0.693033	0.693537	0.693161	0.693257	0.6937	0.693343
HOXD9_0	2	0.693179	0.710924	0.694895	0.693275	0.693234	0.693596	0.694384	0.69306	0.693023	0.693144	0.693236	0.693383	0.693214	0.693822	0.693271	0.693181	0.693179	0.693429
HPCAL1_0	2	0.693325	0.988271	0.693759	0.693251	0.693717	0.693897	0.69326	0.6934	0.693606	0.69341	0.694023	0.693191	0.693372	0.693565	0.693518	0.693325	0.693579	0.693492
HPCAL1_1	2	0.693121	0.501473	0.693347	0.69327	0.693638	0.694096	0.693691	0.692676	0.693812	0.693143	0.693732	0.693107	0.69367	0.693121	0.693181	0.692926	0.693655	0.693489
HPCAL1_2	2	0.693149	0.602543	0.693183	0.693052	0.693036	0.693511	0.693149	0.693374	0.692708	0.693319	0.693517	0.693862	0.69319	0.693205	0.693178	0.694136	0.693969	0.693354
HPCAL1_3	2	0.693116	0.481368	0.693116	0.69331	0.693225	0.693066	0.693528	0.693321	0.693705	0.693327	0.693265	0.693115	0.693151	0.694089	0.693143	0.693197	0.693027	0.69393
HPCAL1_4	2	0.693106	0.447695	0.693113	0.693378	0.693095	0.693463	0.693396	0.693106	0.693442	0.693156	0.693271	0.692977	0.693052	0.693712	0.693188	0.69318	0.693268	0.693414
HPCAL1_5	2	0.693199	0.778808	0.693742	0.693201	0.693212	0.693432	0.693237	0.693777	0.693305	0.693274	0.693082	0.693087	0.693529	0.69534	0.693199	0.693342	0.693114	0.693252
HS1BP3_0	2	0.69294	0.0793396	0.69294	0.693077	0.693147	0.693239	0.693122	0.692954	0.693118	0.693111	0.693495	0.692744	0.692713	0.693163	0.692961	0.692897	0.693179	0.695445
HS1BP3_1	2	0.693186	0.734861	0.693424	0.693186	0.693656	0.693183	0.693838	0.693268	0.693415	0.692856	0.693412	0.692896	0.693391	0.693258	0.693228	0.693797	0.693237	0.693652
HS1BP3_2	2	0.692861	0.026006	0.692895	0.6934	0.69294	0.693432	0.693032	0.69281	0.693166	0.692861	0.693199	0.692829	0.692863	0.693058	0.692883	0.694772	0.692201	0.693162
HS1BP3_3	2	0.692932	0.0712501	0.693476	0.692932	0.693191	0.692653	0.693111	0.692927	0.692996	0.69303	0.693743	0.693065	0.693428	0.693746	0.693127	0.692972	0.69289	0.693616
HS6ST1_0	2	0.693053	0.282658	0.693011	0.693256	0.693289	0.694126	0.693157	0.693183	0.693169	0.693365	0.693646	0.693206	0.69284	0.693487	0.692892	0.693053	0.69317	0.693333
HS6ST1_1	2	0.692665	0.000656447	0.692054	0.692849	0.692665	0.693306	0.692974	0.693305	0.693059	0.692726	0.692354	0.692939	0.692843	0.693902	0.69315	0.692623	0.692806	0.692748
HS6ST1_2	2	0.692744	0.00336713	0.692124	0.693309	0.692612	0.693019	0.692772	0.693243	0.692811	0.693297	0.693297	0.69309	0.693376	0.692744	0.693031	0.693256	0.692639	0.69353
HS6ST1_3	2	0.692503	1.17014e-05	0.692576	0.692899	0.692926	0.692452	0.692483	0.693128	0.692988	0.69303	0.692816	0.692075	0.692587	0.69337	0.692861	0.6949	0.692503	0.692883
HSPD1_0	2	0.693087	0.383954	0.693339	0.69337	0.693321	0.693263	0.694762	0.692925	0.693235	0.693173	0.69343	0.693508	0.693019	0.693087	0.692981	0.693146	0.693427	0.693222
HSPE1-MOB4_0	2	0.693154	0.622737	0.693109	0.693386	0.693382	0.692971	0.693982	0.693207	0.693246	0.693235	0.69408	0.693166	0.693154	0.693448	0.693101	0.693164	0.693314	0.693329
HSPE1-MOB4_1	2	0.693274	0.948378	0.693572	0.693285	0.694663	0.693298	0.693957	0.693598	0.693394	0.693107	0.694167	0.693802	0.692947	0.693453	0.693274	0.693713	0.693316	0.693034
HTR2B_0	2	0.693032	0.229456	0.693267	0.693032	0.693209	0.693237	0.694287	0.692943	0.693312	0.692963	0.693308	0.693012	0.693369	0.694013	0.693176	0.69312	0.693166	0.693126
HTRA2_0	2	0.693112	0.466263	0.693454	0.693158	0.692863	0.693448	0.693475	0.693035	0.693608	0.693264	0.693104	0.693112	0.69345	0.693155	0.693418	0.693257	0.69316	0.693373
IAH1_0	2	0.693008	0.179357	0.693022	0.693346	0.693348	0.693305	0.693354	0.693195	0.693008	0.693648	0.692674	0.693163	0.69298	0.693474	0.693065	0.692987	0.693076	0.69388
IAH1_1	2	0.693156	0.630496	0.692833	0.693729	0.693485	0.694294	0.693252	0.693156	0.693303	0.692901	0.693238	0.693786	0.693393	0.693238	0.693325	0.692935	0.693275	0.693223
ICA1L_0	2	0.693247	0.903456	0.693496	0.693247	0.693394	0.693987	0.695057	0.693303	0.693448	0.693099	0.69409	0.69323	0.693431	0.693306	0.694078	0.693041	0.693388	0.693367
ICA1L_1	2	0.693161	0.64706	0.69307	0.693227	0.693335	0.693314	0.693577	0.693607	0.694441	0.694195	0.693173	0.693554	0.693037	0.693006	0.693161	0.693238	0.69389	0.693199
ICA1L_2	2	0.693046	0.265585	0.693	0.693212	0.693525	0.69327	0.693278	0.693126	0.693512	0.693046	0.692904	0.693104	0.693634	0.693328	0.693131	0.693119	0.692999	0.693348
ICA1L_3	2	0.693077	0.352475	0.693337	0.693132	0.69367	0.692418	0.693451	0.693393	0.693139	0.693077	0.692929	0.692917	0.693569	0.693284	0.693122	0.693271	0.693366	0.693884
ICA1L_4	2	0.693243	0.895686	0.693243	0.69387	0.693667	0.693654	0.693321	0.693901	0.693714	0.694165	0.693221	0.693457	0.694233	0.693294	0.694668	0.693535	0.693192	0.693117
ICOS_0	2	0.69321	0.812458	0.693466	0.693202	0.693283	0.693267	0.69326	0.694504	0.696399	0.693107	0.694262	0.69337	0.693366	0.692724	0.69321	0.693302	0.693275	0.693414
ICOS_1	2	0.693136	0.55505	0.692954	0.693469	0.693057	0.693423	0.69332	0.694036	0.693267	0.693136	0.693031	0.693805	0.693184	0.693396	0.694385	0.693499	0.693207	0.693146
ID2_0	2	0.693215	0.827702	0.69351	0.693381	0.694181	0.693515	0.69353	0.693715	0.693001	0.693328	0.693242	0.693582	0.693096	0.693696	0.69336	0.693061	0.693536	0.693215
IDH1-AS1_0	2	0.693007	0.176241	0.692673	0.692745	0.693273	0.693155	0.694883	0.69318	0.693124	0.69333	0.693365	0.693007	0.693587	0.69343	0.693153	0.693224	0.692929	0.693125
IDH1_0	2	0.693233	0.873545	0.693233	0.693236	0.69297	0.693821	0.693546	0.693478	0.694631	0.693544	0.693181	0.69326	0.693445	0.693484	0.693649	0.693542	0.693141	0.694516
IFIH1_0	2	0.692996	0.156848	0.693094	0.692962	0.693643	0.693978	0.69301	0.693008	0.693031	0.693443	0.693491	0.693156	0.69245	0.692996	0.693644	0.693094	0.69313	0.692934
IFIH1_1	2	0.692924	0.0644902	0.693315	0.693185	0.693237	0.692759	0.693101	0.693153	0.693139	0.693531	0.692924	0.692884	0.692447	0.693358	0.693268	0.693142	0.693253	0.693141
IFT172_0	2	0.693071	0.334827	0.693141	0.693118	0.693511	0.693286	0.692693	0.693071	0.693142	0.693337	0.692381	0.693099	0.693138	0.693321	0.693048	0.693223	0.693306	0.693151
IFT172_1	2	0.693108	0.453851	0.693119	0.693143	0.693168	0.693211	0.693246	0.693214	0.693326	0.693058	0.693122	0.693374	0.693108	0.693693	0.693449	0.693462	0.693042	0.692972
IGFBP2_0	2	0.693004	0.171936	0.693487	0.693286	0.692968	0.69328	0.693087	0.693012	0.693124	0.693032	0.693004	0.693142	0.69292	0.693105	0.693905	0.693101	0.692992	0.694474
IGFBP2_1	2	0.692824	0.0142521	0.69322	0.693127	0.69285	0.693654	0.693026	0.69276	0.692787	0.694508	0.692768	0.693779	0.693052	0.692824	0.69351	0.693025	0.693257	0.693422
IGFBP5_0	2	0.692443	2.11609e-06	0.693121	0.692622	0.693	0.692294	0.692778	0.692121	0.692717	0.691648	0.692443	0.69271	0.69317	0.69333	0.692944	0.692743	0.693074	0.692875
IGFBP5_1	2	0.69302	0.202293	0.69299	0.693355	0.6932	0.69328	0.692848	0.693052	0.69307	0.693281	0.69302	0.693078	0.693097	0.694135	0.69336	0.693024	0.693155	0.693017
IHH_0	2	0.692806	0.010565	0.692806	0.693024	0.692894	0.693996	0.693516	0.693334	0.692739	0.693086	0.692892	0.692655	0.692752	0.693311	0.693189	0.693154	0.693182	0.693201
IKZF2_0	2	0.693215	0.827421	0.693566	0.693689	0.693826	0.693215	0.694191	0.693401	0.693719	0.693449	0.694008	0.693276	0.69336	0.69304	0.693196	0.69365	0.693214	0.693524
IKZF2_1	2	0.692993	0.151526	0.692993	0.693113	0.693236	0.693571	0.693152	0.692617	0.693112	0.692973	0.692888	0.693824	0.693384	0.693439	0.69367	0.694441	0.694139	0.693214
IKZF2_2	2	0.693527	1	0.692666	0.693398	0.693969	0.694572	0.693527	0.694096	0.694934	0.693512	0.693825	0.694125	0.694196	0.696494	0.693836	0.693694	0.694909	0.693843
IKZF2_3	2	0.69314	0.568706	0.693106	0.69314	0.693936	0.692798	0.693868	0.693895	0.693387	0.693918	0.693086	0.693259	0.693145	0.693403	0.693948	0.69317	0.693885	0.694094
IKZF2_4	2	0.692694	0.00121119	0.693218	0.693219	0.693731	0.693561	0.693195	0.694107	0.693241	0.693342	0.692407	0.692889	0.692476	0.69305	0.693025	0.692694	0.692668	0.692798
IKZF2_5	2	0.692937	0.0767978	0.69304	0.693166	0.693662	0.692932	0.693507	0.693062	0.693409	0.692937	0.692873	0.693084	0.692963	0.693628	0.692927	0.693152	0.693773	0.692979
IKZF2_6	2	0.693121	0.498585	0.693291	0.693627	0.693716	0.693496	0.693336	0.693447	0.69321	0.693072	0.695013	0.693244	0.693292	0.693959	0.693053	0.693121	0.693032	0.693286
IKZF2_7	2	0.693207	0.805341	0.693303	0.693425	0.694324	0.693659	0.69384	0.693387	0.693541	0.693728	0.693459	0.693279	0.693109	0.694178	0.693193	0.693514	0.693207	0.693194
IL18R1_0	2	0.693097	0.415522	0.693413	0.693065	0.694062	0.693347	0.692888	0.693672	0.693674	0.693184	0.69329	0.69296	0.693541	0.693263	0.693097	0.693335	0.693327	0.693518
IL18R1_1	2	0.693161	0.645959	0.693122	0.693348	0.693624	0.693995	0.693513	0.693285	0.693184	0.693366	0.693161	0.692982	0.693418	0.693552	0.69308	0.693529	0.693213	0.693199
IL18R1_2	2	0.693272	0.945906	0.69339	0.693285	0.693272	0.693762	0.693587	0.692905	0.693036	0.693962	0.693661	0.693188	0.693419	0.694236	0.693359	0.693379	0.693534	0.693424
IL18RAP_0	2	0.693423	0.999812	0.694059	0.693263	0.693588	0.693258	0.693629	0.693479	0.694465	0.693721	0.693453	0.693642	0.693622	0.69351	0.693376	0.693574	0.693423	0.693561
IL18RAP_1	2	0.693236	0.880502	0.69363	0.693082	0.693356	0.694176	0.693389	0.693646	0.693796	0.693326	0.693099	0.693236	0.693272	0.693516	0.693549	0.693292	0.693189	0.693449
IL18RAP_2	2	0.693127	0.523282	0.693432	0.693555	0.693363	0.693304	0.693524	0.693058	0.693501	0.693127	0.693306	0.692857	0.6933	0.693313	0.693494	0.69307	0.693435	0.693605
IL18RAP_3	2	0.693117	0.484224	0.693393	0.693213	0.693216	0.693262	0.69326	0.693252	0.693117	0.693218	0.693378	0.69308	0.693594	0.693684	0.693351	0.693106	0.693277	0.693053
IL1A_0	2	0.693142	0.578977	0.693161	0.693223	0.693241	0.693415	0.694592	0.694171	0.693141	0.69348	0.693016	0.693288	0.693117	0.693443	0.69328	0.69332	0.693142	0.694827
IL1B_0	2	0.693078	0.355062	0.693134	0.693084	0.693301	0.692979	0.69328	0.693249	0.693171	0.693635	0.693117	0.693274	0.693078	0.693594	0.693196	0.693043	0.6932	0.69299
IL1F10_0	2	0.693086	0.379234	0.693264	0.692826	0.693364	0.693314	0.692966	0.693086	0.693286	0.694299	0.692806	0.69313	0.69325	0.693138	0.693213	0.69388	0.693248	0.693156
IL1F10_1	2	0.692896	0.0433901	0.693182	0.693264	0.692881	0.693104	0.693284	0.692329	0.692932	0.692896	0.693484	0.693188	0.693216	0.693163	0.692996	0.693426	0.692718	0.693252
IL1R1_0	2	0.693159	0.641329	0.693626	0.693167	0.693285	0.692967	0.6932	0.693498	0.692852	0.69318	0.693716	0.693159	0.692864	0.693573	0.693176	0.693446	0.69322	0.693176
IL1R1_1	2	0.693198	0.775624	0.69355	0.693249	0.693202	0.69356	0.694531	0.693063	0.693298	0.693282	0.693291	0.693535	0.693384	0.693305	0.693198	0.693176	0.693076	0.693446
IL1R2_0	2	0.692819	0.0130949	0.692651	0.69287	0.693088	0.693573	0.693112	0.692723	0.693435	0.693265	0.692973	0.692819	0.693174	0.693022	0.693137	0.693394	0.692785	0.693488
IL1R2_1	2	0.6931	0.426657	0.6931	0.693132	0.693379	0.693565	0.693016	0.693635	0.693512	0.693316	0.692908	0.693131	0.692747	0.693255	0.693207	0.693168	0.693292	0.693145
IL1R2_2	2	0.693072	0.336111	0.692971	0.693032	0.693653	0.693686	0.693477	0.693555	0.693121	0.695946	0.693168	0.693124	0.693072	0.693288	0.69311	0.692743	0.69322	0.693137
IL1RL1_0	2	0.693226	0.857143	0.693635	0.693215	0.693234	0.693554	0.693294	0.693103	0.693545	0.693334	0.693495	0.693226	0.693261	0.693338	0.693134	0.694957	0.693305	0.693241
IL1RL1_1	2	0.69316	0.642653	0.69321	0.693942	0.693174	0.693653	0.693313	0.693459	0.693232	0.693604	0.693229	0.69312	0.693141	0.693303	0.693282	0.693214	0.69316	0.693132
IL1RL1_2	2	0.693145	0.59011	0.693145	0.693114	0.693225	0.69319	0.693152	0.693175	0.693343	0.693566	0.692884	0.693212	0.693201	0.693294	0.693014	0.693161	0.693153	0.693565
IL1RL1_3	2	0.693182	0.722941	0.693649	0.693224	0.69364	0.694022	0.693646	0.692982	0.695219	0.693247	0.693512	0.692999	0.693515	0.693621	0.69347	0.693182	0.693005	0.693589
IL1RL1_4	2	0.693133	0.542728	0.693388	0.693133	0.693703	0.693207	0.693344	0.693558	0.694937	0.693049	0.693183	0.693496	0.693448	0.693948	0.693129	0.693206	0.693073	0.693592
IL1RL2_0	2	0.693183	0.726257	0.69319	0.693417	0.693087	0.693576	0.693273	0.693056	0.693407	0.693199	0.693287	0.693183	0.693112	0.693185	0.693196	0.693368	0.693188	0.693701
IL1RL2_1	2	0.693074	0.344115	0.693074	0.693146	0.6932	0.693249	0.693495	0.693226	0.693296	0.692998	0.693509	0.692921	0.693403	0.693151	0.693572	0.693057	0.693143	0.693424
IL1RL2_2	2	0.693102	0.433472	0.693098	0.693201	0.693102	0.693402	0.693337	0.693211	0.69352	0.693246	0.693686	0.693055	0.693156	0.693158	0.693157	0.693142	0.693026	0.693216
IL1RL2_3	2	0.693012	0.187596	0.693156	0.69315	0.693118	0.693497	0.692973	0.69301	0.693874	0.69304	0.693272	0.693083	0.693012	0.69315	0.693061	0.693767	0.69488	0.692883
IL1RL2_4	2	0.693064	0.313004	0.694335	0.693138	0.692948	0.693565	0.693193	0.693842	0.695318	0.693436	0.693064	0.692933	0.693035	0.693216	0.693434	0.693202	0.693089	0.693206
IL1RN_0	2	0.693275	0.949394	0.693235	0.693566	0.693309	0.693275	0.694216	0.693231	0.693299	0.693805	0.693504	0.693361	0.693367	0.693408	0.694457	0.692852	0.693412	0.693523
IL1RN_1	2	0.693251	0.912297	0.693292	0.693391	0.694121	0.693701	0.693398	0.693275	0.693303	0.693135	0.693205	0.693452	0.693591	0.693592	0.693257	0.693745	0.692935	0.693251
IL36A_0	2	0.693163	0.655118	0.693153	0.693028	0.693435	0.693205	0.693123	0.693428	0.693242	0.69336	0.693722	0.693188	0.693345	0.693554	0.693373	0.693411	0.693357	0.693163
IL36B_0	2	0.693096	0.41251	0.693409	0.693114	0.693362	0.693038	0.693337	0.693263	0.69449	0.693062	0.693126	0.693382	0.692862	0.693395	0.693096	0.693325	0.693153	0.693548
IL36B_1	2	0.693135	0.552169	0.693913	0.693135	0.693255	0.693569	0.693653	0.693333	0.692911	0.693203	0.693403	0.693157	0.693226	0.693729	0.693062	0.693657	0.693094	0.693591
IL36B_2	2	0.692917	0.0583245	0.693236	0.693264	0.693172	0.693557	0.693267	0.692782	0.69319	0.69323	0.692673	0.692786	0.693257	0.692917	0.693057	0.692992	0.69296	0.693035
IL36G_0	2	0.692936	0.0755025	0.693075	0.692936	0.693279	0.69279	0.692994	0.693094	0.692988	0.693241	0.69391	0.693048	0.692513	0.693152	0.693731	0.693622	0.692641	0.693028
IL36RN_0	2	0.692908	0.0515932	0.692842	0.693284	0.693714	0.693505	0.693437	0.692841	0.694027	0.693247	0.692698	0.693123	0.693736	0.693216	0.693222	0.693577	0.692908	0.69356
IL36RN_1	2	0.693188	0.74411	0.693773	0.693354	0.693298	0.693633	0.693888	0.693489	0.694531	0.693413	0.693184	0.693188	0.693203	0.693696	0.693106	0.693224	0.693071	0.693908
IL37_0	2	0.693156	0.62865	0.693103	0.693209	0.693083	0.693553	0.693179	0.693261	0.69335	0.692955	0.694657	0.693286	0.693283	0.693558	0.693614	0.693156	0.69332	0.693551
IL37_1	2	0.693113	0.471066	0.693113	0.693484	0.693199	0.693396	0.693537	0.693125	0.693026	0.693366	0.693385	0.69316	0.69291	0.693785	0.693123	0.693713	0.693465	0.692991
ILKAP_0	2	0.692985	0.138039	0.692985	0.693422	0.692909	0.692834	0.693412	0.693472	0.696563	0.693619	0.695826	0.693372	0.693089	0.693583	0.692948	0.693196	0.693389	0.693331
ILKAP_1	2	0.69279	0.00792694	0.694667	0.693025	0.692625	0.693701	0.692797	0.693382	0.693921	0.693513	0.694982	0.692972	0.692931	0.692667	0.693267	0.69402	0.692559	0.69279
ILKAP_2	2	0.693054	0.28586	0.693847	0.692781	0.693701	0.693384	0.693054	0.693997	0.694293	0.692775	0.693475	0.693173	0.694101	0.693283	0.69313	0.693091	0.693727	0.69286
ILKAP_3	2	0.693081	0.363323	0.6944	0.693174	0.693077	0.694719	0.693803	0.694783	0.693171	0.693258	0.693426	0.692658	0.695359	0.693459	0.693199	0.693081	0.693693	0.692374
IMMT_0	2	0.693348	0.994661	0.693742	0.693318	0.693769	0.693486	0.693832	0.693348	0.694691	0.693463	0.693322	0.693782	0.693611	0.69329	0.693522	0.694285	0.693783	0.694087
IMMT_1	2	0.69336	0.996648	0.693515	0.693408	0.693875	0.693601	0.694605	0.693199	0.694565	0.69481	0.694091	0.69336	0.693543	0.693269	0.693672	0.693151	0.693501	0.693657
IMMT_2	2	0.693375	0.998208	0.69467	0.693311	0.694259	0.693797	0.693375	0.69356	0.693682	0.693955	0.693922	0.693376	0.69344	0.693798	0.693302	0.693514	0.693352	0.694087
IMMT_3	2	0.69336	0.996628	0.69336	0.693529	0.693354	0.694168	0.694554	0.693469	0.693906	0.693603	0.693681	0.693558	0.693159	0.693906	0.693094	0.693523	0.693661	0.693585
IMP4_0	2	0.692899	0.0456223	0.693236	0.693352	0.69334	0.693417	0.69473	0.693323	0.692899	0.692659	0.692914	0.69278	0.692817	0.693966	0.693296	0.693137	0.692968	0.693281
ING5_0	2	0.693103	0.435869	0.692942	0.69313	0.693249	0.693261	0.69323	0.693198	0.693894	0.693132	0.694144	0.693071	0.693345	0.693103	0.693038	0.693148	0.693759	0.693873
ING5_1	2	0.693191	0.752474	0.6937	0.693256	0.693091	0.693191	0.693477	0.693222	0.693335	0.69431	0.693343	0.693054	0.692676	0.693292	0.693314	0.693269	0.693864	0.693283
INHA_0	2	0.693056	0.289739	0.693292	0.693311	0.693095	0.693062	0.693505	0.693585	0.693979	0.692951	0.693062	0.693365	0.693129	0.693199	0.693056	0.693785	0.692861	0.692985
INHBB_0	2	0.693087	0.382988	0.693379	0.693037	0.693204	0.693258	0.693728	0.693428	0.692916	0.694863	0.693087	0.693508	0.6942	0.693621	0.693138	0.693344	0.69302	0.693703
INO80B_0	2	0.692924	0.0646294	0.693282	0.693203	0.692924	0.69299	0.692944	0.692792	0.692612	0.693202	0.693048	0.692553	0.693022	0.692961	0.693515	0.693258	0.693082	0.693055
INO80D_0	2	0.692955	0.0964217	0.692955	0.693598	0.692768	0.692473	0.694043	0.693787	0.692794	0.69354	0.693286	0.693268	0.692996	0.693458	0.693095	0.692956	0.693755	0.693934
INO80D_1	2	0.693115	0.477807	0.694377	0.693542	0.692967	0.694463	0.693913	0.695811	0.693243	0.693029	0.694995	0.692827	0.694075	0.693231	0.693444	0.693115	0.694177	0.693794
INO80D_2	2	0.693254	0.918215	0.693254	0.693047	0.693502	0.693596	0.693949	0.693277	0.693009	0.693063	0.697541	0.693494	0.696696	0.693749	0.693768	0.69357	0.693531	0.693324
INO80D_3	2	0.693139	0.564742	0.693139	0.693302	0.693397	0.693958	0.694173	0.693158	0.693486	0.693287	0.693753	0.693746	0.693071	0.693098	0.693268	0.693037	0.693179	0.694536
INO80D_4	2	0.693258	0.92436	0.693474	0.693537	0.693061	0.693206	0.697966	0.694106	0.693686	0.693805	0.693258	0.693491	0.693408	0.693831	0.693502	0.693646	0.693097	0.693508
INPP1_0	2	0.69325	0.910702	0.693269	0.692928	0.693485	0.69393	0.694331	0.693394	0.69325	0.69336	0.695712	0.693148	0.693126	0.693275	0.693365	0.693321	0.693371	0.694067
INPP1_1	2	0.693175	0.698542	0.693436	0.693216	0.693548	0.693545	0.695257	0.693675	0.69366	0.693125	0.693175	0.693226	0.69435	0.693919	0.693124	0.692834	0.694099	0.694429
INPP1_2	2	0.693235	0.87844	0.693698	0.694067	0.693296	0.693183	0.694171	0.693271	0.693298	0.693194	0.693235	0.693253	0.693078	0.693388	0.693305	0.693512	0.693648	0.694156
INPP4A_0	2	0.69308	0.362386	0.693233	0.693121	0.693252	0.693605	0.693488	0.69352	0.693941	0.693011	0.693063	0.693186	0.692837	0.693506	0.69319	0.693156	0.69308	0.693486
INPP4A_1	2	0.693172	0.688958	0.693285	0.693117	0.693275	0.693461	0.693361	0.693282	0.693375	0.693118	0.69322	0.693118	0.693838	0.693186	0.693172	0.693207	0.693355	0.693438
INPP4A_2	2	0.693141	0.575119	0.693071	0.69337	0.693259	0.693745	0.694036	0.693288	0.693785	0.693504	0.693011	0.693141	0.692989	0.693183	0.693268	0.694748	0.693163	0.693705
INPP4A_3	2	0.693129	0.528404	0.693334	0.693035	0.693089	0.693139	0.693269	0.693222	0.69328	0.693282	0.693129	0.693153	0.692985	0.693294	0.693255	0.693181	0.693222	0.695347
INPP4A_4	2	0.693143	0.579719	0.69314	0.693069	0.693246	0.693223	0.693294	0.693349	0.69331	0.693143	0.693334	0.693182	0.693171	0.693614	0.693261	0.693255	0.693213	0.693005
INPP5D_0	2	0.693176	0.701696	0.693201	0.693251	0.692504	0.693663	0.692984	0.693258	0.694882	0.693176	0.694316	0.69525	0.693571	0.692948	0.694057	0.693339	0.693758	0.694209
INPP5D_1	2	0.693411	0.999656	0.694556	0.693329	0.693097	0.693486	0.694832	0.694588	0.693411	0.694011	0.699767	0.693385	0.694277	0.693543	0.695006	0.69566	0.69478	0.698161
INPP5D_10	2	0.693237	0.883149	0.69351	0.693742	0.693237	0.692997	0.693447	0.693935	0.693179	0.693499	0.695291	0.693265	0.693132	0.693267	0.693431	0.693312	0.693714	0.693534
INPP5D_11	2	0.693091	0.395971	0.693158	0.693077	0.693186	0.693014	0.692839	0.694862	0.693091	0.69331	0.693163	0.6931	0.693134	0.693475	0.693944	0.693156	0.693236	0.693194
INPP5D_2	2	0.692951	0.0917408	0.69314	0.693247	0.692784	0.693054	0.693201	0.694217	0.693254	0.69334	0.693308	0.693055	0.692974	0.692925	0.692951	0.693156	0.693057	0.692947
INPP5D_3	2	0.69291	0.0530546	0.692836	0.692982	0.69259	0.692872	0.69331	0.693306	0.693247	0.693163	0.693441	0.693198	0.693328	0.69291	0.693243	0.694575	0.692994	0.693006
INPP5D_4	2	0.693034	0.233907	0.692933	0.693368	0.693034	0.693526	0.692272	0.693014	0.693098	0.693056	0.69404	0.693892	0.693858	0.693367	0.693467	0.693731	0.693036	0.693166
INPP5D_5	2	0.693191	0.752474	0.692871	0.69323	0.693675	0.693262	0.693191	0.693411	0.693973	0.692812	0.693867	0.693238	0.693478	0.693471	0.694065	0.693441	0.692938	0.693819
INPP5D_6	2	0.693036	0.238657	0.693334	0.694362	0.693436	0.693332	0.693253	0.693131	0.693076	0.693035	0.693036	0.693132	0.693137	0.69326	0.692823	0.693365	0.693	0.693793
INPP5D_7	2	0.693015	0.192269	0.692609	0.693015	0.693031	0.693225	0.693796	0.69299	0.693074	0.693189	0.695039	0.69321	0.692704	0.693165	0.693722	0.693141	0.693123	0.69341
INPP5D_8	2	0.693201	0.786056	0.693315	0.6941	0.693237	0.694002	0.692808	0.693605	0.693201	0.694574	0.693228	0.693176	0.69402	0.693772	0.692844	0.693698	0.693772	0.69344
INPP5D_9	2	0.69328	0.955636	0.692593	0.693914	0.693239	0.693457	0.693369	0.692656	0.693367	0.693633	0.694588	0.693395	0.694028	0.69328	0.693899	0.693318	0.693537	0.693636
INSIG2_0	2	0.693263	0.932068	0.693376	0.693145	0.693791	0.693535	0.693135	0.693931	0.694204	0.6932	0.694852	0.693278	0.694051	0.693303	0.693297	0.693433	0.693263	0.693852
INSIG2_1	2	0.693026	0.215949	0.693046	0.69346	0.693468	0.693492	0.693597	0.693006	0.693361	0.69326	0.693365	0.693335	0.693431	0.69308	0.692807	0.693175	0.693026	0.692963
IQCA1_0	2	0.693169	0.677425	0.693426	0.693174	0.693345	0.693769	0.693234	0.693298	0.69358	0.693129	0.693272	0.693161	0.693498	0.693585	0.693149	0.693169	0.693439	0.693175
IQCA1_1	2	0.693224	0.852148	0.693224	0.693447	0.693267	0.693242	0.693151	0.693365	0.693356	0.69347	0.693909	0.69323	0.693498	0.693338	0.69336	0.693214	0.693138	0.693822
IQCA1_2	2	0.693312	0.981968	0.693382	0.693122	0.693829	0.693919	0.693513	0.694807	0.694323	0.693383	0.693322	0.693348	0.693913	0.693546	0.69318	0.693312	0.693919	0.693225
IQCA1_3	2	0.693445	0.999943	0.693484	0.693572	0.693458	0.694033	0.693247	0.693605	0.693662	0.694021	0.694696	0.693445	0.693279	0.693607	0.693829	0.693928	0.693168	0.694439
IQCA1_4	2	0.693257	0.92189	0.693318	0.694331	0.694286	0.693551	0.693508	0.694425	0.694042	0.693187	0.693224	0.693836	0.693828	0.693257	0.693439	0.694486	0.693145	0.693421
IQCA1_5	2	0.693525	1	0.694262	0.69478	0.694295	0.693525	0.693515	0.693582	0.693148	0.693687	0.694484	0.693885	0.694083	0.693542	0.693364	0.693946	0.693959	0.69361
IQCA1_6	2	0.693308	0.979432	0.692937	0.693308	0.694191	0.693339	0.693453	0.693143	0.693508	0.693068	0.694298	0.694256	0.693838	0.693318	0.693356	0.693325	0.693848	0.693638
IQCA1_7	2	0.692586	0.000103757	0.692985	0.692675	0.69306	0.692538	0.692586	0.692715	0.692786	0.69328	0.693044	0.692682	0.692495	0.693858	0.692847	0.692826	0.692534	0.693082
IRS1_0	2	0.6927	0.001391	0.69305	0.693029	0.693011	0.693126	0.692312	0.6927	0.693272	0.692619	0.692715	0.69312	0.693144	0.693415	0.694059	0.692996	0.692021	0.69311
IRS1_1	2	0.692754	0.00406945	0.693064	0.69314	0.692816	0.692729	0.693259	0.693257	0.692799	0.693167	0.692735	0.692754	0.692501	0.693282	0.692923	0.693244	0.69304	0.69294
IRS1_2	2	0.692994	0.153181	0.693328	0.693393	0.69305	0.692992	0.693135	0.693184	0.693814	0.692965	0.692994	0.692742	0.693157	0.693285	0.693164	0.693839	0.69379	0.693202
IRS1_3	2	0.692809	0.0110879	0.693003	0.693244	0.693389	0.693304	0.692768	0.693246	0.692809	0.693075	0.692736	0.693365	0.693979	0.69359	0.69407	0.694386	0.69279	0.693566
ITGA4_0	2	0.693078	0.35463	0.693335	0.692984	0.693253	0.693248	0.693052	0.693635	0.693361	0.693078	0.693415	0.693368	0.693352	0.693675	0.693237	0.693757	0.693022	0.693888
ITGA4_1	2	0.693126	0.516531	0.693501	0.693697	0.693495	0.693335	0.692822	0.693238	0.694513	0.69305	0.693624	0.693882	0.693266	0.693706	0.693126	0.693075	0.693262	0.693702
ITGA4_2	2	0.693391	0.999136	0.693628	0.693042	0.693279	0.693432	0.694576	0.694481	0.69375	0.693391	0.695084	0.693687	0.693816	0.693669	0.694042	0.693285	0.693719	0.693792
ITGA4_3	2	0.693486	0.999995	0.692845	0.693557	0.69608	0.693859	0.693486	0.695567	0.699559	0.693293	0.693801	0.69482	0.694589	0.693492	0.693205	0.693582	0.693538	0.695473
ITGA4_4	2	0.693123	0.505706	0.6944	0.693296	0.693458	0.693632	0.694107	0.693538	0.693228	0.693047	0.693123	0.696745	0.692841	0.693033	0.693752	0.693467	0.69365	0.693426
ITGA6_0	2	0.693143	0.579348	0.69299	0.693201	0.69338	0.693203	0.693086	0.69318	0.693717	0.693188	0.693143	0.692835	0.693649	0.693422	0.693342	0.693193	0.693257	0.69328
ITGA6_1	2	0.693026	0.217267	0.693299	0.693139	0.692838	0.693374	0.693519	0.693975	0.693026	0.692658	0.6932	0.69313	0.692546	0.69315	0.69314	0.69318	0.693142	0.693838
ITGA6_2	2	0.692887	0.0382941	0.693145	0.693077	0.693374	0.693472	0.693106	0.692827	0.693169	0.693374	0.693525	0.693098	0.692887	0.693372	0.692804	0.693093	0.692749	0.693763
ITGA6_3	2	0.693052	0.279933	0.693052	0.69333	0.692816	0.693363	0.693221	0.693307	0.693208	0.693317	0.693258	0.693649	0.69327	0.693277	0.693283	0.692962	0.693	0.693885
ITGA6_4	2	0.693085	0.375436	0.69331	0.693227	0.693224	0.693379	0.693699	0.693457	0.693559	0.692925	0.693886	0.693153	0.693817	0.692924	0.693096	0.692983	0.693085	0.693186
ITGA6_5	2	0.693163	0.653801	0.693499	0.693201	0.693203	0.693856	0.69341	0.69357	0.693146	0.693177	0.693565	0.693659	0.692728	0.693433	0.693214	0.693163	0.693147	0.69512
ITGA6_6	2	0.693222	0.847319	0.69423	0.693429	0.693115	0.696612	0.692978	0.693365	0.693191	0.693222	0.695632	0.693476	0.693622	0.693269	0.693792	0.695093	0.69364	0.693969
ITGA6_7	2	0.693068	0.32531	0.693068	0.693181	0.693228	0.693457	0.693352	0.693353	0.693308	0.693217	0.693154	0.693033	0.693102	0.693209	0.693409	0.693045	0.693068	0.693094
ITGAV_0	2	0.692899	0.0456874	0.69311	0.692849	0.693241	0.693312	0.693178	0.692767	0.693498	0.692504	0.693275	0.693207	0.693316	0.693254	0.693303	0.693843	0.692899	0.693528
ITGAV_1	2	0.693095	0.408177	0.693227	0.693279	0.693257	0.693255	0.693507	0.693448	0.693246	0.692949	0.693306	0.693088	0.693632	0.693156	0.693126	0.692945	0.693095	0.693877
ITGAV_2	2	0.693216	0.829386	0.693477	0.693241	0.694167	0.693632	0.693216	0.693506	0.693145	0.693367	0.693466	0.693069	0.693259	0.693507	0.69314	0.693365	0.693343	0.693587
ITGAV_3	2	0.693241	0.890914	0.69325	0.69316	0.693581	0.693451	0.693643	0.693307	0.693241	0.693161	0.693642	0.693383	0.693222	0.693318	0.693535	0.693484	0.693514	0.693429
ITGB1BP1_0	2	0.693307	0.978788	0.693341	0.693025	0.693714	0.69374	0.693453	0.692896	0.69421	0.693629	0.694988	0.69365	0.69366	0.693307	0.693786	0.693393	0.693281	0.693397
ITGB1BP1_1	2	0.692964	0.107245	0.692844	0.693054	0.693203	0.693438	0.6933	0.693194	0.69276	0.693164	0.693136	0.693193	0.69302	0.69341	0.693255	0.692952	0.692964	0.69333
ITGB6_0	2	0.692984	0.137337	0.694176	0.693145	0.693946	0.693128	0.692984	0.693302	0.694545	0.6929	0.696879	0.693143	0.693269	0.693105	0.692949	0.692827	0.693042	0.693421
ITGB6_1	2	0.693013	0.188463	0.693731	0.693318	0.693013	0.692855	0.695277	0.693158	0.693556	0.69332	0.692912	0.693227	0.69264	0.693228	0.693065	0.693822	0.693434	0.693059
ITGB6_2	2	0.692975	0.122174	0.692686	0.693083	0.693073	0.693427	0.693178	0.693237	0.693211	0.692774	0.693828	0.693064	0.693135	0.692975	0.692873	0.694863	0.693119	0.693537
ITGB6_3	2	0.692977	0.126448	0.69297	0.695103	0.693025	0.693279	0.693136	0.693169	0.69703	0.693335	0.693137	0.692977	0.693188	0.693298	0.692826	0.693586	0.692973	0.692982
ITGB6_4	2	0.693157	0.633227	0.693429	0.693501	0.693697	0.694208	0.69438	0.693329	0.693809	0.692848	0.693297	0.694271	0.693063	0.693965	0.693101	0.693157	0.693513	0.694586
ITGB6_5	2	0.693226	0.855361	0.693288	0.693456	0.693298	0.693482	0.693496	0.693469	0.693149	0.692987	0.693859	0.693379	0.693226	0.693179	0.693468	0.693301	0.693293	0.693788
ITGB6_6	2	0.693306	0.978016	0.693414	0.692987	0.693771	0.693879	0.693306	0.693383	0.693651	0.693669	0.693563	0.693823	0.693486	0.69362	0.693255	0.693337	0.692994	0.693573
ITGB6_7	2	0.693466	0.999983	0.694219	0.693158	0.693457	0.694109	0.696025	0.69341	0.694252	0.693466	0.69503	0.693835	0.693643	0.693685	0.694523	0.693492	0.693672	0.695238
ITM2C_0	2	0.693269	0.941195	0.69317	0.693378	0.693411	0.693362	0.693522	0.693913	0.693382	0.693413	0.693237	0.693498	0.693843	0.693342	0.693269	0.693275	0.693171	0.693644
ITM2C_1	2	0.693159	0.640667	0.693112	0.693159	0.693331	0.693356	0.693362	0.693115	0.693481	0.693361	0.693264	0.693152	0.693273	0.69328	0.693454	0.694978	0.693368	0.693594
ITPRIPL1_0	2	0.693124	0.50944	0.693439	0.693194	0.693124	0.693174	0.693156	0.693093	0.693239	0.693145	0.693065	0.693129	0.694264	0.693258	0.693148	0.693462	0.693047	0.693319
ITSN2_0	2	0.692698	0.00133687	0.692776	0.693117	0.692828	0.692952	0.692648	0.692687	0.693135	0.692945	0.693757	0.692932	0.693147	0.693052	0.692698	0.692437	0.692736	0.693011
ITSN2_1	2	0.692938	0.0773512	0.693215	0.693227	0.693075	0.692847	0.693116	0.693297	0.693182	0.693311	0.692938	0.693329	0.692867	0.693315	0.693065	0.693812	0.692744	0.693248
ITSN2_2	2	0.692957	0.0982439	0.693342	0.693175	0.693037	0.693721	0.693336	0.693271	0.693501	0.693366	0.692957	0.692901	0.69315	0.692955	0.693191	0.693216	0.693157	0.692826
ITSN2_3	2	0.692928	0.0674664	0.69334	0.692944	0.693257	0.692928	0.692879	0.692629	0.693234	0.693304	0.693732	0.692988	0.693029	0.69348	0.692696	0.692996	0.693154	0.693418
ITSN2_4	2	0.692892	0.0413107	0.692916	0.693149	0.69297	0.693515	0.692162	0.692892	0.693183	0.693239	0.692614	0.693042	0.693176	0.69255	0.693211	0.692931	0.693114	0.693033
ITSN2_5	2	0.692983	0.134714	0.693233	0.69295	0.693195	0.693364	0.693176	0.693182	0.693546	0.693153	0.692742	0.692983	0.692835	0.693634	0.693218	0.694216	0.693155	0.693073
ITSN2_6	2	0.693066	0.319048	0.693296	0.693127	0.693139	0.693593	0.693032	0.69314	0.693177	0.693494	0.693122	0.693245	0.692732	0.693346	0.693202	0.692635	0.693066	0.693121
ITSN2_7	2	0.692913	0.0555415	0.693267	0.693228	0.692771	0.693028	0.692944	0.692803	0.693152	0.693179	0.692897	0.693043	0.692951	0.693173	0.693183	0.693004	0.692913	0.693059
IWS1_0	2	0.693355	0.995922	0.693751	0.693559	0.696891	0.693868	0.694635	0.693624	0.693495	0.693467	0.694286	0.693303	0.696988	0.693355	0.693175	0.693088	0.693835	0.693375
IWS1_1	2	0.693381	0.998618	0.694233	0.693362	0.69386	0.695376	0.693411	0.693334	0.698284	0.694016	0.693754	0.694551	0.693601	0.693786	0.693666	0.693381	0.694015	0.693266
IWS1_2	2	0.693236	0.881638	0.693198	0.69341	0.693678	0.694432	0.693193	0.694212	0.69333	0.693385	0.693415	0.693824	0.693671	0.694463	0.693445	0.694073	0.693191	0.693236
KANSL1L_0	2	0.693326	0.988638	0.693659	0.693316	0.693391	0.694093	0.693892	0.693758	0.694323	0.694267	0.693699	0.69335	0.695355	0.693257	0.694427	0.693326	0.693658	0.693303
KANSL1L_1	2	0.693237	0.882474	0.694032	0.693229	0.69355	0.694118	0.693331	0.693629	0.693391	0.693237	0.695113	0.693369	0.69428	0.694293	0.693084	0.693216	0.694134	0.693989
KANSL1L_2	2	0.692991	0.147887	0.692864	0.693633	0.693317	0.693939	0.695756	0.692989	0.692709	0.692991	0.693116	0.693257	0.693112	0.693301	0.693148	0.693259	0.693226	0.693634
KANSL3_0	2	0.693197	0.771616	0.693603	0.693398	0.693499	0.693158	0.693358	0.693482	0.693532	0.693197	0.693294	0.693277	0.693806	0.693381	0.693652	0.693069	0.693476	0.69292
KCMF1_0	2	0.692875	0.0319773	0.693292	0.692657	0.693295	0.693482	0.693285	0.693207	0.694199	0.692875	0.693477	0.692795	0.69318	0.693381	0.693173	0.692768	0.693411	0.693199
KCMF1_1	2	0.693098	0.418882	0.693241	0.693098	0.693728	0.69339	0.693021	0.69374	0.69446	0.693968	0.693362	0.693401	0.692735	0.693068	0.693253	0.69315	0.693225	0.693418
KCMF1_2	2	0.692838	0.0178248	0.69312	0.693467	0.693247	0.693912	0.693084	0.692838	0.693267	0.693134	0.692831	0.6931	0.693352	0.693338	0.692535	0.693145	0.692793	0.693137
KCMF1_3	2	0.693268	0.939416	0.693933	0.693874	0.695009	0.693354	0.695386	0.693327	0.693411	0.693021	0.693331	0.693971	0.693268	0.693982	0.69345	0.693179	0.693005	0.69335
KCNE4_0	2	0.693013	0.188807	0.693097	0.693209	0.69315	0.693195	0.693524	0.693229	0.692919	0.692949	0.693081	0.692959	0.693013	0.693837	0.69333	0.693175	0.693403	0.693271
KCNF1_0	2	0.693445	0.999942	0.69413	0.69407	0.692924	0.693237	0.693633	0.693674	0.694654	0.693881	0.693396	0.693764	0.69422	0.693469	0.693445	0.696089	0.694431	0.693814
KCNG3_0	2	0.693177	0.705474	0.693282	0.69318	0.69337	0.693841	0.693631	0.693149	0.694495	0.693243	0.693116	0.693372	0.693177	0.69336	0.693257	0.693161	0.693178	0.693296
KCNG3_1	2	0.693243	0.896	0.693243	0.693415	0.693263	0.693571	0.693411	0.693403	0.694196	0.693281	0.693572	0.693309	0.693347	0.693421	0.693189	0.693215	0.693357	0.693226
KCNG3_2	2	0.692956	0.0981216	0.693191	0.692482	0.693259	0.693263	0.693209	0.692956	0.693623	0.692455	0.693325	0.693726	0.692814	0.693199	0.693148	0.692994	0.693314	0.693271
KCNG3_3	2	0.693022	0.208595	0.692841	0.693186	0.692648	0.693566	0.693198	0.692568	0.693238	0.693473	0.693069	0.693051	0.693133	0.69339	0.693184	0.693599	0.693238	0.693022
KCNH7_0	2	0.693139	0.565261	0.693201	0.693247	0.692971	0.693683	0.693069	0.693313	0.693368	0.693321	0.693277	0.693192	0.693365	0.695341	0.693139	0.693093	0.693252	0.693993
KCNH7_1	2	0.693114	0.474042	0.693272	0.693212	0.693101	0.693114	0.693549	0.693141	0.693138	0.693017	0.693383	0.693116	0.693184	0.693257	0.693105	0.693381	0.693322	0.693924
KCNH7_10	2	0.693121	0.500931	0.693082	0.693233	0.692936	0.693244	0.693182	0.694065	0.693287	0.693187	0.693121	0.693232	0.693122	0.693223	0.693257	0.693108	0.693284	0.693858
KCNH7_11	2	0.693188	0.742526	0.69316	0.693259	0.693324	0.693555	0.693569	0.693626	0.693368	0.693275	0.69323	0.693188	0.693055	0.693191	0.694538	0.693063	0.693239	0.694071
KCNH7_12	2	0.693154	0.621109	0.693226	0.693055	0.693154	0.693344	0.693282	0.69366	0.6936	0.693229	0.694178	0.693439	0.693159	0.693274	0.693433	0.693085	0.692904	0.693243
KCNH7_13	2	0.692725	0.00231402	0.692881	0.693236	0.692313	0.692564	0.692874	0.693401	0.693859	0.692666	0.694221	0.693036	0.694129	0.693248	0.693607	0.692725	0.693143	0.693471
KCNH7_14	2	0.693322	0.986917	0.693397	0.696517	0.693695	0.694199	0.695166	0.693582	0.693806	0.693059	0.693224	0.693197	0.694221	0.69349	0.693491	0.693322	0.693992	0.694712
KCNH7_15	2	0.69375	1	0.696542	0.694778	0.696458	0.695314	0.69424	0.695703	0.69375	0.6952	0.694394	0.695738	0.696385	0.693485	0.693534	0.693739	0.694058	0.694218
KCNH7_16	2	0.693955	1	0.695168	0.695614	0.695054	0.694248	0.695402	0.694102	0.69445	0.693421	0.693699	0.694251	0.694449	0.695631	0.693876	0.694923	0.693955	0.695124
KCNH7_17	2	0.694423	1	0.695093	0.694751	0.694496	0.69449	0.694323	0.69528	0.694509	0.694908	0.694084	0.696309	0.69467	0.696036	0.69498	0.697934	0.694082	0.694423
KCNH7_2	2	0.693101	0.428867	0.693206	0.69382	0.693062	0.693975	0.693427	0.692681	0.693264	0.692807	0.693576	0.693686	0.693321	0.693345	0.693271	0.693101	0.693363	0.69392
KCNH7_3	2	0.69316	0.643976	0.693164	0.69304	0.69316	0.693336	0.693218	0.693315	0.693932	0.693367	0.693767	0.69298	0.693216	0.693207	0.693187	0.693347	0.69345	0.693143
KCNH7_4	2	0.693154	0.623292	0.693269	0.692939	0.693154	0.693684	0.693328	0.693171	0.694202	0.693117	0.693383	0.69301	0.693463	0.69326	0.693205	0.693163	0.693172	0.694947
KCNH7_5	2	0.693142	0.57842	0.69316	0.693097	0.693142	0.693384	0.693163	0.693315	0.693253	0.693981	0.693157	0.693105	0.69356	0.693151	0.693166	0.693106	0.693146	0.693167
KCNH7_6	2	0.693106	0.446898	0.693193	0.693292	0.69304	0.693234	0.693278	0.693504	0.693289	0.693178	0.693106	0.693264	0.693013	0.693275	0.693056	0.693158	0.693302	0.693433
KCNH7_7	2	0.693098	0.419219	0.693142	0.693085	0.693101	0.693352	0.693465	0.693145	0.693937	0.693055	0.693497	0.693347	0.693231	0.693114	0.692994	0.693292	0.693276	0.693098
KCNH7_8	2	0.693159	0.639711	0.693215	0.693168	0.693159	0.693608	0.693328	0.693759	0.693691	0.693118	0.693396	0.693224	0.693125	0.693236	0.69328	0.693174	0.693004	0.693326
KCNH7_9	2	0.693087	0.382345	0.693155	0.693163	0.693158	0.693801	0.692995	0.693087	0.693493	0.693204	0.693753	0.693794	0.692667	0.693259	0.693325	0.693066	0.693315	0.693538
KCNIP3_0	2	0.693165	0.66227	0.696074	0.693341	0.69338	0.693623	0.693115	0.693222	0.693375	0.693167	0.693713	0.693124	0.693215	0.693275	0.693165	0.693065	0.693501	0.693665
KCNIP3_1	2	0.693163	0.653801	0.693529	0.693163	0.69333	0.693554	0.693404	0.693186	0.693282	0.693571	0.693098	0.693169	0.693285	0.693151	0.693237	0.693106	0.693618	0.693661
KCNJ13_0	2	0.693091	0.396396	0.693263	0.693258	0.693057	0.693771	0.693194	0.695098	0.693079	0.693671	0.693266	0.693323	0.693763	0.693534	0.693121	0.693091	0.69306	0.693303
KCNJ3_0	2	0.691937	6.67052e-15	0.692383	0.691048	0.692964	0.691778	0.692628	0.6925	0.692585	0.693378	0.691937	0.692115	0.692591	0.693014	0.693163	0.692576	0.692224	0.691689
KCNJ3_1	2	0.692221	1.21182e-09	0.691675	0.692477	0.692781	0.692933	0.69268	0.692187	0.693822	0.692378	0.692221	0.691956	0.692348	0.692905	0.69243	0.69261	0.692782	0.692803
KCNJ3_2	2	0.692593	0.0001219	0.69304	0.692256	0.693043	0.69298	0.692703	0.693237	0.694963	0.693272	0.692593	0.693294	0.694398	0.691191	0.692829	0.692898	0.692413	0.692892
KCNJ3_3	2	0.692678	0.000874306	0.692802	0.692678	0.692743	0.692826	0.692963	0.692753	0.693988	0.692786	0.692676	0.692647	0.692897	0.692993	0.692875	0.692599	0.692711	0.693112
KCNJ3_4	2	0.692933	0.0723899	0.692829	0.693304	0.692604	0.693271	0.692936	0.693116	0.693528	0.693027	0.692933	0.692789	0.693248	0.693572	0.692981	0.693102	0.693167	0.693347
KCNJ3_5	2	0.692537	2.9474e-05	0.693452	0.693271	0.692645	0.692487	0.693193	0.693651	0.692919	0.692858	0.693983	0.69217	0.694043	0.692379	0.693025	0.693137	0.692986	0.692537
KCNJ3_6	2	0.692942	0.0819071	0.69373	0.693791	0.693102	0.693402	0.693262	0.692757	0.693319	0.69341	0.692907	0.693251	0.693375	0.693577	0.693675	0.692656	0.693251	0.692942
KCNJ3_7	2	0.693117	0.486154	0.692455	0.693117	0.693562	0.693555	0.693706	0.693775	0.693359	0.693245	0.694479	0.693176	0.692465	0.693862	0.69311	0.693496	0.693628	0.693584
KCNJ3_8	2	0.692567	6.3678e-05	0.693289	0.692654	0.692567	0.692411	0.693085	0.693286	0.694352	0.692806	0.694859	0.692498	0.692704	0.69289	0.69382	0.692535	0.692663	0.693197
KCNJ3_9	2	0.692781	0.00670531	0.692991	0.693347	0.692635	0.692781	0.693435	0.692842	0.693019	0.69245	0.692731	0.693359	0.69318	0.693267	0.693607	0.693192	0.69317	0.693225
KCNK12_0	2	0.693335	0.991629	0.693523	0.693293	0.693881	0.693839	0.693344	0.693951	0.693562	0.693536	0.693742	0.693414	0.695552	0.693534	0.693101	0.69326	0.693827	0.693335
KCNK12_1	2	0.693188	0.742762	0.693454	0.693319	0.693523	0.693639	0.693188	0.69303	0.693428	0.69321	0.693357	0.693111	0.693209	0.69336	0.693277	0.692545	0.693771	0.693474
KCNK12_2	2	0.693132	0.54052	0.693451	0.693077	0.693164	0.693163	0.693328	0.69326	0.693157	0.693176	0.693208	0.693215	0.693	0.6936	0.693036	0.693132	0.693198	0.694806
KCNK3_0	2	0.693327	0.988865	0.693497	0.693373	0.693554	0.693327	0.693194	0.694163	0.693897	0.693566	0.693605	0.693597	0.693726	0.69344	0.693242	0.694437	0.693638	0.693207
KCNK3_1	2	0.693052	0.280919	0.693702	0.693094	0.693295	0.693102	0.693422	0.693052	0.693269	0.693211	0.693587	0.693027	0.693027	0.693209	0.693303	0.69299	0.693558	0.693384
KCNS3_0	2	0.693121	0.498224	0.693656	0.693242	0.693535	0.693424	0.694206	0.69342	0.693097	0.693206	0.693121	0.69364	0.693079	0.692931	0.693142	0.693145	0.693252	0.693611
KCNS3_1	2	0.692884	0.0364785	0.693432	0.693292	0.693326	0.693917	0.694497	0.692884	0.691705	0.69296	0.692662	0.693564	0.693296	0.693196	0.693213	0.693078	0.693448	0.692547
KCNS3_2	2	0.6931	0.426997	0.6931	0.693338	0.692631	0.693134	0.693088	0.693133	0.694336	0.693207	0.693692	0.693448	0.694174	0.693664	0.693291	0.694179	0.692952	0.693184
KCNS3_3	2	0.69278	0.00661458	0.693144	0.693882	0.692883	0.693589	0.692981	0.693276	0.694042	0.693435	0.693339	0.692959	0.692403	0.692753	0.692449	0.693424	0.69278	0.693633
KCNS3_4	2	0.692453	2.78544e-06	0.693031	0.693351	0.693231	0.696027	0.692891	0.69228	0.692453	0.692562	0.692721	0.692211	0.693284	0.693136	0.692267	0.693824	0.692983	0.693514
KCTD18_0	2	0.692957	0.099227	0.693299	0.693282	0.692771	0.694805	0.693295	0.693082	0.693272	0.693482	0.694104	0.692957	0.693224	0.693244	0.69289	0.693027	0.692772	0.693769
KCTD18_1	2	0.692978	0.126747	0.693078	0.693587	0.693573	0.693659	0.69317	0.692885	0.693294	0.693244	0.692719	0.692978	0.693306	0.693469	0.69319	0.693494	0.69387	0.692907
KDM3A_0	2	0.693198	0.77639	0.693216	0.69319	0.693176	0.693359	0.693458	0.693224	0.695014	0.693394	0.693483	0.693319	0.693398	0.693283	0.693198	0.693116	0.693318	0.694205
KDM3A_1	2	0.69315	0.60807	0.69305	0.693158	0.693253	0.693632	0.69315	0.693049	0.693198	0.693391	0.693522	0.693203	0.693238	0.693207	0.69292	0.693185	0.693308	0.693237
KDM3A_2	2	0.693168	0.673306	0.693091	0.693255	0.694696	0.69307	0.695406	0.693289	0.693363	0.693168	0.693546	0.693178	0.693151	0.694328	0.693189	0.693772	0.693501	0.693642
KHK_0	2	0.693183	0.726257	0.693159	0.693272	0.693293	0.693196	0.6934	0.693432	0.693329	0.693198	0.693093	0.693303	0.693064	0.693522	0.693264	0.693258	0.693183	0.693297
KIAA1841_0	2	0.692975	0.122538	0.693323	0.693081	0.692986	0.693002	0.693207	0.692944	0.694385	0.693505	0.695337	0.693145	0.692504	0.693438	0.693052	0.692763	0.692975	0.694698
KIAA1841_1	2	0.69318	0.714598	0.693353	0.69439	0.69318	0.693598	0.69334	0.69373	0.692858	0.693226	0.694189	0.693381	0.693673	0.693509	0.693093	0.693459	0.693595	0.693084
KIAA1841_2	2	0.693148	0.598647	0.693148	0.693148	0.693323	0.693097	0.693474	0.693187	0.693241	0.693256	0.693273	0.692794	0.693301	0.693507	0.693195	0.693257	0.692959	0.693242
KIDINS220_0	2	0.692863	0.0267237	0.693426	0.692624	0.693107	0.692692	0.693643	0.693412	0.693564	0.693121	0.692518	0.693176	0.694147	0.69354	0.693126	0.693468	0.692863	0.693306
KIDINS220_1	2	0.692492	8.49362e-06	0.692257	0.69467	0.692492	0.693296	0.69338	0.692721	0.693783	0.691557	0.692785	0.692675	0.692218	0.693161	0.693143	0.693196	0.693223	0.693445
KIDINS220_2	2	0.692582	9.21889e-05	0.69286	0.693144	0.693597	0.692523	0.69254	0.693187	0.694454	0.693071	0.693333	0.693327	0.692582	0.693231	0.693221	0.692183	0.692782	0.693409
KIDINS220_3	2	0.692824	0.0141098	0.692974	0.693397	0.69346	0.694562	0.69303	0.692285	0.692824	0.692972	0.69313	0.693146	0.692607	0.695736	0.693164	0.693131	0.69278	0.693348
KIF1A_0	2	0.693248	0.905803	0.693684	0.693192	0.692834	0.693023	0.69398	0.693687	0.69558	0.69344	0.693248	0.693358	0.693395	0.693494	0.693325	0.693296	0.693322	0.693578
KIF1A_1	2	0.693287	0.962996	0.693287	0.693518	0.693567	0.693924	0.693051	0.693164	0.693558	0.693623	0.692883	0.693593	0.693654	0.693741	0.69459	0.694011	0.693315	0.693824
KIF1A_2	2	0.693307	0.978762	0.693782	0.69369	0.693188	0.693866	0.693238	0.693589	0.693399	0.693728	0.694091	0.694249	0.693307	0.693494	0.69315	0.694214	0.694264	0.693449
KIF1A_3	2	0.693139	0.565853	0.693702	0.69257	0.69385	0.695157	0.693139	0.694364	0.693714	0.692932	0.693835	0.693983	0.693943	0.693483	0.692901	0.694091	0.693247	0.693766
KIF1A_4	2	0.693095	0.408177	0.693243	0.693094	0.693716	0.693206	0.693204	0.693078	0.693537	0.693263	0.69439	0.693249	0.693253	0.693268	0.69306	0.693095	0.693143	0.694164
KIF1A_5	2	0.693254	0.917948	0.69365	0.693263	0.693201	0.693468	0.693296	0.693758	0.693254	0.693289	0.693404	0.693441	0.693319	0.693304	0.693185	0.693215	0.69327	0.694087
KIF3C_0	2	0.69315	0.60629	0.693183	0.693358	0.693169	0.693283	0.692827	0.694339	0.693235	0.693352	0.695035	0.692922	0.692824	0.694495	0.696214	0.69315	0.693268	0.693634
KIF3C_1	2	0.693265	0.934746	0.69352	0.692373	0.69327	0.694214	0.69332	0.693438	0.693265	0.693675	0.693541	0.693974	0.693665	0.694318	0.693212	0.693508	0.693229	0.693751
KIF3C_2	2	0.693194	0.762041	0.693781	0.69344	0.693118	0.693818	0.692987	0.693484	0.693827	0.693682	0.693194	0.693261	0.693138	0.693369	0.693253	0.694677	0.693287	0.693246
KIF3C_3	2	0.693258	0.924056	0.693852	0.693275	0.693342	0.693562	0.693272	0.693284	0.694774	0.693399	0.693683	0.693089	0.6936	0.693717	0.693258	0.693708	0.69323	0.693185
KIF5C_0	2	0.693076	0.348189	0.69318	0.693076	0.693266	0.694235	0.693521	0.69312	0.693405	0.693239	0.693359	0.69276	0.693335	0.692977	0.693094	0.692604	0.693348	0.693318
KIF5C_1	2	0.69303	0.224607	0.693085	0.693151	0.692931	0.693345	0.693216	0.692865	0.693066	0.693456	0.694418	0.693154	0.693425	0.6935	0.69303	0.692962	0.693102	0.693211
KIF5C_2	2	0.692909	0.0522174	0.692903	0.692974	0.692909	0.693363	0.693208	0.69275	0.693145	0.693258	0.693379	0.693646	0.69317	0.693433	0.692961	0.692854	0.693084	0.693356
KIF5C_3	2	0.693204	0.795039	0.69333	0.693204	0.69323	0.693834	0.693294	0.693215	0.693829	0.693336	0.693428	0.693023	0.693244	0.693309	0.693282	0.693136	0.69351	0.693176
KIF5C_4	2	0.693003	0.169364	0.692861	0.692987	0.692953	0.693372	0.69318	0.693334	0.693116	0.693003	0.693367	0.693251	0.693145	0.693933	0.693411	0.693079	0.693106	0.693173
KLF11_0	2	0.692881	0.0350221	0.693018	0.693266	0.693785	0.693144	0.692881	0.693149	0.693935	0.692932	0.693553	0.693347	0.692781	0.692718	0.693688	0.692591	0.693122	0.693431
KLF7_0	2	0.69309	0.393487	0.693098	0.693588	0.693286	0.693666	0.693492	0.693281	0.693311	0.693227	0.692917	0.693058	0.692825	0.694044	0.693255	0.693181	0.69309	0.693188
KLF7_1	2	0.693138	0.563631	0.693452	0.693169	0.693288	0.693316	0.693513	0.692944	0.693138	0.693389	0.693176	0.692918	0.693328	0.693576	0.693445	0.693092	0.693386	0.693868
KLF7_2	2	0.693161	0.647904	0.69351	0.693125	0.693403	0.693261	0.693234	0.69294	0.693161	0.693384	0.69339	0.693236	0.693102	0.693399	0.693215	0.693227	0.6932	0.693512
KLF7_3	2	0.693382	0.998696	0.693439	0.693625	0.693603	0.693725	0.693314	0.693382	0.693665	0.693783	0.693952	0.694335	0.694452	0.693199	0.693285	0.69432	0.694051	0.694644
KLF7_4	2	0.693327	0.989022	0.69329	0.694106	0.693425	0.69388	0.69526	0.695628	0.693566	0.694012	0.693457	0.693327	0.695521	0.693541	0.693287	0.693424	0.69359	0.693314
KLHL23_0	2	0.693006	0.175915	0.693264	0.693282	0.693289	0.69346	0.692627	0.693482	0.693006	0.693162	0.693715	0.693174	0.693264	0.693095	0.693094	0.69298	0.692433	0.693523
KLHL23_1	2	0.692876	0.0324765	0.693153	0.693094	0.69317	0.693649	0.693016	0.695377	0.693196	0.693357	0.692799	0.692876	0.692232	0.693252	0.69311	0.692777	0.69312	0.693681
KLHL23_2	2	0.693027	0.219604	0.693218	0.693178	0.69301	0.693232	0.692185	0.693027	0.693125	0.693354	0.693012	0.693222	0.693143	0.693796	0.693175	0.693058	0.693201	0.693144
KLHL29_0	2	0.69313	0.531336	0.693255	0.693174	0.693103	0.69313	0.693222	0.693113	0.693209	0.693249	0.693798	0.693537	0.693452	0.693192	0.693052	0.694284	0.693454	0.693547
KLHL29_1	2	0.69311	0.45955	0.693121	0.69311	0.693133	0.692986	0.693484	0.693205	0.692999	0.693454	0.693473	0.693392	0.693269	0.693325	0.693484	0.693152	0.692878	0.693599
KLHL29_10	2	0.693195	0.764654	0.694021	0.692902	0.693595	0.693292	0.693195	0.693454	0.693646	0.693517	0.692999	0.693924	0.693338	0.693229	0.693454	0.693144	0.695555	0.693316
KLHL29_11	2	0.692923	0.0636772	0.69283	0.693507	0.692309	0.693235	0.693213	0.693313	0.693296	0.693231	0.693613	0.693574	0.693097	0.693619	0.693121	0.692855	0.692923	0.694132
KLHL29_12	2	0.693033	0.233436	0.692975	0.693427	0.693307	0.693448	0.693105	0.693262	0.69358	0.692722	0.693033	0.693167	0.694647	0.693968	0.693633	0.693019	0.69308	0.693044
KLHL29_13	2	0.692995	0.155566	0.693238	0.693021	0.692995	0.694188	0.693208	0.693188	0.694261	0.6932	0.692863	0.69317	0.692991	0.693053	0.693709	0.693025	0.692968	0.694546
KLHL29_14	2	0.692977	0.126	0.693013	0.695061	0.693439	0.693391	0.693293	0.693118	0.69408	0.692851	0.69239	0.692977	0.693137	0.693276	0.693071	0.692786	0.69314	0.693044
KLHL29_15	2	0.692938	0.0774724	0.693106	0.69296	0.693628	0.693155	0.692854	0.693283	0.694165	0.692868	0.69318	0.692938	0.693344	0.69337	0.693119	0.69289	0.69338	0.694054
KLHL29_16	2	0.69317	0.680165	0.693388	0.693187	0.693288	0.693531	0.693275	0.693318	0.693993	0.693562	0.692863	0.69317	0.693428	0.693875	0.693153	0.693048	0.693318	0.694257
KLHL29_17	2	0.693149	0.603211	0.693935	0.693149	0.693472	0.693732	0.693443	0.693318	0.695584	0.693073	0.693634	0.693567	0.69318	0.6932	0.693619	0.693056	0.693126	0.693306
KLHL29_18	2	0.693143	0.581759	0.693266	0.693115	0.69323	0.693472	0.69352	0.693388	0.693457	0.693213	0.693181	0.69282	0.693506	0.693368	0.693127	0.693143	0.693164	0.693348
KLHL29_19	2	0.693192	0.757441	0.693112	0.693192	0.693349	0.693332	0.693794	0.693213	0.694039	0.693576	0.693339	0.693233	0.693661	0.693271	0.693042	0.693117	0.693312	0.69339
KLHL29_2	2	0.693217	0.831506	0.693299	0.693238	0.693221	0.694513	0.693238	0.693895	0.69343	0.693395	0.693464	0.693151	0.6934	0.69326	0.693128	0.693309	0.693202	0.693217
KLHL29_20	2	0.693128	0.524122	0.693336	0.693414	0.693186	0.693365	0.693311	0.693195	0.693476	0.693288	0.693395	0.693109	0.693242	0.693548	0.693119	0.693112	0.693128	0.693786
KLHL29_21	2	0.693083	0.371184	0.693562	0.693083	0.693157	0.694091	0.69321	0.693523	0.693083	0.693047	0.693046	0.69409	0.692914	0.693404	0.693369	0.693122	0.693622	0.693178
KLHL29_22	2	0.692942	0.0811593	0.693374	0.692942	0.692979	0.693197	0.693012	0.69268	0.693205	0.693105	0.693294	0.692881	0.693299	0.693325	0.693069	0.69319	0.692352	0.693134
KLHL29_23	2	0.693004	0.171804	0.693055	0.693118	0.693104	0.693156	0.693268	0.693322	0.693129	0.69321	0.692534	0.693003	0.693739	0.693157	0.6927	0.693004	0.693323	0.693556
KLHL29_3	2	0.693162	0.649627	0.693162	0.693171	0.693471	0.693419	0.693244	0.69336	0.693367	0.693775	0.693077	0.693164	0.693055	0.693515	0.69315	0.69336	0.69358	0.69336
KLHL29_4	2	0.693156	0.627173	0.693313	0.693156	0.693222	0.6933	0.693297	0.693125	0.694336	0.693495	0.693166	0.692959	0.693015	0.693507	0.693201	0.693194	0.69321	0.693285
KLHL29_5	2	0.693124	0.511619	0.693268	0.693087	0.693183	0.693644	0.693259	0.693096	0.693542	0.693436	0.693828	0.693157	0.693296	0.693265	0.693124	0.693171	0.693047	0.693346
KLHL29_6	2	0.693094	0.405191	0.693519	0.693094	0.693583	0.693248	0.692978	0.693164	0.693674	0.693014	0.693527	0.693803	0.693179	0.694383	0.693148	0.692934	0.693303	0.693291
KLHL29_7	2	0.693034	0.235799	0.693034	0.693111	0.693549	0.693358	0.693293	0.693518	0.693668	0.693207	0.693005	0.693463	0.693727	0.69327	0.692697	0.693696	0.693368	0.692934
KLHL29_8	2	0.693371	0.997903	0.693328	0.693701	0.694373	0.694291	0.693197	0.693829	0.693887	0.693486	0.696248	0.693581	0.693346	0.694893	0.693371	0.693936	0.693457	0.693499
KLHL29_9	2	0.693188	0.741513	0.693306	0.693188	0.693379	0.69404	0.693056	0.693482	0.694017	0.693158	0.693352	0.693739	0.695384	0.693565	0.693467	0.693114	0.693279	0.695348
KLHL30_0	2	0.693214	0.824139	0.693454	0.693214	0.693507	0.693388	0.694981	0.693143	0.693297	0.693168	0.693288	0.693501	0.69673	0.693701	0.693196	0.693487	0.693573	0.693554
KLHL30_1	2	0.693245	0.900322	0.693342	0.69325	0.693325	0.692518	0.693624	0.695873	0.693236	0.693473	0.693379	0.693245	0.693296	0.693882	0.692911	0.693404	0.693781	0.693543
KLHL41_0	2	0.693027	0.218928	0.692872	0.693056	0.693165	0.693456	0.693297	0.693166	0.693345	0.693726	0.693267	0.693074	0.693027	0.693077	0.692923	0.692188	0.693194	0.693599
KRCC1_0	2	0.693207	0.804742	0.693684	0.693158	0.693009	0.693686	0.693237	0.69314	0.693226	0.69344	0.693798	0.693452	0.693429	0.693211	0.693207	0.693247	0.693561	0.693223
KRCC1_1	2	0.693023	0.210055	0.693066	0.692649	0.694985	0.693374	0.693516	0.693888	0.693023	0.693257	0.692973	0.693342	0.693171	0.693869	0.693875	0.693568	0.693623	0.692988
KRTCAP3_0	2	0.693114	0.473191	0.692507	0.693076	0.693114	0.693241	0.693241	0.693214	0.693226	0.693561	0.692971	0.693822	0.693353	0.693224	0.693452	0.69412	0.693123	0.693203
KYNU_0	2	0.693203	0.792671	0.693203	0.693215	0.693136	0.693434	0.693742	0.693253	0.693459	0.693358	0.693074	0.693333	0.693759	0.693461	0.693135	0.693242	0.69329	0.693232
KYNU_1	2	0.693082	0.365828	0.693285	0.693028	0.693158	0.693267	0.693357	0.693155	0.694504	0.693175	0.693425	0.693082	0.693188	0.693329	0.693962	0.693273	0.693025	0.693066
KYNU_2	2	0.693134	0.546413	0.693228	0.693235	0.693164	0.693367	0.693206	0.69312	0.693986	0.693462	0.692765	0.693134	0.693363	0.694235	0.69325	0.693087	0.693314	0.693302
KYNU_3	2	0.693154	0.621109	0.69349	0.693273	0.693384	0.693575	0.693466	0.693402	0.693587	0.693591	0.69315	0.693202	0.693755	0.693409	0.693104	0.693669	0.693141	0.693154
KYNU_4	2	0.693196	0.768745	0.69356	0.693229	0.693395	0.693313	0.693533	0.693215	0.693461	0.693242	0.693724	0.693132	0.693196	0.693259	0.693149	0.693148	0.693398	0.694864
KYNU_5	2	0.693187	0.740736	0.693521	0.693187	0.69342	0.693392	0.693441	0.694427	0.693204	0.693533	0.693243	0.693187	0.693307	0.693194	0.693156	0.693467	0.694006	0.693142
KYNU_6	2	0.693171	0.684838	0.693596	0.693283	0.693619	0.69355	0.693581	0.693731	0.69382	0.693326	0.69344	0.693405	0.69317	0.693337	0.693041	0.693073	0.693171	0.693354
KYNU_7	2	0.693233	0.874369	0.693283	0.693209	0.693237	0.693883	0.693553	0.693995	0.696168	0.693365	0.694148	0.693604	0.693738	0.693233	0.693134	0.694068	0.693095	0.693719
KYNU_8	2	0.693292	0.967765	0.693341	0.693292	0.693177	0.69395	0.693846	0.693368	0.693091	0.693684	0.693392	0.693523	0.694283	0.693408	0.693467	0.69341	0.693396	0.693097
LANCL1_0	2	0.693065	0.316305	0.693017	0.692941	0.69376	0.693657	0.693848	0.693998	0.693124	0.693447	0.693347	0.693065	0.693043	0.693644	0.69328	0.693193	0.69338	0.694107
LANCL1_1	2	0.693087	0.382474	0.69304	0.69327	0.693193	0.69479	0.693347	0.693197	0.693459	0.692884	0.693333	0.69329	0.693103	0.693209	0.693094	0.692894	0.693087	0.693562
LANCL1_2	2	0.693173	0.691103	0.693173	0.693364	0.693401	0.693154	0.695525	0.693471	0.693105	0.694275	0.693143	0.693233	0.693242	0.693426	0.693684	0.693462	0.693288	0.693416
LAPTM4A_0	2	0.693274	0.948327	0.693442	0.694071	0.693151	0.693385	0.693398	0.694445	0.693392	0.693174	0.693185	0.693507	0.693274	0.69335	0.694148	0.693868	0.693559	0.693857
LAPTM4A_1	2	0.693345	0.994193	0.693086	0.693522	0.693591	0.694189	0.693956	0.693544	0.693229	0.693544	0.693573	0.693586	0.693641	0.694062	0.694265	0.693345	0.693865	0.693186
LBH_0	2	0.693098	0.420904	0.693098	0.693166	0.69326	0.693065	0.693025	0.693869	0.694672	0.693359	0.693001	0.693266	0.693202	0.693116	0.693199	0.693296	0.693314	0.694425
LBH_1	2	0.693153	0.617556	0.693147	0.693107	0.693244	0.693279	0.693181	0.693395	0.693625	0.693436	0.693772	0.69323	0.693417	0.693308	0.693203	0.693116	0.693153	0.693429
LBH_2	2	0.693177	0.705686	0.693375	0.693234	0.693171	0.693484	0.693415	0.693177	0.693149	0.693794	0.693177	0.693141	0.693442	0.693492	0.693377	0.693492	0.693397	0.693528
LBX2-AS1_0	2	0.693061	0.304578	0.693864	0.693114	0.692877	0.692813	0.694042	0.693247	0.693461	0.693286	0.693061	0.69351	0.693236	0.692673	0.693405	0.693409	0.693087	0.693291
LBX2_0	2	0.692911	0.0537608	0.693319	0.693203	0.693375	0.693053	0.692591	0.693431	0.69305	0.692862	0.69307	0.692865	0.693326	0.693823	0.693328	0.692911	0.693158	0.693185
LCLAT1_0	2	0.693165	0.661214	0.693165	0.693289	0.69328	0.694027	0.693374	0.69318	0.694025	0.69304	0.692887	0.693148	0.693224	0.693347	0.693484	0.693402	0.693245	0.694158
LCLAT1_1	2	0.693086	0.378658	0.69328	0.69331	0.69296	0.693738	0.693457	0.693086	0.693584	0.693437	0.693096	0.693216	0.693908	0.693489	0.692935	0.693223	0.692909	0.693453
LCLAT1_10	2	0.693072	0.33641	0.693091	0.693183	0.693033	0.69359	0.693035	0.693497	0.694172	0.693693	0.69345	0.693239	0.693512	0.693703	0.693201	0.693072	0.692354	0.693542
LCLAT1_11	2	0.692988	0.143062	0.693505	0.692892	0.693216	0.693305	0.693201	0.694152	0.694003	0.693203	0.693127	0.69372	0.692949	0.693224	0.692987	0.692988	0.693145	0.693422
LCLAT1_12	2	0.692854	0.0232261	0.693075	0.692387	0.693031	0.693522	0.693175	0.69351	0.693825	0.693276	0.692854	0.692349	0.693255	0.692991	0.692343	0.692963	0.693286	0.69295
LCLAT1_13	2	0.69313	0.531336	0.693475	0.693254	0.69313	0.693494	0.693825	0.693428	0.693495	0.693437	0.692841	0.693338	0.693009	0.693187	0.693156	0.694075	0.693214	0.693112
LCLAT1_14	2	0.693202	0.788054	0.693279	0.693184	0.69331	0.693263	0.693298	0.693499	0.693328	0.693335	0.693137	0.693374	0.693127	0.693848	0.693222	0.693724	0.693233	0.693202
LCLAT1_2	2	0.69317	0.681496	0.693298	0.693268	0.693236	0.693322	0.693087	0.693586	0.693473	0.694196	0.693488	0.692804	0.693277	0.693671	0.693224	0.693617	0.69317	0.693019
LCLAT1_3	2	0.693098	0.417873	0.693458	0.693341	0.693227	0.693372	0.69341	0.693173	0.693225	0.693396	0.693195	0.693082	0.692733	0.693204	0.693256	0.693098	0.693006	0.69358
LCLAT1_4	2	0.692984	0.136765	0.692463	0.69325	0.692984	0.69379	0.693444	0.693577	0.693822	0.693311	0.692644	0.693206	0.69334	0.693662	0.692882	0.693001	0.693353	0.693057
LCLAT1_5	2	0.692846	0.0205104	0.693161	0.693124	0.692846	0.693397	0.693259	0.692595	0.696038	0.693457	0.692349	0.693282	0.69267	0.692993	0.693167	0.693099	0.693156	0.69321
LCLAT1_6	2	0.693075	0.345146	0.693442	0.692635	0.693493	0.693763	0.693344	0.692604	0.693895	0.69359	0.693075	0.693175	0.693642	0.693417	0.692716	0.693079	0.6932	0.694896
LCLAT1_7	2	0.693161	0.64706	0.693161	0.693169	0.693109	0.693487	0.692962	0.693407	0.693248	0.693226	0.693536	0.693256	0.693194	0.693163	0.693415	0.693716	0.692787	0.694384
LCLAT1_8	2	0.692999	0.162925	0.692718	0.693407	0.693118	0.692515	0.693124	0.694907	0.694027	0.693229	0.693129	0.693287	0.693482	0.693229	0.692999	0.692613	0.69306	0.69453
LCLAT1_9	2	0.692768	0.00530559	0.692768	0.693097	0.692984	0.693375	0.69249	0.69326	0.693407	0.692977	0.692476	0.693144	0.692785	0.693374	0.693316	0.693664	0.693267	0.692703
LCT_0	2	0.692198	4.98744e-10	0.692718	0.69239	0.691784	0.693564	0.69335	0.692275	0.692505	0.691952	0.693147	0.691956	0.692541	0.693725	0.692282	0.693004	0.692198	0.692376
LCT_1	2	0.692257	4.50215e-09	0.69345	0.69284	0.69239	0.692012	0.692991	0.691594	0.692945	0.691466	0.694034	0.692846	0.692479	0.692704	0.692583	0.694593	0.692257	0.693635
LCT_2	2	0.692106	1.28468e-11	0.69269	0.692165	0.693636	0.692106	0.693013	0.692141	0.692379	0.692793	0.691738	0.69162	0.691464	0.693287	0.693043	0.692645	0.692924	0.692495
LGALSL_0	2	0.693142	0.576232	0.693374	0.693195	0.693073	0.693096	0.693365	0.693612	0.693768	0.693097	0.693497	0.693142	0.693176	0.694234	0.693202	0.693213	0.693248	0.693385
LHCGR_0	2	0.693127	0.521309	0.693569	0.693627	0.692998	0.693733	0.69366	0.693242	0.693237	0.693218	0.694153	0.693223	0.693026	0.693695	0.693496	0.693127	0.692844	0.693666
LHCGR_1	2	0.693176	0.699819	0.693434	0.693178	0.693573	0.693348	0.693228	0.693434	0.693298	0.693405	0.693306	0.693006	0.693176	0.693463	0.693085	0.69392	0.693281	0.693143
LHCGR_2	2	0.693272	0.946038	0.693141	0.693253	0.693462	0.693558	0.694007	0.694093	0.693272	0.693412	0.693921	0.693563	0.693559	0.69343	0.693628	0.693041	0.693436	0.693663
LHCGR_3	2	0.693168	0.67204	0.69302	0.69318	0.69355	0.693557	0.693488	0.693168	0.693283	0.693191	0.693177	0.693199	0.693285	0.693299	0.693038	0.693146	0.693327	0.69359
LHCGR_4	2	0.693059	0.300406	0.693059	0.693036	0.693424	0.693012	0.695106	0.693345	0.693344	0.693442	0.693372	0.693289	0.692919	0.693211	0.693366	0.693243	0.693332	0.693392
LHCGR_5	2	0.693148	0.600985	0.692834	0.693297	0.693235	0.69409	0.69491	0.693168	0.693144	0.693354	0.693491	0.693148	0.693066	0.69331	0.693292	0.693244	0.693451	0.693338
LHCGR_6	2	0.69324	0.890353	0.693369	0.693462	0.693187	0.693308	0.694071	0.693154	0.69343	0.693485	0.69495	0.693675	0.693334	0.693187	0.69324	0.693377	0.69517	0.693764
LIMS1_0	2	0.692872	0.0305281	0.692975	0.692966	0.693302	0.693102	0.693077	0.693219	0.693369	0.692816	0.692872	0.693027	0.693179	0.693193	0.693106	0.69274	0.692718	0.693184
LIMS1_1	2	0.692919	0.0599019	0.692919	0.692593	0.693256	0.693222	0.692912	0.692994	0.692867	0.695913	0.692968	0.69317	0.693128	0.693452	0.69413	0.693103	0.693119	0.693007
LIMS2_0	2	0.693114	0.474255	0.693699	0.693086	0.693268	0.694023	0.692978	0.693148	0.69363	0.693345	0.693871	0.693114	0.695397	0.693428	0.693273	0.694483	0.692882	0.693356
LIMS2_1	2	0.693069	0.327807	0.693179	0.693329	0.693315	0.692997	0.692656	0.692697	0.695347	0.693358	0.693644	0.693076	0.693217	0.693079	0.693069	0.693098	0.693732	0.693209
LIMS2_2	2	0.693031	0.227138	0.693031	0.693008	0.693079	0.693036	0.693629	0.692574	0.693268	0.69372	0.692767	0.693222	0.693033	0.696645	0.693045	0.693088	0.693378	0.693104
LINC00299_0	2	0.693059	0.300406	0.694367	0.693059	0.692949	0.693552	0.692998	0.693092	0.693294	0.692675	0.694046	0.693792	0.693314	0.693596	0.693088	0.693268	0.693439	0.69359
LINC00299_1	2	0.693046	0.264943	0.693287	0.693213	0.692966	0.693453	0.693572	0.693139	0.692986	0.693046	0.693251	0.693342	0.692805	0.693543	0.693603	0.693261	0.693161	0.693607
LINC00299_2	2	0.693183	0.724842	0.693123	0.693296	0.693546	0.693259	0.693449	0.693183	0.693803	0.693233	0.693442	0.694357	0.693135	0.693288	0.693154	0.69369	0.693238	0.693244
LINC00299_3	2	0.692987	0.141753	0.692865	0.693371	0.693222	0.693662	0.693593	0.692658	0.693283	0.693343	0.693064	0.69387	0.693528	0.693292	0.693153	0.692882	0.69345	0.692987
LINC00299_4	2	0.692921	0.0622285	0.693073	0.693009	0.693407	0.692942	0.692609	0.692921	0.693024	0.692985	0.692419	0.693238	0.692685	0.693439	0.694542	0.693878	0.692943	0.694348
LINC00299_5	2	0.693002	0.167598	0.692617	0.693455	0.692218	0.69351	0.693174	0.693984	0.694504	0.69337	0.693132	0.694187	0.693889	0.69306	0.693178	0.693002	0.692762	0.69318
LINC00299_6	2	0.692724	0.00226812	0.693299	0.692065	0.697717	0.693148	0.693739	0.692355	0.693834	0.693159	0.692716	0.692903	0.692748	0.69411	0.695059	0.69408	0.692998	0.692724
LINC00309_0	2	0.693161	0.645959	0.692958	0.693193	0.693161	0.693427	0.694098	0.693508	0.695677	0.69329	0.694329	0.693155	0.693054	0.693221	0.694678	0.69344	0.69342	0.693297
LINC00309_1	2	0.693181	0.719474	0.69327	0.693379	0.693338	0.693314	0.693344	0.693528	0.693559	0.693335	0.693132	0.693225	0.693516	0.693146	0.692709	0.693708	0.693298	0.693181
LINC00471_0	2	0.69275	0.00376989	0.693713	0.693662	0.693244	0.69285	0.693129	0.693084	0.693215	0.691932	0.694535	0.692213	0.692909	0.694209	0.69275	0.693252	0.692572	0.693818
LINC00486_0	2	0.692988	0.142734	0.693467	0.693652	0.693419	0.693141	0.694359	0.693721	0.693465	0.693197	0.69277	0.693356	0.693491	0.693472	0.692901	0.693213	0.692988	0.692905
LINC00486_1	2	0.693133	0.54468	0.695903	0.693527	0.693151	0.693304	0.694958	0.69335	0.693133	0.693373	0.693358	0.693552	0.692975	0.694392	0.692949	0.693441	0.692963	0.693487
LINC00486_2	2	0.693476	0.999991	0.693666	0.693675	0.694056	0.693995	0.693935	0.693249	0.69706	0.69324	0.693127	0.693838	0.693996	0.693477	0.693859	0.693476	0.693642	0.696708
LINC00486_3	2	0.693119	0.494514	0.694352	0.693296	0.694799	0.693148	0.693984	0.693096	0.693119	0.695058	0.69329	0.693207	0.693097	0.69359	0.69323	0.693469	0.693107	0.693714
LINC00487_0	2	0.693276	0.950519	0.693677	0.693287	0.693611	0.695091	0.693287	0.692871	0.693853	0.693639	0.694042	0.693048	0.693723	0.693353	0.693126	0.693809	0.693583	0.693276
LINC00487_1	2	0.693287	0.962896	0.692827	0.693457	0.693337	0.693614	0.69335	0.693458	0.694686	0.693995	0.693183	0.693064	0.694594	0.693674	0.693303	0.693287	0.693558	0.693353
LINC00487_2	2	0.693127	0.521455	0.693246	0.693159	0.693275	0.695022	0.693894	0.693498	0.693318	0.692816	0.693127	0.693081	0.693141	0.693009	0.693897	0.693464	0.693185	0.693313
LINC00570_0	2	0.692842	0.0190003	0.693459	0.692736	0.6932	0.693038	0.693223	0.693675	0.693448	0.692656	0.693814	0.692787	0.693335	0.693249	0.693342	0.693387	0.692842	0.693884
LINC00607_0	2	0.693125	0.515876	0.693302	0.693125	0.693281	0.693862	0.693488	0.692942	0.693287	0.693311	0.692915	0.693449	0.693567	0.693432	0.693121	0.693336	0.693654	0.694623
LINC00607_1	2	0.693165	0.663144	0.693164	0.693374	0.693165	0.695208	0.693366	0.693245	0.693624	0.693036	0.693153	0.69377	0.69333	0.693652	0.693206	0.693528	0.693764	0.693186
LINC00607_10	2	0.693044	0.258751	0.693154	0.693219	0.693153	0.693474	0.692879	0.693413	0.693731	0.693048	0.692795	0.693044	0.693122	0.692572	0.693234	0.693571	0.693689	0.693702
LINC00607_11	2	0.693235	0.879359	0.693599	0.693263	0.693331	0.693457	0.693034	0.693682	0.693732	0.693235	0.694288	0.693149	0.693272	0.693484	0.69316	0.693368	0.693257	0.693275
LINC00607_12	2	0.692955	0.096905	0.693198	0.693199	0.693486	0.69233	0.693561	0.693179	0.693117	0.693134	0.694449	0.692955	0.692914	0.692439	0.692998	0.694579	0.693683	0.693222
LINC00607_13	2	0.693198	0.776773	0.693129	0.693231	0.693628	0.693828	0.69366	0.693842	0.693663	0.693668	0.693631	0.693486	0.693198	0.693406	0.693518	0.693111	0.693192	0.693588
LINC00607_14	2	0.693001	0.166269	0.693168	0.693001	0.693955	0.69291	0.694229	0.69305	0.692852	0.693291	0.693276	0.693256	0.693171	0.692381	0.69363	0.693375	0.693225	0.693274
LINC00607_2	2	0.693254	0.916892	0.693566	0.693254	0.694749	0.693929	0.69333	0.69473	0.693477	0.69332	0.694536	0.693671	0.69375	0.694005	0.693168	0.693131	0.693123	0.694668
LINC00607_3	2	0.693237	0.882879	0.693981	0.693601	0.693426	0.693481	0.694032	0.693773	0.693492	0.693183	0.693472	0.693751	0.693126	0.693504	0.693169	0.696764	0.693237	0.693658
LINC00607_4	2	0.693073	0.340912	0.693545	0.693073	0.692996	0.693135	0.693152	0.693103	0.6931	0.693323	0.693079	0.693228	0.693689	0.693281	0.69378	0.692962	0.693015	0.693184
LINC00607_5	2	0.693093	0.402876	0.6933	0.693208	0.693265	0.69314	0.693622	0.693652	0.693397	0.692901	0.693627	0.693189	0.694077	0.693247	0.693093	0.693489	0.693018	0.69309
LINC00607_6	2	0.692982	0.132842	0.693108	0.693104	0.692948	0.693246	0.693972	0.693613	0.693321	0.693487	0.693725	0.693199	0.693667	0.693183	0.692929	0.692982	0.693162	0.692769
LINC00607_7	2	0.693091	0.395316	0.693091	0.693219	0.693277	0.693916	0.693799	0.693153	0.693254	0.693233	0.694539	0.693589	0.69525	0.693127	0.693011	0.693094	0.692655	0.693037
LINC00607_8	2	0.693144	0.584914	0.693336	0.694944	0.693186	0.693239	0.693397	0.69338	0.694245	0.693163	0.693514	0.693036	0.693717	0.693187	0.693346	0.692945	0.693096	0.693144
LINC00607_9	2	0.693099	0.422254	0.693182	0.693099	0.693192	0.695063	0.692939	0.6947	0.694362	0.693278	0.693702	0.69309	0.693921	0.69315	0.692957	0.693554	0.693308	0.693142
LINC00608_0	2	0.693178	0.708642	0.693153	0.693175	0.693448	0.693554	0.693731	0.693178	0.693588	0.693404	0.693409	0.693393	0.693389	0.693187	0.693121	0.693312	0.69323	0.693431
LINC00954_0	2	0.693317	0.984717	0.693362	0.693982	0.694478	0.693317	0.693277	0.693682	0.694455	0.693462	0.693547	0.693738	0.693717	0.693279	0.693593	0.693373	0.693202	0.694253
LINC00954_1	2	0.693053	0.283463	0.693176	0.692936	0.69296	0.693206	0.693322	0.6932	0.693167	0.693445	0.693262	0.69391	0.69303	0.694824	0.693247	0.693427	0.693238	0.693053
LIPT1_0	2	0.693063	0.309014	0.693188	0.693063	0.69286	0.693189	0.693237	0.692911	0.693101	0.693371	0.692931	0.693153	0.693192	0.693927	0.693147	0.693169	0.693063	0.693241
LMAN2L_0	2	0.693098	0.419219	0.693396	0.692896	0.694091	0.693509	0.693294	0.69316	0.69306	0.694078	0.693091	0.693098	0.693293	0.693505	0.693303	0.693453	0.693238	0.693105
LOC100129175_0	2	0.693162	0.649444	0.693246	0.693368	0.693458	0.693294	0.693695	0.692962	0.693017	0.69337	0.693112	0.693213	0.693461	0.695471	0.693162	0.694007	0.693907	0.693314
LOC100130452_0	2	0.693092	0.399909	0.693017	0.694406	0.693106	0.693275	0.692959	0.694321	0.693278	0.693042	0.693092	0.693148	0.693756	0.693373	0.693782	0.6932	0.693158	0.693205
LOC100132215_0	2	0.693182	0.722249	0.693592	0.693281	0.693246	0.693216	0.69343	0.692699	0.693182	0.693296	0.692834	0.693176	0.693707	0.694537	0.693259	0.693812	0.693451	0.693289
LOC100144595_0	2	0.692829	0.015514	0.693274	0.693163	0.692941	0.69383	0.693185	0.692407	0.692813	0.693049	0.692829	0.693874	0.693251	0.693118	0.693586	0.692487	0.69351	0.693248
LOC100144595_1	2	0.692961	0.103748	0.693229	0.693056	0.693472	0.693023	0.692763	0.692615	0.693005	0.693164	0.692998	0.692921	0.692961	0.69348	0.693168	0.69313	0.693191	0.693391
LOC100286922_0	2	0.692905	0.0494992	0.692905	0.692922	0.692965	0.692753	0.693199	0.692045	0.693257	0.693126	0.69359	0.693167	0.69219	0.69325	0.693292	0.693363	0.693096	0.693061
LOC100287010_0	2	0.692778	0.00638617	0.69312	0.692274	0.693188	0.693512	0.693789	0.692763	0.692781	0.692778	0.692811	0.693356	0.693145	0.693421	0.693221	0.693558	0.692397	0.693911
LOC100287010_1	2	0.693066	0.317603	0.693132	0.693226	0.693047	0.693202	0.693902	0.692979	0.693223	0.693124	0.693229	0.692763	0.693458	0.693366	0.693231	0.693066	0.693412	0.693442
LOC100499194_0	2	0.693108	0.452283	0.693453	0.693533	0.693108	0.693304	0.693324	0.694438	0.69321	0.693093	0.693063	0.692815	0.693179	0.693662	0.693116	0.694023	0.693679	0.693402
LOC100505716_0	2	0.692887	0.0385193	0.693	0.693015	0.692837	0.693129	0.693441	0.693503	0.693401	0.693355	0.692816	0.692887	0.693167	0.692935	0.693205	0.693151	0.693248	0.692814
LOC100506124_0	2	0.693306	0.97844	0.693406	0.693498	0.693613	0.69361	0.693364	0.693471	0.693405	0.6935	0.693306	0.693155	0.693283	0.693458	0.693308	0.693508	0.693087	0.693687
LOC100506124_1	2	0.693124	0.50944	0.693947	0.693101	0.69321	0.693336	0.693103	0.693617	0.695399	0.69315	0.693124	0.693444	0.693126	0.693863	0.693084	0.693308	0.693605	0.693489
LOC100506274_0	2	0.693099	0.421579	0.694303	0.692809	0.693309	0.693696	0.694171	0.693368	0.693383	0.692974	0.693173	0.693086	0.693495	0.693302	0.693099	0.693586	0.693132	0.693503
LOC100506474_0	2	0.692973	0.119351	0.692596	0.693489	0.693064	0.6936	0.693527	0.692861	0.693171	0.692905	0.697801	0.693148	0.69307	0.692973	0.693252	0.693528	0.693777	0.693553
LOC100506474_1	2	0.693008	0.179026	0.693257	0.693115	0.692848	0.693215	0.69312	0.693526	0.693526	0.693092	0.693004	0.693107	0.693657	0.693177	0.69314	0.693008	0.691976	0.693243
LOC100506474_2	2	0.693021	0.206364	0.693381	0.693161	0.693097	0.692939	0.693246	0.693596	0.693059	0.693231	0.692719	0.693089	0.693155	0.693561	0.69333	0.69303	0.692851	0.693021
LOC100507334_0	2	0.693108	0.454339	0.69313	0.693333	0.693471	0.693285	0.693071	0.693108	0.693346	0.693375	0.693292	0.693075	0.692944	0.693666	0.693376	0.693237	0.693195	0.693239
LOC100507443_0	2	0.693248	0.906096	0.693468	0.693281	0.693542	0.693353	0.693808	0.693191	0.693367	0.693384	0.693481	0.693289	0.6934	0.693273	0.693224	0.693791	0.693248	0.693234
LOC100507443_1	2	0.69316	0.642653	0.69316	0.69319	0.693166	0.69325	0.693412	0.694016	0.69373	0.693925	0.693524	0.693589	0.69299	0.693277	0.693076	0.693821	0.693101	0.693717
LOC100507443_2	2	0.693041	0.250996	0.692958	0.693342	0.693188	0.694046	0.69394	0.693425	0.693041	0.693024	0.69332	0.693345	0.693041	0.693224	0.693126	0.693102	0.692827	0.693153
LOC100507443_3	2	0.692954	0.0953893	0.693032	0.693474	0.692955	0.692947	0.692954	0.69313	0.693333	0.693111	0.692388	0.693021	0.693079	0.693396	0.693079	0.693176	0.692629	0.693047
LOC150935_0	2	0.692954	0.0955807	0.69328	0.692954	0.692991	0.693385	0.693234	0.692975	0.693453	0.693168	0.692794	0.693183	0.693401	0.693131	0.693089	0.692948	0.693238	0.692946
LOC150935_1	2	0.693113	0.472482	0.693291	0.693156	0.69318	0.69327	0.693418	0.693113	0.693792	0.693213	0.694563	0.693105	0.693061	0.693174	0.693182	0.692658	0.693278	0.693269
LOC150935_2	2	0.693093	0.401226	0.693127	0.693252	0.693035	0.693222	0.693201	0.693516	0.693262	0.693277	0.69279	0.693138	0.693093	0.69325	0.693072	0.693232	0.693163	0.693629
LOC150935_3	2	0.693105	0.445029	0.693246	0.693189	0.693321	0.6933	0.693501	0.69307	0.6939	0.693255	0.693104	0.693105	0.69324	0.693327	0.693434	0.69313	0.69308	0.693178
LOC150935_4	2	0.693123	0.506902	0.693524	0.6931	0.693089	0.693522	0.693312	0.693288	0.693201	0.693396	0.693091	0.693305	0.693214	0.693437	0.693525	0.693123	0.693148	0.693536
LOC150935_5	2	0.693117	0.483866	0.693377	0.693133	0.69298	0.693373	0.692926	0.693117	0.693076	0.693444	0.693236	0.693187	0.693585	0.69317	0.693414	0.693164	0.693179	0.693979
LOC284950_0	2	0.693228	0.861914	0.693228	0.693569	0.693393	0.693228	0.694387	0.69336	0.693948	0.693172	0.693393	0.69315	0.693985	0.693962	0.694423	0.693184	0.694526	0.693414
LOC284950_1	2	0.693112	0.467533	0.693131	0.693797	0.692826	0.693576	0.693334	0.6933	0.693055	0.693197	0.693112	0.693088	0.693143	0.693729	0.693456	0.693418	0.693248	0.693442
LOC285000_0	2	0.693117	0.484045	0.693096	0.693036	0.693117	0.694519	0.693377	0.693326	0.693978	0.69361	0.693694	0.693706	0.693885	0.693127	0.692982	0.693146	0.693483	0.695335
LOC285000_1	2	0.693057	0.292663	0.693002	0.692864	0.694225	0.693343	0.695005	0.693196	0.693203	0.693427	0.693057	0.693621	0.693117	0.693514	0.693129	0.693619	0.692952	0.693307
LOC339803_0	2	0.693198	0.7769	0.693406	0.693435	0.693265	0.693354	0.693845	0.693174	0.693198	0.693573	0.69327	0.693226	0.693565	0.693811	0.693161	0.693056	0.693257	0.693431
LOC375196_0	2	0.693103	0.437241	0.69339	0.693128	0.693404	0.692923	0.693383	0.693283	0.693118	0.693057	0.693525	0.693224	0.693353	0.693346	0.693103	0.693166	0.693737	0.693098
LOC400940_0	2	0.691666	4.56171e-21	0.69268	0.693463	0.69308	0.69213	0.692277	0.693484	0.693038	0.691176	0.692323	0.692364	0.691515	0.693176	0.693741	0.691666	0.692928	0.69156
LOC440910_0	2	0.693239	0.887106	0.693319	0.693363	0.693422	0.693464	0.693559	0.693456	0.694205	0.693304	0.693041	0.693324	0.693295	0.693226	0.693232	0.693239	0.693244	0.693543
LOC442028_0	2	0.693142	0.578012	0.693231	0.69324	0.693142	0.693472	0.693247	0.693235	0.693738	0.693149	0.69353	0.693108	0.693212	0.693275	0.693089	0.69425	0.693124	0.69317
LOC442028_1	2	0.693085	0.377699	0.693515	0.693146	0.693834	0.693402	0.693126	0.693282	0.695089	0.693329	0.6931	0.692888	0.693279	0.695183	0.693459	0.693052	0.692988	0.693085
LOC646736_0	2	0.693073	0.338807	0.693393	0.693569	0.693201	0.692918	0.693301	0.693876	0.693283	0.693629	0.69406	0.692996	0.69292	0.693446	0.693073	0.69343	0.693084	0.693207
LOC646736_1	2	0.692822	0.0137687	0.693146	0.693368	0.692565	0.694522	0.692695	0.692777	0.693413	0.694112	0.695531	0.692933	0.692937	0.692822	0.692963	0.693123	0.693101	0.69307
LONRF2_0	2	0.693462	0.999979	0.69403	0.693936	0.69416	0.694802	0.694322	0.693462	0.695125	0.693198	0.694551	0.692965	0.694516	0.693061	0.694163	0.693682	0.693701	0.694321
LONRF2_1	2	0.69325	0.910324	0.694091	0.693227	0.693519	0.69384	0.696337	0.693253	0.69325	0.693201	0.693498	0.693245	0.69375	0.693289	0.693657	0.694057	0.693931	0.694643
LONRF2_2	2	0.693243	0.896	0.69342	0.69321	0.694026	0.693689	0.693524	0.693456	0.694242	0.693261	0.693059	0.693243	0.693728	0.69327	0.693495	0.692857	0.693655	0.693357
LONRF2_3	2	0.693257	0.922131	0.693614	0.693257	0.693232	0.693614	0.693307	0.693801	0.69434	0.693159	0.694353	0.693232	0.693264	0.693669	0.693314	0.693525	0.693302	0.693342
LONRF2_4	2	0.693252	0.913503	0.693607	0.693472	0.693206	0.693755	0.693409	0.693404	0.69424	0.693252	0.69366	0.693323	0.693334	0.693599	0.693293	0.693191	0.693522	0.693082
LOXL3_0	2	0.692944	0.0839467	0.693248	0.692848	0.693236	0.693091	0.693669	0.692994	0.693353	0.692195	0.692944	0.693176	0.693245	0.692952	0.693081	0.692987	0.693474	0.691956
LPIN1_0	2	0.692851	0.0221872	0.692993	0.692341	0.693075	0.69323	0.692899	0.692891	0.693114	0.693754	0.693739	0.692673	0.692585	0.692882	0.693029	0.692963	0.693023	0.692851
LPIN1_1	2	0.693054	0.284566	0.693312	0.693163	0.693274	0.69376	0.693336	0.693735	0.693456	0.693092	0.692998	0.692675	0.693375	0.692832	0.693148	0.693054	0.693417	0.693371
LPIN1_2	2	0.692891	0.0407747	0.693185	0.693226	0.692766	0.69331	0.692708	0.693223	0.693241	0.692934	0.692864	0.693103	0.692891	0.69316	0.692982	0.693599	0.692906	0.694832
LPIN1_3	2	0.692985	0.138776	0.693235	0.6932	0.693191	0.693616	0.693232	0.692568	0.69317	0.693407	0.693059	0.692958	0.692667	0.69316	0.693025	0.692985	0.693152	0.693678
LPIN1_4	2	0.693025	0.214747	0.692785	0.693202	0.693036	0.693883	0.693191	0.693025	0.69336	0.693113	0.692915	0.693175	0.694222	0.693233	0.693195	0.693835	0.692936	0.693392
LPIN1_5	2	0.693164	0.658588	0.693973	0.693159	0.693341	0.693654	0.693277	0.693583	0.693164	0.69305	0.695268	0.693435	0.693988	0.693361	0.693145	0.693813	0.694942	0.695447
LPIN1_6	2	0.693089	0.390003	0.693257	0.694649	0.693212	0.693948	0.693324	0.693089	0.693819	0.69334	0.6934	0.693001	0.69289	0.694092	0.692999	0.693163	0.69336	0.693324
LPIN1_7	2	0.693261	0.930016	0.693881	0.693306	0.693086	0.693514	0.69331	0.693462	0.694703	0.693735	0.693833	0.69328	0.69332	0.693497	0.693235	0.693261	0.693097	0.693392
LPIN1_8	2	0.693147	0.59642	0.693088	0.693266	0.693481	0.694086	0.693144	0.693429	0.693242	0.692985	0.693147	0.693363	0.693296	0.693206	0.693771	0.693296	0.693291	0.693891
LPIN1_9	2	0.693339	0.992728	0.693339	0.693739	0.693519	0.69363	0.693602	0.693809	0.693222	0.693539	0.693306	0.693749	0.694446	0.693433	0.693461	0.69327	0.693467	0.693566
LRP1B_0	2	0.693227	0.860343	0.693541	0.6931	0.693227	0.693577	0.695752	0.693298	0.693686	0.693535	0.693912	0.693252	0.693219	0.693282	0.693222	0.693984	0.693449	0.693281
LRP1B_1	2	0.693154	0.619999	0.693359	0.693214	0.693095	0.694035	0.693313	0.693125	0.694949	0.693532	0.693156	0.693321	0.693154	0.69335	0.693138	0.693247	0.693549	0.693914
LRP1B_10	2	0.693197	0.773383	0.693654	0.693213	0.69375	0.693468	0.694842	0.693785	0.693892	0.693135	0.693828	0.693193	0.693823	0.6935	0.693197	0.693142	0.694812	0.693739
LRP1B_100	2	0.693189	0.745455	0.693207	0.693216	0.6932	0.6935	0.692963	0.693189	0.69348	0.69315	0.694305	0.69329	0.693206	0.6934	0.693154	0.693242	0.693401	0.693497
LRP1B_101	2	0.69313	0.534638	0.693149	0.69328	0.693228	0.693547	0.693151	0.693391	0.693313	0.6933	0.693115	0.693324	0.693398	0.693323	0.693097	0.69313	0.693028	0.693387
LRP1B_102	2	0.693046	0.264814	0.693179	0.693113	0.693258	0.693291	0.692858	0.693261	0.693155	0.693202	0.693274	0.693154	0.693168	0.693046	0.69291	0.693336	0.693233	0.692562
LRP1B_103	2	0.693196	0.770295	0.693253	0.693286	0.693322	0.693329	0.693224	0.693259	0.693637	0.693232	0.693145	0.693162	0.693121	0.693795	0.693291	0.693196	0.69333	0.693244
LRP1B_104	2	0.693151	0.611258	0.69328	0.693151	0.69322	0.693561	0.693268	0.693074	0.693447	0.693363	0.692911	0.693166	0.693268	0.693426	0.693218	0.693933	0.69302	0.693423
LRP1B_105	2	0.693109	0.456994	0.693436	0.693086	0.693064	0.693109	0.693285	0.693135	0.693879	0.693296	0.693148	0.693099	0.693591	0.693395	0.693149	0.693141	0.693114	0.693166
LRP1B_106	2	0.693052	0.280386	0.693582	0.692578	0.693061	0.693233	0.69323	0.692939	0.694115	0.693283	0.693596	0.693049	0.69345	0.69325	0.693052	0.693291	0.693258	0.69323
LRP1B_107	2	0.693064	0.313863	0.693252	0.693053	0.692877	0.693341	0.69318	0.693951	0.693265	0.693086	0.693205	0.692935	0.693064	0.693371	0.693364	0.693281	0.693203	0.69346
LRP1B_108	2	0.693113	0.470712	0.693212	0.693167	0.693204	0.693312	0.693139	0.693057	0.693146	0.693181	0.692964	0.693435	0.693172	0.693113	0.692905	0.693291	0.693334	0.693757
LRP1B_109	2	0.693027	0.218478	0.693444	0.69326	0.693206	0.693214	0.693408	0.693366	0.693027	0.693403	0.693826	0.693318	0.692958	0.6932	0.692943	0.693041	0.692762	0.693276
LRP1B_11	2	0.69325	0.9104	0.693243	0.693413	0.693468	0.695776	0.693349	0.693265	0.693546	0.693459	0.69428	0.693889	0.69325	0.693339	0.693215	0.693147	0.693774	0.693629
LRP1B_110	2	0.693055	0.289276	0.693162	0.69322	0.692712	0.69322	0.693193	0.693062	0.693424	0.693294	0.692599	0.692827	0.693766	0.693055	0.693132	0.693387	0.693251	0.693296
LRP1B_111	2	0.693155	0.624216	0.693296	0.693026	0.693315	0.693321	0.693311	0.693221	0.692634	0.693499	0.693481	0.693158	0.693508	0.693395	0.693155	0.693196	0.692892	0.693184
LRP1B_112	2	0.693114	0.473439	0.693306	0.693066	0.693114	0.69333	0.693105	0.693592	0.693438	0.693038	0.694042	0.69318	0.693156	0.694264	0.693196	0.693294	0.693627	0.693848
LRP1B_113	2	0.693126	0.518901	0.693137	0.693101	0.69309	0.693285	0.693145	0.693966	0.693333	0.693326	0.693124	0.693329	0.69357	0.693274	0.693126	0.693226	0.693163	0.693874
LRP1B_114	2	0.693086	0.380419	0.692984	0.692936	0.693017	0.693598	0.693161	0.693362	0.69365	0.693258	0.693224	0.693391	0.693163	0.693335	0.693086	0.693289	0.693256	0.69352
LRP1B_115	2	0.693129	0.527671	0.694059	0.693038	0.693267	0.693699	0.693243	0.693129	0.693674	0.693841	0.693648	0.692939	0.692919	0.693222	0.693267	0.693523	0.693399	0.693211
LRP1B_116	2	0.693208	0.806954	0.693208	0.693956	0.693391	0.693589	0.693264	0.693368	0.693361	0.693492	0.693473	0.693197	0.693426	0.695289	0.693325	0.693114	0.69442	0.693204
LRP1B_117	2	0.693064	0.314724	0.693095	0.693435	0.693482	0.693374	0.693184	0.69361	0.693303	0.694085	0.693297	0.693996	0.693064	0.692945	0.693712	0.693974	0.692699	0.692226
LRP1B_118	2	0.692836	0.0172275	0.692534	0.693125	0.692825	0.693202	0.693193	0.69371	0.69299	0.69305	0.693204	0.692836	0.69298	0.694286	0.693146	0.693437	0.692453	0.693059
LRP1B_119	2	0.693048	0.270373	0.693094	0.693254	0.69287	0.693083	0.693057	0.693383	0.693403	0.69318	0.692926	0.693048	0.693077	0.693188	0.692921	0.69318	0.693064	0.69339
LRP1B_12	2	0.693199	0.777728	0.693372	0.693426	0.693227	0.693726	0.693799	0.693444	0.693816	0.693053	0.694111	0.693431	0.69312	0.693199	0.693131	0.693215	0.693312	0.694753
LRP1B_120	2	0.692558	5.07139e-05	0.693365	0.692968	0.691629	0.692535	0.693048	0.692585	0.693039	0.693275	0.692367	0.692954	0.694285	0.693095	0.693531	0.693551	0.692558	0.693048
LRP1B_121	2	0.692967	0.111239	0.693243	0.693307	0.692252	0.692967	0.693746	0.693654	0.693275	0.692992	0.69514	0.69272	0.693114	0.692866	0.69332	0.693111	0.693633	0.69316
LRP1B_122	2	0.692359	1.54139e-07	0.692747	0.69234	0.692972	0.691314	0.692233	0.692511	0.693069	0.693135	0.693734	0.693174	0.693406	0.692359	0.692972	0.692855	0.692387	0.692702
LRP1B_123	2	0.692839	0.0181287	0.693085	0.693214	0.693248	0.692841	0.693158	0.694459	0.694113	0.692256	0.692839	0.69314	0.693165	0.69293	0.6927	0.692932	0.692764	0.693721
LRP1B_124	2	0.69244	1.90667e-06	0.69244	0.693065	0.692615	0.692095	0.692719	0.69328	0.693134	0.692907	0.692055	0.692867	0.692229	0.693061	0.692808	0.693171	0.692933	0.693085
LRP1B_125	2	0.692678	0.00086547	0.692728	0.692986	0.693073	0.692899	0.692678	0.692713	0.693353	0.691951	0.692564	0.692922	0.692121	0.693343	0.692856	0.693254	0.692766	0.692681
LRP1B_126	2	0.692916	0.058085	0.692599	0.693177	0.693176	0.692542	0.692993	0.693956	0.693985	0.693161	0.692916	0.693218	0.693296	0.693432	0.69304	0.693576	0.691877	0.693269
LRP1B_127	2	0.693211	0.814802	0.693009	0.693564	0.693527	0.693779	0.693339	0.693399	0.693673	0.694147	0.693184	0.693121	0.693214	0.693215	0.693211	0.693453	0.695105	0.694332
LRP1B_128	2	0.693121	0.499668	0.694173	0.693166	0.693383	0.693608	0.693823	0.694388	0.693121	0.693253	0.693043	0.693552	0.693084	0.693551	0.693137	0.693911	0.693203	0.693094
LRP1B_129	2	0.693078	0.355864	0.693078	0.692691	0.693283	0.693554	0.692934	0.695135	0.695772	0.693238	0.692957	0.693124	0.693469	0.69375	0.69781	0.693229	0.693227	0.694519
LRP1B_13	2	0.693195	0.765956	0.69323	0.693206	0.693491	0.693438	0.693574	0.693259	0.694028	0.693195	0.693091	0.693382	0.693254	0.693134	0.693419	0.694442	0.693167	0.694072
LRP1B_130	2	0.693116	0.481475	0.693189	0.693211	0.693374	0.693046	0.693116	0.694209	0.693382	0.693177	0.692854	0.693128	0.693127	0.693262	0.693195	0.693516	0.69309	0.695809
LRP1B_131	2	0.693114	0.474042	0.693405	0.693275	0.693153	0.693443	0.693083	0.693545	0.692846	0.693034	0.693401	0.693778	0.693214	0.693273	0.69315	0.693154	0.693114	0.693628
LRP1B_132	2	0.693191	0.752806	0.692956	0.694317	0.693191	0.693525	0.693407	0.69344	0.69803	0.693221	0.692889	0.692952	0.693582	0.693194	0.697275	0.693305	0.694148	0.693309
LRP1B_133	2	0.69327	0.942797	0.693156	0.693351	0.693601	0.694992	0.694994	0.694122	0.693674	0.693361	0.69339	0.69327	0.693002	0.693442	0.693171	0.693434	0.694799	0.693425
LRP1B_134	2	0.693125	0.51391	0.693328	0.693017	0.69399	0.693495	0.693376	0.693517	0.69329	0.693166	0.693125	0.693169	0.693097	0.693344	0.693147	0.693182	0.692952	0.694151
LRP1B_135	2	0.693173	0.689852	0.69327	0.693151	0.693207	0.693624	0.693305	0.6945	0.693173	0.693192	0.693155	0.693125	0.693568	0.693199	0.693199	0.694542	0.693244	0.695511
LRP1B_136	2	0.693064	0.313863	0.693383	0.693253	0.692892	0.693732	0.694107	0.693826	0.692825	0.693103	0.693603	0.693272	0.692874	0.693112	0.693064	0.694438	0.693599	0.69346
LRP1B_137	2	0.693233	0.874087	0.693849	0.692898	0.693292	0.69326	0.693333	0.693242	0.693758	0.69328	0.693471	0.69315	0.693396	0.693499	0.693233	0.693319	0.693135	0.693755
LRP1B_138	2	0.693144	0.584914	0.693315	0.692997	0.692844	0.693702	0.693278	0.693165	0.693387	0.693567	0.693621	0.692956	0.693144	0.693175	0.693567	0.695687	0.69332	0.693818
LRP1B_139	2	0.693108	0.452666	0.694039	0.693173	0.693818	0.692993	0.693752	0.693395	0.693661	0.693241	0.693461	0.693005	0.693385	0.693189	0.693333	0.692933	0.693108	0.693904
LRP1B_14	2	0.693113	0.471774	0.693045	0.693415	0.693284	0.692884	0.693773	0.693169	0.693289	0.693532	0.693274	0.693324	0.69321	0.694016	0.693113	0.693215	0.693253	0.693092
LRP1B_140	2	0.692864	0.0272228	0.693291	0.692636	0.692578	0.693548	0.693144	0.693353	0.693089	0.692864	0.692565	0.693312	0.692996	0.693721	0.693521	0.694086	0.693867	0.693794
LRP1B_141	2	0.693152	0.616075	0.693656	0.693291	0.694401	0.693214	0.693323	0.693393	0.693416	0.693272	0.693494	0.693216	0.69274	0.693152	0.693461	0.693032	0.69362	0.69296
LRP1B_142	2	0.693151	0.609034	0.693211	0.693203	0.69341	0.693398	0.693205	0.693021	0.693296	0.693296	0.693151	0.6929	0.693198	0.693348	0.693152	0.693214	0.692771	0.693971
LRP1B_143	2	0.69308	0.360422	0.693086	0.693111	0.692643	0.693178	0.693326	0.693185	0.694108	0.692438	0.69309	0.693186	0.692977	0.693264	0.693158	0.693165	0.69308	0.693468
LRP1B_144	2	0.693064	0.31415	0.693097	0.693109	0.693448	0.693768	0.693064	0.693119	0.693496	0.692872	0.693275	0.693134	0.693078	0.693206	0.693092	0.692941	0.692955	0.693348
LRP1B_145	2	0.693284	0.959868	0.693185	0.693151	0.693392	0.693605	0.693623	0.693321	0.69416	0.693368	0.693437	0.693636	0.693541	0.693341	0.693123	0.694157	0.693284	0.693464
LRP1B_146	2	0.693184	0.728322	0.694119	0.693247	0.69329	0.693313	0.693587	0.693122	0.693238	0.693248	0.69328	0.693485	0.693135	0.693593	0.693184	0.693488	0.69402	0.693133
LRP1B_147	2	0.693187	0.738907	0.693247	0.693174	0.693478	0.693588	0.69407	0.69358	0.694197	0.693205	0.693189	0.693181	0.692993	0.69333	0.693198	0.693813	0.693196	0.693187
LRP1B_148	2	0.69317	0.679084	0.693505	0.693077	0.693231	0.693493	0.693548	0.69326	0.693254	0.693159	0.693302	0.693281	0.693067	0.693527	0.693936	0.693244	0.69317	0.693198
LRP1B_149	2	0.693296	0.970639	0.693187	0.693423	0.693643	0.693435	0.693311	0.693992	0.69397	0.693323	0.693447	0.69338	0.693309	0.693296	0.693319	0.692969	0.693104	0.694241
LRP1B_15	2	0.693081	0.363323	0.693081	0.693372	0.692999	0.693188	0.693308	0.693513	0.693621	0.693423	0.693943	0.6932	0.69338	0.693161	0.693115	0.693033	0.692751	0.693898
LRP1B_150	2	0.693206	0.801734	0.693592	0.693372	0.692875	0.693219	0.693104	0.697233	0.693872	0.693315	0.693108	0.69369	0.693335	0.693515	0.694702	0.693206	0.693311	0.693666
LRP1B_151	2	0.693176	0.700634	0.693453	0.693907	0.693455	0.693267	0.693873	0.693589	0.693411	0.693271	0.694424	0.69321	0.693006	0.693176	0.693005	0.693186	0.693055	0.693362
LRP1B_152	2	0.693099	0.423268	0.693026	0.693323	0.693408	0.693336	0.693099	0.693196	0.693579	0.693176	0.692906	0.693198	0.693415	0.693872	0.693114	0.693252	0.693062	0.694073
LRP1B_153	2	0.693118	0.491028	0.693639	0.693206	0.693223	0.693574	0.69313	0.6932	0.693544	0.693121	0.693267	0.693098	0.693043	0.693468	0.693118	0.692985	0.693232	0.693149
LRP1B_154	2	0.693053	0.283463	0.693607	0.693159	0.693467	0.69384	0.69584	0.693543	0.6933	0.693221	0.693268	0.692962	0.692762	0.693413	0.692789	0.693293	0.693217	0.693053
LRP1B_155	2	0.693184	0.72949	0.693315	0.693904	0.693176	0.693591	0.693539	0.693271	0.693983	0.693184	0.693415	0.693307	0.693705	0.693183	0.695176	0.693153	0.693339	0.693203
LRP1B_16	2	0.693092	0.400732	0.693129	0.693245	0.693065	0.693314	0.693549	0.693091	0.693664	0.693216	0.693092	0.693227	0.693025	0.693262	0.693176	0.693286	0.693216	0.693684
LRP1B_17	2	0.693125	0.516349	0.693321	0.693147	0.693018	0.693438	0.693295	0.693318	0.693217	0.693178	0.693042	0.69314	0.693182	0.693172	0.693125	0.693143	0.693114	0.693206
LRP1B_18	2	0.693176	0.701236	0.693315	0.693267	0.693439	0.693265	0.693196	0.693253	0.693042	0.693278	0.693022	0.693176	0.693201	0.693261	0.693137	0.693248	0.693525	0.693177
LRP1B_19	2	0.69306	0.30169	0.693162	0.693253	0.69339	0.693501	0.693696	0.693232	0.693298	0.692994	0.694541	0.69317	0.692985	0.693206	0.693014	0.69306	0.693393	0.693278
LRP1B_2	2	0.693165	0.663508	0.69334	0.693551	0.69312	0.693281	0.693834	0.693113	0.693702	0.693287	0.693533	0.693438	0.693179	0.694115	0.693165	0.692979	0.693236	0.693653
LRP1B_20	2	0.693128	0.526207	0.69308	0.693141	0.693172	0.693513	0.693128	0.693155	0.693508	0.693195	0.692973	0.693306	0.693378	0.693226	0.694141	0.693126	0.693136	0.69345
LRP1B_21	2	0.69314	0.56915	0.693312	0.693146	0.693173	0.693818	0.69327	0.693183	0.693553	0.693086	0.694583	0.693047	0.693568	0.693275	0.69314	0.693136	0.693234	0.693773
LRP1B_22	2	0.69322	0.839844	0.693232	0.69327	0.693855	0.693561	0.693322	0.693718	0.693395	0.693473	0.693178	0.693209	0.694298	0.693226	0.69322	0.693177	0.693249	0.693453
LRP1B_23	2	0.693213	0.820307	0.69331	0.693361	0.693162	0.693318	0.693825	0.69331	0.693442	0.693179	0.693391	0.693213	0.69354	0.693419	0.693182	0.696629	0.693264	0.693264
LRP1B_24	2	0.69323	0.867685	0.69322	0.693246	0.693236	0.693242	0.69518	0.693272	0.694624	0.693411	0.69323	0.693311	0.693988	0.693198	0.69364	0.69585	0.6931	0.693357
LRP1B_25	2	0.69332	0.986035	0.693757	0.693284	0.693241	0.693556	0.693224	0.693363	0.69332	0.693429	0.693329	0.694339	0.693635	0.693342	0.694146	0.693442	0.693371	0.693348
LRP1B_26	2	0.693445	0.999943	0.697394	0.693451	0.695387	0.693832	0.694122	0.698341	0.69521	0.692962	0.694174	0.693702	0.693479	0.693754	0.69334	0.69339	0.693489	0.693445
LRP1B_27	2	0.69319	0.750343	0.693611	0.693376	0.69319	0.694438	0.69401	0.693326	0.693641	0.693249	0.692944	0.693155	0.693084	0.693489	0.693238	0.693469	0.693215	0.693303
LRP1B_28	2	0.693221	0.843686	0.693986	0.693143	0.693241	0.69339	0.693221	0.693399	0.693705	0.69329	0.694848	0.693486	0.693346	0.693154	0.693219	0.694819	0.693488	0.693942
LRP1B_29	2	0.693245	0.899386	0.693911	0.693355	0.696446	0.69354	0.693304	0.693126	0.693148	0.69443	0.693187	0.695675	0.696951	0.693325	0.693349	0.693245	0.693438	0.694024
LRP1B_3	2	0.693227	0.860042	0.693176	0.693181	0.694491	0.693318	0.693613	0.693676	0.693271	0.693379	0.693247	0.693863	0.69332	0.693297	0.693304	0.694335	0.692797	0.693227
LRP1B_30	2	0.693335	0.991588	0.693296	0.693445	0.693695	0.693335	0.693457	0.693523	0.693552	0.693335	0.69502	0.69356	0.693178	0.693353	0.693935	0.69438	0.693212	0.694699
LRP1B_31	2	0.693365	0.997235	0.693251	0.693955	0.693533	0.694246	0.69422	0.694866	0.6948	0.693365	0.694386	0.69365	0.69383	0.694002	0.693103	0.693312	0.69373	0.694906
LRP1B_32	2	0.693697	1	0.693965	0.693881	0.694277	0.693914	0.694029	0.695951	0.693818	0.694405	0.694488	0.693888	0.695695	0.695318	0.693021	0.693264	0.693407	0.693697
LRP1B_33	2	0.693617	1	0.693439	0.693842	0.696253	0.694501	0.693565	0.69353	0.693617	0.694293	0.694722	0.694307	0.69437	0.696017	0.693865	0.693745	0.694182	0.694459
LRP1B_34	2	0.693647	1	0.69561	0.69463	0.695946	0.693579	0.694205	0.694657	0.694398	0.695771	0.693242	0.694558	0.693647	0.694332	0.69393	0.693626	0.694996	0.694682
LRP1B_35	2	0.693805	1	0.695542	0.69401	0.695573	0.694355	0.694614	0.693099	0.695915	0.694215	0.694447	0.69411	0.693459	0.695483	0.693963	0.693805	0.693355	0.695482
LRP1B_36	2	0.693197	0.772581	0.69653	0.694124	0.696948	0.693832	0.69314	0.695948	0.693197	0.696303	0.694101	0.693128	0.692856	0.69488	0.693346	0.69333	0.693649	0.69425
LRP1B_37	2	0.693481	0.999993	0.693275	0.696334	0.695297	0.696667	0.693481	0.693755	0.694313	0.696393	0.694121	0.693303	0.693746	0.694985	0.693434	0.693739	0.697208	0.69407
LRP1B_38	2	0.693261	0.929456	0.693306	0.693687	0.693251	0.694412	0.693473	0.693266	0.69542	0.693598	0.694374	0.696273	0.693947	0.693099	0.693516	0.694175	0.692978	0.693261
LRP1B_39	2	0.693329	0.989562	0.693329	0.69347	0.696698	0.694739	0.693142	0.693862	0.693139	0.693299	0.693478	0.693619	0.693362	0.695896	0.693578	0.693852	0.693474	0.69796
LRP1B_4	2	0.693209	0.810986	0.693469	0.693352	0.693955	0.693659	0.693061	0.693252	0.693833	0.693241	0.693187	0.693209	0.693592	0.693334	0.693175	0.69325	0.693312	0.693627
LRP1B_40	2	0.693363	0.997092	0.694603	0.693248	0.695051	0.693363	0.696502	0.696534	0.694646	0.695845	0.695687	0.693419	0.694985	0.693678	0.693306	0.693553	0.696589	0.69319
LRP1B_41	2	0.694362	1	0.693581	0.696432	0.695652	0.69391	0.694722	0.695465	0.694362	0.698331	0.695846	0.70059	0.696826	0.698666	0.696119	0.698034	0.697203	0.693416
LRP1B_42	2	0.693179	0.710748	0.693415	0.693259	0.695247	0.693127	0.696361	0.693073	0.695999	0.694908	0.693097	0.69344	0.69328	0.696994	0.693426	0.693179	0.6932	0.694449
LRP1B_43	2	0.693234	0.875891	0.693476	0.693234	0.6941	0.69408	0.693581	0.693188	0.694693	0.693423	0.694335	0.693626	0.695858	0.693298	0.693117	0.693337	0.692968	0.693481
LRP1B_44	2	0.693239	0.888093	0.693325	0.693182	0.694301	0.694728	0.693239	0.693403	0.693637	0.693704	0.693202	0.693441	0.696785	0.693398	0.693903	0.693854	0.693172	0.693903
LRP1B_45	2	0.693488	0.999996	0.693741	0.693655	0.693848	0.69454	0.694664	0.694949	0.693535	0.693061	0.692988	0.693602	0.693687	0.693488	0.693589	0.694219	0.69319	0.69411
LRP1B_46	2	0.693426	0.999839	0.693198	0.693426	0.693516	0.693844	0.693416	0.693494	0.694016	0.693855	0.693955	0.693477	0.694494	0.694556	0.695037	0.693618	0.693247	0.698903
LRP1B_47	2	0.693444	0.99994	0.693561	0.692909	0.693503	0.693478	0.694394	0.693316	0.694768	0.694231	0.693391	0.693621	0.693993	0.693444	0.694894	0.693935	0.693758	0.69392
LRP1B_48	2	0.693683	1	0.693799	0.694356	0.693746	0.693941	0.69349	0.694257	0.694457	0.69518	0.694164	0.693763	0.693165	0.695145	0.695301	0.69343	0.693683	0.693819
LRP1B_49	2	0.692944	0.084087	0.693018	0.692912	0.693568	0.693058	0.6932	0.693155	0.693208	0.693329	0.691839	0.693081	0.692962	0.693063	0.693566	0.692944	0.692727	0.69345
LRP1B_5	2	0.693174	0.695344	0.693305	0.69342	0.693286	0.693488	0.693166	0.694426	0.693451	0.693171	0.694273	0.693465	0.693298	0.693911	0.693174	0.693463	0.693147	0.693709
LRP1B_50	2	0.693132	0.540299	0.693271	0.692892	0.693139	0.693491	0.693612	0.692619	0.693649	0.693923	0.692605	0.693132	0.693288	0.693237	0.693141	0.693134	0.693176	0.693467
LRP1B_51	2	0.692878	0.0335904	0.693389	0.692591	0.692878	0.693021	0.693089	0.693225	0.693242	0.693113	0.693092	0.693607	0.693452	0.693336	0.693078	0.692824	0.692624	0.692946
LRP1B_52	2	0.693135	0.551725	0.693771	0.693209	0.693303	0.693222	0.693413	0.693054	0.693133	0.693218	0.692674	0.693135	0.693598	0.693476	0.693163	0.694897	0.694549	0.693156
LRP1B_53	2	0.692966	0.109962	0.693308	0.692998	0.693852	0.694398	0.6941	0.69313	0.693157	0.692948	0.69342	0.693097	0.692418	0.692781	0.692966	0.693245	0.693454	0.693727
LRP1B_54	2	0.693026	0.217267	0.693422	0.693131	0.692805	0.693966	0.693802	0.69293	0.693106	0.693481	0.693439	0.693259	0.6934	0.693412	0.69315	0.693115	0.692936	0.693026
LRP1B_55	2	0.693085	0.375945	0.693472	0.693058	0.693085	0.693641	0.692945	0.6932	0.693282	0.693246	0.69366	0.6931	0.692624	0.693395	0.693116	0.693097	0.693188	0.694347
LRP1B_56	2	0.69311	0.461023	0.693046	0.693159	0.693268	0.693351	0.693364	0.69334	0.695323	0.692983	0.6939	0.693291	0.693175	0.693377	0.693231	0.693002	0.69311	0.693592
LRP1B_57	2	0.693165	0.661214	0.693165	0.692818	0.693257	0.693218	0.69298	0.693016	0.69323	0.693331	0.693231	0.693197	0.693572	0.693216	0.693288	0.693284	0.693211	0.693486
LRP1B_58	2	0.693122	0.502919	0.693265	0.693431	0.693909	0.693026	0.693122	0.693184	0.694016	0.693852	0.693145	0.693235	0.693116	0.693289	0.693098	0.693147	0.694294	0.693386
LRP1B_59	2	0.693252	0.913632	0.693429	0.694483	0.693373	0.693738	0.692999	0.693561	0.695319	0.692808	0.693577	0.693293	0.693343	0.693285	0.693165	0.69327	0.693284	0.693252
LRP1B_6	2	0.693193	0.760205	0.694549	0.693181	0.693712	0.693298	0.693082	0.69335	0.693359	0.693258	0.693372	0.693295	0.693216	0.6933	0.693095	0.693328	0.693193	0.693438
LRP1B_60	2	0.693134	0.547519	0.693824	0.694893	0.693258	0.693565	0.693023	0.693138	0.693258	0.693128	0.694644	0.693838	0.693411	0.693945	0.693134	0.694	0.693109	0.693745
LRP1B_61	2	0.693074	0.34363	0.693234	0.693294	0.69321	0.694104	0.692706	0.69309	0.693325	0.693196	0.693096	0.692804	0.69353	0.693218	0.693036	0.693449	0.693074	0.693511
LRP1B_62	2	0.693087	0.384792	0.694383	0.692922	0.693177	0.693685	0.693645	0.693169	0.693317	0.693198	0.694388	0.693087	0.692929	0.693055	0.693096	0.693191	0.69409	0.694356
LRP1B_63	2	0.69315	0.605882	0.693556	0.69348	0.692888	0.694172	0.692975	0.69315	0.69354	0.693224	0.693378	0.693226	0.6954	0.69312	0.693317	0.69336	0.693219	0.693677
LRP1B_64	2	0.693108	0.452805	0.692781	0.69324	0.693067	0.694719	0.693108	0.693293	0.693523	0.69342	0.693871	0.692941	0.694302	0.693275	0.69422	0.693309	0.693234	0.69326
LRP1B_65	2	0.69316	0.643755	0.694597	0.693146	0.693132	0.69382	0.693267	0.693743	0.694117	0.693381	0.694688	0.693202	0.69305	0.693592	0.69316	0.69319	0.693193	0.693855
LRP1B_66	2	0.693194	0.762368	0.693197	0.69317	0.693307	0.693918	0.693611	0.693237	0.693194	0.693238	0.69304	0.692982	0.693307	0.693343	0.693321	0.69404	0.69335	0.693299
LRP1B_67	2	0.693142	0.577493	0.693168	0.693237	0.693142	0.693163	0.692898	0.693163	0.693523	0.693212	0.693161	0.693136	0.693411	0.693272	0.693834	0.694436	0.693382	0.693039
LRP1B_68	2	0.693189	0.747133	0.69341	0.693415	0.693596	0.693576	0.693375	0.693139	0.693281	0.69338	0.693458	0.693189	0.693492	0.693579	0.693241	0.693051	0.693173	0.693261
LRP1B_69	2	0.693106	0.446898	0.69323	0.693106	0.69315	0.693282	0.693135	0.693205	0.693482	0.693398	0.693139	0.692964	0.693268	0.693309	0.693089	0.694	0.693116	0.692975
LRP1B_7	2	0.693116	0.482081	0.69329	0.693192	0.693323	0.693347	0.693219	0.693615	0.693162	0.693344	0.693813	0.693005	0.693039	0.693382	0.693116	0.693093	0.693145	0.693212
LRP1B_70	2	0.693047	0.265971	0.693026	0.693331	0.693392	0.6932	0.693178	0.693212	0.693228	0.693589	0.69322	0.693018	0.692967	0.693215	0.693047	0.693117	0.693252	0.693071
LRP1B_71	2	0.693163	0.656397	0.693217	0.693468	0.693163	0.693223	0.695028	0.693546	0.693353	0.693036	0.693054	0.693523	0.693455	0.693249	0.693178	0.693212	0.693141	0.693704
LRP1B_72	2	0.69317	0.680165	0.693489	0.693069	0.693814	0.69368	0.693176	0.693255	0.693743	0.693002	0.69368	0.693473	0.694072	0.693279	0.693845	0.69309	0.69317	0.693195
LRP1B_73	2	0.693135	0.552686	0.693312	0.693071	0.693403	0.693233	0.693419	0.693546	0.693433	0.692719	0.693363	0.693359	0.69348	0.693266	0.693135	0.693069	0.69316	0.693186
LRP1B_74	2	0.69322	0.841462	0.693153	0.69322	0.693845	0.693196	0.693625	0.693268	0.693843	0.693251	0.693427	0.693682	0.693699	0.69323	0.693677	0.693176	0.6933	0.693303
LRP1B_75	2	0.693145	0.588403	0.693179	0.693201	0.693195	0.693456	0.693262	0.693294	0.693593	0.693303	0.693251	0.693145	0.693199	0.693072	0.693118	0.693335	0.693443	0.693133
LRP1B_76	2	0.693223	0.848265	0.693524	0.693375	0.693259	0.693678	0.693253	0.693459	0.693424	0.693236	0.694395	0.693122	0.693405	0.693386	0.693413	0.692857	0.692932	0.693223
LRP1B_77	2	0.692986	0.140452	0.693293	0.692976	0.693212	0.692986	0.693403	0.69315	0.693693	0.692937	0.693042	0.692966	0.693948	0.693337	0.693649	0.694196	0.693159	0.693185
LRP1B_78	2	0.693113	0.469652	0.693428	0.693292	0.693831	0.693494	0.693346	0.69332	0.693196	0.693071	0.693984	0.693422	0.693185	0.693321	0.693092	0.693128	0.692965	0.693113
LRP1B_79	2	0.693068	0.323701	0.693365	0.692113	0.69321	0.693326	0.69314	0.694587	0.693068	0.693096	0.693292	0.693191	0.693371	0.693271	0.692934	0.693717	0.692987	0.693894
LRP1B_8	2	0.693202	0.788552	0.693247	0.693122	0.696554	0.69323	0.693656	0.69311	0.693782	0.693202	0.693472	0.693395	0.693295	0.69369	0.69366	0.693191	0.693231	0.694753
LRP1B_80	2	0.693075	0.346483	0.693196	0.692697	0.693075	0.693314	0.693325	0.693752	0.693537	0.693152	0.693032	0.693505	0.693025	0.693232	0.693192	0.693208	0.6932	0.694275
LRP1B_81	2	0.69325	0.910627	0.693451	0.693137	0.693206	0.694024	0.693301	0.693304	0.693338	0.693164	0.694431	0.69325	0.693305	0.693405	0.693794	0.694909	0.693265	0.693303
LRP1B_82	2	0.693102	0.434156	0.693102	0.693088	0.692944	0.693263	0.693158	0.693161	0.693451	0.693457	0.69326	0.693198	0.693154	0.69355	0.693117	0.693199	0.693013	0.693314
LRP1B_83	2	0.693077	0.352475	0.693244	0.693174	0.693222	0.693077	0.693295	0.693192	0.693283	0.693135	0.693495	0.693029	0.693129	0.693093	0.693062	0.693284	0.693147	0.693016
LRP1B_84	2	0.693062	0.30873	0.693342	0.692638	0.693109	0.693728	0.693224	0.693519	0.693241	0.693246	0.693818	0.693029	0.693062	0.693557	0.693439	0.693145	0.692681	0.693612
LRP1B_85	2	0.69311	0.460146	0.693329	0.692978	0.693124	0.693652	0.69322	0.692954	0.693484	0.693267	0.692741	0.693437	0.693552	0.69324	0.69311	0.693284	0.693152	0.693277
LRP1B_86	2	0.693072	0.336111	0.693293	0.693192	0.69332	0.69341	0.693317	0.692892	0.69333	0.693043	0.693072	0.693343	0.693384	0.693486	0.693278	0.693762	0.69325	0.693017
LRP1B_87	2	0.693195	0.767773	0.693653	0.6937	0.693185	0.694767	0.693137	0.693877	0.694688	0.693554	0.694623	0.693468	0.695505	0.693092	0.693206	0.693195	0.693688	0.693496
LRP1B_88	2	0.693366	0.99742	0.694344	0.69294	0.693693	0.694173	0.693366	0.694908	0.694015	0.693376	0.694154	0.694314	0.693782	0.693604	0.693716	0.693956	0.69314	0.693347
LRP1B_89	2	0.693373	0.998018	0.694258	0.693559	0.693623	0.694148	0.693499	0.693234	0.696424	0.693607	0.694514	0.694326	0.693871	0.693373	0.693288	0.693489	0.693416	0.693108
LRP1B_9	2	0.693309	0.980072	0.693686	0.693253	0.693438	0.69363	0.693905	0.693311	0.693252	0.693309	0.693716	0.692948	0.693351	0.693748	0.693313	0.693955	0.694195	0.693763
LRP1B_90	2	0.693234	0.875657	0.693116	0.693234	0.693474	0.693796	0.694282	0.693898	0.693561	0.692869	0.694	0.693444	0.694082	0.693461	0.693201	0.693342	0.69355	0.693563
LRP1B_91	2	0.6933	0.974262	0.693326	0.6933	0.693845	0.693098	0.693338	0.693371	0.693872	0.693422	0.69334	0.693913	0.693668	0.693263	0.693469	0.69369	0.69306	0.693454
LRP1B_92	2	0.693334	0.991379	0.694062	0.694184	0.695209	0.694309	0.693657	0.693334	0.69342	0.693245	0.694494	0.694132	0.694248	0.693539	0.69311	0.693222	0.693872	0.693342
LRP1B_93	2	0.693438	0.999918	0.693149	0.69347	0.693864	0.694082	0.693438	0.694654	0.693826	0.693356	0.693566	0.693136	0.693883	0.693893	0.693602	0.693591	0.693478	0.694153
LRP1B_94	2	0.693491	0.999997	0.69363	0.693404	0.693491	0.69415	0.693684	0.693519	0.69487	0.693512	0.693665	0.693345	0.693953	0.694309	0.693325	0.693587	0.693737	0.694469
LRP1B_95	2	0.69317	0.680885	0.693236	0.694008	0.692864	0.694128	0.693745	0.693523	0.697657	0.69308	0.693612	0.693358	0.69317	0.693467	0.693363	0.692991	0.694227	0.693374
LRP1B_96	2	0.69305	0.274744	0.692926	0.693108	0.692836	0.693069	0.693102	0.693145	0.696161	0.69305	0.694018	0.693856	0.693634	0.693247	0.693238	0.693645	0.692807	0.693659
LRP1B_97	2	0.693182	0.723806	0.693433	0.693475	0.693212	0.693182	0.693176	0.694938	0.693292	0.693229	0.693171	0.693625	0.693875	0.693303	0.69345	0.693243	0.69335	0.693144
LRP1B_98	2	0.693211	0.816259	0.693211	0.693465	0.693107	0.693573	0.693267	0.693388	0.695787	0.693233	0.6936	0.693217	0.692988	0.693406	0.693295	0.695015	0.693066	0.693388
LRP1B_99	2	0.693067	0.323205	0.694079	0.693531	0.693208	0.69324	0.693499	0.693196	0.694455	0.69303	0.693026	0.693085	0.692941	0.693472	0.693067	0.693273	0.693086	0.69348
LRP2_0	2	0.693054	0.286293	0.693268	0.692929	0.693319	0.693296	0.693138	0.693273	0.693828	0.692976	0.692867	0.693054	0.693096	0.693312	0.693249	0.693224	0.693187	0.693373
LRP2_1	2	0.693122	0.504004	0.693044	0.693262	0.69301	0.693371	0.693488	0.693122	0.693861	0.693372	0.693126	0.693425	0.693244	0.693107	0.693143	0.693154	0.693189	0.693607
LRP2_10	2	0.692749	0.00372673	0.693161	0.693938	0.692598	0.692749	0.693143	0.693574	0.692883	0.693113	0.692689	0.692512	0.693249	0.693025	0.693474	0.6929	0.692835	0.692768
LRP2_11	2	0.693203	0.791189	0.693468	0.693304	0.693688	0.693408	0.693258	0.693316	0.693635	0.693151	0.693872	0.693109	0.693892	0.693219	0.693128	0.693203	0.693373	0.69382
LRP2_12	2	0.693169	0.677642	0.69336	0.693198	0.693121	0.693446	0.693593	0.693318	0.69375	0.693183	0.693617	0.693395	0.693169	0.693188	0.693099	0.693129	0.693248	0.69353
LRP2_13	2	0.693186	0.734622	0.693186	0.69312	0.693337	0.693663	0.693487	0.693217	0.693304	0.693677	0.693566	0.693102	0.693208	0.69357	0.693112	0.693225	0.693297	0.693243
LRP2_14	2	0.693141	0.572672	0.693666	0.693528	0.693018	0.693686	0.69365	0.693267	0.693573	0.693248	0.694057	0.693132	0.693645	0.693264	0.692442	0.693264	0.693141	0.69379
LRP2_15	2	0.693131	0.53721	0.69383	0.692175	0.693901	0.694561	0.695502	0.692864	0.694458	0.692998	0.693466	0.693488	0.693446	0.693196	0.693922	0.693131	0.694074	0.693522
LRP2_2	2	0.69299	0.146043	0.69299	0.693174	0.692981	0.693757	0.693075	0.693163	0.693226	0.693477	0.695481	0.693449	0.693413	0.693376	0.6929	0.693277	0.692455	0.693508
LRP2_3	2	0.693167	0.670047	0.693195	0.693003	0.693197	0.693485	0.69358	0.693215	0.693167	0.693502	0.693116	0.693687	0.693383	0.693663	0.693808	0.69298	0.693274	0.693513
LRP2_4	2	0.692964	0.107824	0.693254	0.692933	0.693009	0.693209	0.693509	0.693754	0.69313	0.692784	0.692931	0.693223	0.693028	0.693102	0.693217	0.693706	0.692964	0.694143
LRP2_5	2	0.693343	0.993663	0.693973	0.693008	0.693669	0.69458	0.693193	0.693413	0.693372	0.693459	0.69336	0.693692	0.694137	0.693343	0.693445	0.693029	0.69351	0.693568
LRP2_6	2	0.693285	0.960759	0.693383	0.693409	0.693266	0.693557	0.693259	0.69342	0.694186	0.693644	0.693498	0.693388	0.69377	0.693619	0.693285	0.69343	0.693271	0.693371
LRP2_7	2	0.693177	0.705686	0.69343	0.693538	0.69318	0.693572	0.693523	0.693542	0.693539	0.693317	0.69321	0.693561	0.693135	0.693177	0.693278	0.693171	0.693144	0.695833
LRP2_8	2	0.693217	0.83317	0.693811	0.693304	0.693164	0.693458	0.693146	0.693806	0.694146	0.693551	0.693766	0.693259	0.69375	0.693379	0.693136	0.693217	0.693352	0.693427
LRP2_9	2	0.693006	0.175225	0.693134	0.693161	0.694394	0.695188	0.693006	0.692983	0.693366	0.693305	0.693954	0.693064	0.692297	0.693292	0.693077	0.693197	0.692852	0.693967
LRPPRC_0	2	0.692988	0.142832	0.692988	0.692766	0.693205	0.69429	0.693023	0.693226	0.692811	0.693753	0.692964	0.693117	0.693345	0.693311	0.693269	0.693011	0.693194	0.693732
LRPPRC_1	2	0.69299	0.146979	0.693108	0.693092	0.692802	0.693364	0.693663	0.693126	0.696093	0.693624	0.693102	0.692843	0.692695	0.693582	0.693198	0.69299	0.693145	0.693304
LRPPRC_2	2	0.693049	0.273509	0.693671	0.693072	0.693059	0.693488	0.693303	0.692778	0.69695	0.693049	0.692443	0.69302	0.693642	0.693256	0.693151	0.693211	0.69317	0.693933
LRPPRC_3	2	0.693119	0.492573	0.693157	0.693135	0.69407	0.693581	0.69316	0.69314	0.693119	0.693095	0.693532	0.692952	0.693217	0.693481	0.693158	0.693219	0.693448	0.692842
LRPPRC_4	2	0.693086	0.38074	0.693171	0.692975	0.693126	0.693638	0.693208	0.692753	0.693345	0.693086	0.693149	0.69309	0.692987	0.693484	0.693149	0.69311	0.693189	0.69405
LRPPRC_5	2	0.693114	0.476172	0.693271	0.693111	0.693256	0.693226	0.693137	0.693594	0.694585	0.693339	0.693202	0.693114	0.693051	0.693747	0.693092	0.693354	0.69442	0.694257
LRPPRC_6	2	0.693154	0.621257	0.693309	0.693196	0.693191	0.693284	0.694199	0.693121	0.693269	0.693304	0.693036	0.69338	0.693565	0.693416	0.692875	0.693204	0.693244	0.693154
LRRFIP1_0	2	0.692807	0.0107047	0.693064	0.693182	0.693174	0.693277	0.692958	0.692781	0.693807	0.693392	0.692585	0.693064	0.692631	0.693148	0.693311	0.692807	0.69307	0.693218
LRRFIP1_1	2	0.693059	0.298763	0.693264	0.693427	0.693419	0.693062	0.6933	0.693154	0.693059	0.693694	0.693056	0.692956	0.693162	0.693225	0.693166	0.692966	0.693558	0.693251
LRRFIP1_2	2	0.693	0.163834	0.693005	0.693324	0.69317	0.693412	0.69434	0.69457	0.693239	0.693	0.69309	0.692952	0.692901	0.693352	0.693281	0.693008	0.693121	0.692961
LRRFIP1_3	2	0.692932	0.0718657	0.693069	0.69287	0.693206	0.693179	0.692998	0.693129	0.693226	0.693035	0.692601	0.692775	0.693125	0.693527	0.693092	0.693203	0.693046	0.692932
LRRFIP1_4	2	0.692949	0.0890165	0.693124	0.693163	0.692905	0.693238	0.693386	0.693036	0.693589	0.693208	0.692921	0.692949	0.693156	0.692876	0.693171	0.694613	0.693204	0.693177
LRRFIP1_5	2	0.692811	0.0113969	0.693123	0.693205	0.693196	0.693477	0.693057	0.692439	0.693448	0.692811	0.692786	0.692841	0.692728	0.693291	0.693533	0.693	0.693059	0.692965
LRRTM1_0	2	0.693087	0.384599	0.693025	0.693087	0.693702	0.692689	0.694426	0.693336	0.693747	0.693204	0.693326	0.693246	0.693037	0.694205	0.693132	0.693311	0.693397	0.693876
LRRTM4_0	2	0.693212	0.81771	0.693255	0.69383	0.693212	0.693626	0.693793	0.693494	0.693306	0.693048	0.693776	0.69331	0.693663	0.693824	0.694305	0.693094	0.693126	0.694929
LRRTM4_1	2	0.693138	0.561188	0.693696	0.693291	0.693143	0.693669	0.69321	0.69313	0.693138	0.693191	0.69343	0.693001	0.693569	0.693245	0.693684	0.693383	0.6931	0.69355
LRRTM4_10	2	0.693106	0.445859	0.693106	0.692878	0.69387	0.693812	0.693661	0.69328	0.693026	0.693053	0.693413	0.694142	0.693763	0.693895	0.693243	0.693565	0.693219	0.693473
LRRTM4_11	2	0.692864	0.0269307	0.693132	0.692698	0.69367	0.692864	0.693184	0.693506	0.694411	0.692629	0.692623	0.693658	0.693226	0.693878	0.693425	0.693684	0.693198	0.693698
LRRTM4_12	2	0.693121	0.498802	0.693127	0.692591	0.693333	0.693502	0.693024	0.693345	0.694209	0.693138	0.693121	0.693655	0.693902	0.693979	0.693228	0.693242	0.693183	0.692779
LRRTM4_13	2	0.693048	0.269853	0.693218	0.693444	0.693412	0.693305	0.693646	0.693048	0.693797	0.692371	0.693277	0.692822	0.693128	0.693949	0.693355	0.692509	0.69322	0.694103
LRRTM4_14	2	0.693058	0.296131	0.693058	0.693461	0.692522	0.693406	0.693201	0.692833	0.693163	0.693228	0.693195	0.693439	0.693605	0.69327	0.693126	0.693269	0.692201	0.693705
LRRTM4_15	2	0.693084	0.375309	0.693471	0.693474	0.693084	0.693924	0.693404	0.694061	0.694994	0.693284	0.6921	0.693397	0.693445	0.693051	0.693458	0.692985	0.693406	0.69395
LRRTM4_16	2	0.692927	0.0667477	0.693026	0.693419	0.692952	0.692819	0.693818	0.692746	0.693425	0.693525	0.693554	0.693506	0.693223	0.693384	0.69331	0.692509	0.693484	0.692927
LRRTM4_17	2	0.692833	0.016626	0.692952	0.692833	0.693298	0.693223	0.693577	0.692795	0.693323	0.692963	0.692696	0.693019	0.693143	0.693088	0.693119	0.694236	0.692867	0.692753
LRRTM4_18	2	0.692799	0.0092464	0.692967	0.692799	0.693106	0.693778	0.693238	0.693289	0.692901	0.693307	0.692836	0.692789	0.693149	0.693115	0.693055	0.692462	0.692782	0.693016
LRRTM4_19	2	0.693005	0.172503	0.693133	0.693143	0.693072	0.693503	0.693102	0.692924	0.693396	0.693197	0.692958	0.693005	0.693351	0.693104	0.693055	0.693988	0.692891	0.693216
LRRTM4_2	2	0.693163	0.653143	0.693469	0.693356	0.693163	0.69376	0.693322	0.693275	0.693541	0.693267	0.693446	0.693082	0.693317	0.693154	0.693153	0.693279	0.693225	0.693556
LRRTM4_20	2	0.692978	0.126597	0.693023	0.692939	0.692839	0.693412	0.693766	0.693277	0.693703	0.69309	0.692886	0.693032	0.693418	0.693313	0.693185	0.69315	0.692978	0.69312
LRRTM4_21	2	0.692937	0.0767978	0.693546	0.693036	0.693249	0.693123	0.692937	0.693011	0.693189	0.692852	0.692749	0.692928	0.693011	0.693432	0.693063	0.693216	0.693214	0.693697
LRRTM4_22	2	0.692799	0.00919783	0.693168	0.69322	0.693588	0.693504	0.693231	0.692799	0.693867	0.692723	0.693536	0.69252	0.693351	0.693161	0.69306	0.693283	0.693207	0.692743
LRRTM4_23	2	0.693125	0.51391	0.693818	0.693298	0.693157	0.693749	0.693196	0.69355	0.693999	0.693032	0.692995	0.693125	0.693478	0.693577	0.693452	0.693258	0.693081	0.693613
LRRTM4_24	2	0.693022	0.208747	0.69332	0.693204	0.693357	0.693187	0.693111	0.692704	0.693062	0.692998	0.69342	0.693712	0.693012	0.693242	0.693324	0.693484	0.693022	0.694322
LRRTM4_25	2	0.693161	0.646693	0.693304	0.693013	0.693161	0.69353	0.693206	0.693246	0.693819	0.69318	0.693214	0.693059	0.693577	0.693366	0.693171	0.693308	0.69306	0.694015
LRRTM4_26	2	0.693129	0.529356	0.693278	0.693174	0.692896	0.693263	0.693191	0.693157	0.693396	0.693269	0.692902	0.6934	0.693129	0.693291	0.693163	0.692903	0.693595	0.693321
LRRTM4_27	2	0.693164	0.657054	0.693385	0.693164	0.693444	0.693591	0.693149	0.693207	0.693457	0.693498	0.693367	0.692763	0.693679	0.693099	0.693234	0.693213	0.693224	0.693341
LRRTM4_28	2	0.693039	0.247472	0.693367	0.693226	0.693187	0.693658	0.693309	0.693205	0.693593	0.693528	0.692895	0.693249	0.693272	0.693012	0.693014	0.693039	0.693341	0.69339
LRRTM4_29	2	0.693045	0.261873	0.693283	0.693076	0.693045	0.693438	0.693259	0.693341	0.694136	0.693684	0.69268	0.692876	0.693072	0.693421	0.693065	0.694892	0.693025	0.69332
LRRTM4_3	2	0.693211	0.814802	0.693057	0.693516	0.693618	0.693411	0.693235	0.693437	0.693211	0.693213	0.694289	0.693617	0.693273	0.693215	0.693192	0.693241	0.693074	0.693293
LRRTM4_30	2	0.693109	0.457344	0.693113	0.692974	0.69333	0.694056	0.693109	0.693017	0.693678	0.693274	0.693098	0.693186	0.693456	0.693348	0.693153	0.6944	0.693303	0.693414
LRRTM4_31	2	0.693133	0.542949	0.693578	0.693197	0.693137	0.693513	0.693133	0.693471	0.693962	0.69328	0.69338	0.693013	0.694043	0.693618	0.693058	0.693219	0.693116	0.693684
LRRTM4_32	2	0.693085	0.375436	0.693085	0.693218	0.693658	0.693364	0.693164	0.693313	0.693796	0.692915	0.693067	0.693404	0.69403	0.69336	0.692923	0.693156	0.693721	0.693739
LRRTM4_33	2	0.69306	0.303258	0.69314	0.693428	0.693303	0.693268	0.693583	0.693121	0.693139	0.693187	0.693283	0.693256	0.693038	0.693335	0.693011	0.69306	0.692961	0.693196
LRRTM4_34	2	0.693162	0.650946	0.693238	0.693265	0.693568	0.693387	0.693226	0.693172	0.69305	0.693164	0.693639	0.693246	0.693096	0.693277	0.693162	0.694823	0.693111	0.693186
LRRTM4_35	2	0.693185	0.732915	0.693065	0.693257	0.693194	0.693483	0.693482	0.694484	0.693246	0.693305	0.693313	0.693278	0.693408	0.693189	0.692988	0.693185	0.693067	0.694384
LRRTM4_36	2	0.693126	0.518171	0.693044	0.693209	0.693126	0.693474	0.69345	0.693392	0.693889	0.693141	0.693118	0.693649	0.693255	0.693644	0.693658	0.693304	0.693045	0.693359
LRRTM4_37	2	0.693219	0.837944	0.693111	0.693255	0.693388	0.693446	0.693399	0.69362	0.693338	0.693396	0.693806	0.693388	0.693219	0.693369	0.693431	0.693096	0.693109	0.693682
LRRTM4_38	2	0.693099	0.424284	0.69342	0.693046	0.693171	0.693262	0.693365	0.693443	0.692898	0.693266	0.693296	0.69291	0.693166	0.693464	0.693099	0.693221	0.693118	0.693134
LRRTM4_39	2	0.693132	0.541844	0.693244	0.693118	0.693132	0.693718	0.693214	0.693146	0.693469	0.693151	0.693662	0.693458	0.693412	0.693208	0.69304	0.693225	0.692978	0.693178
LRRTM4_4	2	0.693272	0.945281	0.693272	0.693315	0.693127	0.693924	0.693514	0.693318	0.693468	0.693471	0.693197	0.693346	0.693444	0.693397	0.69346	0.693463	0.693102	0.693748
LRRTM4_40	2	0.693079	0.357845	0.692797	0.693097	0.69311	0.693315	0.693151	0.693152	0.693855	0.692654	0.693414	0.693115	0.69341	0.693465	0.693005	0.693496	0.693229	0.693079
LRRTM4_41	2	0.693134	0.548441	0.69311	0.693297	0.693134	0.693093	0.693806	0.693665	0.693783	0.692998	0.693291	0.693447	0.693269	0.6934	0.693175	0.693186	0.693142	0.693473
LRRTM4_42	2	0.693046	0.263405	0.693861	0.693104	0.693046	0.693472	0.694145	0.692977	0.693207	0.6934	0.693035	0.693292	0.693683	0.693193	0.693278	0.693701	0.692985	0.69319
LRRTM4_43	2	0.693136	0.556122	0.693279	0.693449	0.693047	0.693449	0.693361	0.693539	0.693552	0.693177	0.69348	0.693463	0.693363	0.693376	0.693213	0.693051	0.693136	0.693044
LRRTM4_44	2	0.693131	0.536365	0.69306	0.693237	0.69322	0.693486	0.693125	0.693261	0.695151	0.693797	0.6932	0.693131	0.693046	0.693336	0.694019	0.693292	0.693326	0.693136
LRRTM4_45	2	0.693345	0.994156	0.69293	0.694731	0.69341	0.69347	0.693345	0.693522	0.69812	0.693594	0.693063	0.693389	0.693695	0.693313	0.693687	0.693439	0.693563	0.693944
LRRTM4_46	2	0.693288	0.96427	0.693359	0.693437	0.693459	0.693522	0.693519	0.693303	0.694309	0.693249	0.694566	0.695299	0.693378	0.693747	0.693288	0.693273	0.693269	0.694559
LRRTM4_47	2	0.693136	0.553794	0.693105	0.693104	0.693559	0.693204	0.694707	0.693136	0.693629	0.693714	0.693664	0.693076	0.693468	0.693315	0.694427	0.694062	0.693301	0.693225
LRRTM4_48	2	0.693105	0.443577	0.693092	0.69324	0.69337	0.693196	0.693427	0.693396	0.69307	0.693105	0.693154	0.693105	0.693571	0.693356	0.693562	0.693161	0.693299	0.693186
LRRTM4_49	2	0.693195	0.767903	0.693249	0.693274	0.693606	0.693314	0.693235	0.693307	0.69359	0.693444	0.693207	0.693378	0.693195	0.693216	0.693102	0.693188	0.69309	0.693254
LRRTM4_5	2	0.693146	0.591038	0.693242	0.693229	0.693215	0.693146	0.693235	0.693994	0.693182	0.693008	0.694339	0.693157	0.693321	0.693391	0.693152	0.693125	0.693126	0.693297
LRRTM4_50	2	0.693166	0.664963	0.6931	0.69321	0.693156	0.694308	0.698199	0.69322	0.694366	0.693356	0.693433	0.692964	0.69331	0.69323	0.693311	0.693561	0.693166	0.693302
LRRTM4_51	2	0.693118	0.489593	0.69322	0.693213	0.693369	0.693045	0.693047	0.693636	0.693412	0.693498	0.6933	0.693071	0.693265	0.693231	0.693181	0.693407	0.693118	0.693126
LRRTM4_52	2	0.693016	0.194947	0.693318	0.693016	0.693207	0.69355	0.693663	0.693156	0.693696	0.693246	0.693368	0.693063	0.692933	0.692963	0.69316	0.694681	0.6928	0.693471
LRRTM4_53	2	0.693076	0.347762	0.693076	0.693558	0.693611	0.693205	0.693435	0.693687	0.693643	0.693763	0.693254	0.693145	0.693033	0.693082	0.693025	0.69305	0.693448	0.693144
LRRTM4_6	2	0.692891	0.0407155	0.693029	0.693149	0.692827	0.693691	0.692799	0.693253	0.693757	0.693246	0.69284	0.693526	0.693	0.693178	0.693441	0.692891	0.693069	0.693368
LRRTM4_7	2	0.693064	0.314437	0.692821	0.693146	0.693052	0.693502	0.693114	0.694536	0.693286	0.692767	0.693191	0.693108	0.693084	0.693064	0.693295	0.693439	0.693121	0.693235
LRRTM4_8	2	0.693126	0.518025	0.693595	0.693303	0.694552	0.69335	0.693341	0.692756	0.693617	0.692082	0.693126	0.693988	0.692088	0.693873	0.693185	0.693616	0.693709	0.69467
LRRTM4_9	2	0.692823	0.013908	0.693816	0.692975	0.693439	0.693531	0.692604	0.693506	0.694483	0.693	0.692892	0.693051	0.693346	0.693305	0.692478	0.6927	0.692823	0.693209
LTBP1_0	2	0.693139	0.564742	0.693755	0.693515	0.693177	0.693502	0.693039	0.69308	0.693112	0.693289	0.693139	0.693269	0.693215	0.69342	0.693142	0.693314	0.693165	0.693456
LTBP1_1	2	0.692896	0.0435777	0.693811	0.692828	0.693124	0.693726	0.69434	0.693256	0.693688	0.69325	0.692428	0.69297	0.694088	0.692896	0.693147	0.692883	0.69323	0.693306
LTBP1_10	2	0.693128	0.523647	0.693256	0.695499	0.693171	0.69361	0.693128	0.693867	0.693471	0.692959	0.693018	0.693205	0.693179	0.693203	0.693612	0.693107	0.693322	0.693624
LTBP1_11	2	0.693304	0.976977	0.693221	0.693358	0.69406	0.693474	0.693741	0.694195	0.69523	0.693357	0.693424	0.693304	0.693369	0.693355	0.693238	0.693822	0.693016	0.693315
LTBP1_12	2	0.693349	0.994833	0.693589	0.694143	0.693809	0.693739	0.693914	0.693744	0.694365	0.694802	0.693381	0.693452	0.693157	0.693764	0.693291	0.693357	0.693283	0.693349
LTBP1_13	2	0.692929	0.0684193	0.692918	0.693335	0.693049	0.693467	0.693118	0.693334	0.695063	0.692774	0.692693	0.693404	0.692929	0.693261	0.694087	0.693557	0.694137	0.693531
LTBP1_14	2	0.693257	0.922131	0.694904	0.693374	0.693241	0.693257	0.693297	0.69339	0.693576	0.693816	0.693429	0.693463	0.694821	0.693307	0.693092	0.69304	0.693493	0.693429
LTBP1_15	2	0.693247	0.903734	0.693247	0.693315	0.69361	0.69389	0.695197	0.69355	0.693526	0.693458	0.693538	0.693643	0.69323	0.693256	0.698982	0.693219	0.696157	0.693229
LTBP1_16	2	0.693351	0.995335	0.695191	0.694232	0.693437	0.695824	0.693721	0.693197	0.694605	0.695731	0.693965	0.693729	0.693351	0.693831	0.693359	0.693658	0.693249	0.692968
LTBP1_17	2	0.693053	0.283463	0.693047	0.693183	0.693803	0.693975	0.695587	0.693057	0.693122	0.693844	0.693385	0.693293	0.693225	0.693673	0.692704	0.693053	0.692899	0.693304
LTBP1_18	2	0.693134	0.547334	0.693357	0.693316	0.693169	0.69338	0.696078	0.692972	0.693673	0.695252	0.693068	0.694227	0.693134	0.693392	0.693184	0.692997	0.693279	0.695699
LTBP1_19	2	0.693171	0.685197	0.693122	0.693305	0.692858	0.693064	0.694128	0.693352	0.693326	0.693214	0.69384	0.693349	0.693171	0.693396	0.693246	0.693407	0.693909	0.693808
LTBP1_2	2	0.693228	0.861914	0.693252	0.693228	0.693086	0.694126	0.693181	0.693172	0.694115	0.693433	0.694134	0.693955	0.693613	0.693532	0.693569	0.693768	0.693305	0.695167
LTBP1_20	2	0.693144	0.583429	0.693064	0.693101	0.693801	0.693415	0.69387	0.693699	0.694112	0.693144	0.69333	0.69403	0.693442	0.693262	0.693232	0.693396	0.694307	0.693115
LTBP1_21	2	0.693111	0.464713	0.693634	0.693233	0.693146	0.693268	0.693221	0.69309	0.69338	0.693111	0.694015	0.693019	0.693279	0.693177	0.693077	0.695345	0.696022	0.693186
LTBP1_22	2	0.693092	0.400238	0.693416	0.693144	0.693372	0.693507	0.693378	0.693064	0.693398	0.693186	0.693983	0.693092	0.69288	0.693243	0.693208	0.694775	0.693052	0.693487
LTBP1_23	2	0.693168	0.671388	0.693548	0.693247	0.694426	0.693759	0.693453	0.693141	0.693168	0.693392	0.693331	0.693283	0.69304	0.693238	0.693089	0.693568	0.693508	0.694046
LTBP1_24	2	0.693152	0.612926	0.693179	0.693141	0.69306	0.693383	0.693598	0.694422	0.694881	0.693068	0.694779	0.694554	0.693435	0.693422	0.693152	0.694035	0.693576	0.693366
LTBP1_25	2	0.693147	0.594936	0.693392	0.693227	0.693233	0.693157	0.695464	0.693129	0.693398	0.693573	0.693182	0.693072	0.693269	0.693557	0.693097	0.693152	0.693147	0.693785
LTBP1_26	2	0.693195	0.766411	0.693365	0.693112	0.693276	0.693631	0.693378	0.693195	0.693367	0.693587	0.693204	0.693541	0.693454	0.693265	0.69347	0.693189	0.693162	0.697469
LTBP1_27	2	0.693316	0.984242	0.693236	0.694703	0.693298	0.693658	0.693785	0.693352	0.693197	0.693975	0.694574	0.693826	0.693465	0.6934	0.693341	0.693316	0.693656	0.693873
LTBP1_28	2	0.693184	0.730862	0.693152	0.693393	0.693688	0.69386	0.694092	0.693184	0.693667	0.69365	0.694741	0.693192	0.6941	0.693876	0.693038	0.693377	0.692938	0.693451
LTBP1_29	2	0.693212	0.817304	0.692826	0.693403	0.693265	0.693567	0.693232	0.693134	0.694088	0.693511	0.693273	0.693856	0.693764	0.693212	0.693316	0.693733	0.693637	0.692173
LTBP1_3	2	0.693133	0.545307	0.693312	0.694713	0.69408	0.694599	0.693239	0.693728	0.693174	0.693324	0.693099	0.694361	0.697203	0.693401	0.693133	0.692854	0.69309	0.693604
LTBP1_30	2	0.693237	0.883149	0.693752	0.693236	0.693561	0.693701	0.693413	0.693024	0.693558	0.693481	0.696564	0.693209	0.693237	0.693639	0.693447	0.693547	0.693514	0.694984
LTBP1_31	2	0.693372	0.997993	0.693582	0.694511	0.692992	0.695377	0.694471	0.695227	0.696508	0.693553	0.695291	0.694305	0.693769	0.693306	0.693167	0.693487	0.693372	0.693905
LTBP1_32	2	0.693211	0.81556	0.693898	0.69329	0.693508	0.693326	0.693381	0.693272	0.693322	0.69262	0.693164	0.693211	0.693488	0.693258	0.693373	0.693205	0.693215	0.694218
LTBP1_33	2	0.693187	0.739517	0.693187	0.693116	0.692679	0.694956	0.693297	0.695742	0.6934	0.693819	0.69378	0.69327	0.693954	0.694939	0.692692	0.693498	0.693832	0.693565
LTBP1_34	2	0.693306	0.978311	0.69372	0.693147	0.694019	0.694393	0.693473	0.693306	0.693275	0.693331	0.697311	0.693917	0.69378	0.693679	0.693309	0.693828	0.693238	0.694306
LTBP1_35	2	0.69325	0.909945	0.694061	0.693193	0.695425	0.696144	0.693487	0.693331	0.693347	0.69325	0.693112	0.693741	0.693368	0.694708	0.693212	0.693858	0.693369	0.693547
LTBP1_36	2	0.693553	1	0.693553	0.69302	0.693278	0.69384	0.695711	0.695065	0.693575	0.69524	0.696744	0.694882	0.69365	0.695221	0.693968	0.693484	0.694051	0.695706
LTBP1_37	2	0.693342	0.993452	0.69501	0.693173	0.696791	0.693331	0.694218	0.693548	0.69375	0.694975	0.694318	0.693622	0.693342	0.693261	0.69459	0.69432	0.694398	0.693774
LTBP1_38	2	0.69303	0.224698	0.69288	0.694668	0.6931	0.693779	0.69303	0.693392	0.694936	0.69618	0.69385	0.693383	0.693425	0.695474	0.693655	0.692997	0.693002	0.694343
LTBP1_39	2	0.693176	0.701943	0.693305	0.693164	0.693481	0.693231	0.693585	0.693979	0.693284	0.69337	0.693176	0.692864	0.693131	0.694004	0.694176	0.694565	0.693179	0.693503
LTBP1_4	2	0.692964	0.107587	0.693236	0.692931	0.693256	0.693328	0.692964	0.692493	0.693206	0.693098	0.693491	0.692804	0.693896	0.693265	0.693247	0.693636	0.69316	0.69342
LTBP1_5	2	0.693256	0.921545	0.69355	0.693256	0.694243	0.693823	0.693702	0.693174	0.693262	0.695102	0.693214	0.693761	0.693106	0.693418	0.695506	0.694879	0.693332	0.693683
LTBP1_6	2	0.693125	0.514783	0.693084	0.693125	0.69322	0.693995	0.695314	0.694496	0.694587	0.693312	0.693203	0.693801	0.693094	0.693842	0.693317	0.693109	0.693528	0.695106
LTBP1_7	2	0.69311	0.460391	0.69356	0.693456	0.694454	0.693288	0.69311	0.693602	0.694316	0.69296	0.694383	0.693104	0.693497	0.693182	0.693108	0.693199	0.693568	0.693348
LTBP1_8	2	0.69312	0.495558	0.693202	0.693309	0.695672	0.69553	0.693708	0.693123	0.694381	0.693292	0.693845	0.693056	0.692802	0.69312	0.693106	0.693725	0.694345	0.694025
LTBP1_9	2	0.693209	0.808619	0.693865	0.693057	0.693846	0.69338	0.693472	0.696887	0.694908	0.693721	0.69251	0.692903	0.693224	0.693759	0.693573	0.693497	0.693209	0.693957
LY75-CD302_0	2	0.693148	0.599909	0.693722	0.693148	0.693331	0.69372	0.693067	0.693168	0.693224	0.69347	0.693468	0.693222	0.693667	0.693439	0.696588	0.693123	0.694574	0.69314
LY75-CD302_1	2	0.693293	0.968682	0.693506	0.693149	0.694035	0.693331	0.693556	0.693663	0.69374	0.693441	0.693424	0.692938	0.693314	0.693588	0.693107	0.693345	0.693541	0.693293
LY75-CD302_2	2	0.693211	0.816549	0.693493	0.692791	0.693767	0.693512	0.693211	0.693184	0.693758	0.693308	0.694595	0.693252	0.693356	0.693479	0.692923	0.693631	0.693321	0.693487
LY75-CD302_3	2	0.692973	0.120382	0.693643	0.693126	0.692969	0.693219	0.693115	0.693162	0.693674	0.693001	0.693624	0.693225	0.693039	0.693165	0.692754	0.692973	0.693293	0.69244
LY75-CD302_4	2	0.69311	0.460391	0.692905	0.693139	0.693637	0.693192	0.693069	0.693606	0.693686	0.693155	0.693007	0.69311	0.693254	0.693171	0.693347	0.69311	0.693336	0.693259
LY75-CD302_5	2	0.693142	0.576899	0.693342	0.693155	0.69372	0.693044	0.693277	0.694072	0.693105	0.693112	0.693303	0.693365	0.693142	0.693903	0.69316	0.693238	0.694913	0.693155
LY75-CD302_6	2	0.693215	0.827702	0.694434	0.693178	0.693542	0.693304	0.693084	0.693565	0.695659	0.69324	0.693313	0.693256	0.694012	0.693104	0.693215	0.694249	0.693271	0.693289
LY75-CD302_7	2	0.693194	0.762695	0.693536	0.693237	0.693395	0.692878	0.693139	0.693584	0.693357	0.693344	0.693611	0.693284	0.693442	0.693324	0.693669	0.693243	0.69301	0.693194
LY75-CD302_8	2	0.693085	0.375818	0.693085	0.693188	0.693149	0.693378	0.693406	0.693229	0.693351	0.693335	0.693006	0.693324	0.692891	0.693257	0.693428	0.693013	0.693231	0.693287
LY75-CD302_9	2	0.693225	0.852923	0.693355	0.693297	0.693225	0.693563	0.693416	0.693321	0.69321	0.693655	0.693204	0.693261	0.693992	0.693512	0.693284	0.693508	0.693115	0.693355
LYG1_0	2	0.693114	0.473191	0.693202	0.693256	0.69323	0.694093	0.693484	0.693157	0.693162	0.693373	0.693008	0.69314	0.693012	0.69345	0.693961	0.693312	0.693114	0.693013
LYG2_0	2	0.693162	0.651459	0.693538	0.693457	0.693037	0.693279	0.693263	0.693069	0.693341	0.693716	0.694285	0.693188	0.692999	0.693666	0.693211	0.693242	0.693162	0.693202
LYPD1_0	2	0.693239	0.888159	0.693335	0.692801	0.693428	0.693397	0.693386	0.693062	0.693362	0.693405	0.69324	0.693639	0.693306	0.693084	0.694024	0.693331	0.693239	0.693546
LYPD1_1	2	0.693153	0.618889	0.693147	0.696697	0.693573	0.693716	0.693718	0.693153	0.693704	0.693203	0.694499	0.693836	0.693472	0.693792	0.693495	0.693987	0.69313	0.69312
LYPD6B_0	2	0.693161	0.648784	0.693161	0.693226	0.693332	0.6937	0.693236	0.693373	0.694638	0.693054	0.694797	0.693173	0.693066	0.693354	0.693158	0.694193	0.693173	0.693296
LYPD6B_1	2	0.693066	0.317891	0.693066	0.693028	0.693142	0.69324	0.693225	0.69321	0.693338	0.692883	0.693334	0.69284	0.693878	0.693688	0.693117	0.69351	0.693119	0.693309
LYPD6B_10	2	0.693161	0.647427	0.694452	0.693092	0.693314	0.693461	0.6942	0.693536	0.693627	0.693251	0.693629	0.693088	0.693161	0.693287	0.693241	0.693285	0.693817	0.693105
LYPD6B_11	2	0.693058	0.295303	0.693155	0.693058	0.693384	0.693105	0.69354	0.6936	0.694036	0.693243	0.693049	0.693044	0.693686	0.693069	0.693242	0.693197	0.693001	0.693316
LYPD6B_2	2	0.693099	0.421916	0.69344	0.693099	0.693539	0.693881	0.693255	0.693628	0.694102	0.693216	0.693782	0.69309	0.693076	0.693199	0.693056	0.693273	0.693249	0.693461
LYPD6B_3	2	0.693136	0.553276	0.693142	0.69303	0.693491	0.693383	0.693362	0.693118	0.693798	0.693445	0.695338	0.693275	0.693138	0.693365	0.693117	0.693136	0.693376	0.69323
LYPD6B_4	2	0.693279	0.954133	0.693748	0.693168	0.693555	0.693712	0.693982	0.693261	0.69681	0.693467	0.69387	0.693854	0.69308	0.693573	0.693279	0.694495	0.695965	0.694693
LYPD6B_5	2	0.693057	0.294752	0.693202	0.693231	0.693204	0.693649	0.693731	0.693199	0.693412	0.692971	0.693025	0.693454	0.693508	0.69331	0.693091	0.693057	0.693077	0.693044
LYPD6B_6	2	0.693234	0.876054	0.693043	0.693235	0.693355	0.694457	0.695261	0.693577	0.695671	0.693424	0.694958	0.693915	0.693051	0.693634	0.693226	0.69332	0.694356	0.693234
LYPD6B_7	2	0.693119	0.493903	0.693528	0.693592	0.693119	0.693457	0.693077	0.693256	0.695634	0.693067	0.693257	0.693413	0.693555	0.693272	0.69327	0.693073	0.694304	0.693309
LYPD6B_8	2	0.693221	0.842429	0.693076	0.693407	0.69531	0.69342	0.693509	0.693239	0.69373	0.693275	0.693986	0.69342	0.693138	0.693165	0.693221	0.694043	0.693423	0.693282
LYPD6B_9	2	0.693176	0.701589	0.693501	0.693371	0.693484	0.693239	0.694346	0.693375	0.693522	0.693277	0.693749	0.693522	0.692976	0.693389	0.69315	0.693176	0.693171	0.693253
LYPD6_0	2	0.693195	0.767773	0.693383	0.693203	0.69352	0.693344	0.693363	0.693195	0.693529	0.693435	0.693529	0.693388	0.693265	0.693158	0.693165	0.693154	0.693429	0.693374
LYPD6_1	2	0.693151	0.609034	0.693382	0.693192	0.693184	0.693527	0.693787	0.693262	0.693957	0.692888	0.693405	0.693143	0.693151	0.693493	0.693583	0.693384	0.693091	0.693343
LYPD6_2	2	0.693222	0.845124	0.693255	0.693388	0.693773	0.693661	0.69324	0.693275	0.69295	0.693493	0.693704	0.693235	0.693661	0.693233	0.693114	0.69315	0.693222	0.69335
LYPD6_3	2	0.693102	0.433335	0.693285	0.693127	0.693099	0.693359	0.693199	0.693179	0.693446	0.693102	0.693021	0.693206	0.69296	0.693332	0.693141	0.693336	0.693186	0.693627
LYPD6_4	2	0.693168	0.672944	0.693168	0.694252	0.693285	0.693268	0.693231	0.693745	0.693535	0.693033	0.694453	0.693227	0.693109	0.693368	0.69314	0.693247	0.693325	0.69324
LYPD6_5	2	0.693355	0.995945	0.693468	0.693437	0.693494	0.693881	0.693692	0.693351	0.693191	0.693209	0.694364	0.693356	0.693576	0.693933	0.693355	0.693895	0.693926	0.694293
M1AP_0	2	0.69286	0.0253405	0.693356	0.692871	0.693246	0.693153	0.694367	0.693476	0.693801	0.693182	0.693082	0.692687	0.692775	0.692796	0.693211	0.693157	0.69286	0.69299
M1AP_1	2	0.693149	0.602358	0.693238	0.693197	0.693407	0.693377	0.693149	0.692945	0.69331	0.693379	0.693161	0.693364	0.692642	0.693573	0.693197	0.693432	0.692895	0.693228
MALL_0	2	0.693163	0.656397	0.694596	0.694276	0.693134	0.693378	0.693172	0.693004	0.69328	0.693225	0.693198	0.693096	0.693163	0.694314	0.693713	0.693604	0.693772	0.693428
MAL_0	2	0.693232	0.871411	0.694447	0.693765	0.693316	0.693699	0.69422	0.693144	0.693932	0.69342	0.693372	0.693232	0.693322	0.693578	0.693117	0.693483	0.6933	0.693167
MAP2_0	2	0.693124	0.511983	0.693338	0.693177	0.693124	0.693438	0.693603	0.693329	0.693755	0.693119	0.693356	0.693908	0.69313	0.693197	0.693078	0.6931	0.693389	0.693345
MAP2_1	2	0.693117	0.485081	0.693341	0.693151	0.693365	0.693539	0.693407	0.693219	0.693392	0.693297	0.693053	0.693075	0.693085	0.693223	0.693249	0.693117	0.693357	0.693185
MAP2_2	2	0.693171	0.683402	0.693589	0.693148	0.69318	0.693998	0.693514	0.693137	0.693285	0.693171	0.69326	0.693055	0.693338	0.693821	0.693247	0.693207	0.693194	0.693189
MAP2_3	2	0.693053	0.283598	0.693154	0.693095	0.693086	0.693612	0.693344	0.693346	0.693561	0.693144	0.693643	0.692995	0.693053	0.693034	0.693186	0.693074	0.692987	0.69349
MAP2_4	2	0.693135	0.550101	0.693386	0.693101	0.693077	0.693755	0.69318	0.693175	0.693299	0.693189	0.693388	0.69334	0.693282	0.693135	0.693165	0.693227	0.693121	0.694288
MAP2_5	2	0.693279	0.953781	0.694708	0.693268	0.693345	0.693591	0.693315	0.69319	0.693836	0.693593	0.693685	0.693279	0.693129	0.69338	0.69364	0.69364	0.693336	0.693438
MAP2_6	2	0.693256	0.921372	0.693312	0.693261	0.693259	0.694359	0.693738	0.6931	0.694897	0.694357	0.693262	0.692991	0.693601	0.69365	0.693511	0.693256	0.693461	0.693244
MAP3K19_0	2	0.692308	2.71337e-08	0.692014	0.693048	0.692308	0.693392	0.693448	0.692266	0.693446	0.692594	0.693953	0.692754	0.693242	0.69305	0.692334	0.692346	0.693096	0.692179
MAP3K19_1	2	0.692377	2.76772e-07	0.6927	0.693149	0.69439	0.692416	0.693351	0.693087	0.693331	0.693225	0.693266	0.692754	0.691747	0.692377	0.692179	0.692826	0.692184	0.693471
MAP3K19_2	2	0.692098	9.22661e-12	0.692504	0.692995	0.693176	0.692471	0.693381	0.692256	0.69358	0.693723	0.692995	0.692137	0.693069	0.692095	0.692098	0.691878	0.693063	0.691937
MAP3K2_0	2	0.693025	0.214903	0.693527	0.693704	0.693025	0.693418	0.693085	0.69331	0.693919	0.693863	0.692744	0.693071	0.693151	0.693289	0.693278	0.693273	0.692574	0.692996
MAP3K2_1	2	0.692988	0.143721	0.693263	0.693426	0.692355	0.693602	0.693496	0.693629	0.692988	0.693078	0.693447	0.693267	0.694716	0.693025	0.694867	0.693635	0.692962	0.692951
MAP3K2_2	2	0.69302	0.202719	0.693795	0.69302	0.693243	0.694372	0.69368	0.693206	0.693347	0.693298	0.692734	0.693323	0.693154	0.693561	0.696395	0.692703	0.693076	0.692949
MAP4K3_0	2	0.693228	0.861914	0.693228	0.693166	0.693281	0.693712	0.693419	0.693151	0.6951	0.693162	0.693699	0.694845	0.693274	0.693434	0.694206	0.693836	0.693277	0.693414
MAP4K3_1	2	0.693185	0.734281	0.693773	0.693164	0.693308	0.693233	0.693185	0.693634	0.693579	0.693408	0.698214	0.693181	0.692863	0.693355	0.69324	0.694524	0.693803	0.694925
MAP4K3_2	2	0.693151	0.611406	0.693251	0.693329	0.693438	0.693193	0.6934	0.694607	0.693801	0.693208	0.692754	0.692913	0.693093	0.693271	0.693151	0.693785	0.693635	0.693283
MAP4K3_3	2	0.693123	0.506322	0.693124	0.693123	0.693398	0.695532	0.69306	0.693359	0.694576	0.693881	0.695853	0.69348	0.693181	0.693273	0.693065	0.693041	0.694583	0.693461
MAP4K3_4	2	0.693098	0.419892	0.693199	0.693098	0.693256	0.693846	0.693885	0.693205	0.693541	0.693545	0.693031	0.693283	0.693007	0.693242	0.693938	0.692917	0.693679	0.693198
MAP4K3_5	2	0.693071	0.33224	0.693145	0.693338	0.693141	0.693524	0.693065	0.693013	0.694562	0.69386	0.693059	0.693242	0.693071	0.693217	0.693201	0.693161	0.693146	0.693183
MAP4K3_6	2	0.693199	0.780076	0.693277	0.693264	0.693403	0.693455	0.693591	0.693225	0.694765	0.693199	0.69308	0.693283	0.692925	0.694435	0.693274	0.694532	0.693149	0.694241
MAP4K3_7	2	0.693217	0.831506	0.693274	0.693261	0.693446	0.693551	0.693524	0.693324	0.694617	0.693202	0.693336	0.693176	0.693464	0.694094	0.694274	0.693212	0.693217	0.69375
MAP4K3_8	2	0.693159	0.639563	0.693164	0.693485	0.693271	0.693361	0.693314	0.693081	0.693159	0.692817	0.693077	0.693171	0.694405	0.69344	0.693216	0.695676	0.69329	0.693437
MAP4K4_0	2	0.693266	0.937378	0.693427	0.693367	0.694395	0.694442	0.694926	0.692826	0.693266	0.693589	0.693559	0.693222	0.693567	0.693466	0.693545	0.693527	0.693092	0.693432
MAP4K4_1	2	0.693203	0.790105	0.693427	0.693119	0.693203	0.693991	0.694362	0.693569	0.693514	0.693471	0.693742	0.693714	0.693619	0.69244	0.693302	0.694452	0.693064	0.693496
MAP4K4_2	2	0.693056	0.29217	0.693056	0.693321	0.69489	0.693367	0.694391	0.693104	0.694398	0.693188	0.694353	0.693299	0.692773	0.693481	0.693217	0.693804	0.692949	0.692738
MAP4K4_3	2	0.693388	0.998972	0.6934	0.6942	0.693388	0.693324	0.693415	0.693598	0.693238	0.693499	0.693889	0.693682	0.693492	0.693292	0.694188	0.693455	0.693479	0.693553
MAP4K4_4	2	0.6933	0.974037	0.693464	0.693233	0.693574	0.694156	0.6941	0.693916	0.693636	0.693641	0.694073	0.6933	0.693774	0.693099	0.69319	0.695259	0.693778	0.693545
MAP4K4_5	2	0.693042	0.254553	0.693305	0.692749	0.693947	0.693353	0.693544	0.692888	0.693245	0.693316	0.693052	0.692805	0.693342	0.69324	0.693189	0.69327	0.693042	0.693962
MAP4K4_6	2	0.693031	0.228759	0.693046	0.693142	0.693215	0.693487	0.694089	0.692748	0.693328	0.693897	0.693111	0.69316	0.693405	0.693498	0.692977	0.693116	0.693031	0.692841
MAPRE3_0	2	0.693067	0.32268	0.693163	0.693224	0.693102	0.693235	0.693788	0.693229	0.693555	0.693514	0.69289	0.692877	0.692931	0.693424	0.693067	0.693204	0.693917	0.693146
MAPRE3_1	2	0.693115	0.47923	0.693452	0.693415	0.693315	0.69322	0.693534	0.694101	0.693646	0.692401	0.693269	0.693604	0.692127	0.694126	0.692651	0.693548	0.693115	0.693174
MARCO_0	2	0.693283	0.958137	0.693264	0.693391	0.693443	0.69343	0.693086	0.693286	0.693711	0.694306	0.694332	0.693608	0.693813	0.693284	0.693259	0.69345	0.693283	0.69381
MARCO_1	2	0.693078	0.354322	0.693381	0.693043	0.693489	0.693537	0.693695	0.693848	0.693078	0.693006	0.694391	0.693867	0.693284	0.693574	0.693011	0.695735	0.693145	0.693325
MARCO_2	2	0.693169	0.677281	0.693744	0.69346	0.693216	0.693455	0.693118	0.693124	0.69402	0.693486	0.694277	0.693507	0.694352	0.693169	0.693435	0.693178	0.69317	0.692717
MARCO_3	2	0.693297	0.971902	0.693284	0.694106	0.693639	0.693297	0.694429	0.693488	0.69357	0.693432	0.693804	0.693451	0.693442	0.693579	0.69323	0.693304	0.693168	0.694343
MARCO_4	2	0.693245	0.900728	0.693248	0.693587	0.693572	0.695411	0.693692	0.694212	0.693166	0.693402	0.693703	0.693133	0.694575	0.693198	0.693383	0.693272	0.69329	0.693245
MARS2_0	2	0.693021	0.204428	0.693177	0.693607	0.693298	0.693504	0.69292	0.693021	0.693142	0.693246	0.693189	0.693775	0.692969	0.693252	0.6934	0.693021	0.692964	0.693451
MAT2A_0	2	0.693099	0.422254	0.693099	0.693506	0.693102	0.693109	0.693095	0.69404	0.693288	0.692994	0.693165	0.693939	0.693378	0.693149	0.693184	0.693458	0.693448	0.693041
MATN3_0	2	0.693052	0.279853	0.69298	0.693663	0.693712	0.693309	0.693052	0.693113	0.695447	0.693173	0.693367	0.693318	0.692959	0.693441	0.694041	0.693245	0.692676	0.69394
MATN3_1	2	0.693147	0.595678	0.693187	0.693162	0.693448	0.693396	0.693359	0.695957	0.693147	0.693133	0.69438	0.693196	0.693231	0.693707	0.693061	0.693128	0.693169	0.69339
MBD5_0	2	0.693066	0.319917	0.693129	0.693195	0.693183	0.693158	0.693095	0.693215	0.693308	0.693365	0.694096	0.692985	0.693333	0.693371	0.693185	0.692901	0.693066	0.692805
MBD5_1	2	0.693035	0.237702	0.693243	0.693087	0.692841	0.693195	0.693191	0.693212	0.693958	0.693035	0.693265	0.692897	0.693042	0.693324	0.693096	0.693146	0.692802	0.693402
MBD5_10	2	0.693253	0.915809	0.693084	0.693319	0.693422	0.693641	0.693554	0.693767	0.694592	0.693073	0.694007	0.693208	0.6936	0.69364	0.693714	0.693303	0.693253	0.693344
MBD5_11	2	0.693028	0.221414	0.693028	0.69333	0.693305	0.694003	0.693361	0.692981	0.693236	0.694186	0.69529	0.693494	0.693093	0.693611	0.692734	0.693268	0.694435	0.692798
MBD5_12	2	0.692927	0.0667477	0.693115	0.69327	0.692927	0.693344	0.693534	0.693254	0.693205	0.693107	0.69284	0.693071	0.694497	0.692729	0.693262	0.69282	0.693064	0.694063
MBD5_13	2	0.693013	0.188807	0.693188	0.693432	0.693145	0.693453	0.693708	0.692889	0.693716	0.693245	0.69326	0.692959	0.694103	0.693681	0.693013	0.693625	0.692717	0.696961
MBD5_14	2	0.69291	0.0532249	0.693112	0.693186	0.69343	0.692989	0.693325	0.692801	0.697319	0.693355	0.692633	0.69282	0.695845	0.693335	0.69349	0.693132	0.69291	0.693089
MBD5_15	2	0.693142	0.575638	0.692968	0.693399	0.693668	0.693636	0.694921	0.693344	0.693149	0.693679	0.693875	0.693269	0.693142	0.693112	0.693726	0.693258	0.692764	0.693299
MBD5_16	2	0.692973	0.120296	0.693265	0.693135	0.693159	0.693724	0.693179	0.692973	0.693356	0.693551	0.69319	0.693753	0.692336	0.693173	0.693338	0.692836	0.693338	0.692896
MBD5_17	2	0.69314	0.56915	0.692988	0.69314	0.693326	0.693298	0.694553	0.692897	0.693386	0.693542	0.69415	0.693214	0.693083	0.693208	0.693935	0.693141	0.693447	0.693186
MBD5_18	2	0.693331	0.990279	0.693355	0.693457	0.693581	0.693331	0.694087	0.693532	0.694503	0.692969	0.694285	0.693934	0.69339	0.693408	0.693256	0.69339	0.693062	0.693378
MBD5_19	2	0.69347	0.999987	0.694464	0.695047	0.695133	0.693539	0.693089	0.694311	0.694211	0.694496	0.69315	0.693674	0.69347	0.693553	0.693118	0.69458	0.693596	0.693974
MBD5_2	2	0.693042	0.254403	0.693215	0.693105	0.693211	0.693094	0.692916	0.693042	0.693068	0.693026	0.695034	0.693096	0.693282	0.693345	0.693461	0.693304	0.693039	0.69313
MBD5_20	2	0.693229	0.864388	0.693192	0.693445	0.693239	0.693636	0.693767	0.69319	0.6931	0.6935	0.693453	0.693857	0.693307	0.693424	0.693238	0.694005	0.693239	0.693229
MBD5_21	2	0.693275	0.949457	0.693169	0.693302	0.693693	0.693498	0.693529	0.693843	0.693471	0.693353	0.693559	0.694497	0.693294	0.693332	0.693268	0.694019	0.693241	0.693275
MBD5_3	2	0.69299	0.146879	0.693123	0.693168	0.693471	0.693614	0.692926	0.692979	0.69348	0.693089	0.69444	0.693032	0.693614	0.693231	0.693256	0.693068	0.69299	0.692989
MBD5_4	2	0.693124	0.510167	0.693064	0.693962	0.693161	0.693156	0.693068	0.693404	0.694264	0.693326	0.693812	0.693149	0.693323	0.693124	0.693137	0.69342	0.692941	0.693293
MBD5_5	2	0.693163	0.655995	0.692938	0.693218	0.693284	0.693564	0.693169	0.692932	0.694133	0.693292	0.695286	0.692908	0.69323	0.693401	0.694949	0.693246	0.693236	0.693163
MBD5_6	2	0.693158	0.635291	0.693206	0.693131	0.693557	0.693602	0.693342	0.693116	0.693499	0.693158	0.694052	0.693091	0.6933	0.693322	0.693198	0.693733	0.693304	0.694463
MBD5_7	2	0.69313	0.534271	0.693226	0.693133	0.693217	0.693527	0.693726	0.693174	0.69313	0.693334	0.693068	0.693181	0.693612	0.693419	0.693029	0.693621	0.692835	0.693584
MBD5_8	2	0.693184	0.72894	0.693288	0.693184	0.693502	0.693541	0.693413	0.693129	0.693839	0.693407	0.692951	0.693262	0.693353	0.693494	0.693587	0.693231	0.693876	0.692755
MBD5_9	2	0.693142	0.577344	0.693642	0.692935	0.693265	0.693525	0.693712	0.693003	0.693101	0.693335	0.694743	0.693715	0.69339	0.69426	0.693142	0.693267	0.69335	0.693434
MBOAT2_0	2	0.693245	0.899386	0.693411	0.693169	0.693373	0.694214	0.693005	0.693596	0.695317	0.693269	0.694046	0.693245	0.693389	0.693319	0.693395	0.693268	0.693388	0.692994
MBOAT2_1	2	0.69312	0.496062	0.693381	0.693193	0.693685	0.693612	0.693882	0.693184	0.695532	0.693454	0.692961	0.693594	0.69312	0.693171	0.693068	0.693066	0.693511	0.69397
MBOAT2_2	2	0.693256	0.921026	0.693458	0.693334	0.693319	0.69312	0.693223	0.693491	0.693329	0.693256	0.694079	0.693371	0.694723	0.693913	0.693217	0.693967	0.693543	0.694389
MBOAT2_3	2	0.693274	0.948122	0.693704	0.693519	0.695574	0.693157	0.693546	0.693444	0.693615	0.693438	0.695223	0.693638	0.693305	0.693274	0.693155	0.693387	0.693091	0.694572
MBOAT2_4	2	0.693265	0.935382	0.693364	0.693353	0.693601	0.693685	0.693609	0.693654	0.693265	0.694851	0.693357	0.69326	0.693191	0.69347	0.693331	0.693518	0.693365	0.693213
MCEE_0	2	0.693234	0.875891	0.693854	0.693333	0.693234	0.694267	0.69333	0.693423	0.69338	0.693149	0.693301	0.693292	0.693051	0.693589	0.693251	0.693716	0.693477	0.693147
MCEE_1	2	0.693194	0.763904	0.693194	0.693199	0.693234	0.693523	0.69372	0.693682	0.693157	0.694172	0.69329	0.693244	0.692932	0.69374	0.693292	0.693402	0.693188	0.693578
MCFD2_0	2	0.693192	0.756285	0.693433	0.693161	0.69355	0.693414	0.693424	0.693796	0.6936	0.692992	0.693204	0.69346	0.693178	0.693703	0.694094	0.69322	0.693192	0.693656
MCFD2_1	2	0.6932	0.782288	0.693504	0.693322	0.693204	0.69343	0.693759	0.692709	0.693426	0.693282	0.693241	0.6932	0.693372	0.694005	0.693342	0.693489	0.693195	0.692948
MCM6_0	2	0.69234	8.16438e-08	0.692047	0.692362	0.692618	0.691719	0.692596	0.693486	0.693742	0.69317	0.693629	0.691408	0.692343	0.693168	0.69234	0.692588	0.692839	0.692801
MCM6_1	2	0.691927	4.14526e-15	0.692904	0.693184	0.691995	0.692429	0.693872	0.692803	0.692581	0.691376	0.692724	0.693203	0.691762	0.692063	0.692109	0.691548	0.691927	0.692671
MDH1B_0	2	0.693257	0.923345	0.693284	0.694604	0.693793	0.693257	0.695905	0.694447	0.69367	0.693095	0.693336	0.693492	0.693203	0.693598	0.694904	0.693893	0.694061	0.692902
MDH1B_1	2	0.693231	0.87012	0.693355	0.6935	0.693231	0.69314	0.693668	0.693397	0.695172	0.69321	0.693693	0.693549	0.693454	0.693209	0.694765	0.693282	0.694592	0.693687
MDH1B_2	2	0.693194	0.761386	0.693983	0.693095	0.69317	0.695903	0.693464	0.695248	0.693482	0.69349	0.69506	0.695242	0.693194	0.693267	0.693047	0.693982	0.693539	0.69357
MDH1_0	2	0.693199	0.780709	0.693522	0.693541	0.693224	0.693254	0.693492	0.693228	0.693343	0.693044	0.693152	0.693108	0.693718	0.693432	0.693318	0.693199	0.695009	0.693707
MEIS1-AS3_0	2	0.692974	0.122102	0.693346	0.693165	0.692718	0.693397	0.693167	0.693051	0.694071	0.693146	0.692974	0.692766	0.693535	0.693011	0.693395	0.692853	0.693384	0.693319
MEIS1_0	2	0.693224	0.851501	0.693238	0.693266	0.693729	0.693339	0.693249	0.693961	0.693566	0.693291	0.69414	0.693418	0.692956	0.6932	0.693057	0.693224	0.693403	0.693647
MEIS1_1	2	0.693572	1	0.69348	0.694124	0.693732	0.693722	0.693856	0.693436	0.693444	0.694193	0.694413	0.693715	0.693572	0.693926	0.69365	0.694974	0.693778	0.695509
MEIS1_2	2	0.693253	0.915045	0.693397	0.693311	0.69319	0.694098	0.693359	0.693455	0.695111	0.693314	0.694352	0.693485	0.693225	0.693253	0.693349	0.693131	0.693569	0.693643
MEIS1_3	2	0.693289	0.964559	0.693282	0.693472	0.693406	0.693442	0.693342	0.693188	0.697093	0.693696	0.693297	0.693469	0.693712	0.693625	0.692956	0.693289	0.693389	0.695334
MEIS1_4	2	0.693262	0.93081	0.693328	0.693623	0.693955	0.69366	0.693775	0.693963	0.695282	0.692928	0.693164	0.693307	0.694156	0.693301	0.693908	0.693384	0.693254	0.693262
MEIS1_5	2	0.693425	0.999832	0.693774	0.694174	0.694947	0.693564	0.69352	0.693233	0.693332	0.693551	0.693326	0.693613	0.69427	0.693878	0.693845	0.693425	0.693704	0.693869
MEMO1_0	2	0.69312	0.496062	0.693468	0.693245	0.693525	0.693439	0.693102	0.693555	0.694907	0.693166	0.693686	0.692864	0.693443	0.693393	0.69315	0.69312	0.693484	0.693018
MEMO1_1	2	0.693068	0.324432	0.693485	0.69343	0.693584	0.693215	0.693052	0.693207	0.693143	0.69302	0.692649	0.69313	0.693068	0.693551	0.693256	0.694692	0.693712	0.694141
MEMO1_2	2	0.693037	0.241057	0.693092	0.69325	0.693392	0.693572	0.693823	0.693179	0.693876	0.693037	0.693829	0.692997	0.693307	0.693243	0.693129	0.69307	0.693002	0.693006
MEMO1_3	2	0.693174	0.69449	0.693335	0.693339	0.693856	0.693418	0.693117	0.693284	0.69297	0.693626	0.693341	0.693174	0.693225	0.693739	0.693123	0.69323	0.693532	0.693246
MEMO1_4	2	0.693234	0.875657	0.693505	0.693251	0.693377	0.693334	0.69318	0.693234	0.69379	0.69342	0.693463	0.693314	0.694471	0.693601	0.69308	0.693352	0.693121	0.693419
MEMO1_5	2	0.69316	0.645225	0.693201	0.693776	0.69316	0.693263	0.694316	0.693512	0.693161	0.693818	0.693234	0.693157	0.69304	0.693461	0.693327	0.693795	0.693087	0.694041
MERTK_0	2	0.693243	0.896832	0.693554	0.693139	0.693282	0.693021	0.694308	0.693748	0.693343	0.693361	0.693729	0.693515	0.694151	0.693243	0.693805	0.693193	0.693433	0.693254
MERTK_1	2	0.693188	0.744783	0.693302	0.69381	0.693406	0.693063	0.693188	0.693655	0.693374	0.693825	0.693012	0.692942	0.695244	0.695072	0.693307	0.693272	0.69346	0.694901
MERTK_2	2	0.693129	0.530236	0.693102	0.693188	0.69356	0.693256	0.692931	0.695106	0.695333	0.693461	0.694176	0.693413	0.69312	0.693984	0.693207	0.693421	0.693129	0.693478
MERTK_3	2	0.69322	0.841462	0.694008	0.693349	0.693223	0.693711	0.693389	0.693405	0.693287	0.693117	0.693181	0.693489	0.6936	0.69322	0.693422	0.693132	0.693242	0.693778
MERTK_4	2	0.693091	0.395316	0.693214	0.693162	0.693225	0.693838	0.693139	0.692955	0.693377	0.693082	0.693194	0.693091	0.692885	0.693242	0.693163	0.693376	0.69313	0.693689
MERTK_5	2	0.693208	0.806059	0.693568	0.693278	0.693642	0.693834	0.6933	0.693127	0.693646	0.693178	0.693529	0.693104	0.693389	0.69342	0.693231	0.693208	0.693416	0.69331
MERTK_6	2	0.693209	0.809805	0.694317	0.693435	0.693473	0.693945	0.693565	0.6931	0.693426	0.693321	0.695543	0.693143	0.693209	0.693217	0.693186	0.693223	0.693589	0.6933
MERTK_7	2	0.693219	0.837944	0.693418	0.693594	0.693146	0.69402	0.693377	0.693339	0.693237	0.693219	0.693554	0.693316	0.693555	0.693241	0.693155	0.693165	0.693483	0.693389
MERTK_8	2	0.693181	0.719822	0.693191	0.693107	0.6934	0.693181	0.693305	0.693069	0.69322	0.69328	0.693914	0.693288	0.693294	0.693345	0.693269	0.693305	0.693163	0.694433
MERTK_9	2	0.693008	0.178211	0.693032	0.693297	0.693499	0.693105	0.693302	0.693232	0.69317	0.693292	0.692987	0.693177	0.692973	0.693294	0.692996	0.693165	0.693008	0.693213
METAP1D_0	2	0.693225	0.854081	0.694715	0.693222	0.693792	0.693477	0.69329	0.693077	0.69354	0.693431	0.698296	0.693225	0.694113	0.693255	0.693123	0.693248	0.693226	0.696898
METAP1D_1	2	0.693167	0.668777	0.693396	0.695983	0.69389	0.693926	0.692973	0.694083	0.69384	0.693167	0.696528	0.693248	0.692834	0.693208	0.693732	0.692468	0.693669	0.694343
METAP1D_2	2	0.693191	0.754797	0.693414	0.693757	0.692844	0.69331	0.693495	0.693861	0.693579	0.694545	0.696013	0.693324	0.694806	0.693367	0.693159	0.693191	0.693015	0.693221
METAP1D_3	2	0.693172	0.686631	0.693591	0.693937	0.693172	0.694795	0.693547	0.693253	0.694442	0.69346	0.69748	0.693522	0.693078	0.693166	0.69506	0.693197	0.694176	0.693102
METAP1D_4	2	0.693109	0.455945	0.693168	0.693109	0.693648	0.693609	0.693355	0.693111	0.693042	0.693005	0.693409	0.69332	0.693098	0.693574	0.693222	0.693259	0.693211	0.693652
METTL21A_0	2	0.693259	0.926048	0.693281	0.693259	0.693335	0.693695	0.693453	0.693453	0.693243	0.693584	0.693528	0.69349	0.693127	0.693301	0.693365	0.694023	0.693237	0.693491
METTL5_0	2	0.692943	0.0831731	0.693469	0.693009	0.693795	0.693762	0.693389	0.69297	0.69255	0.693186	0.692559	0.692943	0.693689	0.692918	0.692967	0.693349	0.692978	0.693269
METTL5_1	2	0.693117	0.487085	0.693284	0.69291	0.693194	0.693117	0.693487	0.693907	0.693711	0.692976	0.693329	0.693112	0.693831	0.693633	0.693719	0.693249	0.693218	0.693357
METTL8_0	2	0.69327	0.942451	0.693224	0.69335	0.696705	0.693513	0.693419	0.693261	0.693226	0.694657	0.696413	0.693531	0.693408	0.693298	0.693332	0.694454	0.693648	0.69327
METTL8_1	2	0.693398	0.999351	0.693931	0.694121	0.693398	0.693599	0.69785	0.69312	0.693726	0.695558	0.693636	0.694464	0.693132	0.694204	0.693168	0.698058	0.694072	0.695133
METTL8_2	2	0.693253	0.914789	0.69624	0.693589	0.693202	0.693507	0.694013	0.693388	0.695168	0.694326	0.69312	0.693253	0.693817	0.695184	0.693682	0.69434	0.693409	0.693225
METTL8_3	2	0.69342	0.999789	0.692986	0.693624	0.69342	0.693502	0.693921	0.693214	0.698598	0.693795	0.693825	0.693223	0.693643	0.693502	0.693695	0.693693	0.694176	0.694087
METTL8_4	2	0.693492	0.999997	0.693733	0.693492	0.69374	0.693423	0.694199	0.694012	0.69655	0.69583	0.693227	0.693784	0.694329	0.693917	0.694632	0.694446	0.695594	0.693156
MFF_0	2	0.693026	0.215681	0.69483	0.693026	0.693181	0.693705	0.692962	0.693808	0.693697	0.693329	0.692876	0.693094	0.692809	0.6949	0.693865	0.693762	0.693565	0.693903
MFF_1	2	0.693102	0.434156	0.693092	0.693294	0.693273	0.693433	0.693377	0.693953	0.695577	0.69301	0.693891	0.693273	0.69366	0.693734	0.693054	0.693545	0.693102	0.693336
MFF_2	2	0.693534	1	0.695274	0.693534	0.694798	0.693834	0.693811	0.693602	0.693831	0.693439	0.693827	0.693869	0.693131	0.693754	0.69359	0.694853	0.69389	0.693227
MFSD2B_0	2	0.69289	0.0401567	0.693191	0.694569	0.692981	0.693138	0.693509	0.69333	0.692887	0.69289	0.693193	0.692584	0.693204	0.692769	0.69316	0.693262	0.693388	0.69333
MFSD2B_1	2	0.692923	0.0634625	0.692923	0.693589	0.693478	0.692604	0.693107	0.692918	0.693033	0.69311	0.693063	0.693079	0.692997	0.693459	0.693331	0.692973	0.693037	0.692788
MFSD6_0	2	0.692839	0.0183359	0.693878	0.694299	0.692839	0.693502	0.694228	0.693528	0.693364	0.693228	0.694686	0.692712	0.692808	0.694292	0.693155	0.693103	0.692787	0.695883
MFSD6_1	2	0.692755	0.00410838	0.692755	0.693152	0.692936	0.693259	0.692489	0.692824	0.693093	0.692978	0.692336	0.693429	0.693112	0.693069	0.693049	0.697037	0.692631	0.693193
MFSD6_2	2	0.693173	0.691281	0.693484	0.693257	0.693627	0.693587	0.692953	0.694007	0.693263	0.693173	0.693326	0.693873	0.692988	0.69327	0.694098	0.695339	0.692811	0.693444
MFSD6_3	2	0.693136	0.553941	0.693536	0.693795	0.693401	0.693209	0.693083	0.69299	0.694155	0.693169	0.69249	0.693358	0.693223	0.693276	0.693515	0.694868	0.693136	0.693931
MFSD6_4	2	0.693186	0.73687	0.69391	0.693604	0.693116	0.693435	0.693737	0.693877	0.696146	0.693724	0.694578	0.693186	0.693475	0.693294	0.693203	0.693196	0.692992	0.693092
MFSD6_5	2	0.693312	0.981771	0.693801	0.694403	0.693312	0.693809	0.693362	0.695373	0.693435	0.6932	0.693541	0.693369	0.693435	0.69793	0.693314	0.693257	0.693196	0.693764
MFSD9_0	2	0.693266	0.937231	0.693271	0.693214	0.693266	0.693457	0.693385	0.693853	0.693439	0.693631	0.693028	0.693302	0.69308	0.693338	0.693363	0.693405	0.693279	0.693475
MGAT4A_0	2	0.69313	0.534271	0.693668	0.693185	0.693167	0.693415	0.693496	0.693061	0.693429	0.693299	0.69313	0.693157	0.69295	0.693297	0.693552	0.693048	0.693175	0.693737
MGAT4A_1	2	0.693192	0.7581	0.693164	0.693261	0.693438	0.693307	0.693317	0.693928	0.693117	0.693291	0.693371	0.693092	0.693192	0.693308	0.693202	0.693681	0.693232	0.693198
MGAT4A_2	2	0.693126	0.518901	0.693131	0.693239	0.693214	0.693386	0.693573	0.693144	0.69457	0.693118	0.693126	0.69313	0.693004	0.693233	0.693186	0.693184	0.693454	0.693088
MGAT4A_3	2	0.693177	0.705827	0.693334	0.693096	0.693177	0.69343	0.694153	0.693267	0.693609	0.69317	0.693193	0.693345	0.693161	0.693418	0.693181	0.693211	0.693291	0.693772
MGAT4A_4	2	0.693071	0.334827	0.693071	0.693099	0.693062	0.693319	0.693669	0.694333	0.693143	0.692912	0.69351	0.693961	0.693155	0.69392	0.693105	0.693263	0.693042	0.693507
MGAT5_0	2	0.69315	0.606957	0.693343	0.693078	0.692915	0.693853	0.693592	0.693363	0.693349	0.693504	0.69348	0.693289	0.69315	0.693674	0.693134	0.693703	0.693331	0.693315
MGAT5_1	2	0.693132	0.541256	0.693367	0.69309	0.693204	0.693435	0.69321	0.693278	0.693325	0.693544	0.693079	0.693363	0.693644	0.693627	0.693119	0.693132	0.693583	0.693318
MGAT5_10	2	0.693045	0.260855	0.693347	0.693053	0.693198	0.693482	0.694037	0.69366	0.693148	0.693311	0.692898	0.693045	0.692874	0.693405	0.693136	0.693044	0.693133	0.693259
MGAT5_2	2	0.693182	0.723979	0.693827	0.693342	0.693231	0.694009	0.693354	0.693296	0.693751	0.693364	0.694134	0.693216	0.693065	0.693182	0.69317	0.693505	0.693135	0.693187
MGAT5_3	2	0.693221	0.842804	0.693265	0.693188	0.693493	0.6945	0.693115	0.693241	0.694097	0.693473	0.693607	0.693858	0.693608	0.693905	0.693123	0.694697	0.693367	0.693221
MGAT5_4	2	0.693237	0.8838	0.693284	0.693237	0.693362	0.69335	0.693908	0.69484	0.693448	0.693351	0.693832	0.693404	0.693696	0.693356	0.693233	0.693204	0.693374	0.693138
MGAT5_5	2	0.6931	0.425843	0.693238	0.693132	0.693398	0.693143	0.69344	0.693157	0.693048	0.693225	0.693349	0.693568	0.693089	0.6931	0.693415	0.693098	0.693109	0.693572
MGAT5_6	2	0.693127	0.522185	0.693151	0.693276	0.693075	0.693043	0.693276	0.694142	0.693063	0.693289	0.693177	0.693594	0.693222	0.694074	0.693176	0.693202	0.693127	0.693466
MGAT5_7	2	0.692968	0.112365	0.69313	0.693078	0.693259	0.692751	0.692968	0.695004	0.694539	0.691611	0.693165	0.693057	0.693226	0.693335	0.693188	0.693155	0.693123	0.692636
MGAT5_8	2	0.693164	0.657493	0.693195	0.693131	0.693227	0.69389	0.693571	0.693745	0.695133	0.693164	0.693864	0.693121	0.693327	0.693477	0.693786	0.693068	0.69323	0.693218
MGAT5_9	2	0.69316	0.644123	0.693879	0.69328	0.693318	0.694261	0.693357	0.693277	0.693786	0.693146	0.692933	0.693216	0.693291	0.69322	0.693045	0.69316	0.693213	0.693397
MGC16025_0	2	0.693233	0.872836	0.693233	0.693265	0.693411	0.693464	0.693698	0.693365	0.693222	0.693354	0.693394	0.693255	0.693455	0.693426	0.693211	0.693998	0.693205	0.693292
MIR10B_0	2	0.693138	0.562299	0.69326	0.693195	0.693225	0.693061	0.69327	0.693196	0.693341	0.69294	0.693188	0.693087	0.69357	0.694324	0.693138	0.693395	0.693802	0.693442
MIR1245A_0	2	0.693148	0.600354	0.693503	0.693298	0.693829	0.693144	0.693173	0.693355	0.693111	0.695239	0.693148	0.69331	0.693436	0.693343	0.693367	0.69294	0.69317	0.693196
MIR1245B_0	2	0.693148	0.600354	0.693503	0.693298	0.693829	0.693144	0.693173	0.693355	0.693111	0.695239	0.693148	0.69331	0.693436	0.693343	0.693367	0.69294	0.69317	0.693196
MIR1246_0	2	0.693034	0.236036	0.693193	0.693048	0.693088	0.693213	0.693679	0.692636	0.693106	0.692755	0.693201	0.693104	0.693089	0.693101	0.693034	0.69268	0.693102	0.693105
MIR1258_0	2	0.693207	0.804262	0.693295	0.693487	0.693825	0.693858	0.693738	0.693207	0.693239	0.692989	0.69332	0.693603	0.694772	0.693766	0.693115	0.693194	0.693444	0.693238
MIR128-1_0	2	0.692185	3.00269e-10	0.692571	0.692575	0.692593	0.691593	0.692603	0.692321	0.693103	0.692598	0.692108	0.691738	0.692727	0.692362	0.692185	0.692874	0.692462	0.692944
MIR1301_0	2	0.692835	0.0170398	0.693157	0.69305	0.692756	0.693154	0.692654	0.693037	0.693223	0.693567	0.693043	0.692835	0.693487	0.694094	0.692964	0.69298	0.692775	0.693016
MIR1471_0	2	0.693142	0.578977	0.693149	0.693209	0.69455	0.693557	0.69323	0.693142	0.693242	0.693318	0.693111	0.693397	0.693325	0.693581	0.693251	0.693202	0.693133	0.693115
MIR149_0	2	0.693293	0.968297	0.694448	0.693006	0.695137	0.694495	0.69402	0.693683	0.693033	0.693268	0.693634	0.693501	0.693496	0.693293	0.694004	0.693743	0.693387	0.694097
MIR153-1_0	2	0.69322	0.841301	0.693243	0.693248	0.693415	0.693427	0.693328	0.692855	0.693303	0.693314	0.693037	0.693267	0.692863	0.693898	0.693387	0.693416	0.693679	0.69322
MIR216A_0	2	0.69321	0.812076	0.69302	0.69321	0.693212	0.693424	0.693467	0.693194	0.693478	0.693422	0.693477	0.693297	0.69298	0.694068	0.693393	0.693721	0.693326	0.693595
MIR216B_0	2	0.693009	0.180059	0.693844	0.693382	0.692945	0.693258	0.693009	0.693572	0.693285	0.693452	0.693453	0.693645	0.692955	0.694273	0.693564	0.693114	0.693222	0.692797
MIR217_0	2	0.693232	0.872124	0.69331	0.693279	0.693691	0.693204	0.694176	0.693575	0.693215	0.693435	0.693403	0.693245	0.693182	0.693232	0.693336	0.693729	0.69335	0.693252
MIR2355_0	2	0.693172	0.687348	0.693273	0.693178	0.69319	0.693222	0.693392	0.693119	0.693175	0.693807	0.693024	0.692998	0.69343	0.693482	0.693172	0.693692	0.693191	0.693428
MIR2467_0	2	0.693215	0.827139	0.693178	0.693249	0.693772	0.693275	0.693154	0.693363	0.693243	0.693537	0.693215	0.693582	0.692871	0.693221	0.693773	0.693735	0.693324	0.694494
MIR26B_0	2	0.692904	0.0487024	0.692891	0.692884	0.693061	0.693403	0.693307	0.693311	0.693075	0.693497	0.692787	0.693219	0.692913	0.692993	0.692905	0.693211	0.69298	0.692904
MIR3125_0	2	0.693138	0.563039	0.693151	0.693344	0.69316	0.693591	0.693484	0.693009	0.69342	0.693519	0.693088	0.693138	0.692877	0.693488	0.693203	0.693298	0.693263	0.693266
MIR3126_0	2	0.692899	0.0455572	0.692949	0.69331	0.693098	0.692772	0.693338	0.693016	0.693518	0.693187	0.693066	0.693469	0.69287	0.692899	0.693041	0.692778	0.692959	0.693399
MIR3127_0	2	0.693116	0.480405	0.693283	0.693095	0.693089	0.694736	0.693417	0.693137	0.693148	0.693144	0.693074	0.693163	0.693376	0.693313	0.693466	0.693243	0.693116	0.693164
MIR3128_0	2	0.693261	0.929216	0.695977	0.693215	0.693387	0.693528	0.695349	0.693575	0.6942	0.693525	0.693087	0.693317	0.693399	0.694678	0.693664	0.693233	0.693433	0.693261
MIR3129_0	2	0.693071	0.333725	0.69335	0.693091	0.693643	0.693125	0.693164	0.693044	0.692811	0.693287	0.6927	0.693484	0.693189	0.694287	0.693345	0.693338	0.693071	0.69329
MIR3130-1_0	2	0.693062	0.308305	0.693131	0.693123	0.693062	0.69421	0.693379	0.692951	0.693304	0.693371	0.693364	0.692838	0.693423	0.693258	0.693005	0.693422	0.693279	0.693106
MIR3130-2_0	2	0.693062	0.308305	0.693131	0.693123	0.693062	0.69421	0.693379	0.692951	0.693304	0.693371	0.693364	0.692838	0.693423	0.693258	0.693005	0.693422	0.693279	0.693106
MIR3131_0	2	0.692878	0.033415	0.692937	0.693203	0.693502	0.692855	0.69311	0.693211	0.693304	0.693172	0.692926	0.693497	0.692818	0.693088	0.692733	0.693335	0.693003	0.692878
MIR3132_0	2	0.693104	0.439646	0.693125	0.692993	0.693104	0.693442	0.693163	0.693432	0.694062	0.692941	0.693264	0.692923	0.6936	0.694193	0.693154	0.693284	0.693194	0.693316
MIR3606_0	2	0.693293	0.968297	0.693595	0.693426	0.693067	0.693526	0.693584	0.693462	0.695633	0.693358	0.693166	0.693343	0.693293	0.693427	0.693293	0.693409	0.693569	0.693346
MIR3679_0	2	0.693174	0.695202	0.693474	0.693305	0.693148	0.693669	0.694323	0.693191	0.693196	0.693174	0.693167	0.693271	0.693309	0.694196	0.693185	0.693216	0.693125	0.693174
MIR3682_0	2	0.692993	0.151458	0.69351	0.692775	0.693457	0.693235	0.693594	0.693491	0.693538	0.693229	0.693348	0.692961	0.692993	0.693739	0.693222	0.693902	0.692759	0.694102
MIR375_0	2	0.693203	0.791652	0.69318	0.693521	0.693374	0.693239	0.694115	0.693357	0.693222	0.693147	0.693117	0.69323	0.693297	0.693636	0.694061	0.693404	0.693215	0.693203
MIR4261_0	2	0.693217	0.833833	0.693302	0.693922	0.693217	0.693196	0.69353	0.693414	0.693165	0.693721	0.694516	0.693556	0.693374	0.69346	0.693664	0.692964	0.693473	0.693445
MIR4262_0	2	0.692722	0.00217268	0.693141	0.69326	0.693752	0.69335	0.69303	0.692713	0.693366	0.693281	0.693342	0.693354	0.693145	0.69244	0.693086	0.692507	0.693118	0.692722
MIR4263_0	2	0.693003	0.170299	0.693003	0.693161	0.693273	0.692063	0.693077	0.693435	0.692912	0.693551	0.693187	0.693101	0.693334	0.693166	0.693408	0.693189	0.692614	0.69304
MIR4264_0	2	0.693152	0.614593	0.693752	0.6932	0.693152	0.69386	0.6944	0.693201	0.692991	0.692967	0.693163	0.693469	0.693627	0.693572	0.693153	0.692805	0.694323	0.693383
MIR4265_0	2	0.693067	0.321806	0.693076	0.693067	0.693002	0.694485	0.693315	0.69393	0.693245	0.693372	0.693045	0.693021	0.693376	0.693751	0.69319	0.693212	0.69394	0.694375
MIR4266_0	2	0.693162	0.651825	0.693443	0.693154	0.693606	0.693504	0.693422	0.693162	0.693474	0.693121	0.693501	0.69313	0.693194	0.693237	0.694148	0.693171	0.693326	0.69328
MIR4266_1	2	0.693199	0.779126	0.693264	0.693215	0.693135	0.693677	0.693295	0.693404	0.693169	0.693212	0.693204	0.693323	0.693091	0.693374	0.693359	0.693393	0.693524	0.693199
MIR4267_0	2	0.692921	0.0618076	0.693226	0.692921	0.692872	0.693194	0.693333	0.693134	0.692907	0.693319	0.693127	0.69295	0.692909	0.693342	0.692967	0.693037	0.692976	0.693372
MIR4268_0	2	0.693057	0.293102	0.693732	0.693083	0.69318	0.693794	0.693916	0.693057	0.694089	0.693002	0.693169	0.692987	0.693426	0.693487	0.693135	0.69303	0.694084	0.693271
MIR4269_0	2	0.693241	0.891257	0.693241	0.693458	0.693273	0.694703	0.693372	0.693345	0.69407	0.69353	0.693242	0.693098	0.6934	0.693213	0.694118	0.696103	0.693308	0.69316
MIR4429_0	2	0.693157	0.63212	0.693157	0.693148	0.693679	0.693321	0.693634	0.693626	0.693121	0.693354	0.693262	0.693133	0.693295	0.694043	0.693217	0.693634	0.694287	0.693578
MIR4432_0	2	0.693181	0.718084	0.693274	0.693205	0.693488	0.693181	0.693171	0.692463	0.6931	0.693214	0.693536	0.693642	0.693267	0.694241	0.693191	0.693333	0.693567	0.693344
MIR4434_0	2	0.693177	0.70632	0.693617	0.693177	0.693069	0.693364	0.694045	0.693364	0.693077	0.693204	0.693246	0.693323	0.693299	0.693858	0.693362	0.692776	0.693272	0.693294
MIR4436A_0	2	0.693131	0.534822	0.693167	0.693131	0.693195	0.693096	0.696773	0.693635	0.694095	0.693264	0.693079	0.693203	0.693534	0.693539	0.693336	0.692935	0.693228	0.69332
MIR4437_0	2	0.69306	0.302081	0.693308	0.693225	0.692939	0.693226	0.693204	0.693446	0.693027	0.693372	0.69306	0.693097	0.692642	0.693693	0.693311	0.693203	0.693154	0.693208
MIR4439_0	2	0.693062	0.307031	0.693106	0.693098	0.69356	0.693576	0.693062	0.693128	0.69311	0.693633	0.692625	0.693153	0.693045	0.693903	0.692808	0.693142	0.693215	0.693236
MIR4440_0	2	0.693041	0.251566	0.693326	0.693453	0.693039	0.693041	0.693569	0.69369	0.693262	0.693567	0.693287	0.692977	0.693985	0.693759	0.693194	0.693135	0.69297	0.693675
MIR4441_0	2	0.693066	0.320208	0.693786	0.693082	0.693073	0.693271	0.693081	0.69276	0.693286	0.693042	0.693066	0.693167	0.69331	0.696931	0.693028	0.69325	0.693164	0.69344
MIR4757_0	2	0.693113	0.469652	0.693251	0.693181	0.693343	0.693411	0.693856	0.693326	0.693113	0.693074	0.69308	0.693172	0.693341	0.694315	0.693337	0.693033	0.69319	0.693399
MIR4765_0	2	0.693206	0.799767	0.693683	0.694213	0.693206	0.693284	0.69419	0.693308	0.693126	0.694008	0.693159	0.693248	0.693815	0.694329	0.693261	0.69315	0.693566	0.693276
MIR4772_0	2	0.693235	0.878808	0.693249	0.693237	0.693161	0.693519	0.693366	0.693229	0.693233	0.693385	0.693417	0.693235	0.693663	0.693334	0.693375	0.693519	0.693419	0.694126
MIR4773-1_0	2	0.693174	0.695558	0.693158	0.69304	0.693252	0.693581	0.693243	0.69306	0.693174	0.693441	0.693296	0.693204	0.694489	0.694577	0.693236	0.693248	0.693331	0.693268
MIR4773-2_0	2	0.693174	0.695558	0.693158	0.69304	0.693252	0.693581	0.693243	0.69306	0.693174	0.693441	0.693296	0.693204	0.694489	0.694577	0.693236	0.693248	0.693331	0.693268
MIR4774_0	2	0.692874	0.0314371	0.693035	0.693292	0.692836	0.693662	0.693223	0.692874	0.692942	0.692958	0.693713	0.692683	0.692822	0.692987	0.693079	0.692957	0.692989	0.693552
MIR4776-1_0	2	0.693142	0.578606	0.693759	0.693211	0.693358	0.693598	0.694073	0.693187	0.693106	0.692669	0.693142	0.693831	0.693241	0.693835	0.693003	0.693192	0.693331	0.69319
MIR4776-2_0	2	0.693142	0.578606	0.693759	0.693211	0.693358	0.693598	0.694073	0.693187	0.693106	0.692669	0.693142	0.693831	0.693241	0.693835	0.693003	0.693192	0.693331	0.69319
MIR4777_0	2	0.693151	0.611406	0.693223	0.693151	0.693155	0.693661	0.693466	0.693405	0.693605	0.693165	0.693138	0.693124	0.693219	0.69348	0.693127	0.693207	0.693294	0.695414
MIR4778_0	2	0.693008	0.179026	0.693341	0.693043	0.693397	0.693238	0.693329	0.69408	0.69339	0.692614	0.693146	0.693205	0.692928	0.693806	0.693383	0.693008	0.693168	0.692666
MIR4779_0	2	0.693432	0.999884	0.693368	0.69334	0.693492	0.693673	0.693617	0.693867	0.693413	0.69429	0.693932	0.693905	0.694	0.693432	0.694032	0.693661	0.693998	0.693618
MIR4780_0	2	0.693214	0.823171	0.693394	0.693263	0.69349	0.693307	0.69314	0.693397	0.692996	0.693267	0.693465	0.693376	0.693115	0.693656	0.693906	0.693271	0.694636	0.693214
MIR4782_0	2	0.693113	0.470359	0.693391	0.693226	0.693071	0.693433	0.693215	0.694072	0.693422	0.693208	0.693113	0.693562	0.693076	0.695927	0.693115	0.692738	0.69316	0.693204
MIR4783_0	2	0.692967	0.11151	0.692967	0.693361	0.693016	0.693401	0.694034	0.693121	0.69314	0.693031	0.693211	0.693767	0.691965	0.693812	0.692838	0.6923	0.693455	0.693305
MIR4784_0	2	0.693146	0.590853	0.693318	0.693146	0.694039	0.693175	0.693709	0.693363	0.693506	0.693134	0.693554	0.693935	0.693113	0.694285	0.69321	0.693116	0.69347	0.694071
MIR4785_0	2	0.693327	0.989022	0.693429	0.693327	0.693509	0.693838	0.693432	0.693364	0.694105	0.694104	0.69318	0.693187	0.693714	0.6932	0.693527	0.693714	0.694832	0.693859
MIR4786_0	2	0.693162	0.652191	0.693241	0.693574	0.693162	0.693287	0.693516	0.693154	0.693483	0.693371	0.693467	0.693378	0.69315	0.693907	0.693123	0.693726	0.693882	0.693195
MIR5000_0	2	0.693009	0.180764	0.693293	0.693354	0.692805	0.693611	0.693442	0.692999	0.693761	0.693422	0.693196	0.692943	0.693249	0.693276	0.693353	0.693128	0.693009	0.693074
MIR5192_0	2	0.693146	0.591966	0.693141	0.693608	0.693501	0.693249	0.693315	0.693253	0.693175	0.693002	0.693431	0.693287	0.693399	0.693598	0.693478	0.693274	0.693093	0.693146
MIR548AD_0	2	0.693295	0.970439	0.693757	0.693893	0.693526	0.693342	0.693295	0.694439	0.693404	0.695115	0.693136	0.693453	0.693316	0.693192	0.693314	0.694669	0.694374	0.693127
MIR548F2_0	2	0.693002	0.167043	0.692261	0.693149	0.693116	0.693025	0.693122	0.693184	0.693123	0.692504	0.693056	0.693002	0.694318	0.69319	0.693142	0.692818	0.693467	0.693181
MIR548N_0	2	0.693189	0.745455	0.693189	0.693214	0.693604	0.693725	0.693206	0.693161	0.694285	0.693391	0.693492	0.693204	0.693131	0.693211	0.693225	0.69308	0.693198	0.693751
MIR548N_1	2	0.693166	0.66569	0.692906	0.693404	0.693674	0.693451	0.693266	0.694071	0.694292	0.693155	0.695951	0.693095	0.693225	0.693387	0.693322	0.693166	0.69405	0.694068
MIR548N_2	2	0.693235	0.87913	0.693398	0.693235	0.693299	0.693563	0.693647	0.693211	0.69447	0.693477	0.693204	0.693885	0.693199	0.693292	0.693271	0.694798	0.693364	0.693649
MIR548N_3	2	0.693176	0.701696	0.693702	0.693668	0.693336	0.693412	0.693159	0.69329	0.694056	0.693485	0.693353	0.69305	0.69359	0.693542	0.693176	0.693468	0.693141	0.693215
MIR548N_4	2	0.693275	0.949645	0.693627	0.693452	0.693597	0.693744	0.693395	0.693347	0.693472	0.693496	0.693387	0.693275	0.693179	0.693329	0.694596	0.693123	0.693349	0.693172
MIR548N_5	2	0.693154	0.622219	0.693256	0.69394	0.69323	0.693846	0.69327	0.69321	0.693355	0.693626	0.692946	0.693001	0.693407	0.693154	0.693159	0.693279	0.693118	0.69388
MIR548N_6	2	0.693158	0.63787	0.693231	0.693149	0.693775	0.693756	0.693189	0.693674	0.6933	0.693088	0.693106	0.693264	0.693306	0.693407	0.693252	0.693158	0.693501	0.693339
MIR548N_7	2	0.693157	0.634554	0.693498	0.693247	0.693372	0.693699	0.693171	0.693599	0.69374	0.693157	0.693334	0.693126	0.693152	0.693573	0.693157	0.693615	0.6934	0.693203
MIR548N_8	2	0.693149	0.6031	0.693606	0.693166	0.693792	0.693278	0.693302	0.693093	0.693825	0.693558	0.693426	0.69266	0.693432	0.693295	0.693196	0.693576	0.692878	0.693149
MIR548N_9	2	0.693219	0.838868	0.693219	0.6933	0.693288	0.693231	0.693577	0.693196	0.693438	0.693293	0.693319	0.693397	0.693444	0.693463	0.693257	0.693651	0.693211	0.693083
MIR558_0	2	0.693052	0.280733	0.693215	0.69311	0.693146	0.69323	0.693144	0.69303	0.692808	0.69326	0.692964	0.693122	0.693052	0.69373	0.693122	0.694022	0.693128	0.693104
MIR559_0	2	0.693113	0.470889	0.692501	0.693279	0.693497	0.694536	0.694357	0.693976	0.694508	0.692801	0.693113	0.693213	0.693195	0.693321	0.693135	0.693182	0.69305	0.693523
MIR561_0	2	0.693024	0.212778	0.695171	0.693185	0.693768	0.692389	0.693454	0.693167	0.694939	0.694383	0.693601	0.693024	0.693203	0.692992	0.692438	0.693241	0.693879	0.693568
MIR5696_0	2	0.693234	0.877146	0.693246	0.693246	0.69316	0.693284	0.69334	0.693998	0.693158	0.69287	0.693271	0.693745	0.693365	0.69396	0.693428	0.693234	0.693265	0.693506
MIR5702_0	2	0.693122	0.503281	0.693333	0.693207	0.693269	0.693029	0.693527	0.692996	0.69324	0.693474	0.693161	0.693551	0.693586	0.693724	0.693092	0.693122	0.693144	0.693134
MIR5703_0	2	0.693145	0.586398	0.693069	0.693297	0.693213	0.692864	0.693578	0.693372	0.693032	0.693486	0.693145	0.693377	0.693196	0.693269	0.693312	0.693316	0.693343	0.693379
MIR933_0	2	0.693104	0.441024	0.693129	0.693165	0.693777	0.693217	0.692996	0.693139	0.693104	0.693128	0.692969	0.693148	0.692984	0.693678	0.693319	0.693409	0.693336	0.693162
MITD1_0	2	0.693011	0.185191	0.693156	0.692998	0.693241	0.693296	0.69411	0.693123	0.693334	0.692931	0.693115	0.693059	0.693071	0.693011	0.692948	0.693428	0.694525	0.693149
MLPH_0	2	0.693159	0.64177	0.69325	0.693159	0.693211	0.69357	0.693492	0.692814	0.693611	0.693407	0.693357	0.693435	0.693455	0.694057	0.692868	0.692996	0.693321	0.693479
MLPH_1	2	0.693162	0.651093	0.693365	0.692994	0.693567	0.69387	0.693309	0.693699	0.696321	0.693238	0.694459	0.693211	0.693308	0.693609	0.693162	0.693107	0.693067	0.694214
MLPH_2	2	0.693092	0.398594	0.693033	0.693472	0.694828	0.693396	0.693092	0.693574	0.694051	0.693324	0.693024	0.692918	0.693862	0.693414	0.693114	0.694904	0.693212	0.694179
MLPH_3	2	0.693117	0.484045	0.693117	0.693581	0.693257	0.693193	0.693038	0.693525	0.695931	0.693466	0.693362	0.693273	0.693063	0.693382	0.6931	0.694912	0.693604	0.69333
MLPH_4	2	0.69309	0.391531	0.692987	0.69327	0.693635	0.693914	0.693228	0.693621	0.693894	0.693338	0.693596	0.693178	0.69309	0.693565	0.693055	0.693007	0.693381	0.693578
MLPH_5	2	0.693124	0.510675	0.693382	0.692922	0.693954	0.693334	0.693339	0.694961	0.693166	0.69351	0.693124	0.693139	0.693555	0.693534	0.693094	0.69326	0.692693	0.693163
MLPH_6	2	0.693243	0.895791	0.692905	0.693243	0.694215	0.693615	0.692997	0.693776	0.693771	0.693292	0.694344	0.693406	0.694104	0.693243	0.693314	0.693561	0.693124	0.693281
MLPH_7	2	0.693126	0.516713	0.693182	0.693369	0.693126	0.693091	0.69319	0.693169	0.693116	0.694298	0.693139	0.693224	0.69319	0.69358	0.693056	0.693161	0.693214	0.693126
MMADHC_0	2	0.693271	0.943838	0.693537	0.693183	0.693482	0.693299	0.693494	0.693675	0.693256	0.693574	0.693459	0.693367	0.692909	0.693285	0.693271	0.693937	0.69328	0.693628
MMADHC_1	2	0.69333	0.989926	0.693209	0.693658	0.693986	0.69441	0.693458	0.69342	0.694389	0.694737	0.693151	0.693609	0.693418	0.693497	0.69333	0.693513	0.693229	0.693705
MOB1A_0	2	0.693159	0.641182	0.693298	0.693077	0.693389	0.693509	0.693159	0.693223	0.695142	0.693446	0.692995	0.693281	0.693652	0.693228	0.693519	0.693216	0.693474	0.693038
MOB1A_1	2	0.693099	0.423945	0.693039	0.693558	0.693485	0.693617	0.693099	0.692895	0.693422	0.692937	0.693104	0.693311	0.693136	0.693432	0.693343	0.693234	0.693172	0.693207
MOGAT1_0	2	0.693133	0.54457	0.693274	0.693352	0.693523	0.693148	0.693167	0.692995	0.69417	0.693133	0.693176	0.693004	0.693388	0.693412	0.693186	0.693163	0.69325	0.693055
MOGAT1_1	2	0.693011	0.184793	0.693169	0.693406	0.69319	0.693246	0.692852	0.693358	0.693067	0.693349	0.693831	0.693011	0.693243	0.69323	0.692994	0.692958	0.693056	0.693496
MOGAT1_2	2	0.692632	0.000313418	0.693082	0.692993	0.692987	0.69277	0.69287	0.692554	0.693106	0.693087	0.692603	0.69306	0.692632	0.692325	0.692828	0.692878	0.692977	0.692717
MOGS_0	2	0.692842	0.0192161	0.693231	0.693386	0.692902	0.692712	0.693193	0.693001	0.69289	0.692638	0.692842	0.692905	0.693934	0.694681	0.693097	0.692223	0.693108	0.693249
MORN2_0	2	0.693075	0.346666	0.69319	0.692944	0.693474	0.693075	0.6931	0.694631	0.693074	0.693438	0.693228	0.693165	0.692913	0.693686	0.693277	0.693681	0.693076	0.695145
MPHOSPH10_0	2	0.693151	0.610739	0.693176	0.693431	0.693151	0.693246	0.693406	0.693111	0.693497	0.693438	0.693624	0.693188	0.693748	0.693388	0.693333	0.69314	0.693012	0.693606
MPHOSPH10_1	2	0.693016	0.194947	0.693407	0.693292	0.693259	0.693072	0.693437	0.693077	0.694131	0.692971	0.692969	0.692665	0.693149	0.693606	0.693016	0.693119	0.693046	0.693327
MPP4_0	2	0.693188	0.743942	0.693102	0.693288	0.693464	0.693565	0.693435	0.693323	0.693244	0.693216	0.693283	0.693453	0.692993	0.693554	0.693178	0.693188	0.693295	0.693762
MPP4_1	2	0.693131	0.536365	0.693279	0.693164	0.693172	0.693813	0.693032	0.69411	0.693256	0.69331	0.693178	0.692966	0.693297	0.693693	0.693131	0.692958	0.693328	0.693411
MPP4_2	2	0.693087	0.383825	0.693074	0.693392	0.693312	0.693272	0.693563	0.692784	0.693087	0.694822	0.692778	0.693421	0.693907	0.693181	0.693141	0.693441	0.693181	0.69309
MPV17_0	2	0.693022	0.208204	0.69335	0.693021	0.693053	0.693155	0.693167	0.69306	0.693141	0.692759	0.693109	0.693054	0.692568	0.693527	0.693022	0.69437	0.693212	0.693429
MREG_0	2	0.693242	0.893476	0.693703	0.693242	0.693218	0.693593	0.694234	0.694444	0.6938	0.693668	0.69319	0.693233	0.694674	0.693754	0.693246	0.694047	0.693682	0.693444
MREG_1	2	0.69319	0.74894	0.693254	0.693174	0.693103	0.69362	0.695399	0.693789	0.694323	0.693083	0.69319	0.693201	0.693306	0.693395	0.693367	0.693291	0.69319	0.693277
MREG_2	2	0.69328	0.955521	0.693473	0.693932	0.693531	0.69328	0.693623	0.693371	0.693615	0.693328	0.693797	0.693234	0.693454	0.6934	0.693049	0.693109	0.693591	0.693584
MREG_3	2	0.693189	0.745354	0.69333	0.693177	0.693508	0.694195	0.693176	0.693416	0.69515	0.693483	0.69336	0.693981	0.693327	0.693363	0.693159	0.693523	0.693189	0.693416
MREG_4	2	0.693282	0.957023	0.693526	0.692532	0.693282	0.695629	0.692416	0.693725	0.694355	0.693263	0.693687	0.69418	0.693467	0.69365	0.693791	0.695336	0.693643	0.695053
MREG_5	2	0.692585	9.90825e-05	0.692843	0.693034	0.693302	0.693548	0.693299	0.692437	0.69304	0.693057	0.69247	0.692025	0.692844	0.693204	0.693161	0.692585	0.692681	0.693173
MRPL19_0	2	0.693067	0.320498	0.69315	0.693256	0.693083	0.693775	0.693234	0.693107	0.69311	0.693735	0.693058	0.693067	0.693061	0.693262	0.693014	0.693199	0.69312	0.693188
MRPL19_1	2	0.693021	0.205287	0.693071	0.693075	0.693201	0.6933	0.693021	0.693845	0.693008	0.693609	0.69314	0.692781	0.693081	0.693442	0.692802	0.693046	0.693878	0.693402
MRPL30_0	2	0.693044	0.258751	0.693445	0.692969	0.692922	0.693135	0.693209	0.693274	0.693226	0.693719	0.693044	0.693453	0.693196	0.692905	0.693149	0.693049	0.693137	0.693281
MRPL30_1	2	0.693197	0.773383	0.693141	0.69356	0.693253	0.693631	0.69368	0.693158	0.693207	0.692711	0.693554	0.693219	0.693445	0.693307	0.693436	0.693354	0.693337	0.693197
MRPL33_0	2	0.693124	0.509078	0.693641	0.693332	0.69287	0.693124	0.693419	0.693434	0.693102	0.693345	0.693188	0.693194	0.693335	0.693849	0.693575	0.693195	0.693476	0.693098
MRPL35_0	2	0.693217	0.831895	0.693474	0.693178	0.693335	0.693456	0.69337	0.693401	0.693797	0.693372	0.693339	0.69368	0.693298	0.693273	0.693265	0.693039	0.693158	0.693217
MRPL35_1	2	0.693229	0.864634	0.693259	0.693337	0.693271	0.693427	0.693292	0.693159	0.693183	0.693795	0.693326	0.693229	0.693291	0.693277	0.693198	0.69328	0.693459	0.693241
MRPL44_0	2	0.693083	0.371184	0.693191	0.693285	0.692945	0.693262	0.69439	0.693459	0.693215	0.693048	0.693083	0.693213	0.692955	0.693403	0.693233	0.693321	0.693244	0.693189
MRPL53_0	2	0.692925	0.0651537	0.692893	0.692983	0.693169	0.693136	0.693151	0.692925	0.69386	0.693113	0.69316	0.693033	0.692442	0.694374	0.692979	0.692712	0.693048	0.69299
MRPS5_0	2	0.693174	0.693422	0.693223	0.693437	0.693054	0.693677	0.694671	0.693598	0.693418	0.693164	0.693174	0.693432	0.693067	0.693339	0.693288	0.693354	0.693456	0.693488
MRPS9_0	2	0.693154	0.622219	0.693154	0.693256	0.693569	0.693855	0.693796	0.693129	0.693244	0.693631	0.693135	0.693195	0.6935	0.693299	0.693102	0.693177	0.693188	0.693606
MRPS9_1	2	0.692939	0.0789284	0.692871	0.693009	0.693127	0.693385	0.694038	0.693273	0.69295	0.69335	0.693308	0.692939	0.692817	0.693037	0.693424	0.693024	0.692853	0.693898
MRPS9_2	2	0.692972	0.118866	0.693131	0.693142	0.692908	0.693328	0.693218	0.693067	0.693542	0.693329	0.693434	0.692972	0.693048	0.693202	0.692939	0.693344	0.692758	0.69321
MRPS9_3	2	0.693023	0.209182	0.693223	0.693134	0.693175	0.6937	0.692947	0.693049	0.693267	0.693137	0.69359	0.693023	0.693216	0.692853	0.693186	0.693022	0.693129	0.693176
MRPS9_4	2	0.692953	0.0936214	0.693361	0.693195	0.693451	0.692812	0.693333	0.693259	0.693182	0.692606	0.693038	0.692953	0.692681	0.693604	0.693219	0.693171	0.693703	0.693406
MSGN1_0	2	0.692999	0.161299	0.693173	0.693085	0.693493	0.693291	0.693377	0.693086	0.692474	0.69333	0.693193	0.692799	0.693025	0.692999	0.693282	0.693129	0.694068	0.692917
MSH2_0	2	0.69315	0.607551	0.693515	0.692776	0.693236	0.693218	0.693298	0.693173	0.694259	0.693906	0.693287	0.693363	0.693167	0.693396	0.69315	0.693081	0.693104	0.693307
MSH2_1	2	0.693114	0.476385	0.693734	0.693042	0.693036	0.693444	0.693651	0.693301	0.69334	0.693248	0.69309	0.693219	0.693338	0.693471	0.693114	0.693449	0.694011	0.693433
MSH2_2	2	0.693141	0.571819	0.693224	0.693141	0.693073	0.693679	0.694775	0.693214	0.694311	0.693195	0.693264	0.693275	0.693105	0.693335	0.69339	0.693134	0.693746	0.693751
MSH2_3	2	0.693216	0.830504	0.693394	0.6933	0.693156	0.693149	0.693343	0.693492	0.693377	0.693335	0.693419	0.693354	0.693322	0.693257	0.693216	0.693135	0.693607	0.693459
MSH2_4	2	0.693145	0.589479	0.693201	0.693446	0.693238	0.69349	0.693393	0.693637	0.693061	0.693136	0.69307	0.693161	0.693471	0.693372	0.693191	0.693309	0.693145	0.693184
MSH2_5	2	0.693158	0.636507	0.694845	0.693081	0.692818	0.693352	0.693233	0.693704	0.693271	0.69374	0.693176	0.693162	0.693015	0.693349	0.693203	0.693272	0.694049	0.693158
MSH6_0	2	0.693264	0.934488	0.693512	0.693264	0.693415	0.693375	0.693381	0.693404	0.694125	0.694082	0.693504	0.693236	0.693266	0.693992	0.693157	0.693209	0.69338	0.693557
MSH6_1	2	0.693525	1	0.693768	0.694645	0.693878	0.693776	0.693946	0.693951	0.693525	0.693442	0.694039	0.693196	0.693786	0.693649	0.6936	0.693861	0.694426	0.693376
MSL3P1_0	2	0.693297	0.972102	0.693329	0.693297	0.693248	0.693614	0.693593	0.693839	0.693164	0.693737	0.695683	0.693352	0.693019	0.693972	0.693345	0.693432	0.693371	0.693664
MSTN_0	2	0.693168	0.673523	0.693265	0.693149	0.693356	0.693326	0.693075	0.693729	0.693207	0.693363	0.693622	0.694325	0.693168	0.693111	0.693413	0.693422	0.693938	0.693481
MTA3_0	2	0.693253	0.916352	0.693319	0.693596	0.693185	0.693543	0.693286	0.693166	0.69649	0.69326	0.693201	0.693254	0.693345	0.69326	0.693654	0.693716	0.693253	0.693486
MTA3_1	2	0.693134	0.547777	0.693333	0.693213	0.692944	0.693736	0.693361	0.693257	0.693325	0.693133	0.693567	0.693036	0.693306	0.693343	0.693159	0.693655	0.693159	0.693134
MTA3_2	2	0.693255	0.918747	0.693257	0.693242	0.694164	0.693393	0.693394	0.693387	0.694363	0.692977	0.693424	0.693255	0.693233	0.69362	0.693647	0.693882	0.69327	0.693327
MTA3_3	2	0.69318	0.716343	0.693245	0.693289	0.693206	0.693364	0.693313	0.693209	0.694877	0.693293	0.69318	0.693303	0.693308	0.69315	0.693161	0.693262	0.693133	0.693359
MTA3_4	2	0.693171	0.683761	0.693171	0.693129	0.693154	0.693198	0.693842	0.693249	0.693182	0.693247	0.693269	0.693132	0.693415	0.693364	0.693437	0.693211	0.693221	0.693233
MTA3_5	2	0.693217	0.832173	0.69323	0.693319	0.693322	0.69296	0.693314	0.69477	0.695139	0.693764	0.693211	0.69331	0.694001	0.696793	0.692976	0.693217	0.693364	0.6935
MTHFD2_0	2	0.693118	0.491028	0.693099	0.693271	0.69316	0.693665	0.694136	0.693215	0.693118	0.693661	0.692839	0.693156	0.693333	0.693848	0.69311	0.693125	0.693315	0.693232
MTIF2_0	2	0.693203	0.791189	0.693253	0.693107	0.694492	0.693456	0.693549	0.693203	0.693737	0.693175	0.693218	0.693457	0.693465	0.69329	0.693423	0.693182	0.693238	0.69343
MTIF2_1	2	0.69327	0.942202	0.693366	0.693308	0.693248	0.693562	0.6935	0.69369	0.693285	0.693761	0.693291	0.693177	0.693438	0.693336	0.693208	0.69327	0.694594	0.693926
MTX2_0	2	0.693127	0.52182	0.693544	0.693117	0.693373	0.693841	0.693259	0.694539	0.694508	0.693277	0.694523	0.693117	0.693127	0.693146	0.693096	0.693288	0.693749	0.693395
MTX2_1	2	0.693159	0.638606	0.693874	0.693052	0.693237	0.693615	0.693828	0.694158	0.693421	0.693127	0.693159	0.693794	0.693275	0.693511	0.693107	0.693851	0.693293	0.693451
MTX2_2	2	0.693181	0.719266	0.693662	0.69316	0.693763	0.693449	0.693766	0.69355	0.693396	0.693225	0.69325	0.693181	0.693176	0.693726	0.693256	0.693386	0.692981	0.693323
MXD1_0	2	0.69312	0.495342	0.693194	0.693318	0.69311	0.693557	0.693432	0.6933	0.693651	0.693107	0.693139	0.693127	0.693077	0.693304	0.693254	0.69312	0.693249	0.693909
MXD1_1	2	0.693212	0.819443	0.693367	0.693232	0.693303	0.693455	0.693428	0.693628	0.693212	0.69326	0.69317	0.693726	0.693124	0.693303	0.693329	0.693259	0.693088	0.693452
MYADML_0	2	0.693336	0.991936	0.693678	0.693154	0.693782	0.693668	0.693643	0.69389	0.693802	0.693485	0.694786	0.693271	0.693529	0.694181	0.693132	0.6941	0.693526	0.693336
MYCNOS_0	2	0.693129	0.529356	0.693152	0.693711	0.693167	0.694267	0.693314	0.693129	0.693256	0.693323	0.69338	0.693056	0.693057	0.69341	0.693098	0.693836	0.6932	0.693142
MYCN_0	2	0.693109	0.455806	0.693181	0.69324	0.693109	0.693282	0.693455	0.693089	0.693142	0.693314	0.693339	0.693321	0.692906	0.693389	0.693219	0.693484	0.693281	0.693105
MYL1_0	2	0.693169	0.675259	0.693169	0.693366	0.693423	0.693205	0.693213	0.6932	0.693571	0.692993	0.693214	0.693298	0.693168	0.693418	0.69314	0.693501	0.693335	0.693704
MYL1_1	2	0.693118	0.487658	0.69282	0.693249	0.693168	0.693454	0.693421	0.69326	0.693478	0.693044	0.693241	0.693611	0.693118	0.695012	0.693864	0.693265	0.692963	0.693722
MYO1B_0	2	0.693066	0.318875	0.693245	0.693425	0.692955	0.69382	0.693528	0.693232	0.69314	0.693163	0.692731	0.693163	0.692981	0.694002	0.693233	0.693128	0.693141	0.693066
MYO1B_1	2	0.693123	0.506757	0.694226	0.693074	0.693418	0.693536	0.693342	0.693151	0.694855	0.693332	0.693123	0.693051	0.694108	0.693228	0.693053	0.693204	0.693325	0.693477
MYO1B_2	2	0.693159	0.638496	0.693537	0.693165	0.693241	0.693417	0.694013	0.693123	0.693633	0.693103	0.693917	0.694639	0.693071	0.693252	0.693159	0.693751	0.693547	0.693467
MYO1B_3	2	0.693137	0.55675	0.694009	0.693182	0.693252	0.693264	0.693347	0.693753	0.694311	0.693434	0.693017	0.693153	0.693145	0.693196	0.692994	0.693091	0.693137	0.693384
MYO1B_4	2	0.693038	0.245175	0.693327	0.693418	0.693143	0.693324	0.694671	0.693399	0.693892	0.69303	0.692839	0.693433	0.693052	0.693219	0.693251	0.693038	0.692737	0.693321
MYO1B_5	2	0.69315	0.60807	0.693166	0.693233	0.693345	0.693361	0.693425	0.693275	0.693526	0.693518	0.69315	0.693471	0.693218	0.693175	0.693101	0.693097	0.693015	0.693559
MYO1B_6	2	0.693169	0.676776	0.693403	0.692546	0.69361	0.6936	0.693341	0.693761	0.693474	0.693599	0.693693	0.693085	0.693169	0.693922	0.693203	0.693135	0.6936	0.694344
MYO1B_7	2	0.693189	0.744951	0.693399	0.693442	0.693251	0.693743	0.693775	0.693401	0.693185	0.693454	0.693084	0.693548	0.693069	0.69342	0.693562	0.693231	0.693189	0.693235
MYO3B_0	2	0.693079	0.359583	0.693517	0.693333	0.692421	0.693413	0.693588	0.693378	0.693474	0.69346	0.693407	0.692987	0.693285	0.69307	0.693209	0.693443	0.69314	0.693079
MYO3B_1	2	0.692923	0.0633596	0.693227	0.693164	0.692749	0.693152	0.69366	0.692771	0.69334	0.692923	0.693282	0.693028	0.692878	0.69319	0.693201	0.69334	0.693128	0.693334
MYO3B_10	2	0.693206	0.80122	0.693597	0.693206	0.693146	0.693549	0.693467	0.693221	0.693466	0.69375	0.693266	0.693233	0.693094	0.693012	0.693416	0.693547	0.693371	0.693342
MYO3B_11	2	0.693252	0.912948	0.693122	0.693567	0.693517	0.693714	0.693305	0.69328	0.693708	0.693341	0.693145	0.693258	0.693313	0.693273	0.69331	0.693462	0.693083	0.693252
MYO3B_12	2	0.693116	0.483152	0.693116	0.693599	0.693094	0.693917	0.693176	0.694016	0.693651	0.693206	0.693691	0.693102	0.693757	0.693244	0.693158	0.693097	0.693974	0.693962
MYO3B_13	2	0.693229	0.865223	0.693598	0.69314	0.693104	0.693445	0.693374	0.693764	0.693274	0.693301	0.693229	0.694537	0.69328	0.693225	0.693487	0.693336	0.693678	0.693399
MYO3B_14	2	0.693109	0.457344	0.693106	0.693177	0.693188	0.693237	0.693034	0.693215	0.694301	0.694255	0.693208	0.693134	0.692626	0.693436	0.693654	0.693481	0.693109	0.693226
MYO3B_15	2	0.692759	0.0044776	0.692696	0.69213	0.692759	0.692947	0.692829	0.693076	0.693719	0.693063	0.692863	0.692896	0.692353	0.692954	0.693153	0.693075	0.69283	0.693235
MYO3B_16	2	0.693095	0.408177	0.692976	0.694182	0.692954	0.693245	0.693095	0.693487	0.693639	0.693104	0.693161	0.692456	0.693168	0.693198	0.693222	0.693095	0.693274	0.693388
MYO3B_17	2	0.693011	0.184793	0.693085	0.693185	0.692507	0.692323	0.693251	0.693303	0.693011	0.693368	0.694117	0.693469	0.692985	0.693144	0.693027	0.693114	0.693426	0.693849
MYO3B_18	2	0.693178	0.707376	0.693659	0.693209	0.693155	0.693328	0.693395	0.693181	0.693275	0.693425	0.692879	0.693216	0.693178	0.693228	0.693199	0.693205	0.693149	0.693495
MYO3B_19	2	0.69312	0.497287	0.69312	0.693191	0.693292	0.69335	0.693236	0.694955	0.693166	0.693664	0.693414	0.693067	0.692922	0.693222	0.694024	0.692829	0.693488	0.69314
MYO3B_2	2	0.693164	0.656945	0.693219	0.692843	0.693164	0.694311	0.693114	0.693426	0.693556	0.69318	0.694016	0.693342	0.692772	0.69336	0.69326	0.693166	0.693284	0.693627
MYO3B_20	2	0.693122	0.5031	0.693233	0.69293	0.693366	0.693452	0.693122	0.693179	0.693555	0.693577	0.693477	0.693222	0.693241	0.693316	0.693439	0.693016	0.692975	0.693385
MYO3B_21	2	0.693266	0.93649	0.693266	0.693264	0.69706	0.693754	0.694559	0.694179	0.693428	0.693727	0.694031	0.692701	0.693528	0.693805	0.696444	0.692654	0.693467	0.693307
MYO3B_22	2	0.69315	0.608515	0.693267	0.693125	0.693296	0.693198	0.693348	0.693206	0.693716	0.69304	0.69316	0.693066	0.693269	0.693194	0.693217	0.69315	0.693202	0.693814
MYO3B_23	2	0.69318	0.714249	0.693182	0.693306	0.693174	0.693548	0.693099	0.693343	0.693349	0.693145	0.693275	0.693369	0.693259	0.693265	0.693278	0.69318	0.694009	0.693504
MYO3B_24	2	0.693137	0.558229	0.693175	0.693252	0.693672	0.69331	0.693113	0.693651	0.693501	0.693364	0.693438	0.693137	0.693156	0.693278	0.692944	0.693138	0.693125	0.693577
MYO3B_25	2	0.693211	0.816084	0.693222	0.693217	0.693368	0.693211	0.693274	0.693324	0.693914	0.693225	0.693277	0.693212	0.692918	0.693237	0.693085	0.693482	0.693211	0.694026
MYO3B_26	2	0.693143	0.579088	0.69409	0.69304	0.693228	0.693342	0.693143	0.693366	0.693847	0.693254	0.693336	0.693056	0.693148	0.69338	0.693154	0.69308	0.694492	0.693342
MYO3B_27	2	0.693181	0.717597	0.693137	0.693268	0.693181	0.69335	0.69319	0.693257	0.693364	0.69339	0.693531	0.693144	0.69323	0.693328	0.693249	0.693122	0.693286	0.693237
MYO3B_28	2	0.693098	0.419219	0.693075	0.693098	0.693127	0.693198	0.693254	0.694001	0.693733	0.693584	0.693484	0.69289	0.693006	0.693366	0.693372	0.693224	0.693368	0.693342
MYO3B_29	2	0.693088	0.387183	0.693146	0.693535	0.693273	0.693756	0.693276	0.693219	0.693863	0.693205	0.692985	0.692735	0.69331	0.693305	0.693271	0.693088	0.693175	0.693017
MYO3B_3	2	0.693045	0.260702	0.693045	0.692972	0.693368	0.693242	0.693513	0.693012	0.693927	0.693331	0.693141	0.693123	0.693436	0.693252	0.693171	0.694469	0.692995	0.693183
MYO3B_30	2	0.693084	0.372577	0.693263	0.693084	0.693166	0.693232	0.69298	0.693195	0.693318	0.693291	0.694638	0.693088	0.693083	0.692891	0.693218	0.693308	0.693761	0.69327
MYO3B_31	2	0.693126	0.518171	0.69313	0.693224	0.693298	0.693477	0.693558	0.693395	0.693823	0.69271	0.693126	0.693095	0.693107	0.693294	0.693597	0.693138	0.693724	0.693426
MYO3B_4	2	0.693114	0.47603	0.693056	0.693122	0.69328	0.693708	0.693193	0.693502	0.69423	0.693114	0.693275	0.693277	0.693317	0.693107	0.693047	0.693201	0.69329	0.693189
MYO3B_5	2	0.693119	0.494514	0.693119	0.693112	0.693593	0.693391	0.692984	0.693287	0.693706	0.693452	0.693295	0.693315	0.693743	0.693138	0.69363	0.6931	0.693384	0.693313
MYO3B_6	2	0.693156	0.62817	0.693598	0.693395	0.693385	0.693432	0.693498	0.693536	0.693505	0.693188	0.693603	0.693131	0.693246	0.693225	0.693078	0.692984	0.693156	0.693494
MYO3B_7	2	0.693156	0.630865	0.693986	0.693156	0.693325	0.693616	0.693677	0.693529	0.693942	0.693095	0.693681	0.693406	0.692931	0.693223	0.693384	0.693149	0.693519	0.693369
MYO3B_8	2	0.693219	0.839194	0.693233	0.69326	0.693395	0.693845	0.693598	0.693264	0.693249	0.693447	0.693102	0.693369	0.693219	0.69351	0.693165	0.693509	0.693167	0.693431
MYO3B_9	2	0.693278	0.953426	0.693253	0.693497	0.693176	0.693441	0.693223	0.694123	0.693587	0.6934	0.693324	0.693278	0.69372	0.693477	0.693714	0.693445	0.693405	0.693582
MYO7B_0	2	0.693152	0.612926	0.693468	0.693102	0.69326	0.693536	0.693152	0.693424	0.695429	0.694708	0.693481	0.69344	0.692834	0.693394	0.693185	0.693148	0.693318	0.693342
MYO7B_1	2	0.693138	0.563779	0.693193	0.693138	0.693194	0.694427	0.693362	0.693259	0.694522	0.69342	0.693711	0.693086	0.693351	0.693666	0.693087	0.69315	0.692893	0.693426
MYO7B_2	2	0.6931	0.424961	0.693425	0.6931	0.693301	0.693467	0.694049	0.692687	0.693574	0.693209	0.693245	0.693032	0.69326	0.693339	0.693139	0.693056	0.693114	0.694117
MYO7B_3	2	0.692834	0.016818	0.693439	0.692834	0.693265	0.693703	0.693074	0.693039	0.693493	0.693186	0.694653	0.692424	0.693227	0.692536	0.694135	0.692947	0.69242	0.693217
MYO7B_4	2	0.692937	0.0763973	0.693042	0.692981	0.693158	0.693307	0.692937	0.6932	0.693516	0.693314	0.692955	0.693547	0.692783	0.693075	0.693285	0.694178	0.692641	0.692732
MYO7B_5	2	0.69308	0.362386	0.693284	0.693164	0.692984	0.693215	0.693074	0.694249	0.693541	0.693217	0.693785	0.69308	0.693644	0.694396	0.693048	0.693335	0.693905	0.693608
MYO7B_6	2	0.693135	0.552833	0.693249	0.693443	0.693604	0.693134	0.693135	0.692738	0.693319	0.693123	0.693155	0.693332	0.693312	0.693517	0.693449	0.693546	0.693211	0.693193
MYT1L_0	2	0.693075	0.347275	0.693183	0.692989	0.693206	0.693467	0.693401	0.694335	0.693662	0.692998	0.694257	0.693909	0.693696	0.693705	0.693657	0.693107	0.693075	0.692984
MYT1L_1	2	0.69342	0.999788	0.693612	0.693886	0.69342	0.69435	0.694428	0.693515	0.693527	0.69345	0.694061	0.693427	0.6942	0.692881	0.693512	0.693219	0.693442	0.693262
MYT1L_10	2	0.693287	0.962456	0.694185	0.694303	0.693336	0.693287	0.693408	0.693347	0.692866	0.693798	0.693431	0.693051	0.693575	0.693747	0.694439	0.69306	0.693436	0.694939
MYT1L_11	2	0.693759	1	0.69819	0.69462	0.694614	0.694487	0.693732	0.69494	0.694406	0.694772	0.694767	0.693339	0.693364	0.694124	0.694676	0.695345	0.694969	0.693759
MYT1L_12	2	0.693661	1	0.695944	0.69338	0.693807	0.694094	0.693512	0.693661	0.693527	0.694263	0.694533	0.694188	0.693715	0.696578	0.694343	0.697281	0.69447	0.694438
MYT1L_13	2	0.693341	0.9931	0.694092	0.697169	0.693906	0.693184	0.693018	0.694132	0.696476	0.693608	0.693764	0.693854	0.693866	0.696321	0.693502	0.693341	0.693228	0.694098
MYT1L_14	2	0.693414	0.999708	0.693996	0.692996	0.69334	0.693943	0.693357	0.694726	0.693533	0.69354	0.695375	0.693816	0.693484	0.69346	0.693414	0.694038	0.693659	0.69407
MYT1L_15	2	0.693082	0.368438	0.693511	0.693266	0.693912	0.693463	0.694451	0.693317	0.694856	0.693695	0.693247	0.693082	0.692854	0.692973	0.695454	0.693569	0.692965	0.693385
MYT1L_16	2	0.693009	0.181431	0.693354	0.693276	0.693342	0.693624	0.692794	0.694941	0.693669	0.693537	0.693444	0.692983	0.692864	0.693009	0.693418	0.693247	0.693632	0.693272
MYT1L_17	2	0.693146	0.592708	0.693666	0.693198	0.693275	0.692991	0.693128	0.695509	0.693405	0.693385	0.693648	0.693148	0.693661	0.694144	0.693103	0.694808	0.693146	0.693514
MYT1L_18	2	0.693082	0.366016	0.693302	0.69336	0.692773	0.693665	0.693824	0.693408	0.693082	0.69318	0.692871	0.692696	0.693665	0.693521	0.693357	0.693467	0.693323	0.693405
MYT1L_19	2	0.692914	0.0561201	0.692914	0.693679	0.693201	0.693091	0.692685	0.693209	0.692756	0.694432	0.69475	0.692911	0.693047	0.692917	0.693293	0.693247	0.693081	0.693083
MYT1L_2	2	0.69316	0.64302	0.692968	0.693628	0.69316	0.695192	0.693264	0.694216	0.693166	0.693133	0.693236	0.693439	0.692799	0.693201	0.697193	0.693743	0.69324	0.693456
MYT1L_20	2	0.692557	4.98082e-05	0.692489	0.692148	0.693191	0.693565	0.693629	0.694195	0.693782	0.69372	0.694727	0.692755	0.692557	0.694774	0.693075	0.694347	0.692467	0.69378
MYT1L_21	2	0.691985	6.37245e-14	0.692521	0.691774	0.692547	0.693641	0.693134	0.692973	0.692661	0.691721	0.693057	0.690599	0.692846	0.692944	0.692677	0.691985	0.692432	0.692705
MYT1L_22	2	0.692078	3.84137e-12	0.692078	0.695399	0.69192	0.692361	0.691359	0.693177	0.693137	0.692127	0.693352	0.691887	0.692114	0.693186	0.693446	0.69449	0.692848	0.693225
MYT1L_23	2	0.692706	0.00156578	0.69344	0.692706	0.692598	0.692446	0.693131	0.692315	0.693798	0.69446	0.693793	0.693181	0.693545	0.692902	0.693826	0.69319	0.693667	0.694122
MYT1L_24	2	0.69334	0.99301	0.694467	0.695089	0.69397	0.692444	0.693998	0.694649	0.69334	0.692799	0.69453	0.694218	0.693951	0.693774	0.69279	0.693729	0.696254	0.693682
MYT1L_25	2	0.693196	0.768551	0.692938	0.693114	0.694148	0.693795	0.69389	0.692523	0.693196	0.693577	0.694541	0.694404	0.693265	0.693466	0.694103	0.693838	0.693348	0.694947
MYT1L_26	2	0.69315	0.606809	0.693309	0.69315	0.693098	0.693475	0.693572	0.694042	0.693416	0.693237	0.69327	0.693241	0.693674	0.693641	0.693087	0.693253	0.693223	0.693018
MYT1L_27	2	0.693008	0.178696	0.693632	0.693119	0.693414	0.693507	0.693418	0.692639	0.693868	0.693266	0.693371	0.693127	0.692959	0.692662	0.693008	0.693218	0.69414	0.694275
MYT1L_28	2	0.693191	0.752906	0.693384	0.693466	0.693225	0.69364	0.693251	0.693261	0.694154	0.693458	0.693107	0.692974	0.693226	0.693152	0.693307	0.693478	0.693191	0.693812
MYT1L_29	2	0.693153	0.618445	0.694109	0.693533	0.694137	0.694184	0.693338	0.693488	0.693443	0.693561	0.693029	0.69303	0.69335	0.693549	0.693266	0.693153	0.692753	0.693655
MYT1L_3	2	0.692823	0.0140462	0.692834	0.692759	0.69296	0.692706	0.693002	0.693916	0.694106	0.693118	0.692496	0.69303	0.693189	0.693154	0.694148	0.692823	0.692828	0.693056
MYT1L_30	2	0.693101	0.430297	0.694226	0.693408	0.693077	0.693768	0.694722	0.695538	0.694332	0.694413	0.693908	0.69358	0.693085	0.69369	0.693065	0.693101	0.693346	0.693134
MYT1L_31	2	0.692803	0.00999433	0.693034	0.693298	0.693119	0.693305	0.693346	0.692477	0.692877	0.692803	0.692596	0.692935	0.692834	0.69277	0.693093	0.693093	0.692953	0.693179
MYT1L_4	2	0.692925	0.0654172	0.693168	0.692807	0.6929	0.693673	0.693328	0.693519	0.693442	0.693071	0.693731	0.692925	0.693386	0.692893	0.692973	0.694626	0.693028	0.692972
MYT1L_5	2	0.693098	0.419219	0.692976	0.693098	0.693225	0.693921	0.693278	0.695178	0.69591	0.693225	0.693895	0.693233	0.693838	0.69316	0.693025	0.693066	0.69474	0.693163
MYT1L_6	2	0.692714	0.00184381	0.693105	0.693526	0.693681	0.694058	0.692341	0.693229	0.692419	0.692862	0.69257	0.692714	0.693139	0.693411	0.692889	0.692947	0.693061	0.693306
MYT1L_7	2	0.693153	0.618297	0.694816	0.693616	0.693207	0.693235	0.693118	0.693618	0.693202	0.693232	0.694945	0.69325	0.693239	0.693253	0.692618	0.692926	0.693153	0.694532
MYT1L_8	2	0.693467	0.999984	0.693467	0.695996	0.696764	0.69394	0.693265	0.697474	0.693736	0.693525	0.696169	0.693036	0.696047	0.694038	0.697772	0.693172	0.693596	0.694189
MYT1L_9	2	0.693305	0.977785	0.694324	0.694393	0.69428	0.694108	0.693591	0.693203	0.693856	0.693595	0.693115	0.693649	0.694991	0.693696	0.693186	0.693338	0.693305	0.694182
MZT2A_0	2	0.693143	0.581203	0.693307	0.693243	0.693143	0.69361	0.693913	0.693142	0.6937	0.69278	0.693326	0.693758	0.693569	0.693407	0.693154	0.693247	0.692973	0.693246
MZT2A_1	2	0.69337	0.997799	0.693847	0.69368	0.693598	0.693124	0.693424	0.692803	0.692502	0.69337	0.69344	0.693429	0.693475	0.693556	0.693609	0.693721	0.693555	0.694068
MZT2B_0	2	0.693152	0.612741	0.693182	0.693236	0.693267	0.693704	0.693599	0.693741	0.693137	0.693855	0.69313	0.693257	0.693427	0.693184	0.693152	0.693163	0.693079	0.693458
NAB1_0	2	0.693146	0.590853	0.69362	0.693169	0.693159	0.69345	0.693239	0.693358	0.693774	0.693297	0.693572	0.693146	0.693323	0.693128	0.692981	0.693209	0.693073	0.693652
NAB1_1	2	0.69319	0.748807	0.693281	0.693212	0.693299	0.693117	0.693367	0.693053	0.69429	0.693258	0.693745	0.693138	0.69322	0.694271	0.69319	0.693986	0.693481	0.69365
NAB1_2	2	0.693084	0.372767	0.693397	0.69345	0.693279	0.693695	0.694041	0.693237	0.692972	0.692891	0.6936	0.693295	0.693025	0.69316	0.693215	0.693208	0.693299	0.693084
NABP1_0	2	0.693144	0.583429	0.693491	0.693195	0.693019	0.69303	0.693649	0.693753	0.693144	0.693275	0.693044	0.693156	0.693224	0.693442	0.693372	0.693384	0.693379	0.693422
NAGK_0	2	0.693143	0.581203	0.693494	0.693143	0.693211	0.694193	0.693796	0.69316	0.69347	0.693136	0.693135	0.693157	0.693078	0.693868	0.693161	0.69326	0.693203	0.693581
NAGK_1	2	0.693341	0.993283	0.693607	0.693191	0.693684	0.693241	0.695109	0.693462	0.693261	0.693463	0.693568	0.693475	0.693571	0.693513	0.69428	0.693602	0.693341	0.693495
NAT8B_0	2	0.693029	0.222664	0.693486	0.693067	0.6932	0.693064	0.693996	0.693397	0.692951	0.69325	0.692555	0.693091	0.693029	0.693262	0.693261	0.693408	0.693459	0.692719
NAT8_0	2	0.692846	0.0203275	0.693392	0.693223	0.693132	0.693804	0.693779	0.692489	0.6929	0.69266	0.693253	0.693127	0.692831	0.693324	0.693217	0.693199	0.693232	0.692846
NBAS_0	2	0.693352	0.995492	0.693769	0.693264	0.693902	0.69343	0.69416	0.693352	0.693078	0.695297	0.69405	0.693847	0.693251	0.695377	0.695463	0.694921	0.693913	0.694448
NBAS_1	2	0.693715	1	0.693322	0.695866	0.69479	0.697136	0.693359	0.693823	0.693492	0.693715	0.693871	0.69519	0.693773	0.694136	0.696692	0.694517	0.695178	0.694227
NBAS_10	2	0.693145	0.586398	0.693607	0.693181	0.693129	0.693381	0.693411	0.69321	0.693273	0.693109	0.693291	0.693224	0.693485	0.693221	0.693145	0.693139	0.693458	0.693454
NBAS_11	2	0.693114	0.47461	0.693449	0.693039	0.693402	0.693771	0.693166	0.69325	0.693322	0.693114	0.693478	0.693084	0.693408	0.693599	0.693031	0.69344	0.693653	0.693397
NBAS_12	2	0.693236	0.879817	0.693236	0.693274	0.693077	0.693159	0.694913	0.693418	0.693443	0.693259	0.693373	0.693263	0.693293	0.693727	0.69318	0.693348	0.693666	0.693598
NBAS_13	2	0.693212	0.817304	0.693944	0.694166	0.693176	0.69418	0.693265	0.693256	0.693626	0.693371	0.693318	0.693227	0.693309	0.693359	0.693144	0.693201	0.693212	0.694823
NBAS_14	2	0.693175	0.698542	0.693185	0.693166	0.69337	0.693219	0.693196	0.693175	0.693549	0.692945	0.695184	0.693256	0.693218	0.693222	0.693177	0.693089	0.694367	0.69501
NBAS_15	2	0.693134	0.548256	0.693206	0.693147	0.693198	0.693475	0.694044	0.693098	0.693212	0.692954	0.693879	0.693255	0.693392	0.693291	0.692979	0.693134	0.693301	0.693752
NBAS_16	2	0.693124	0.511256	0.693317	0.693124	0.693247	0.693095	0.693521	0.693084	0.69376	0.69316	0.693997	0.693247	0.693302	0.693255	0.693144	0.693093	0.693196	0.695734
NBAS_17	2	0.693146	0.593451	0.693142	0.693129	0.693327	0.693683	0.693397	0.693319	0.693162	0.693311	0.693194	0.693146	0.693123	0.693677	0.693239	0.693406	0.693359	0.693604
NBAS_18	2	0.693164	0.65658	0.693245	0.69316	0.693153	0.693988	0.693538	0.693713	0.693164	0.693744	0.693096	0.69349	0.693567	0.693284	0.693211	0.693173	0.693202	0.697635
NBAS_19	2	0.693142	0.576009	0.69316	0.693111	0.693142	0.6935	0.693435	0.694762	0.693131	0.693391	0.693288	0.693148	0.693386	0.693354	0.693409	0.693429	0.693167	0.693112
NBAS_2	2	0.693856	1	0.694527	0.694501	0.695751	0.694963	0.695477	0.696842	0.693753	0.693956	0.693856	0.693657	0.69343	0.694541	0.694929	0.694847	0.696609	0.693945
NBAS_3	2	0.693113	0.469652	0.693304	0.693142	0.693913	0.694704	0.693113	0.693585	0.694486	0.693356	0.693587	0.6934	0.694315	0.692957	0.692878	0.693083	0.693131	0.693331
NBAS_4	2	0.692978	0.127647	0.692967	0.692836	0.692989	0.69351	0.694028	0.692978	0.693369	0.693265	0.693256	0.693164	0.692783	0.693186	0.69307	0.693855	0.693457	0.693445
NBAS_5	2	0.69299	0.147214	0.692921	0.69364	0.692774	0.693631	0.692995	0.69381	0.693136	0.69293	0.693813	0.693048	0.694201	0.693457	0.693053	0.69299	0.693443	0.694
NBAS_6	2	0.692963	0.106643	0.693479	0.692937	0.693284	0.693126	0.693212	0.693116	0.693934	0.692981	0.693981	0.693727	0.693089	0.6929	0.692963	0.693317	0.692831	0.694276
NBAS_7	2	0.693157	0.631013	0.693165	0.694046	0.694049	0.693632	0.692643	0.693582	0.69411	0.693208	0.692958	0.692811	0.693716	0.693508	0.693209	0.693157	0.69318	0.693179
NBAS_8	2	0.693202	0.786993	0.693243	0.693898	0.693382	0.693888	0.693316	0.693573	0.693967	0.693429	0.693777	0.693131	0.693202	0.693262	0.693133	0.693164	0.693251	0.693314
NBAS_9	2	0.69319	0.749475	0.693228	0.693209	0.69319	0.693325	0.693268	0.69305	0.69386	0.69319	0.693548	0.693197	0.693522	0.693237	0.693208	0.693146	0.693562	0.694174
NBEAL1_0	2	0.69316	0.645078	0.69316	0.693498	0.692719	0.6934	0.693339	0.694362	0.694021	0.69272	0.693657	0.692988	0.693204	0.694039	0.693307	0.693778	0.69372	0.6941
NBEAL1_1	2	0.69313	0.532069	0.692851	0.693135	0.693194	0.693592	0.692989	0.693837	0.69313	0.69395	0.693424	0.693185	0.69329	0.693755	0.692852	0.693152	0.6939	0.693346
NBEAL1_2	2	0.69287	0.0296146	0.694053	0.692991	0.69287	0.69277	0.693583	0.692575	0.693586	0.693168	0.693275	0.69299	0.693026	0.69257	0.693293	0.69337	0.693226	0.693473
NBEAL1_3	2	0.693076	0.349105	0.693714	0.693277	0.69366	0.69306	0.693259	0.69323	0.693723	0.693076	0.693492	0.692788	0.693213	0.693233	0.692411	0.694419	0.693377	0.693479
NBEAL1_4	2	0.69303	0.224836	0.693261	0.693201	0.693129	0.69344	0.693019	0.693943	0.693199	0.692844	0.693171	0.693181	0.694703	0.695027	0.69303	0.693352	0.692689	0.693266
NBEAL1_5	2	0.692991	0.148292	0.692929	0.693215	0.693682	0.693042	0.694014	0.693193	0.693858	0.69333	0.692991	0.693094	0.692461	0.692972	0.693587	0.694301	0.69304	0.694118
NBEAL1_6	2	0.69309	0.392704	0.693454	0.693471	0.693179	0.693201	0.693556	0.693182	0.693348	0.693177	0.693021	0.693089	0.692861	0.693317	0.693299	0.693125	0.693201	0.69309
NCAPH_0	2	0.69283	0.0156041	0.692656	0.693136	0.693183	0.693358	0.693512	0.69283	0.69318	0.692561	0.692775	0.693073	0.693408	0.693663	0.693394	0.693164	0.693437	0.693162
NCK2_0	2	0.693199	0.780393	0.693312	0.694004	0.693416	0.693199	0.692744	0.69365	0.694361	0.694652	0.694256	0.693218	0.69401	0.693486	0.693285	0.693749	0.693083	0.693179
NCK2_1	2	0.693275	0.94952	0.694055	0.693925	0.693358	0.693581	0.693842	0.693275	0.693298	0.692857	0.693537	0.693004	0.694236	0.693948	0.693109	0.694577	0.693691	0.693596
NCKAP1_0	2	0.692964	0.107587	0.693524	0.693383	0.693362	0.693511	0.69285	0.693359	0.69335	0.693119	0.693335	0.693281	0.692921	0.692935	0.693137	0.692964	0.693131	0.693319
NCKAP1_1	2	0.693	0.16347	0.693159	0.693168	0.692913	0.693403	0.693881	0.693402	0.693434	0.693	0.692885	0.693165	0.693536	0.693366	0.693148	0.692948	0.693404	0.693157
NCKAP1_2	2	0.693075	0.345571	0.69332	0.692972	0.695432	0.693608	0.693392	0.693386	0.69344	0.693567	0.692976	0.692759	0.693461	0.693304	0.693075	0.693236	0.693147	0.693265
NCKAP1_3	2	0.693037	0.241394	0.693412	0.693294	0.69327	0.693431	0.693037	0.692885	0.693728	0.693148	0.694281	0.693157	0.693047	0.693781	0.692631	0.693305	0.69389	0.692678
NCKAP1_4	2	0.693028	0.220281	0.693108	0.693202	0.693038	0.693225	0.693028	0.692884	0.693475	0.693186	0.693465	0.693193	0.693266	0.693124	0.693115	0.692778	0.693559	0.693005
NCKAP1_5	2	0.693029	0.222095	0.693121	0.692922	0.693194	0.692947	0.693444	0.693652	0.693029	0.69334	0.693236	0.693263	0.693591	0.692614	0.694028	0.693157	0.693257	0.693087
NCKAP5_0	2	0.693271	0.9443	0.692797	0.693445	0.69372	0.69343	0.693827	0.694066	0.695601	0.693916	0.694446	0.692946	0.693199	0.693271	0.694278	0.693536	0.693427	0.694851
NCKAP5_1	2	0.692893	0.0419134	0.692565	0.693023	0.693072	0.693975	0.693078	0.693329	0.693197	0.692893	0.694607	0.693082	0.692921	0.693273	0.693451	0.692751	0.692855	0.693419
NCKAP5_10	2	0.693441	0.999928	0.69363	0.693159	0.694019	0.693522	0.694229	0.693441	0.694418	0.693492	0.694235	0.693286	0.693528	0.693919	0.694027	0.693246	0.694005	0.693888
NCKAP5_11	2	0.693133	0.54457	0.693413	0.693157	0.692893	0.693133	0.693092	0.693287	0.69466	0.693462	0.693254	0.693246	0.693231	0.693241	0.693218	0.693188	0.693294	0.693125
NCKAP5_12	2	0.69317	0.681604	0.693172	0.693168	0.693385	0.693619	0.692885	0.69318	0.693397	0.693226	0.693693	0.693056	0.693585	0.693445	0.69317	0.693504	0.693233	0.693604
NCKAP5_13	2	0.693147	0.594379	0.693147	0.693095	0.694242	0.693727	0.693161	0.693153	0.693264	0.693197	0.692053	0.693376	0.693369	0.69348	0.693365	0.69319	0.693055	0.693203
NCKAP5_14	2	0.693455	0.999969	0.694747	0.692962	0.693455	0.695935	0.693581	0.694928	0.693781	0.695096	0.694271	0.694567	0.693876	0.69331	0.693288	0.693747	0.69355	0.694375
NCKAP5_15	2	0.693588	1	0.694317	0.693294	0.694951	0.694684	0.693712	0.694788	0.693152	0.694555	0.693918	0.694577	0.69543	0.693588	0.694152	0.694081	0.693363	0.69378
NCKAP5_16	2	0.693202	0.789919	0.693474	0.693636	0.69361	0.693932	0.693625	0.692892	0.693728	0.693424	0.692979	0.693202	0.693166	0.693233	0.693305	0.695298	0.693322	0.693732
NCKAP5_17	2	0.692944	0.0838174	0.693336	0.694181	0.694801	0.693992	0.692859	0.693822	0.693578	0.693356	0.693214	0.692944	0.693754	0.695045	0.693505	0.692872	0.692798	0.693146
NCKAP5_18	2	0.693181	0.720724	0.693308	0.694106	0.693186	0.694122	0.693181	0.693682	0.693478	0.693075	0.693166	0.693566	0.693286	0.693342	0.693141	0.693737	0.693424	0.693301
NCKAP5_19	2	0.693192	0.756451	0.693237	0.693266	0.693217	0.693582	0.693228	0.693142	0.693444	0.693192	0.69303	0.693374	0.693721	0.693242	0.693316	0.693151	0.693376	0.69412
NCKAP5_2	2	0.692535	2.81766e-05	0.693201	0.692827	0.693244	0.69337	0.692888	0.693381	0.693432	0.693432	0.692511	0.692535	0.693022	0.693213	0.693205	0.692483	0.692855	0.692341
NCKAP5_20	2	0.693072	0.338027	0.693038	0.693285	0.693683	0.693632	0.695337	0.693045	0.693351	0.693327	0.693375	0.693156	0.693302	0.693396	0.69324	0.693072	0.694169	0.692433
NCKAP5_21	2	0.693166	0.66678	0.693166	0.693172	0.693496	0.694114	0.693052	0.69286	0.693234	0.693185	0.693255	0.693288	0.693251	0.693144	0.693281	0.69317	0.693289	0.69337
NCKAP5_22	2	0.693048	0.270894	0.693131	0.692935	0.693307	0.693332	0.693749	0.692991	0.693475	0.693451	0.694721	0.693048	0.693472	0.693355	0.693073	0.693134	0.693235	0.692883
NCKAP5_23	2	0.692996	0.155969	0.693141	0.693422	0.693037	0.693418	0.693491	0.692996	0.692897	0.693388	0.69307	0.693127	0.693122	0.692996	0.693076	0.6932	0.692984	0.693758
NCKAP5_24	2	0.693229	0.865125	0.693347	0.69444	0.693514	0.693319	0.693229	0.693146	0.693633	0.693713	0.693523	0.69408	0.692933	0.693617	0.69342	0.692997	0.693238	0.693848
NCKAP5_25	2	0.693327	0.988752	0.693572	0.693308	0.693353	0.694034	0.693327	0.693693	0.693926	0.693415	0.69347	0.693173	0.693344	0.693256	0.693369	0.693608	0.69338	0.693621
NCKAP5_26	2	0.692943	0.0831731	0.693227	0.693256	0.69342	0.693187	0.693862	0.693265	0.693968	0.693497	0.694093	0.692848	0.693923	0.692942	0.692943	0.693188	0.692919	0.693607
NCKAP5_27	2	0.693104	0.44092	0.693222	0.693142	0.693088	0.693246	0.693106	0.693104	0.693636	0.693376	0.693504	0.693238	0.693081	0.69318	0.693127	0.693232	0.692976	0.693724
NCKAP5_28	2	0.693137	0.559228	0.693208	0.693268	0.693634	0.693017	0.693428	0.693496	0.693322	0.69308	0.693126	0.693334	0.693304	0.693379	0.694375	0.693357	0.693137	0.693184
NCKAP5_29	2	0.693262	0.931284	0.693647	0.693907	0.692899	0.693813	0.693734	0.693349	0.69382	0.693086	0.693039	0.693745	0.693716	0.693503	0.693262	0.693369	0.693715	0.693346
NCKAP5_3	2	0.693101	0.428356	0.693353	0.693574	0.69305	0.693979	0.69307	0.694494	0.694985	0.69322	0.693615	0.693676	0.693407	0.694312	0.693101	0.693401	0.693063	0.694443
NCKAP5_30	2	0.693101	0.428356	0.69412	0.69322	0.693632	0.693152	0.69343	0.693378	0.693432	0.693349	0.692992	0.693135	0.693054	0.693472	0.69352	0.693237	0.693101	0.693048
NCKAP5_31	2	0.693071	0.333042	0.69316	0.693172	0.693029	0.693366	0.693214	0.693195	0.694334	0.693077	0.693522	0.693046	0.693071	0.694013	0.693014	0.69338	0.693547	0.693256
NCKAP5_32	2	0.693134	0.546413	0.693297	0.693282	0.693284	0.693029	0.693651	0.693192	0.696188	0.693928	0.69313	0.693228	0.693323	0.69333	0.693134	0.693078	0.693145	0.693217
NCKAP5_33	2	0.693228	0.86256	0.693419	0.693446	0.693377	0.693373	0.693228	0.693083	0.694846	0.693349	0.693564	0.693236	0.693522	0.693084	0.693151	0.693368	0.693234	0.693254
NCKAP5_34	2	0.693194	0.764491	0.693233	0.693182	0.692954	0.693208	0.693681	0.6933	0.693236	0.693204	0.693355	0.693194	0.693445	0.6933	0.693226	0.692989	0.693303	0.693762
NCKAP5_35	2	0.692685	0.000998965	0.692685	0.692284	0.693108	0.693349	0.692691	0.693272	0.693538	0.693883	0.6923	0.693044	0.692476	0.692888	0.693081	0.693553	0.6928	0.693824
NCKAP5_36	2	0.693087	0.382988	0.693231	0.693496	0.693128	0.692685	0.693453	0.693917	0.69388	0.693308	0.693359	0.693378	0.692895	0.693055	0.693087	0.694598	0.693088	0.693208
NCKAP5_37	2	0.693057	0.293377	0.693251	0.694049	0.692953	0.693532	0.692903	0.694809	0.693751	0.693057	0.693042	0.693142	0.693118	0.693572	0.693904	0.693323	0.693602	0.693354
NCKAP5_38	2	0.693117	0.486154	0.69333	0.694649	0.693664	0.693314	0.693236	0.694705	0.693097	0.693508	0.693322	0.693158	0.693117	0.695579	0.693238	0.692991	0.69309	0.693269
NCKAP5_39	2	0.693	0.162998	0.693623	0.693	0.693249	0.694056	0.693953	0.69308	0.693399	0.693227	0.69314	0.693063	0.692994	0.693219	0.693622	0.692842	0.694154	0.692626
NCKAP5_4	2	0.693195	0.766411	0.694281	0.693501	0.693406	0.693044	0.693845	0.694011	0.693374	0.693195	0.694232	0.693411	0.692736	0.693269	0.693179	0.694051	0.693596	0.695303
NCKAP5_40	2	0.693059	0.298069	0.69322	0.693281	0.693143	0.693635	0.693815	0.693414	0.694376	0.693652	0.693216	0.693059	0.693437	0.69326	0.69304	0.69302	0.694374	0.693029
NCKAP5_41	2	0.693064	0.31458	0.693186	0.693064	0.693128	0.692647	0.693706	0.693688	0.693938	0.693641	0.69292	0.693381	0.692762	0.693501	0.693195	0.693837	0.693301	0.693819
NCKAP5_42	2	0.693025	0.214903	0.693122	0.69302	0.693283	0.693305	0.693447	0.693368	0.693775	0.693123	0.693022	0.69304	0.692801	0.693217	0.693025	0.693062	0.693504	0.693659
NCKAP5_43	2	0.692764	0.00494279	0.692764	0.69314	0.692907	0.692948	0.69256	0.692933	0.692666	0.692747	0.694348	0.692775	0.692963	0.6932	0.692894	0.692998	0.693076	0.693998
NCKAP5_44	2	0.692906	0.0503352	0.69321	0.693771	0.692877	0.693335	0.692685	0.6931	0.693357	0.693451	0.693161	0.693378	0.693409	0.694033	0.692854	0.693024	0.693513	0.692906
NCKAP5_5	2	0.693145	0.586398	0.693493	0.693244	0.693145	0.69334	0.693118	0.693263	0.693772	0.69312	0.693925	0.693726	0.693794	0.693652	0.693169	0.69326	0.693164	0.692721
NCKAP5_6	2	0.693246	0.902138	0.693617	0.693186	0.693386	0.693933	0.693328	0.69247	0.693246	0.693787	0.69411	0.69373	0.69389	0.693185	0.693598	0.693605	0.693325	0.69347
NCKAP5_7	2	0.693184	0.72894	0.693256	0.693518	0.693336	0.694491	0.693397	0.693039	0.695467	0.692923	0.693217	0.693672	0.69388	0.693446	0.693163	0.693184	0.693385	0.696091
NCKAP5_8	2	0.693243	0.895373	0.693335	0.695011	0.693243	0.694419	0.693301	0.694215	0.694546	0.693822	0.693753	0.693885	0.693684	0.693317	0.693141	0.693042	0.693183	0.693848
NCKAP5_9	2	0.69363	1	0.694236	0.694276	0.695081	0.693928	0.695183	0.693489	0.69504	0.693755	0.694387	0.694957	0.693578	0.693351	0.693649	0.694444	0.69363	0.694529
NCL_0	2	0.69291	0.053351	0.693447	0.69291	0.694484	0.693376	0.692739	0.693467	0.69402	0.693067	0.693161	0.692884	0.692902	0.69299	0.693019	0.693171	0.693269	0.694064
NCOA1_0	2	0.693126	0.516713	0.693207	0.693396	0.69367	0.693126	0.694285	0.693146	0.693856	0.693746	0.692954	0.693208	0.692738	0.694183	0.693463	0.693297	0.693299	0.692968
NCOA1_1	2	0.693454	0.999966	0.69385	0.694101	0.694718	0.693624	0.695432	0.695716	0.693489	0.693454	0.693339	0.693092	0.695501	0.694333	0.693454	0.694839	0.693574	0.693328
NCOA1_2	2	0.69337	0.997826	0.693682	0.693571	0.693439	0.693465	0.69497	0.693808	0.697149	0.693297	0.696031	0.69337	0.694763	0.693327	0.694678	0.693116	0.693565	0.693735
NCOA1_3	2	0.693124	0.510675	0.693485	0.695029	0.693413	0.693378	0.693117	0.693978	0.693029	0.693467	0.693754	0.693359	0.693248	0.692981	0.694564	0.693124	0.694286	0.693387
NCOA1_4	2	0.693204	0.793411	0.693942	0.693204	0.693212	0.693122	0.692876	0.693306	0.694387	0.693865	0.694079	0.693281	0.693305	0.693218	0.693797	0.693059	0.693725	0.693599
NCOA1_5	2	0.693229	0.863303	0.693457	0.693065	0.693052	0.693848	0.694617	0.693639	0.693564	0.692929	0.696968	0.693321	0.693466	0.693297	0.693331	0.693229	0.693877	0.69408
NCOA1_6	2	0.693095	0.409841	0.693189	0.693095	0.693174	0.69376	0.693161	0.693832	0.692824	0.69403	0.693596	0.693489	0.693604	0.693809	0.693005	0.692869	0.693553	0.693251
NCOA1_7	2	0.693195	0.765858	0.693149	0.693403	0.693695	0.694538	0.693488	0.693253	0.693356	0.69335	0.693195	0.69391	0.693171	0.693083	0.693665	0.694206	0.69426	0.693878
NCOA1_8	2	0.693008	0.178308	0.693008	0.693278	0.693037	0.692876	0.693461	0.693316	0.693404	0.692915	0.692802	0.693465	0.693008	0.693326	0.693253	0.693548	0.693094	0.693251
NDUFA10_0	2	0.693206	0.802337	0.693367	0.693666	0.693298	0.693703	0.693897	0.6938	0.69378	0.693538	0.693258	0.692935	0.693143	0.693272	0.693187	0.693206	0.693674	0.693602
NDUFA10_1	2	0.69325	0.909184	0.693826	0.693394	0.693289	0.693094	0.693337	0.693827	0.693086	0.69341	0.693875	0.693072	0.693494	0.694739	0.69325	0.693298	0.693651	0.693449
NDUFA10_2	2	0.693271	0.943675	0.693417	0.693097	0.693396	0.69372	0.693976	0.693803	0.693719	0.693555	0.699348	0.693413	0.693507	0.693271	0.693067	0.693402	0.693143	0.693964
NDUFA10_3	2	0.693335	0.991487	0.692943	0.693518	0.693596	0.694467	0.693447	0.693718	0.694096	0.693317	0.693403	0.693664	0.693343	0.693494	0.693335	0.692848	0.693449	0.693418
NDUFA10_4	2	0.693294	0.96969	0.693573	0.693462	0.693422	0.693611	0.69359	0.693906	0.693055	0.693289	0.693514	0.693262	0.693673	0.694192	0.693294	0.693329	0.69355	0.693834
NDUFAF7_0	2	0.693077	0.352322	0.693077	0.693332	0.693549	0.693628	0.692977	0.692627	0.693626	0.692697	0.693368	0.693284	0.693211	0.693414	0.693229	0.693346	0.693312	0.69336
NDUFAF7_1	2	0.693195	0.767903	0.693272	0.693499	0.693233	0.693404	0.693418	0.693247	0.693195	0.692926	0.693277	0.693139	0.692943	0.69342	0.693268	0.693375	0.69352	0.693203
NDUFB3_0	2	0.693067	0.32268	0.693179	0.693451	0.69323	0.693938	0.694453	0.692661	0.693725	0.693053	0.693059	0.693067	0.693302	0.693807	0.69351	0.693092	0.693892	0.693378
NDUFS1_0	2	0.693252	0.912855	0.693081	0.69322	0.693994	0.693435	0.693223	0.693381	0.693942	0.693342	0.694102	0.694622	0.693444	0.693979	0.693885	0.694192	0.694118	0.693252
NDUFS1_1	2	0.693076	0.348494	0.693076	0.693445	0.694303	0.693613	0.693648	0.694239	0.69409	0.693337	0.694655	0.692462	0.69298	0.693091	0.694939	0.69391	0.693462	0.693012
NDUFS1_2	2	0.693254	0.917323	0.693266	0.692868	0.6933	0.693815	0.693456	0.693788	0.693751	0.693626	0.69225	0.693449	0.69464	0.693914	0.693254	0.694502	0.69352	0.693161
NEB_0	2	0.693094	0.404661	0.693281	0.69283	0.693137	0.693505	0.693243	0.693086	0.693545	0.693356	0.693398	0.693071	0.693398	0.693273	0.693147	0.69322	0.693094	0.693295
NEB_1	2	0.692988	0.142406	0.69325	0.693136	0.692952	0.693424	0.692959	0.693202	0.693934	0.692893	0.695118	0.693065	0.692988	0.693223	0.693041	0.693359	0.693152	0.693477
NEB_2	2	0.693172	0.688422	0.693732	0.693172	0.693092	0.693424	0.693043	0.693219	0.693248	0.693228	0.693226	0.693221	0.693448	0.693217	0.693098	0.693471	0.693273	0.693725
NEB_3	2	0.693469	0.999986	0.69324	0.693749	0.693249	0.694259	0.693398	0.693609	0.693653	0.693582	0.695328	0.69363	0.693573	0.693471	0.693469	0.69599	0.694208	0.694122
NEB_4	2	0.693319	0.98565	0.693319	0.693958	0.694714	0.693978	0.693391	0.694247	0.69462	0.693157	0.693207	0.693463	0.694073	0.694704	0.69383	0.693312	0.693417	0.693753
NEB_5	2	0.693195	0.764654	0.693145	0.694356	0.693297	0.693195	0.693341	0.693282	0.694316	0.693575	0.693272	0.69396	0.692966	0.693291	0.693854	0.69303	0.693244	0.69381
NEB_6	2	0.693083	0.372134	0.693229	0.693155	0.693171	0.69319	0.69329	0.693362	0.693524	0.693099	0.692918	0.693226	0.692739	0.693149	0.693083	0.693355	0.692912	0.693287
NEB_7	2	0.693145	0.589368	0.69305	0.693196	0.693145	0.693375	0.693365	0.693165	0.693266	0.693266	0.693183	0.693316	0.692719	0.693221	0.693157	0.693251	0.692984	0.693828
NEB_8	2	0.693112	0.466686	0.693009	0.693055	0.69377	0.693503	0.694127	0.693241	0.693204	0.693516	0.694397	0.693158	0.693142	0.696159	0.693293	0.693065	0.693112	0.693344
NEU2_0	2	0.693679	1	0.694932	0.69318	0.6945	0.693679	0.693772	0.694338	0.694862	0.694137	0.694064	0.693166	0.694676	0.693879	0.693358	0.694185	0.69452	0.694743
NEU4_0	2	0.693153	0.616704	0.693399	0.693227	0.693072	0.693908	0.693181	0.693152	0.693749	0.693226	0.69352	0.693153	0.69328	0.693272	0.693212	0.693052	0.69323	0.694233
NEU4_1	2	0.693278	0.952951	0.693351	0.693439	0.69347	0.693278	0.693338	0.693211	0.693329	0.693115	0.693608	0.6933	0.693411	0.694873	0.693246	0.693509	0.694155	0.693311
NEURL3_0	2	0.693172	0.685914	0.693298	0.692976	0.693547	0.693574	0.693088	0.69356	0.693412	0.693282	0.693426	0.693346	0.693429	0.693172	0.693305	0.694534	0.692733	0.693321
NEUROD1_0	2	0.693138	0.56415	0.693192	0.693086	0.693133	0.693374	0.693389	0.693491	0.693138	0.693348	0.693145	0.693039	0.693395	0.693727	0.693305	0.693395	0.693258	0.693472
NFE2L2_0	2	0.693303	0.976356	0.693571	0.693285	0.693303	0.693946	0.69348	0.695304	0.693098	0.693407	0.694019	0.693574	0.693723	0.693813	0.693304	0.693971	0.693286	0.694704
NFE2L2_1	2	0.693231	0.868411	0.693602	0.693052	0.693735	0.693425	0.693488	0.696048	0.693917	0.693339	0.695244	0.693791	0.694442	0.695401	0.693231	0.693228	0.692994	0.693939
NFU1_0	2	0.693183	0.726257	0.693622	0.693183	0.693359	0.693446	0.693332	0.693242	0.694717	0.693185	0.693589	0.693384	0.693071	0.693572	0.693137	0.693498	0.693046	0.693247
NFU1_1	2	0.693157	0.631456	0.693511	0.693159	0.693309	0.693224	0.694202	0.693525	0.693756	0.693157	0.693314	0.692924	0.69277	0.693161	0.693344	0.694018	0.693111	0.693609
NFU1_2	2	0.692876	0.0322819	0.69325	0.693375	0.693048	0.69327	0.693542	0.693163	0.693266	0.692949	0.692648	0.692704	0.692685	0.693787	0.692876	0.692944	0.693261	0.693568
NGEF_0	2	0.693062	0.306466	0.693062	0.693188	0.693662	0.693577	0.693222	0.69285	0.69327	0.69359	0.692106	0.693142	0.693366	0.69325	0.69354	0.693039	0.693693	0.693543
NGEF_1	2	0.693088	0.386697	0.693956	0.693062	0.693083	0.693251	0.693165	0.693349	0.693437	0.693024	0.694299	0.693518	0.693088	0.693286	0.693251	0.693242	0.693116	0.693264
NGEF_10	2	0.693412	0.999678	0.693396	0.693412	0.694033	0.694128	0.69406	0.696035	0.693766	0.69339	0.694122	0.694054	0.693638	0.69424	0.693632	0.693897	0.6934	0.693908
NGEF_11	2	0.693333	0.990916	0.694668	0.693211	0.693774	0.694143	0.694106	0.694146	0.694335	0.693264	0.694379	0.693836	0.694082	0.694078	0.694015	0.693609	0.693284	0.693333
NGEF_2	2	0.692858	0.0244824	0.693374	0.692748	0.693445	0.693957	0.692858	0.693506	0.693408	0.693432	0.693117	0.693083	0.692599	0.693342	0.69282	0.693305	0.693297	0.693433
NGEF_3	2	0.693083	0.369289	0.694164	0.693252	0.693805	0.693264	0.693083	0.693589	0.693475	0.692831	0.693585	0.692851	0.692812	0.693228	0.693444	0.693165	0.693332	0.693301
NGEF_4	2	0.693109	0.456854	0.69319	0.693362	0.692811	0.69394	0.693447	0.69491	0.69489	0.693269	0.692891	0.693556	0.693199	0.693207	0.693272	0.693109	0.693389	0.692888
NGEF_5	2	0.693372	0.997972	0.693449	0.693372	0.693603	0.693513	0.693663	0.694233	0.694739	0.693474	0.693066	0.693455	0.693126	0.693827	0.694557	0.693445	0.694037	0.693244
NGEF_6	2	0.693186	0.735474	0.693264	0.693148	0.693299	0.693485	0.693186	0.694237	0.693481	0.693347	0.693293	0.692959	0.693377	0.693395	0.693464	0.693183	0.693701	0.69353
NGEF_7	2	0.693258	0.923599	0.693313	0.693258	0.693691	0.693525	0.693361	0.693116	0.693365	0.693188	0.69384	0.693327	0.693481	0.693309	0.693637	0.693376	0.693314	0.69302
NGEF_8	2	0.693259	0.925549	0.693263	0.693257	0.693067	0.693301	0.693568	0.693685	0.693987	0.693821	0.693857	0.693519	0.693259	0.693758	0.693415	0.693173	0.69327	0.693421
NGEF_9	2	0.693069	0.328101	0.693479	0.693599	0.693122	0.693397	0.693323	0.693288	0.694255	0.692703	0.693069	0.693292	0.693622	0.693826	0.69283	0.693412	0.692934	0.693122
NHEJ1_0	2	0.692856	0.0240046	0.692968	0.693	0.693004	0.693065	0.692856	0.693092	0.69296	0.693305	0.693117	0.692789	0.69304	0.693103	0.693294	0.692671	0.693227	0.69281
NHEJ1_1	2	0.692887	0.03807	0.692711	0.692863	0.692889	0.69363	0.694342	0.693132	0.692976	0.693296	0.692991	0.692925	0.693029	0.693758	0.693216	0.692887	0.692817	0.693319
NHEJ1_2	2	0.692945	0.0844115	0.692984	0.692945	0.692872	0.693464	0.693207	0.693146	0.693285	0.693527	0.692971	0.69299	0.692906	0.693225	0.695334	0.692849	0.693357	0.692993
NHEJ1_3	2	0.692985	0.13884	0.692784	0.693066	0.693279	0.693389	0.693039	0.692799	0.692924	0.693344	0.69388	0.693117	0.692993	0.693241	0.693089	0.693131	0.692985	0.694069
NIF3L1_0	2	0.692995	0.1541	0.693257	0.693442	0.693018	0.693367	0.693436	0.693084	0.693151	0.69396	0.693082	0.692609	0.692943	0.693248	0.692885	0.693334	0.693042	0.692995
NLRC4_0	2	0.693147	0.594936	0.693412	0.693204	0.692988	0.693601	0.693227	0.693287	0.693388	0.693421	0.693323	0.693146	0.693054	0.69331	0.693147	0.693294	0.693562	0.693175
NLRC4_1	2	0.693196	0.768745	0.693304	0.693211	0.693094	0.693667	0.693221	0.693276	0.69328	0.693377	0.693196	0.693082	0.69296	0.693261	0.693343	0.693227	0.693492	0.693211
NMI_0	2	0.692901	0.0466745	0.69283	0.693328	0.692827	0.693259	0.693118	0.693059	0.694846	0.692901	0.693168	0.693331	0.692917	0.693131	0.693654	0.693188	0.692499	0.693158
NMI_1	2	0.69308	0.360204	0.69313	0.693134	0.693046	0.69327	0.693005	0.693527	0.693131	0.694035	0.693715	0.693158	0.693189	0.693151	0.69308	0.69308	0.69273	0.693507
NMS_0	2	0.693056	0.289548	0.693285	0.693081	0.693195	0.693151	0.693057	0.693304	0.693723	0.693009	0.693372	0.693144	0.693759	0.693482	0.693056	0.693037	0.692961	0.694283
NMS_1	2	0.692816	0.0123284	0.692744	0.693214	0.693211	0.692816	0.692566	0.692904	0.692945	0.693201	0.693131	0.692675	0.693243	0.693737	0.693146	0.693135	0.693403	0.693315
NMUR1_0	2	0.693039	0.247031	0.693681	0.693448	0.692827	0.693281	0.693043	0.693557	0.693261	0.692809	0.693084	0.692659	0.69345	0.693388	0.693177	0.69313	0.693313	0.693039
NMUR1_1	2	0.692901	0.0469407	0.693388	0.693178	0.692676	0.692901	0.692796	0.693154	0.692853	0.693439	0.693103	0.693194	0.693221	0.693692	0.694757	0.693151	0.693551	0.693683
NOL10_0	2	0.693094	0.406185	0.693194	0.693146	0.693062	0.694198	0.693644	0.693305	0.693225	0.693094	0.694344	0.693229	0.693122	0.692975	0.693327	0.69292	0.693209	0.693125
NOL10_1	2	0.693167	0.6703	0.693151	0.693408	0.69326	0.693891	0.693509	0.693394	0.693599	0.693551	0.693167	0.693345	0.693298	0.693264	0.693025	0.693128	0.693487	0.693372
NOL10_10	2	0.692922	0.0627027	0.692721	0.693177	0.693656	0.693467	0.692856	0.693026	0.69323	0.692922	0.693467	0.693248	0.693172	0.693282	0.693167	0.692885	0.693527	0.693277
NOL10_11	2	0.693051	0.277568	0.6931	0.69292	0.693485	0.69358	0.693051	0.693426	0.693165	0.6937	0.692921	0.692898	0.693192	0.693809	0.693153	0.693476	0.693209	0.693209
NOL10_2	2	0.693087	0.384921	0.693385	0.69303	0.693269	0.693527	0.693187	0.693047	0.693087	0.693287	0.693461	0.693216	0.693154	0.693361	0.69343	0.69311	0.693071	0.693769
NOL10_3	2	0.693045	0.260702	0.693104	0.693158	0.693221	0.693339	0.693029	0.692897	0.693029	0.693317	0.693491	0.69307	0.693045	0.693628	0.693093	0.693114	0.693176	0.693493
NOL10_4	2	0.693092	0.400568	0.693192	0.693059	0.693368	0.693441	0.693187	0.693161	0.693465	0.693339	0.693379	0.692896	0.693137	0.693409	0.693117	0.693092	0.693028	0.693162
NOL10_5	2	0.693065	0.315097	0.693109	0.693141	0.693474	0.693343	0.693024	0.693134	0.693129	0.693373	0.693105	0.692951	0.693124	0.693328	0.693065	0.693559	0.693054	0.693276
NOL10_6	2	0.693055	0.288596	0.693209	0.693096	0.693546	0.693242	0.694598	0.69303	0.693677	0.693055	0.693498	0.693054	0.693044	0.693413	0.693194	0.694862	0.693083	0.693174
NOL10_7	2	0.693034	0.234379	0.692951	0.693169	0.693013	0.69319	0.693202	0.693155	0.693559	0.693154	0.693183	0.693034	0.693564	0.693075	0.69298	0.693087	0.693325	0.693101
NOL10_8	2	0.693139	0.566372	0.693282	0.693384	0.693352	0.693509	0.693167	0.692937	0.693658	0.692872	0.694311	0.692921	0.693139	0.693212	0.693472	0.693302	0.693321	0.69322
NOL10_9	2	0.693129	0.52877	0.69325	0.693172	0.693416	0.693727	0.693052	0.693337	0.693285	0.692856	0.695141	0.693667	0.6933	0.693129	0.693298	0.692952	0.693517	0.694174
NOP58_0	2	0.693184	0.727909	0.694055	0.69321	0.693304	0.693928	0.693283	0.693578	0.693787	0.693351	0.693449	0.693235	0.693147	0.693255	0.693184	0.693179	0.693183	0.693335
NOP58_1	2	0.692955	0.09647	0.692894	0.693782	0.693288	0.692955	0.693705	0.69368	0.693469	0.692935	0.692827	0.693256	0.693238	0.6933	0.693463	0.693138	0.694633	0.693119
NOSTRIN_0	2	0.693097	0.415187	0.693127	0.693188	0.693307	0.693326	0.693269	0.693122	0.693745	0.692962	0.692988	0.693058	0.693344	0.693809	0.69338	0.693097	0.693237	0.693263
NOSTRIN_1	2	0.693008	0.179474	0.693076	0.693253	0.692918	0.69309	0.692911	0.693473	0.693578	0.693421	0.692944	0.693008	0.693312	0.693412	0.69324	0.693325	0.693145	0.693172
NOSTRIN_2	2	0.692982	0.133215	0.69316	0.692832	0.692982	0.694309	0.693234	0.693296	0.69405	0.693627	0.692913	0.69299	0.693271	0.69346	0.693477	0.694149	0.692972	0.693363
NOSTRIN_3	2	0.693128	0.525475	0.693152	0.693564	0.693128	0.694732	0.693292	0.693097	0.693071	0.693372	0.693197	0.6931	0.693268	0.693623	0.693431	0.693446	0.693158	0.693604
NOTO_0	2	0.692816	0.0125396	0.692816	0.693261	0.693164	0.69268	0.693318	0.693045	0.692999	0.693723	0.692822	0.693004	0.692551	0.693708	0.69315	0.692792	0.693309	0.693039
NPAS2_0	2	0.693091	0.397609	0.693083	0.693121	0.693235	0.693437	0.693091	0.693344	0.693599	0.693325	0.693194	0.69311	0.693107	0.693191	0.693258	0.693237	0.693023	0.693082
NPAS2_1	2	0.693164	0.66012	0.693193	0.693174	0.692934	0.693303	0.693214	0.692893	0.693519	0.693377	0.693708	0.693378	0.693197	0.693361	0.693126	0.694241	0.693164	0.693397
NPAS2_10	2	0.693028	0.221982	0.693144	0.693136	0.693237	0.693766	0.693262	0.693031	0.693028	0.693358	0.692998	0.69298	0.69319	0.692977	0.693116	0.693225	0.693511	0.693092
NPAS2_2	2	0.693008	0.178793	0.69304	0.693217	0.693251	0.694004	0.693112	0.693227	0.693727	0.693272	0.693183	0.693008	0.69287	0.693577	0.693117	0.69351	0.692666	0.692889
NPAS2_3	2	0.693246	0.902279	0.693637	0.693249	0.693469	0.693304	0.693299	0.692567	0.6934	0.693423	0.693304	0.693245	0.693798	0.69326	0.692654	0.693441	0.693246	0.693577
NPAS2_4	2	0.693278	0.953426	0.693302	0.693437	0.693859	0.693367	0.693098	0.693278	0.693021	0.693288	0.693276	0.693966	0.693432	0.693838	0.693754	0.693291	0.693398	0.693851
NPAS2_5	2	0.693227	0.858987	0.693116	0.692712	0.693275	0.693679	0.693206	0.693434	0.693906	0.693312	0.693606	0.693377	0.693593	0.693241	0.693546	0.693473	0.693492	0.693227
NPAS2_6	2	0.693254	0.918215	0.693588	0.693257	0.694417	0.692621	0.694876	0.696024	0.693404	0.693789	0.693553	0.693166	0.693476	0.693254	0.693456	0.69313	0.693257	0.693767
NPAS2_7	2	0.692989	0.1441	0.693178	0.693179	0.692905	0.693132	0.693195	0.693037	0.694141	0.692675	0.693177	0.6929	0.692989	0.693234	0.693345	0.693111	0.693081	0.69347
NPAS2_8	2	0.693117	0.484438	0.693078	0.693186	0.69319	0.693259	0.693062	0.693749	0.69622	0.693117	0.693317	0.694268	0.693142	0.693794	0.693317	0.693271	0.693193	0.693079
NPAS2_9	2	0.6934	0.999415	0.693527	0.693444	0.693279	0.693867	0.69428	0.694387	0.693527	0.693535	0.693789	0.6934	0.692427	0.694013	0.69297	0.694092	0.693677	0.694638
NPHP1_0	2	0.693189	0.745354	0.693109	0.693559	0.693162	0.693524	0.693245	0.693282	0.693624	0.693447	0.693225	0.69319	0.694057	0.693269	0.693173	0.69322	0.693189	0.693269
NPHP1_1	2	0.693215	0.827984	0.693108	0.693244	0.693139	0.693845	0.693366	0.693417	0.693215	0.693398	0.693457	0.693235	0.693226	0.693278	0.693426	0.693097	0.693302	0.693217
NPHP1_2	2	0.693134	0.546413	0.69316	0.693349	0.693165	0.693466	0.693424	0.693568	0.693353	0.6933	0.693523	0.693117	0.69281	0.693279	0.693013	0.693134	0.693309	0.693438
NPHP1_3	2	0.693413	0.999692	0.693434	0.693239	0.693444	0.693947	0.693512	0.694715	0.693557	0.694495	0.695331	0.693413	0.693448	0.693756	0.693181	0.697324	0.69416	0.693288
NPPC_0	2	0.693134	0.546781	0.693124	0.693219	0.693325	0.693435	0.69343	0.693307	0.693141	0.693027	0.69331	0.693054	0.693236	0.693665	0.693273	0.693134	0.693274	0.693185
NR4A2_0	2	0.693025	0.214082	0.692905	0.69332	0.693239	0.693292	0.693152	0.693552	0.693116	0.693166	0.693339	0.693275	0.692754	0.693191	0.693933	0.692994	0.693025	0.693076
NRBP1_0	2	0.692982	0.133215	0.693617	0.693127	0.693013	0.69339	0.694055	0.692658	0.693563	0.692982	0.692837	0.694304	0.693065	0.693556	0.693394	0.692627	0.693229	0.693462
NRP2_0	2	0.692905	0.0496039	0.692616	0.692905	0.6931	0.693108	0.693163	0.692997	0.69365	0.694114	0.694466	0.693017	0.6941	0.692889	0.693216	0.692868	0.69297	0.693198
NRP2_1	2	0.69309	0.393878	0.693195	0.692882	0.693127	0.69336	0.693022	0.692893	0.693457	0.693439	0.69309	0.693125	0.693527	0.693374	0.693121	0.693113	0.693255	0.693228
NRP2_2	2	0.693221	0.843339	0.693334	0.693491	0.69328	0.693472	0.693118	0.694308	0.693221	0.69338	0.693515	0.692948	0.693147	0.694356	0.693635	0.695712	0.694763	0.695568
NRP2_3	2	0.693068	0.324871	0.693281	0.692806	0.692711	0.693282	0.693672	0.693219	0.692337	0.693602	0.693186	0.693201	0.693296	0.693319	0.693133	0.693104	0.693373	0.693068
NRP2_4	2	0.693078	0.355432	0.693237	0.693202	0.69322	0.693396	0.693078	0.692578	0.691881	0.693599	0.694078	0.69335	0.69334	0.693313	0.693534	0.693229	0.693632	0.69299
NRP2_5	2	0.693195	0.765956	0.693296	0.693152	0.693278	0.693455	0.694749	0.693472	0.693162	0.693195	0.693375	0.693184	0.693364	0.694284	0.693208	0.693331	0.693418	0.693309
NRXN1_0	2	0.69294	0.079794	0.693305	0.693242	0.692728	0.692922	0.693293	0.693059	0.693075	0.693057	0.69295	0.693193	0.69294	0.693151	0.693324	0.692921	0.693058	0.693162
NRXN1_1	2	0.693041	0.252062	0.693367	0.693227	0.693803	0.693268	0.693242	0.692812	0.693043	0.693493	0.693121	0.692899	0.693144	0.693068	0.693041	0.692772	0.693112	0.693318
NRXN1_10	2	0.693128	0.525841	0.693327	0.693233	0.693128	0.693861	0.693222	0.692953	0.693502	0.693477	0.692821	0.693168	0.693462	0.693072	0.693415	0.6933	0.693142	0.693504
NRXN1_11	2	0.692953	0.0941171	0.692994	0.693276	0.693046	0.693438	0.693155	0.69356	0.693741	0.692697	0.692947	0.692851	0.693292	0.693264	0.69359	0.693211	0.692953	0.693411
NRXN1_12	2	0.693002	0.167691	0.693092	0.693177	0.693047	0.693201	0.693217	0.693328	0.693554	0.693002	0.692831	0.692989	0.693043	0.693536	0.693152	0.693135	0.693186	0.692919
NRXN1_13	2	0.692893	0.0418528	0.692851	0.693234	0.693156	0.693078	0.692945	0.693318	0.693804	0.693508	0.692756	0.693261	0.693532	0.693216	0.693107	0.692893	0.69335	0.692885
NRXN1_14	2	0.69304	0.249587	0.693356	0.693382	0.693065	0.69338	0.693261	0.695775	0.693276	0.69281	0.69312	0.693027	0.693329	0.693044	0.693192	0.69304	0.692529	0.694083
NRXN1_15	2	0.69309	0.391401	0.693329	0.69323	0.693244	0.693001	0.693241	0.693636	0.693311	0.69321	0.693607	0.693198	0.692968	0.69312	0.69309	0.69294	0.693216	0.694247
NRXN1_16	2	0.693205	0.797791	0.693495	0.693372	0.693384	0.693177	0.693233	0.693335	0.693205	0.693308	0.69412	0.69325	0.693103	0.693341	0.694074	0.693244	0.693111	0.693227
NRXN1_17	2	0.693227	0.858912	0.693227	0.69356	0.694435	0.693486	0.69349	0.693256	0.693576	0.694256	0.693227	0.693227	0.693316	0.693314	0.693161	0.693123	0.693172	0.693427
NRXN1_18	2	0.693089	0.389776	0.693285	0.693127	0.6931	0.693217	0.693089	0.693577	0.693076	0.693273	0.693139	0.694122	0.693253	0.693346	0.693053	0.693166	0.692986	0.693379
NRXN1_19	2	0.693084	0.374482	0.693395	0.693131	0.693084	0.693164	0.693468	0.693171	0.693922	0.693021	0.692944	0.693285	0.693466	0.693309	0.693032	0.693342	0.693206	0.6939
NRXN1_2	2	0.693017	0.195984	0.693224	0.693111	0.692817	0.693138	0.693105	0.693324	0.693072	0.692947	0.693281	0.693078	0.692489	0.693139	0.693137	0.693017	0.693351	0.693355
NRXN1_20	2	0.693054	0.285482	0.692791	0.693145	0.693238	0.693531	0.693203	0.693206	0.693354	0.693081	0.693012	0.692714	0.693179	0.693442	0.693054	0.693185	0.693538	0.693353
NRXN1_21	2	0.693009	0.180842	0.693011	0.693037	0.693229	0.693568	0.693406	0.693009	0.693693	0.693222	0.693037	0.692956	0.69351	0.693174	0.693133	0.693301	0.692998	0.692903
NRXN1_22	2	0.693245	0.900221	0.693186	0.693319	0.693463	0.693591	0.69327	0.693243	0.693814	0.69334	0.693533	0.693595	0.693914	0.693415	0.69354	0.693427	0.693145	0.693245
NRXN1_23	2	0.693224	0.851837	0.693294	0.693224	0.693688	0.693532	0.693367	0.693333	0.694272	0.693208	0.694846	0.693136	0.693281	0.693426	0.693193	0.693313	0.693235	0.69328
NRXN1_24	2	0.69314	0.570707	0.693287	0.692906	0.693626	0.693576	0.693525	0.693258	0.693647	0.693186	0.693145	0.693433	0.693232	0.693127	0.693261	0.693239	0.693138	0.69314
NRXN1_25	2	0.693147	0.594564	0.693147	0.693339	0.693464	0.69333	0.693307	0.693229	0.693331	0.692809	0.693225	0.693258	0.692869	0.693264	0.693125	0.693473	0.693286	0.693246
NRXN1_26	2	0.693163	0.655995	0.694002	0.693245	0.693315	0.693522	0.69361	0.693163	0.69447	0.693261	0.696072	0.693462	0.693372	0.693444	0.693123	0.693985	0.692986	0.69296
NRXN1_27	2	0.693275	0.949268	0.693354	0.693366	0.693154	0.693359	0.693306	0.693977	0.694801	0.693361	0.693625	0.693409	0.698146	0.693289	0.693976	0.693275	0.692813	0.693099
NRXN1_28	2	0.693154	0.621775	0.693669	0.693179	0.693365	0.693105	0.694746	0.693471	0.693258	0.693312	0.693203	0.693255	0.692906	0.693154	0.694797	0.693148	0.693387	0.693349
NRXN1_29	2	0.693106	0.445513	0.692983	0.693422	0.693558	0.6937	0.693263	0.69322	0.693528	0.693469	0.693327	0.693364	0.694266	0.69331	0.693319	0.692997	0.693106	0.692987
NRXN1_3	2	0.693164	0.659682	0.693071	0.693208	0.693203	0.693725	0.693842	0.693164	0.693729	0.693264	0.693012	0.694322	0.693341	0.693207	0.69324	0.693439	0.693162	0.693308
NRXN1_30	2	0.693157	0.633669	0.693417	0.693414	0.693568	0.693532	0.693153	0.694508	0.693339	0.693395	0.694495	0.693157	0.69353	0.693212	0.693136	0.693137	0.693354	0.693259
NRXN1_31	2	0.693121	0.498802	0.693121	0.693179	0.693183	0.693709	0.693433	0.693451	0.694791	0.693682	0.693262	0.693315	0.693048	0.693315	0.693053	0.693438	0.693029	0.693334
NRXN1_32	2	0.693099	0.423268	0.693306	0.693071	0.693215	0.693547	0.693213	0.69324	0.693491	0.693155	0.693259	0.693085	0.693373	0.693339	0.693099	0.693033	0.693141	0.693591
NRXN1_33	2	0.693152	0.616075	0.693152	0.693114	0.693523	0.693489	0.693236	0.694785	0.693298	0.6933	0.693617	0.693435	0.694055	0.693351	0.693194	0.693144	0.693149	0.695062
NRXN1_34	2	0.693178	0.708642	0.693243	0.693404	0.693292	0.693315	0.6932	0.693254	0.693324	0.6934	0.693032	0.693178	0.693075	0.693213	0.693452	0.693155	0.693778	0.693327
NRXN1_35	2	0.693157	0.631972	0.694038	0.693138	0.694205	0.693534	0.693141	0.693444	0.693574	0.694095	0.693157	0.693298	0.69359	0.693155	0.69322	0.693232	0.693326	0.694969
NRXN1_36	2	0.693193	0.761058	0.693615	0.693119	0.693446	0.693474	0.695742	0.694905	0.693193	0.693233	0.693381	0.693145	0.693005	0.693429	0.693284	0.693224	0.693659	0.693657
NRXN1_37	2	0.693263	0.93238	0.693348	0.695284	0.693263	0.693403	0.693454	0.693497	0.693445	0.693419	0.693209	0.693321	0.693961	0.693337	0.693897	0.693128	0.693133	0.693652
NRXN1_38	2	0.693095	0.409408	0.693372	0.693264	0.693399	0.693712	0.693359	0.693293	0.693831	0.692749	0.693239	0.693312	0.693415	0.693223	0.693095	0.69276	0.693056	0.69328
NRXN1_39	2	0.692989	0.144795	0.693418	0.693014	0.693099	0.693958	0.693727	0.692837	0.692737	0.693072	0.693065	0.692903	0.693706	0.693603	0.692989	0.693208	0.693427	0.693611
NRXN1_4	2	0.693254	0.918037	0.693158	0.693148	0.693439	0.693361	0.695393	0.693602	0.693311	0.693271	0.692864	0.69326	0.693517	0.693435	0.693254	0.693308	0.693394	0.693471
NRXN1_40	2	0.693096	0.412376	0.694158	0.693213	0.694254	0.694056	0.693573	0.693025	0.6931	0.69369	0.69255	0.693492	0.69376	0.693096	0.69363	0.693125	0.691641	0.693234
NRXN1_41	2	0.693192	0.757771	0.693316	0.693177	0.692727	0.693263	0.693428	0.693655	0.694319	0.693192	0.693083	0.694427	0.693413	0.693647	0.693538	0.694358	0.693722	0.695697
NRXN1_42	2	0.693105	0.445029	0.693629	0.693105	0.693051	0.693378	0.693383	0.693501	0.694047	0.69313	0.696089	0.693195	0.693419	0.693089	0.693883	0.692835	0.693247	0.695142
NRXN1_43	2	0.693058	0.296961	0.693159	0.693044	0.693282	0.693466	0.693607	0.693084	0.69299	0.693226	0.693032	0.693262	0.693874	0.693252	0.693315	0.693717	0.693146	0.693058
NRXN1_44	2	0.693115	0.479337	0.693375	0.693516	0.692903	0.69376	0.693527	0.693277	0.693224	0.693265	0.695771	0.693143	0.693406	0.693052	0.693115	0.69307	0.693192	0.694025
NRXN1_45	2	0.693139	0.566964	0.693309	0.693264	0.693368	0.693139	0.693619	0.693408	0.693926	0.693054	0.69324	0.693257	0.693474	0.693558	0.694374	0.693036	0.693046	0.694187
NRXN1_46	2	0.693343	0.993617	0.693532	0.693161	0.695763	0.69361	0.693611	0.694163	0.693733	0.693266	0.693272	0.693522	0.693687	0.693343	0.697188	0.69342	0.693744	0.693802
NRXN1_47	2	0.693148	0.597682	0.693092	0.693089	0.693207	0.693516	0.693667	0.693677	0.693774	0.693254	0.693702	0.693063	0.693298	0.693633	0.693148	0.693159	0.693663	0.693395
NRXN1_48	2	0.693233	0.872978	0.693327	0.693409	0.693233	0.693672	0.693146	0.693714	0.693385	0.693664	0.694158	0.693557	0.693585	0.69326	0.693147	0.693366	0.693206	0.693846
NRXN1_49	2	0.693088	0.386697	0.693039	0.693212	0.693215	0.6936	0.693088	0.69318	0.693024	0.693232	0.693311	0.693229	0.694184	0.693242	0.693233	0.694295	0.692928	0.693178
NRXN1_5	2	0.693204	0.793411	0.693174	0.693204	0.692956	0.693528	0.693228	0.694726	0.693334	0.69368	0.693598	0.693179	0.693206	0.693232	0.693229	0.694578	0.693263	0.693269
NRXN1_50	2	0.693144	0.584394	0.693145	0.693152	0.693199	0.693383	0.693144	0.693434	0.693958	0.693392	0.693048	0.693158	0.693536	0.693383	0.693083	0.692902	0.693151	0.693698
NRXN1_51	2	0.693155	0.625953	0.693329	0.693289	0.692954	0.693862	0.693209	0.693212	0.693572	0.69311	0.694345	0.693275	0.693443	0.693415	0.69304	0.693155	0.693174	0.693586
NRXN1_52	2	0.69308	0.360204	0.693198	0.692949	0.693724	0.693569	0.69319	0.693228	0.693429	0.693292	0.693052	0.693287	0.694138	0.693524	0.69307	0.693298	0.69308	0.693182
NRXN1_53	2	0.693074	0.342874	0.693654	0.693148	0.693924	0.693074	0.693014	0.69329	0.694612	0.693111	0.694048	0.692928	0.692926	0.693366	0.693195	0.693208	0.693937	0.693208
NRXN1_54	2	0.693214	0.824877	0.69331	0.693266	0.693214	0.693524	0.693609	0.693242	0.694709	0.693408	0.694039	0.693183	0.693311	0.693192	0.693462	0.69367	0.693039	0.693456
NRXN1_55	2	0.69301	0.183106	0.692866	0.69301	0.692987	0.694012	0.692823	0.693445	0.693724	0.693093	0.693013	0.693159	0.693844	0.693104	0.693145	0.693356	0.693051	0.693209
NRXN1_56	2	0.692997	0.158511	0.693392	0.693034	0.693241	0.693371	0.692997	0.692966	0.69398	0.692778	0.693131	0.693073	0.6927	0.693177	0.695105	0.693403	0.693181	0.693335
NRXN1_57	2	0.693181	0.719822	0.693826	0.693467	0.694033	0.69337	0.693546	0.694022	0.693313	0.693285	0.69389	0.692777	0.692674	0.693499	0.693234	0.693181	0.693136	0.693195
NRXN1_58	2	0.692928	0.0683736	0.693283	0.692651	0.693214	0.693227	0.692261	0.694255	0.693284	0.692928	0.693071	0.693222	0.692744	0.69311	0.695363	0.69301	0.693311	0.693067
NRXN1_59	2	0.692954	0.0953893	0.692954	0.69417	0.69266	0.693267	0.693115	0.693341	0.693419	0.692741	0.693534	0.69327	0.692045	0.693619	0.693474	0.694041	0.6935	0.693234
NRXN1_6	2	0.693123	0.506902	0.693488	0.693123	0.693461	0.693285	0.693891	0.693671	0.694509	0.693273	0.692878	0.693243	0.693786	0.693402	0.693311	0.694634	0.693015	0.693054
NRXN1_60	2	0.692885	0.0371848	0.693142	0.693114	0.693194	0.693316	0.693046	0.692915	0.693508	0.692885	0.692871	0.69305	0.692426	0.693321	0.692257	0.6933	0.693248	0.693482
NRXN1_61	2	0.692965	0.108564	0.693018	0.693156	0.692845	0.693593	0.692852	0.693303	0.693271	0.693234	0.693191	0.692998	0.693079	0.693327	0.692952	0.693235	0.692965	0.693456
NRXN1_62	2	0.693054	0.285374	0.693209	0.69326	0.693114	0.693374	0.693221	0.693337	0.69353	0.693436	0.693137	0.693002	0.692956	0.69289	0.693318	0.693054	0.693155	0.693533
NRXN1_63	2	0.692925	0.0654172	0.693328	0.693213	0.69293	0.692973	0.693275	0.693505	0.694229	0.692925	0.693301	0.692496	0.694064	0.693361	0.692899	0.693123	0.692775	0.693263
NRXN1_64	2	0.693148	0.600985	0.693234	0.693212	0.693475	0.693583	0.692709	0.693776	0.693302	0.693446	0.693273	0.693427	0.694813	0.693021	0.693172	0.693104	0.693148	0.693275
NRXN1_65	2	0.693234	0.876589	0.693709	0.693522	0.694557	0.693728	0.693603	0.694582	0.693168	0.693234	0.695149	0.693192	0.693662	0.69341	0.693768	0.695358	0.692906	0.694158
NRXN1_66	2	0.693196	0.770295	0.693662	0.693576	0.693192	0.693519	0.693372	0.693173	0.693796	0.693387	0.693148	0.697137	0.693521	0.693303	0.694884	0.693299	0.693196	0.693217
NRXN1_67	2	0.693248	0.905117	0.693334	0.693315	0.7011	0.694478	0.693999	0.698276	0.693042	0.693182	0.693785	0.693453	0.693248	0.693398	0.693589	0.693348	0.693172	0.694037
NRXN1_68	2	0.69319	0.751342	0.693656	0.693352	0.693881	0.693536	0.69955	0.693475	0.694528	0.693261	0.692982	0.693004	0.693128	0.693291	0.693286	0.693264	0.69319	0.69342
NRXN1_69	2	0.69303	0.226215	0.693516	0.693264	0.693197	0.69303	0.692879	0.693498	0.694383	0.692891	0.693633	0.693217	0.693267	0.693204	0.693167	0.693784	0.693083	0.692573
NRXN1_7	2	0.692905	0.0494156	0.693167	0.693084	0.692869	0.69287	0.69366	0.693086	0.69534	0.692905	0.692969	0.694782	0.693066	0.693263	0.693023	0.694209	0.692972	0.6921
NRXN1_70	2	0.692991	0.147282	0.693284	0.692991	0.693821	0.694852	0.693577	0.693991	0.694807	0.692701	0.693862	0.693455	0.692783	0.693666	0.692888	0.693391	0.693993	0.693647
NRXN1_8	2	0.692823	0.0139336	0.692423	0.692781	0.693043	0.693286	0.693196	0.69301	0.693209	0.693614	0.693292	0.693071	0.693401	0.692975	0.692108	0.693278	0.692823	0.693007
NRXN1_9	2	0.69304	0.249217	0.693073	0.693187	0.6933	0.693769	0.692882	0.692241	0.693191	0.69304	0.692993	0.69354	0.693567	0.693593	0.693312	0.694346	0.693329	0.693049
NT5C1B-RDH14_0	2	0.693162	0.652191	0.693403	0.694903	0.693304	0.693392	0.69362	0.693402	0.693438	0.693162	0.693502	0.693485	0.692915	0.693545	0.693133	0.692996	0.693392	0.693297
NT5C1B-RDH14_1	2	0.693169	0.677858	0.693659	0.693677	0.693437	0.693157	0.69355	0.693429	0.693395	0.693364	0.693169	0.692986	0.694244	0.693991	0.693207	0.693637	0.69344	0.692906
NT5DC4_0	2	0.6931	0.427846	0.693131	0.693074	0.693139	0.693251	0.693323	0.693317	0.693276	0.69412	0.693024	0.693185	0.693174	0.69363	0.693414	0.6931	0.693087	0.693637
NTSR2_0	2	0.693117	0.487228	0.693299	0.69315	0.69315	0.693061	0.693329	0.69334	0.694618	0.693308	0.693113	0.693394	0.693246	0.6933	0.693117	0.693093	0.694358	0.693505
NUP35_0	2	0.692777	0.00629704	0.693197	0.692777	0.693227	0.693339	0.692635	0.693145	0.692555	0.693276	0.692812	0.693254	0.692873	0.692849	0.693134	0.693028	0.69244	0.693013
NUP35_1	2	0.692268	6.68788e-09	0.693116	0.69295	0.693222	0.693638	0.692704	0.692822	0.693407	0.692268	0.692969	0.692399	0.693027	0.692258	0.692987	0.692964	0.692166	0.691996
NUP35_2	2	0.692554	4.59784e-05	0.692554	0.693102	0.692026	0.692732	0.692748	0.693318	0.693481	0.692966	0.692739	0.692933	0.692426	0.69294	0.692763	0.69248	0.693663	0.69258
NUP35_3	2	0.692801	0.00966188	0.692765	0.692801	0.694093	0.693039	0.693201	0.693448	0.693314	0.693164	0.692986	0.692923	0.692736	0.693276	0.6943	0.692629	0.693501	0.693158
NUP35_4	2	0.692546	3.74414e-05	0.693365	0.692721	0.692499	0.693298	0.693464	0.692947	0.692185	0.692934	0.692546	0.692552	0.693318	0.692831	0.692817	0.693313	0.692418	0.693219
NUP35_5	2	0.69274	0.00312245	0.693245	0.693814	0.693932	0.693738	0.693328	0.692852	0.692172	0.69345	0.692711	0.693349	0.69274	0.692712	0.693339	0.693055	0.693189	0.69331
NXPH2_0	2	0.693087	0.384792	0.69367	0.693167	0.693839	0.693242	0.693271	0.693254	0.693141	0.69324	0.693296	0.692525	0.693337	0.693404	0.69284	0.692792	0.693087	0.693417
NXPH2_1	2	0.693113	0.473014	0.694416	0.693083	0.693314	0.693538	0.693421	0.693162	0.693314	0.693446	0.692892	0.693157	0.693113	0.693346	0.693146	0.693582	0.693969	0.6931
NXPH2_2	2	0.693097	0.414517	0.693097	0.693208	0.69307	0.693736	0.693404	0.693268	0.693349	0.693716	0.693242	0.693133	0.693055	0.693175	0.693039	0.693852	0.693194	0.693513
NXPH2_3	2	0.693213	0.822028	0.693274	0.693308	0.693206	0.693558	0.693519	0.693293	0.69329	0.693108	0.693918	0.693213	0.693477	0.693248	0.693164	0.693609	0.693802	0.693799
NXPH2_4	2	0.693192	0.756649	0.693455	0.693127	0.693218	0.69364	0.693263	0.693261	0.693327	0.693563	0.693535	0.693044	0.693369	0.693192	0.693105	0.693192	0.694619	0.696448
NXPH2_5	2	0.693216	0.829945	0.693431	0.693216	0.693485	0.693512	0.693148	0.6932	0.693786	0.69327	0.694294	0.693366	0.693101	0.693344	0.694484	0.694087	0.693294	0.693511
NXPH2_6	2	0.693016	0.195569	0.693265	0.693201	0.693909	0.693073	0.693385	0.693535	0.693391	0.692618	0.693489	0.692961	0.692327	0.693194	0.693016	0.693246	0.693217	0.696784
NXPH2_7	2	0.693096	0.412844	0.693563	0.693447	0.694141	0.69359	0.693212	0.692902	0.693096	0.692956	0.692974	0.693196	0.693402	0.693578	0.693295	0.693138	0.693267	0.693195
NYAP2_0	2	0.692916	0.0578462	0.692916	0.69313	0.692986	0.693291	0.693596	0.693192	0.69379	0.693289	0.692948	0.692746	0.693189	0.692799	0.693165	0.693207	0.692793	0.693723
NYAP2_1	2	0.693041	0.25231	0.692458	0.69437	0.693041	0.693228	0.693193	0.693048	0.693362	0.694042	0.693046	0.693035	0.693091	0.693417	0.693146	0.693017	0.693323	0.693211
NYAP2_2	2	0.693094	0.406185	0.694274	0.693903	0.693158	0.693674	0.692894	0.693256	0.693094	0.693219	0.693166	0.692827	0.692669	0.693591	0.693222	0.693941	0.694215	0.693696
NYAP2_3	2	0.692819	0.0130375	0.692819	0.693011	0.69314	0.692487	0.69317	0.693506	0.692693	0.692712	0.693283	0.693064	0.693504	0.693489	0.693311	0.692917	0.693577	0.693448
NYAP2_4	2	0.692805	0.010294	0.692912	0.693028	0.693015	0.692816	0.692747	0.692714	0.693482	0.693068	0.691728	0.692829	0.692872	0.693157	0.693242	0.693264	0.692805	0.693473
NYAP2_5	2	0.692895	0.0430975	0.692895	0.693303	0.693108	0.693456	0.693171	0.692968	0.69316	0.693123	0.692743	0.693192	0.692666	0.693212	0.693561	0.693395	0.692792	0.693315
NYAP2_6	2	0.693105	0.44413	0.693142	0.694173	0.693151	0.693223	0.693196	0.693156	0.693222	0.692904	0.694812	0.693104	0.693035	0.693235	0.693105	0.693868	0.693288	0.693574
NYAP2_7	2	0.693167	0.668596	0.693346	0.693167	0.693228	0.69335	0.693194	0.693802	0.693466	0.693726	0.693547	0.693093	0.693123	0.693376	0.693046	0.693179	0.693269	0.693333
NYAP2_8	2	0.693156	0.628281	0.693167	0.69315	0.693276	0.693834	0.693246	0.693451	0.693507	0.693348	0.693629	0.69313	0.69317	0.693166	0.693166	0.693156	0.69306	0.693521
NYAP2_9	2	0.693171	0.683222	0.694637	0.693279	0.693295	0.693324	0.693201	0.693979	0.693123	0.693053	0.693588	0.693373	0.693221	0.6937	0.693122	0.693171	0.693246	0.693258
OBSL1_0	2	0.693119	0.494622	0.69355	0.693251	0.693248	0.693119	0.693198	0.693116	0.693206	0.693703	0.69423	0.693312	0.693423	0.692959	0.693086	0.693372	0.693134	0.693803
OBSL1_1	2	0.693062	0.308163	0.693589	0.693409	0.693208	0.693525	0.693338	0.693519	0.693033	0.692745	0.693437	0.693271	0.693062	0.693937	0.693575	0.693307	0.693633	0.693012
ODC1_0	2	0.692931	0.0708735	0.693341	0.693422	0.692918	0.693984	0.693073	0.69295	0.694368	0.693528	0.692808	0.692931	0.692961	0.693221	0.692924	0.693373	0.693058	0.693185
OLA1_0	2	0.693168	0.67403	0.693468	0.693191	0.693282	0.693395	0.693538	0.693296	0.693415	0.693392	0.693093	0.69314	0.694981	0.693303	0.693305	0.6931	0.693168	0.693781
OLA1_1	2	0.693097	0.416193	0.693223	0.693057	0.693494	0.693692	0.693113	0.693097	0.69386	0.693411	0.693366	0.693258	0.693504	0.693297	0.693381	0.693083	0.692861	0.693141
OLA1_10	2	0.692996	0.155881	0.693311	0.693202	0.693183	0.693055	0.693221	0.69363	0.69332	0.692994	0.693261	0.693211	0.69358	0.693608	0.692396	0.693968	0.692944	0.692996
OLA1_2	2	0.693125	0.513255	0.693287	0.693406	0.693077	0.693522	0.693386	0.694012	0.693305	0.693411	0.692998	0.693125	0.693169	0.693283	0.693081	0.693151	0.693264	0.693836
OLA1_3	2	0.693106	0.445859	0.693119	0.693239	0.693278	0.693599	0.693552	0.693311	0.693379	0.693252	0.693029	0.69314	0.692959	0.693554	0.693161	0.693106	0.693031	0.693177
OLA1_4	2	0.693103	0.436211	0.693393	0.693257	0.693054	0.693345	0.69323	0.693172	0.69316	0.693159	0.693252	0.693759	0.692939	0.693437	0.693176	0.693124	0.693103	0.693092
OLA1_5	2	0.693144	0.584543	0.693353	0.693252	0.693468	0.69381	0.693196	0.693321	0.693817	0.693001	0.693456	0.693111	0.693186	0.69344	0.693332	0.693144	0.692992	0.693221
OLA1_6	2	0.693127	0.523464	0.693291	0.693246	0.693446	0.693127	0.693117	0.693186	0.693803	0.692891	0.692908	0.693352	0.693639	0.693279	0.693998	0.693277	0.693328	0.693148
OLA1_7	2	0.693068	0.324871	0.693197	0.693154	0.692984	0.69341	0.693068	0.693282	0.693412	0.693273	0.693084	0.692974	0.693054	0.693332	0.693266	0.693268	0.693394	0.693672
OLA1_8	2	0.693136	0.553941	0.693392	0.693381	0.693117	0.693431	0.693205	0.693053	0.693184	0.693154	0.692956	0.693136	0.693196	0.693291	0.693197	0.693185	0.693417	0.693429
OLA1_9	2	0.693198	0.776773	0.693131	0.693175	0.693198	0.693251	0.693287	0.693263	0.693481	0.6929	0.693751	0.693329	0.69341	0.693236	0.693209	0.693204	0.693366	0.69347
OR6B2_0	2	0.693258	0.923599	0.693626	0.693717	0.693795	0.69435	0.696931	0.693759	0.693644	0.693249	0.693869	0.69304	0.693711	0.693482	0.693522	0.693798	0.693258	0.69311
OR6B3_0	2	0.692756	0.00423201	0.692756	0.692841	0.694061	0.692788	0.693506	0.692745	0.692954	0.69257	0.692892	0.692578	0.693679	0.694366	0.693096	0.692871	0.692919	0.693429
OR7E91P_0	2	0.69298	0.130837	0.692974	0.694022	0.693088	0.692923	0.694187	0.693294	0.692981	0.69402	0.693322	0.692974	0.69455	0.694057	0.69298	0.693352	0.693293	0.693183
ORC2_0	2	0.693106	0.445651	0.693462	0.693086	0.693298	0.693377	0.693157	0.693106	0.693718	0.692812	0.693202	0.69304	0.693411	0.693174	0.693256	0.693281	0.693323	0.693249
ORC2_1	2	0.693066	0.319744	0.693305	0.693066	0.69368	0.693201	0.692989	0.693081	0.693299	0.693197	0.69335	0.693082	0.693146	0.693053	0.69299	0.693173	0.693225	0.693221
ORC4_0	2	0.693177	0.704663	0.693177	0.69325	0.693257	0.693079	0.693372	0.692728	0.693197	0.69326	0.693214	0.693368	0.693506	0.6932	0.693136	0.693196	0.693467	0.693532
ORC4_1	2	0.693119	0.491926	0.693119	0.693164	0.6932	0.693807	0.693208	0.693153	0.693952	0.693177	0.693323	0.69286	0.693525	0.693193	0.693159	0.693199	0.693007	0.693062
ORC4_2	2	0.69306	0.302529	0.693118	0.693011	0.693309	0.69306	0.692886	0.693369	0.69307	0.693292	0.693347	0.692016	0.693069	0.693264	0.693167	0.693163	0.693123	0.69336
ORMDL1_0	2	0.693149	0.60143	0.693566	0.693392	0.693534	0.693665	0.693149	0.693903	0.693625	0.693125	0.694677	0.693093	0.693012	0.694091	0.697599	0.693571	0.693433	0.693794
OSBPL6_0	2	0.693073	0.339407	0.692999	0.692885	0.693087	0.693447	0.693419	0.694313	0.693387	0.693172	0.693235	0.693793	0.693106	0.693146	0.693073	0.692728	0.693168	0.695592
OSBPL6_1	2	0.692997	0.158973	0.693335	0.693035	0.693703	0.694116	0.694577	0.692995	0.693324	0.693467	0.69306	0.693142	0.692949	0.693532	0.692997	0.693944	0.692997	0.693626
OSBPL6_10	2	0.693178	0.709345	0.693518	0.693208	0.693152	0.693345	0.693747	0.692998	0.694232	0.693183	0.693178	0.693268	0.693458	0.693327	0.693249	0.693642	0.693161	0.693643
OSBPL6_11	2	0.693263	0.932271	0.69341	0.693248	0.693335	0.693826	0.693503	0.69349	0.693592	0.693205	0.694146	0.693112	0.69335	0.693694	0.69335	0.693649	0.693263	0.693333
OSBPL6_2	2	0.693163	0.656397	0.693231	0.693155	0.693327	0.693163	0.693144	0.693139	0.693488	0.693405	0.693361	0.693461	0.693631	0.693271	0.693296	0.69329	0.693773	0.693961
OSBPL6_3	2	0.693067	0.32233	0.693666	0.693304	0.692666	0.69357	0.693229	0.693384	0.693256	0.693747	0.693455	0.693527	0.693144	0.692993	0.697236	0.693452	0.692942	0.693067
OSBPL6_4	2	0.693172	0.689137	0.693322	0.693172	0.693238	0.693789	0.69321	0.693462	0.693973	0.693376	0.694134	0.692902	0.692938	0.693256	0.693196	0.693195	0.692849	0.693696
OSBPL6_5	2	0.693353	0.995712	0.693349	0.694168	0.69424	0.693353	0.694002	0.693165	0.694037	0.6936	0.694784	0.694565	0.693534	0.695197	0.695645	0.694383	0.692967	0.694049
OSBPL6_6	2	0.693293	0.968769	0.693765	0.693597	0.693293	0.693218	0.69384	0.693304	0.693956	0.693836	0.693246	0.693664	0.693682	0.693206	0.693449	0.694196	0.6934	0.693885
OSBPL6_7	2	0.693234	0.876589	0.694563	0.693134	0.693658	0.693469	0.693575	0.693412	0.693525	0.693692	0.693028	0.693635	0.693072	0.693234	0.693794	0.693625	0.69326	0.693976
OSBPL6_8	2	0.693341	0.99316	0.693955	0.693509	0.693485	0.694067	0.692941	0.693644	0.693939	0.693702	0.694667	0.693341	0.69354	0.693352	0.692964	0.69387	0.693324	0.69358
OSBPL6_9	2	0.693057	0.293377	0.693353	0.693157	0.693206	0.693176	0.693658	0.693168	0.693967	0.694041	0.692778	0.693372	0.692542	0.693521	0.693057	0.693157	0.693172	0.693052
OSGEPL1-AS1_0	2	0.693152	0.613593	0.693292	0.694188	0.693152	0.693549	0.69377	0.694449	0.693179	0.692865	0.693312	0.693373	0.693091	0.693477	0.693779	0.693672	0.693606	0.693067
OSGEPL1_0	2	0.69315	0.606957	0.694076	0.69375	0.693255	0.69315	0.693572	0.693668	0.693725	0.69326	0.693058	0.693299	0.694173	0.693682	0.693307	0.693086	0.692901	0.693523
OSR1_0	2	0.69309	0.393356	0.693213	0.693156	0.693517	0.693976	0.692748	0.693778	0.693699	0.693433	0.692992	0.69309	0.692878	0.693936	0.694176	0.693256	0.693529	0.693133
OST4_0	2	0.693172	0.685771	0.693069	0.693196	0.693172	0.693515	0.6933	0.693325	0.693391	0.693049	0.693303	0.693848	0.693255	0.693841	0.693445	0.692795	0.693199	0.693383
OTOF_0	2	0.693184	0.731204	0.694682	0.693235	0.693354	0.693439	0.693625	0.693184	0.692816	0.693072	0.693201	0.692929	0.693394	0.693352	0.693318	0.693185	0.693796	0.693216
OTOF_1	2	0.693115	0.477807	0.693115	0.693169	0.69315	0.693313	0.693696	0.693488	0.694673	0.693121	0.693092	0.693115	0.693312	0.693144	0.693063	0.693172	0.693279	0.693072
OTOF_2	2	0.693077	0.350941	0.6935	0.693134	0.693145	0.693482	0.69371	0.693177	0.694646	0.692811	0.693169	0.693059	0.69295	0.693156	0.693136	0.693663	0.693331	0.693077
OTOF_3	2	0.69315	0.60718	0.69366	0.693243	0.693318	0.693523	0.693319	0.69315	0.693625	0.693022	0.693131	0.69342	0.693402	0.693268	0.693122	0.693213	0.693171	0.693747
OTOF_4	2	0.693181	0.719683	0.69306	0.693315	0.693181	0.693346	0.693044	0.693706	0.693588	0.693411	0.693261	0.693388	0.693052	0.693283	0.693217	0.694325	0.693247	0.693578
OTOF_5	2	0.693062	0.307795	0.693544	0.693173	0.693062	0.69288	0.693874	0.69331	0.693695	0.693259	0.693128	0.693042	0.69423	0.693562	0.692987	0.693176	0.693682	0.694016
OTOF_6	2	0.693213	0.820882	0.693101	0.693178	0.693213	0.693325	0.695574	0.693331	0.693806	0.693224	0.693251	0.693248	0.693086	0.693829	0.69428	0.694271	0.6939	0.693823
OTOS_0	2	0.693256	0.920504	0.69323	0.693321	0.693352	0.693579	0.693382	0.694275	0.6931	0.693805	0.693256	0.693579	0.693577	0.693328	0.693355	0.693253	0.693524	0.693566
OTX1_0	2	0.693201	0.785273	0.693213	0.693136	0.693731	0.693374	0.693692	0.693167	0.693724	0.694145	0.693686	0.693348	0.695949	0.693214	0.693656	0.693201	0.69371	0.693111
OXER1_0	2	0.692997	0.158973	0.693033	0.693357	0.693253	0.693489	0.693515	0.69304	0.693064	0.693036	0.69327	0.692499	0.692615	0.692664	0.693183	0.693158	0.692997	0.693298
PABPC1P2_0	2	0.693234	0.876124	0.693234	0.693178	0.693228	0.693568	0.694365	0.693562	0.693272	0.693599	0.694122	0.693112	0.693797	0.694871	0.693321	0.693431	0.694247	0.693841
PAIP2B_0	2	0.693189	0.747334	0.69341	0.69312	0.693201	0.693391	0.693998	0.693402	0.693942	0.693403	0.693355	0.693163	0.693189	0.693285	0.692784	0.693441	0.693432	0.69319
PAIP2B_1	2	0.693098	0.420803	0.69317	0.693355	0.693182	0.693037	0.693169	0.693442	0.693266	0.693098	0.693531	0.693076	0.693373	0.693403	0.693141	0.693269	0.693066	0.693384
PAIP2B_2	2	0.693127	0.522551	0.693165	0.693181	0.693146	0.693473	0.693166	0.693342	0.693159	0.693289	0.693181	0.693562	0.693451	0.693004	0.693126	0.693059	0.693198	0.693127
PAIP2B_3	2	0.69308	0.36145	0.692778	0.693092	0.693691	0.693534	0.693488	0.693119	0.694109	0.692427	0.693179	0.693333	0.69308	0.693556	0.693401	0.69278	0.6932	0.693185
PAIP2B_4	2	0.693124	0.510893	0.693491	0.693124	0.693189	0.693235	0.693659	0.693351	0.693335	0.693185	0.693129	0.693198	0.692898	0.693581	0.69318	0.693123	0.693238	0.693103
PAPOLG_0	2	0.693108	0.452805	0.692741	0.693108	0.692864	0.693163	0.693485	0.693404	0.69343	0.694173	0.692835	0.693362	0.69338	0.693328	0.69314	0.69322	0.693172	0.693171
PAPOLG_1	2	0.693097	0.415388	0.693176	0.693343	0.693193	0.693456	0.693097	0.693194	0.693402	0.693186	0.693198	0.692909	0.693432	0.693106	0.693234	0.692928	0.693083	0.693176
PAPOLG_2	2	0.693006	0.175915	0.693211	0.693073	0.693177	0.692756	0.693258	0.693137	0.694338	0.693374	0.693161	0.693313	0.69334	0.692886	0.693006	0.693027	0.693266	0.692268
PARD3B_0	2	0.693134	0.549363	0.693291	0.693154	0.693303	0.692751	0.693107	0.693334	0.693277	0.693168	0.695197	0.692964	0.693181	0.693664	0.693134	0.694302	0.693597	0.693272
PARD3B_1	2	0.69319	0.748472	0.693234	0.693276	0.693129	0.693348	0.693504	0.693228	0.694645	0.693325	0.696661	0.69319	0.69326	0.693339	0.693128	0.693214	0.69377	0.693155
PARD3B_10	2	0.692989	0.144596	0.692943	0.693222	0.692835	0.692941	0.693163	0.694239	0.693936	0.693347	0.69307	0.693247	0.69309	0.693132	0.693049	0.693145	0.692989	0.693197
PARD3B_11	2	0.692947	0.0867447	0.693194	0.693213	0.693195	0.693109	0.693167	0.692728	0.693346	0.693163	0.693134	0.692907	0.692947	0.693454	0.693274	0.692981	0.693189	0.692882
PARD3B_12	2	0.693069	0.327395	0.692914	0.69313	0.693187	0.69325	0.693069	0.693188	0.693409	0.693261	0.693252	0.693364	0.692249	0.693407	0.693219	0.693105	0.693046	0.693887
PARD3B_13	2	0.693096	0.411842	0.693234	0.69331	0.693307	0.693253	0.693273	0.694035	0.693148	0.693051	0.693646	0.693222	0.693049	0.693146	0.693066	0.693096	0.693168	0.693265
PARD3B_14	2	0.693163	0.655995	0.693115	0.693117	0.693163	0.69333	0.693601	0.693568	0.69531	0.693666	0.693252	0.693325	0.693325	0.693372	0.693113	0.693234	0.69327	0.693332
PARD3B_15	2	0.693032	0.231089	0.693411	0.692835	0.693449	0.693279	0.694269	0.69294	0.693797	0.693139	0.694552	0.693129	0.694048	0.693108	0.693642	0.693425	0.692999	0.693032
PARD3B_16	2	0.693151	0.611999	0.693239	0.693222	0.693339	0.69341	0.69316	0.693107	0.693815	0.693456	0.694333	0.693275	0.693018	0.693694	0.693271	0.6931	0.693151	0.693453
PARD3B_17	2	0.692974	0.121232	0.692877	0.693318	0.692717	0.69357	0.69304	0.69325	0.694382	0.692974	0.692925	0.693068	0.693067	0.693823	0.693134	0.693248	0.693326	0.693654
PARD3B_18	2	0.69312	0.495558	0.693262	0.693133	0.69319	0.693753	0.692907	0.693574	0.694276	0.693441	0.692955	0.692855	0.693308	0.693518	0.69312	0.69347	0.693248	0.694218
PARD3B_19	2	0.693144	0.5838	0.693167	0.693085	0.693215	0.693466	0.693147	0.693865	0.693202	0.693346	0.693068	0.693223	0.693144	0.693227	0.693165	0.693596	0.693065	0.693177
PARD3B_2	2	0.693139	0.565853	0.693164	0.693136	0.693421	0.69331	0.693218	0.693319	0.693269	0.692799	0.693385	0.693139	0.693378	0.693545	0.693321	0.693165	0.693087	0.693167
PARD3B_20	2	0.693113	0.470889	0.693115	0.692995	0.693189	0.693662	0.693184	0.693018	0.693395	0.69317	0.692936	0.693568	0.693113	0.693591	0.693161	0.693148	0.693519	0.693418
PARD3B_21	2	0.692988	0.142734	0.693331	0.693179	0.693067	0.693452	0.693117	0.693288	0.693203	0.692955	0.692563	0.693263	0.69295	0.693518	0.69309	0.693119	0.693049	0.692988
PARD3B_22	2	0.693385	0.998848	0.693494	0.692884	0.693721	0.695778	0.693106	0.694151	0.69376	0.693452	0.693426	0.693385	0.6937	0.6935	0.696006	0.692587	0.693871	0.693395
PARD3B_23	2	0.693186	0.737685	0.693199	0.693423	0.69369	0.693708	0.693612	0.693186	0.694074	0.693437	0.693747	0.693547	0.693179	0.69405	0.693074	0.694068	0.693139	0.693874
PARD3B_24	2	0.693294	0.968856	0.693348	0.692968	0.693107	0.693325	0.693294	0.693485	0.693327	0.693562	0.695376	0.693404	0.694454	0.69321	0.694308	0.693875	0.694297	0.693468
PARD3B_25	2	0.693082	0.366142	0.693165	0.693082	0.693477	0.695131	0.693625	0.692954	0.693285	0.692824	0.692912	0.693217	0.693113	0.69334	0.69324	0.694476	0.696068	0.693452
PARD3B_26	2	0.693065	0.315298	0.693065	0.692878	0.693067	0.693406	0.693445	0.693383	0.693835	0.693303	0.692875	0.693237	0.693063	0.693175	0.693538	0.693214	0.693129	0.693423
PARD3B_27	2	0.693307	0.97908	0.693309	0.693175	0.693153	0.693386	0.693343	0.69423	0.696734	0.693307	0.693892	0.693489	0.694464	0.694177	0.693572	0.693219	0.69334	0.694951
PARD3B_28	2	0.693502	0.999998	0.693849	0.694048	0.694725	0.694164	0.693502	0.693697	0.695189	0.693768	0.693617	0.694529	0.693236	0.694118	0.69327	0.693099	0.695141	0.693778
PARD3B_29	2	0.693169	0.675114	0.694447	0.693672	0.693735	0.693555	0.693069	0.696334	0.694327	0.693114	0.693968	0.693048	0.693169	0.69438	0.693349	0.693863	0.693483	0.69431
PARD3B_3	2	0.693186	0.735304	0.693213	0.693187	0.693923	0.693739	0.693829	0.693185	0.693186	0.693752	0.693247	0.693162	0.693247	0.693451	0.693231	0.693151	0.693291	0.693318
PARD3B_30	2	0.6934	0.999411	0.693518	0.693147	0.694606	0.693686	0.693485	0.693181	0.6934	0.694872	0.693862	0.693871	0.693169	0.693857	0.693577	0.694781	0.694985	0.696533
PARD3B_31	2	0.693208	0.806536	0.6934	0.693155	0.693799	0.693651	0.693253	0.695387	0.693309	0.693176	0.69313	0.693331	0.693606	0.695866	0.693572	0.693208	0.69467	0.693422
PARD3B_32	2	0.694084	1	0.695543	0.696032	0.697613	0.695436	0.696305	0.696047	0.694253	0.693186	0.695625	0.693247	0.694084	0.694498	0.694315	0.69562	0.69452	0.693183
PARD3B_33	2	0.693437	0.999913	0.694044	0.69457	0.693613	0.695614	0.693004	0.69364	0.693631	0.693437	0.696242	0.69364	0.693787	0.694472	0.693324	0.693175	0.694826	0.693651
PARD3B_34	2	0.693153	0.617556	0.693366	0.693153	0.693523	0.693279	0.693409	0.69329	0.693696	0.693144	0.695205	0.693409	0.693733	0.693276	0.69326	0.693701	0.692903	0.692879
PARD3B_35	2	0.693203	0.793041	0.693187	0.693071	0.693215	0.693995	0.693258	0.693423	0.693412	0.693378	0.694613	0.693237	0.693735	0.693346	0.693053	0.693203	0.693296	0.693558
PARD3B_36	2	0.693244	0.897247	0.69409	0.693374	0.693266	0.694176	0.693557	0.694335	0.693219	0.693387	0.693385	0.694124	0.693741	0.693338	0.693244	0.693437	0.693241	0.693015
PARD3B_37	2	0.693118	0.487443	0.693206	0.693154	0.69333	0.693552	0.69303	0.693217	0.693263	0.693096	0.693275	0.693178	0.693714	0.693281	0.69332	0.693118	0.693005	0.693376
PARD3B_38	2	0.693146	0.593711	0.693229	0.693191	0.693282	0.693494	0.693168	0.694238	0.693365	0.6934	0.693082	0.693383	0.693132	0.693325	0.693219	0.694202	0.693146	0.693135
PARD3B_39	2	0.693177	0.70424	0.693228	0.693318	0.693647	0.693803	0.693331	0.69326	0.693177	0.692786	0.693363	0.693569	0.693167	0.693337	0.693355	0.693549	0.693091	0.693202
PARD3B_4	2	0.693171	0.683761	0.693576	0.693251	0.693287	0.693167	0.693105	0.693949	0.693918	0.693605	0.69357	0.693012	0.693185	0.693287	0.693225	0.694134	0.693171	0.693695
PARD3B_40	2	0.693128	0.527195	0.693244	0.693056	0.693372	0.693353	0.693384	0.6936	0.693804	0.693128	0.693203	0.69303	0.69377	0.693029	0.693337	0.693492	0.693362	0.693329
PARD3B_41	2	0.693187	0.739924	0.69317	0.693344	0.693187	0.693321	0.693515	0.69324	0.693579	0.693198	0.693187	0.693401	0.693651	0.693133	0.693311	0.69309	0.693339	0.693309
PARD3B_42	2	0.693165	0.661214	0.693466	0.693495	0.693201	0.693047	0.693168	0.693165	0.694171	0.693236	0.693224	0.693101	0.693137	0.693204	0.6932	0.694541	0.693181	0.693863
PARD3B_43	2	0.69305	0.275086	0.692617	0.69305	0.692994	0.693548	0.692636	0.693133	0.693669	0.694531	0.693297	0.693607	0.693643	0.693137	0.693211	0.693052	0.694157	0.693077
PARD3B_44	2	0.693196	0.770295	0.693036	0.69309	0.693297	0.69303	0.693684	0.693199	0.693325	0.693371	0.694689	0.693477	0.694305	0.693601	0.693678	0.693196	0.694524	0.693515
PARD3B_45	2	0.693071	0.334827	0.693718	0.692976	0.692883	0.693687	0.693713	0.694148	0.693336	0.693137	0.694322	0.693862	0.692525	0.694021	0.6938	0.693071	0.693238	0.693139
PARD3B_46	2	0.693149	0.602098	0.693443	0.692844	0.693291	0.694307	0.692927	0.69401	0.693337	0.693083	0.693605	0.693584	0.693441	0.693154	0.693149	0.693283	0.69316	0.693484
PARD3B_47	2	0.692843	0.019434	0.693424	0.693194	0.69449	0.693578	0.692605	0.692843	0.693043	0.693132	0.69353	0.693078	0.692783	0.693534	0.693166	0.693259	0.692806	0.694158
PARD3B_48	2	0.693139	0.56489	0.693139	0.693663	0.693704	0.692498	0.693146	0.69394	0.693085	0.693299	0.694048	0.693031	0.693732	0.693536	0.693563	0.693357	0.693283	0.693807
PARD3B_49	2	0.693165	0.66227	0.693326	0.693256	0.695399	0.693718	0.693162	0.693182	0.693684	0.693106	0.693601	0.693261	0.699332	0.694091	0.693767	0.694309	0.693028	0.693165
PARD3B_5	2	0.693273	0.947088	0.693372	0.693185	0.693191	0.693315	0.693273	0.692955	0.693661	0.693578	0.69375	0.693303	0.693374	0.693663	0.693697	0.694275	0.693928	0.693517
PARD3B_50	2	0.693308	0.979828	0.69328	0.693587	0.693675	0.693345	0.69656	0.694021	0.696085	0.694757	0.693132	0.693739	0.693668	0.693219	0.693345	0.6937	0.693308	0.693342
PARD3B_51	2	0.693345	0.994091	0.69327	0.693408	0.69335	0.695017	0.693936	0.69339	0.693305	0.694145	0.693345	0.693275	0.693629	0.693583	0.693984	0.693602	0.693707	0.694208
PARD3B_6	2	0.693237	0.882474	0.693423	0.693298	0.693804	0.693487	0.693285	0.693262	0.693118	0.693237	0.693686	0.693322	0.693544	0.69355	0.693293	0.695104	0.692898	0.693144
PARD3B_7	2	0.693304	0.97684	0.693559	0.693149	0.693416	0.693397	0.693448	0.69477	0.693689	0.693304	0.693439	0.693226	0.693957	0.693335	0.693247	0.694712	0.69352	0.693616
PARD3B_8	2	0.692993	0.152042	0.693071	0.693131	0.69311	0.692912	0.69316	0.693191	0.693393	0.693712	0.693102	0.692843	0.693243	0.693419	0.693563	0.692948	0.692993	0.693128
PARD3B_9	2	0.693062	0.306269	0.693153	0.693111	0.693062	0.693366	0.69322	0.693182	0.693691	0.693199	0.693171	0.693521	0.692943	0.693168	0.693296	0.692863	0.692861	0.693449
PASK_0	2	0.693188	0.743436	0.693214	0.693172	0.693188	0.693642	0.693642	0.69412	0.69356	0.693192	0.693614	0.693347	0.693144	0.693307	0.693167	0.693217	0.693211	0.693288
PASK_1	2	0.69315	0.606957	0.69316	0.69315	0.693151	0.693223	0.693237	0.693318	0.694877	0.693124	0.693478	0.693105	0.693149	0.693393	0.69327	0.693194	0.693601	0.693828
PASK_2	2	0.693262	0.931441	0.693833	0.693447	0.693262	0.693136	0.693521	0.693157	0.693803	0.693358	0.693622	0.693371	0.693672	0.693679	0.693393	0.693188	0.693632	0.693756
PASK_3	2	0.693234	0.875774	0.693613	0.693234	0.693286	0.693498	0.693162	0.693281	0.693516	0.693322	0.69372	0.693234	0.693445	0.69355	0.693087	0.693345	0.693218	0.693649
PASK_4	2	0.693145	0.588254	0.693174	0.693237	0.693215	0.693415	0.693395	0.693088	0.693148	0.693475	0.693108	0.693201	0.693112	0.693456	0.693232	0.693324	0.693145	0.693238
PAX3_0	2	0.693165	0.661687	0.693669	0.693637	0.694263	0.69324	0.693357	0.693137	0.693443	0.692914	0.693241	0.693245	0.693103	0.693534	0.693335	0.693165	0.69317	0.693463
PAX3_1	2	0.693103	0.436897	0.693259	0.693047	0.693133	0.693211	0.693482	0.693103	0.693641	0.693218	0.693649	0.69287	0.693601	0.693372	0.69298	0.693493	0.693472	0.693367
PAX3_2	2	0.69304	0.250575	0.693354	0.693265	0.693083	0.693233	0.692841	0.693346	0.693517	0.693319	0.693059	0.692448	0.693222	0.693377	0.69309	0.69304	0.692916	0.693561
PAX3_3	2	0.693	0.163652	0.693096	0.69307	0.692913	0.693546	0.693157	0.693338	0.694753	0.692954	0.692904	0.693	0.69306	0.69339	0.69303	0.69313	0.693156	0.693247
PAX3_4	2	0.6929	0.0459096	0.693446	0.692849	0.692862	0.693163	0.693376	0.693902	0.693318	0.693198	0.693114	0.6929	0.693218	0.693293	0.693088	0.693111	0.692871	0.693274
PAX3_5	2	0.69311	0.459445	0.692844	0.693357	0.693306	0.693572	0.693186	0.69311	0.69319	0.693171	0.693222	0.693161	0.693891	0.693338	0.693245	0.692742	0.692883	0.693126
PAX3_6	2	0.693325	0.987994	0.693215	0.693726	0.69323	0.693793	0.693557	0.693345	0.693328	0.69301	0.695034	0.693724	0.693379	0.693383	0.693734	0.693503	0.693671	0.693325
PAX8_0	2	0.69305	0.275086	0.69305	0.693055	0.693114	0.693454	0.693216	0.693989	0.693745	0.693087	0.692739	0.692897	0.69298	0.693116	0.693069	0.693217	0.69346	0.693689
PAX8_1	2	0.692903	0.0479776	0.693178	0.693073	0.6931	0.693521	0.692519	0.693364	0.696104	0.693231	0.693033	0.693198	0.692903	0.69304	0.695948	0.69292	0.692815	0.692828
PAX8_2	2	0.692755	0.0041793	0.692531	0.69295	0.692755	0.693226	0.692991	0.693249	0.693298	0.693097	0.692355	0.693075	0.693032	0.693029	0.692969	0.692387	0.692756	0.693034
PAX8_3	2	0.693046	0.263661	0.693222	0.693151	0.692927	0.692731	0.693389	0.69317	0.693588	0.693319	0.693046	0.693337	0.69352	0.693367	0.693304	0.69301	0.693272	0.693275
PAX8_4	2	0.693053	0.283061	0.693104	0.693108	0.692975	0.693182	0.693402	0.693197	0.693053	0.693067	0.693032	0.69285	0.693181	0.694004	0.693426	0.693232	0.693414	0.693201
PCBP1-AS1_0	2	0.693324	0.987651	0.693444	0.693632	0.693657	0.693645	0.693557	0.693715	0.693509	0.693324	0.694064	0.693958	0.693417	0.693428	0.693943	0.693277	0.69329	0.693298
PCBP1-AS1_1	2	0.693306	0.978245	0.693406	0.69342	0.693537	0.69342	0.693176	0.693349	0.693433	0.693135	0.693862	0.693569	0.693306	0.693341	0.694623	0.693269	0.693338	0.693848
PCBP1-AS1_2	2	0.693231	0.869255	0.693468	0.693189	0.693468	0.69355	0.693321	0.693568	0.693743	0.69332	0.693589	0.693434	0.693457	0.693196	0.693231	0.693381	0.693168	0.693394
PCBP1-AS1_3	2	0.693226	0.855514	0.693222	0.693579	0.69329	0.693709	0.693226	0.693245	0.693448	0.69376	0.693582	0.694217	0.69312	0.693927	0.694256	0.693633	0.693091	0.693327
PCBP1_0	2	0.693179	0.711555	0.694353	0.69366	0.694069	0.693379	0.693664	0.693277	0.693179	0.693475	0.69305	0.693487	0.693143	0.694348	0.693276	0.693471	0.693041	0.69338
PCGEM1_0	2	0.693115	0.478305	0.693231	0.694273	0.693115	0.693208	0.692954	0.693206	0.693325	0.693422	0.693093	0.694458	0.69316	0.693558	0.693096	0.693157	0.69337	0.693275
PCGF1_0	2	0.692931	0.0709017	0.693059	0.693486	0.693146	0.692809	0.693634	0.693596	0.692931	0.694313	0.693048	0.692441	0.693574	0.693112	0.693009	0.693244	0.692909	0.693275
PCYOX1_0	2	0.693185	0.732231	0.693154	0.693556	0.693558	0.693794	0.693274	0.693107	0.693185	0.69337	0.693224	0.693634	0.69315	0.693278	0.693414	0.693667	0.693596	0.693574
PCYOX1_1	2	0.693167	0.66787	0.693161	0.693182	0.693239	0.693214	0.694011	0.693332	0.69342	0.693943	0.693335	0.693181	0.693045	0.693202	0.693167	0.693111	0.693167	0.693359
PDCD1_0	2	0.693149	0.604955	0.693281	0.693148	0.693289	0.693741	0.693271	0.693349	0.693637	0.693398	0.692997	0.693149	0.693175	0.693346	0.693145	0.694836	0.693177	0.693539
PDCD1_1	2	0.693174	0.693671	0.693415	0.693141	0.693702	0.693237	0.693183	0.693333	0.69309	0.693235	0.693595	0.693291	0.693174	0.693353	0.693176	0.69472	0.693516	0.692999
PDCL3_0	2	0.693251	0.912297	0.693284	0.693312	0.693184	0.693191	0.699427	0.693587	0.694577	0.692951	0.693482	0.693439	0.693274	0.693251	0.694574	0.693336	0.693407	0.694909
PDCL3_1	2	0.692962	0.104942	0.693041	0.693189	0.693139	0.693584	0.692922	0.693096	0.693154	0.694039	0.69293	0.693388	0.692962	0.693516	0.693936	0.69297	0.692942	0.693117
PDE11A_0	2	0.69355	1	0.693882	0.693602	0.69364	0.69355	0.694639	0.694134	0.69417	0.693595	0.694144	0.693451	0.693519	0.694104	0.694071	0.693383	0.694843	0.693803
PDE11A_1	2	0.693242	0.89354	0.693141	0.693734	0.69381	0.694225	0.693629	0.694136	0.69365	0.693609	0.693215	0.694025	0.693242	0.693706	0.694624	0.693241	0.693645	0.693937
PDE11A_10	2	0.693139	0.56452	0.693016	0.693494	0.69587	0.693421	0.693823	0.693546	0.693102	0.693176	0.694079	0.693808	0.69363	0.694545	0.69326	0.693043	0.693139	0.69406
PDE11A_11	2	0.693107	0.449778	0.693233	0.692837	0.693238	0.69355	0.693402	0.693201	0.693107	0.693107	0.693721	0.693255	0.695728	0.693479	0.693176	0.693107	0.693018	0.693413
PDE11A_12	2	0.693156	0.629906	0.693442	0.693522	0.693066	0.693627	0.693156	0.6936	0.693787	0.693181	0.693358	0.693569	0.693289	0.693081	0.693139	0.693173	0.693206	0.693314
PDE11A_13	2	0.69314	0.571189	0.693134	0.69314	0.693227	0.693461	0.693271	0.693505	0.693342	0.693435	0.693154	0.693387	0.693031	0.693421	0.693207	0.693231	0.693066	0.693198
PDE11A_14	2	0.693159	0.638974	0.693385	0.693155	0.693295	0.693519	0.693275	0.693467	0.694835	0.693393	0.693219	0.693693	0.693141	0.693196	0.69309	0.693335	0.693159	0.693381
PDE11A_15	2	0.693197	0.771455	0.693239	0.693382	0.693293	0.693311	0.693321	0.693286	0.694398	0.693547	0.692793	0.693447	0.693785	0.693268	0.693597	0.693197	0.69316	0.69308
PDE11A_16	2	0.692946	0.0863799	0.69299	0.692783	0.6936	0.693297	0.693192	0.692634	0.693018	0.693279	0.693168	0.69311	0.693517	0.69323	0.69323	0.692946	0.692944	0.693057
PDE11A_17	2	0.693133	0.545675	0.693133	0.693351	0.693052	0.693195	0.693208	0.693455	0.693536	0.693203	0.693391	0.693117	0.693366	0.693238	0.693192	0.693262	0.693175	0.692997
PDE11A_18	2	0.693058	0.295579	0.693051	0.693162	0.693198	0.693198	0.692885	0.694154	0.693706	0.693058	0.69258	0.693185	0.693925	0.6933	0.6932	0.694099	0.693328	0.693093
PDE11A_19	2	0.693035	0.236274	0.693408	0.693048	0.693234	0.693513	0.69319	0.692996	0.693015	0.693102	0.69306	0.693048	0.693186	0.693035	0.693205	0.693204	0.692803	0.693306
PDE11A_2	2	0.693391	0.999131	0.693692	0.693541	0.693516	0.693512	0.693988	0.693622	0.694547	0.693391	0.692741	0.693299	0.695686	0.693511	0.693555	0.693842	0.695043	0.693388
PDE11A_20	2	0.69307	0.331943	0.693207	0.693224	0.693011	0.693118	0.693179	0.693104	0.693916	0.693332	0.69314	0.69313	0.69307	0.693313	0.693169	0.693525	0.693033	0.692933
PDE11A_21	2	0.693002	0.16732	0.693002	0.693063	0.692959	0.693412	0.693287	0.693404	0.692957	0.693329	0.693518	0.693026	0.692928	0.693252	0.693056	0.693014	0.693023	0.695059
PDE11A_22	2	0.69309	0.394009	0.693333	0.693116	0.693041	0.693191	0.693185	0.693505	0.693117	0.693206	0.692834	0.69309	0.693136	0.69336	0.693208	0.692962	0.693116	0.693409
PDE11A_23	2	0.693067	0.321952	0.693185	0.693067	0.693023	0.69315	0.693317	0.693061	0.693729	0.693325	0.693017	0.693119	0.693118	0.693208	0.693643	0.693789	0.693282	0.693172
PDE11A_24	2	0.692951	0.0911169	0.692701	0.693198	0.692656	0.693664	0.692732	0.6932	0.695526	0.692994	0.693229	0.692951	0.693584	0.693635	0.693173	0.69446	0.693173	0.693141
PDE11A_25	2	0.692946	0.08561	0.693468	0.69309	0.692935	0.693248	0.693401	0.6931	0.693369	0.69303	0.693004	0.693058	0.692889	0.692683	0.693143	0.692946	0.69307	0.69299
PDE11A_26	2	0.692825	0.0143957	0.693068	0.692992	0.693059	0.693313	0.692739	0.692969	0.693677	0.693138	0.693103	0.693592	0.692673	0.693472	0.693155	0.693336	0.692825	0.692754
PDE11A_27	2	0.692878	0.033465	0.693196	0.693137	0.69278	0.6927	0.69303	0.693226	0.693121	0.693322	0.693309	0.693245	0.693309	0.692958	0.69314	0.693513	0.692878	0.692465
PDE11A_28	2	0.693029	0.222778	0.693238	0.693035	0.693255	0.692898	0.693232	0.693538	0.693774	0.693041	0.693029	0.692818	0.693343	0.693442	0.693241	0.693122	0.692853	0.693185
PDE11A_29	2	0.693057	0.292828	0.693107	0.693201	0.693057	0.693593	0.693052	0.693131	0.693271	0.693159	0.693196	0.693125	0.693543	0.693061	0.693516	0.693434	0.692434	0.692998
PDE11A_3	2	0.693294	0.969116	0.693667	0.693897	0.693818	0.693413	0.693363	0.693294	0.693638	0.69329	0.694176	0.693686	0.693503	0.69328	0.693926	0.693064	0.693317	0.693727
PDE11A_30	2	0.693116	0.481475	0.693147	0.693106	0.693061	0.693568	0.693358	0.693822	0.693478	0.69333	0.693285	0.693039	0.693639	0.693443	0.693116	0.693354	0.694407	0.693241
PDE11A_31	2	0.693204	0.795346	0.693204	0.6931	0.693406	0.69329	0.693213	0.693614	0.693294	0.693224	0.693921	0.693241	0.693441	0.69331	0.693167	0.693336	0.693452	0.69303
PDE11A_32	2	0.692977	0.126224	0.693242	0.693033	0.693342	0.693581	0.692977	0.69541	0.69347	0.692765	0.69286	0.692706	0.693275	0.693428	0.693193	0.693413	0.69309	0.693343
PDE11A_33	2	0.693014	0.191368	0.693014	0.693446	0.693014	0.692955	0.693479	0.692955	0.693172	0.69299	0.693208	0.693436	0.693393	0.69323	0.693076	0.693145	0.693717	0.693053
PDE11A_4	2	0.693176	0.699996	0.693176	0.693354	0.69289	0.693197	0.693678	0.693	0.693286	0.693312	0.693847	0.694196	0.693464	0.69331	0.693344	0.693606	0.693128	0.693656
PDE11A_5	2	0.693189	0.747334	0.693272	0.693239	0.693247	0.693445	0.694105	0.693257	0.693588	0.693063	0.693913	0.693324	0.693489	0.693418	0.693057	0.693059	0.693189	0.693935
PDE11A_6	2	0.692989	0.144298	0.692989	0.692681	0.693276	0.693466	0.693547	0.693324	0.693736	0.692936	0.694567	0.692677	0.694193	0.693361	0.693164	0.693692	0.69335	0.693796
PDE11A_7	2	0.692951	0.0914631	0.693411	0.692699	0.692848	0.693044	0.692951	0.693296	0.695736	0.692757	0.692979	0.693067	0.693898	0.693265	0.69365	0.693449	0.693114	0.693323
PDE11A_8	2	0.693069	0.326924	0.69317	0.693129	0.692948	0.693069	0.693849	0.693285	0.693676	0.693414	0.69303	0.693172	0.69343	0.69319	0.693264	0.694014	0.692494	0.693241
PDE11A_9	2	0.692968	0.113417	0.693253	0.693328	0.692719	0.693085	0.693247	0.693643	0.693846	0.692513	0.693547	0.69302	0.693558	0.693118	0.693905	0.692779	0.693942	0.692968
PDE1A_0	2	0.69313	0.534271	0.693282	0.693044	0.693189	0.693237	0.693239	0.693173	0.692878	0.693413	0.692797	0.693195	0.693137	0.693387	0.693637	0.69315	0.693132	0.69313
PDE1A_1	2	0.692931	0.0706295	0.69318	0.693095	0.69293	0.692945	0.693032	0.693084	0.693333	0.692905	0.692862	0.693155	0.692931	0.693312	0.693075	0.69307	0.693077	0.693015
PDE1A_10	2	0.693017	0.196817	0.693416	0.693183	0.695099	0.693017	0.693314	0.692951	0.693381	0.692907	0.693591	0.693742	0.693142	0.695272	0.692838	0.694127	0.693628	0.693669
PDE1A_11	2	0.693211	0.81556	0.693396	0.693429	0.693211	0.693704	0.693355	0.693672	0.693276	0.693216	0.693954	0.693533	0.693348	0.693194	0.693263	0.693494	0.693031	0.693139
PDE1A_12	2	0.693186	0.735645	0.693225	0.693399	0.693469	0.693197	0.693195	0.693545	0.69362	0.693068	0.693678	0.693186	0.693399	0.693633	0.693144	0.693001	0.694315	0.694084
PDE1A_13	2	0.693106	0.446205	0.692958	0.692868	0.693171	0.693368	0.693495	0.693569	0.69581	0.693337	0.693221	0.693309	0.6934	0.693292	0.693106	0.691486	0.693456	0.694369
PDE1A_14	2	0.692906	0.0502362	0.693095	0.693552	0.693245	0.693375	0.693037	0.693255	0.694049	0.693235	0.693994	0.693255	0.692952	0.693152	0.692906	0.692593	0.69264	0.692778
PDE1A_15	2	0.692801	0.00951769	0.693463	0.692801	0.693037	0.693675	0.692952	0.693172	0.694122	0.693719	0.692724	0.693139	0.692716	0.69311	0.693352	0.693134	0.692397	0.693316
PDE1A_16	2	0.693099	0.423404	0.693738	0.693222	0.693351	0.693099	0.693147	0.69319	0.693794	0.693355	0.69368	0.693392	0.692412	0.693163	0.693234	0.693424	0.69246	0.693005
PDE1A_17	2	0.693168	0.673306	0.693453	0.693381	0.693358	0.693371	0.693598	0.693456	0.693324	0.693168	0.692971	0.693573	0.693264	0.693288	0.693132	0.693387	0.693192	0.69295
PDE1A_18	2	0.693275	0.949457	0.693066	0.693601	0.694221	0.69467	0.69336	0.693302	0.693867	0.693238	0.693904	0.693298	0.692927	0.693482	0.693275	0.693282	0.693537	0.693578
PDE1A_19	2	0.693203	0.791189	0.69329	0.693262	0.69355	0.694545	0.69354	0.694064	0.693334	0.693119	0.693794	0.693054	0.693203	0.693685	0.69319	0.693478	0.693648	0.69333
PDE1A_2	2	0.692975	0.123049	0.693186	0.693113	0.693087	0.693464	0.692805	0.693137	0.693287	0.693363	0.692698	0.692716	0.693283	0.693243	0.693147	0.692975	0.693031	0.693353
PDE1A_20	2	0.693203	0.793041	0.693456	0.693184	0.693203	0.692856	0.693401	0.693606	0.693381	0.693333	0.693634	0.693266	0.69341	0.693608	0.693425	0.693539	0.693194	0.693611
PDE1A_21	2	0.693216	0.831172	0.693155	0.693447	0.693216	0.693984	0.693908	0.693239	0.693745	0.693595	0.6936	0.693269	0.693006	0.693246	0.692956	0.69407	0.693448	0.693399
PDE1A_22	2	0.693093	0.403537	0.693322	0.693244	0.693314	0.694033	0.693713	0.693096	0.692666	0.692557	0.692583	0.693546	0.693752	0.693176	0.693093	0.693523	0.693235	0.694429
PDE1A_23	2	0.693074	0.344115	0.693294	0.693074	0.69339	0.693127	0.692708	0.696128	0.692784	0.693251	0.693662	0.693036	0.693264	0.693234	0.693148	0.693134	0.693512	0.693802
PDE1A_3	2	0.692841	0.0189085	0.692839	0.693154	0.692763	0.692912	0.692933	0.692841	0.693933	0.693259	0.693394	0.692727	0.693089	0.693285	0.693013	0.69399	0.693062	0.693652
PDE1A_4	2	0.69311	0.462603	0.693107	0.693284	0.692509	0.693256	0.693486	0.693576	0.693581	0.693122	0.693263	0.693497	0.693258	0.693341	0.69311	0.693023	0.69367	0.693223
PDE1A_5	2	0.692788	0.00763624	0.693115	0.692693	0.693667	0.69373	0.692788	0.692648	0.693005	0.693217	0.692827	0.692257	0.693107	0.693456	0.693002	0.69297	0.692873	0.693173
PDE1A_6	2	0.692829	0.0153861	0.6933	0.692935	0.692971	0.692582	0.692907	0.692646	0.693242	0.693371	0.693743	0.69306	0.692672	0.693184	0.693019	0.692829	0.693827	0.693016
PDE1A_7	2	0.692796	0.00877853	0.693658	0.693175	0.693213	0.693245	0.694567	0.693346	0.692796	0.69269	0.69272	0.692817	0.693153	0.693379	0.693289	0.692717	0.693172	0.694179
PDE1A_8	2	0.693315	0.98335	0.693546	0.694264	0.694065	0.693728	0.69512	0.693167	0.694578	0.693295	0.693342	0.693622	0.693393	0.693315	0.695063	0.693326	0.693101	0.69396
PDE1A_9	2	0.693302	0.975262	0.694322	0.693924	0.693258	0.6944	0.693309	0.694323	0.696572	0.693386	0.694371	0.693712	0.693367	0.693302	0.694321	0.693091	0.692985	0.693456
PDE6D_0	2	0.693207	0.804742	0.693218	0.693253	0.69329	0.693403	0.69337	0.693232	0.694175	0.693389	0.69364	0.693216	0.693186	0.693578	0.693199	0.693196	0.693207	0.693369
PDE6D_1	2	0.693127	0.523464	0.693219	0.693437	0.693298	0.693307	0.693127	0.693122	0.693617	0.69328	0.693235	0.693305	0.692978	0.693465	0.693114	0.693178	0.693155	0.693461
PDE6D_2	2	0.693147	0.594564	0.693179	0.693159	0.693022	0.69339	0.693254	0.693385	0.693263	0.692796	0.693151	0.693328	0.693072	0.693965	0.693342	0.693235	0.693147	0.693153
PDIA6_0	2	0.69301	0.183799	0.693014	0.693274	0.693076	0.69271	0.695413	0.69321	0.693339	0.69301	0.692865	0.69328	0.693424	0.693096	0.69303	0.692813	0.693084	0.693277
PDIA6_1	2	0.693046	0.263661	0.693182	0.693475	0.693046	0.693229	0.693332	0.693219	0.694383	0.69293	0.69286	0.69285	0.693368	0.693322	0.693192	0.693223	0.693134	0.693294
PDIA6_2	2	0.693074	0.341817	0.693483	0.693091	0.693002	0.693586	0.693291	0.693245	0.694004	0.693379	0.693549	0.69305	0.693264	0.693074	0.6932	0.693568	0.692805	0.693358
PDIA6_3	2	0.692955	0.0958204	0.693487	0.693961	0.692955	0.693923	0.692917	0.693224	0.693312	0.693066	0.693595	0.693216	0.692869	0.692934	0.693135	0.693135	0.693048	0.693529
PDIA6_4	2	0.692791	0.00798654	0.693397	0.692744	0.693281	0.693674	0.695475	0.693306	0.693396	0.692791	0.693016	0.692988	0.693164	0.693376	0.693025	0.693235	0.69266	0.692592
PDK1_0	2	0.693232	0.870695	0.693737	0.695062	0.694342	0.693155	0.694046	0.693232	0.693669	0.693103	0.693785	0.693692	0.693778	0.693174	0.697025	0.693332	0.694829	0.693964
PDK1_1	2	0.693358	0.996457	0.693304	0.693055	0.695141	0.694818	0.693371	0.693358	0.696488	0.693754	0.693854	0.694372	0.695027	0.693186	0.694378	0.693573	0.694001	0.695246
PDK1_2	2	0.693473	0.99999	0.693753	0.694228	0.694281	0.694468	0.693206	0.694649	0.693473	0.693649	0.693277	0.694194	0.693292	0.693659	0.694482	0.694665	0.694245	0.693516
PECR_0	2	0.693053	0.282658	0.693265	0.692923	0.69312	0.693379	0.693101	0.693939	0.69554	0.693406	0.693148	0.692594	0.693157	0.693053	0.693176	0.694463	0.692968	0.693383
PECR_1	2	0.692945	0.0852381	0.692785	0.693147	0.692879	0.693184	0.692983	0.692945	0.693233	0.693181	0.693195	0.692846	0.693127	0.693432	0.693208	0.693309	0.693322	0.694422
PECR_2	2	0.693244	0.897537	0.693562	0.693934	0.693425	0.693585	0.693514	0.693327	0.693244	0.693812	0.693508	0.693281	0.692979	0.693824	0.69354	0.693327	0.693129	0.693166
PELI1_0	2	0.692994	0.153701	0.693056	0.69303	0.693383	0.693783	0.693149	0.693129	0.693045	0.692994	0.693644	0.693146	0.692571	0.692984	0.693203	0.692982	0.693173	0.693339
PELI1_1	2	0.693031	0.228295	0.693642	0.693127	0.693031	0.693487	0.693631	0.693165	0.693654	0.693206	0.693046	0.693014	0.692975	0.693488	0.693099	0.693311	0.693019	0.693247
PELI1_2	2	0.692996	0.156672	0.693167	0.693254	0.693204	0.692738	0.693308	0.693472	0.693014	0.693482	0.693054	0.692988	0.692996	0.69328	0.693487	0.693133	0.693143	0.692929
PER2_0	2	0.692864	0.0272648	0.693149	0.693048	0.69353	0.693757	0.692898	0.693269	0.693016	0.692788	0.695407	0.692864	0.692773	0.693427	0.693369	0.693871	0.692733	0.694374
PER2_1	2	0.693021	0.205932	0.693718	0.693402	0.6944	0.693501	0.693267	0.693784	0.692826	0.693102	0.693061	0.693396	0.693021	0.693532	0.693294	0.692972	0.692927	0.693356
PER2_2	2	0.693127	0.52182	0.693372	0.693455	0.693144	0.693211	0.693566	0.694051	0.692958	0.693277	0.693127	0.693223	0.693118	0.693863	0.692793	0.693565	0.693133	0.693949
PEX13_0	2	0.693179	0.710748	0.693414	0.693407	0.693202	0.693537	0.693781	0.693005	0.695076	0.693179	0.693797	0.693379	0.693462	0.693106	0.693037	0.693863	0.69342	0.69343
PEX13_1	2	0.693184	0.728803	0.693162	0.693422	0.693196	0.693392	0.693622	0.693298	0.693272	0.693195	0.692774	0.693392	0.692739	0.693184	0.693379	0.693429	0.693402	0.69336
PFN4_0	2	0.693102	0.43313	0.693224	0.693375	0.693229	0.693546	0.693468	0.69387	0.693129	0.693393	0.693203	0.693076	0.693331	0.693075	0.693076	0.693142	0.693102	0.69314
PGAP1_0	2	0.693218	0.836771	0.693449	0.693175	0.693306	0.693329	0.697804	0.693189	0.693364	0.693338	0.694446	0.693353	0.693172	0.693218	0.693328	0.693289	0.693368	0.69362
PGAP1_1	2	0.693207	0.803241	0.693292	0.693733	0.693856	0.693429	0.69381	0.693909	0.696241	0.693702	0.693207	0.693922	0.693034	0.693558	0.693141	0.693006	0.693279	0.693496
PGAP1_2	2	0.693334	0.991397	0.693194	0.693638	0.693316	0.693616	0.693402	0.694544	0.693383	0.693406	0.694094	0.693334	0.69424	0.694374	0.69335	0.693237	0.693355	0.694302
PGAP1_3	2	0.69313	0.533537	0.69312	0.693447	0.693241	0.694287	0.69339	0.693413	0.69313	0.693311	0.693181	0.693079	0.693407	0.693643	0.693594	0.692985	0.693386	0.693371
PHOSPHO2_0	2	0.693072	0.337607	0.693179	0.692994	0.693368	0.693227	0.693799	0.693079	0.693099	0.693024	0.693158	0.69313	0.693264	0.693673	0.693168	0.693072	0.693002	0.693361
PID1_0	2	0.692877	0.0327901	0.692877	0.693142	0.694319	0.693652	0.693294	0.692875	0.693609	0.692812	0.692844	0.692976	0.693076	0.693356	0.693063	0.693207	0.693628	0.693064
PID1_1	2	0.693176	0.701696	0.693157	0.693328	0.693638	0.693383	0.694199	0.693867	0.692982	0.693451	0.693562	0.693339	0.693648	0.693814	0.693176	0.695792	0.693467	0.693149
PID1_10	2	0.693144	0.583949	0.693144	0.693231	0.693198	0.693141	0.693295	0.693306	0.693195	0.693224	0.693561	0.693321	0.693322	0.693459	0.69316	0.693078	0.693065	0.693635
PID1_11	2	0.693142	0.57842	0.693287	0.693206	0.693225	0.693358	0.693188	0.693111	0.693234	0.69296	0.69387	0.693121	0.693184	0.693194	0.693142	0.693499	0.693405	0.693564
PID1_12	2	0.693245	0.900525	0.69337	0.693388	0.693155	0.6933	0.693322	0.69336	0.693904	0.6933	0.694098	0.693146	0.694184	0.693245	0.69322	0.693512	0.693519	0.69365
PID1_13	2	0.693191	0.751476	0.693191	0.693075	0.693441	0.693754	0.693706	0.693531	0.693498	0.69314	0.693514	0.693581	0.693294	0.693318	0.693794	0.693256	0.693184	0.693499
PID1_14	2	0.693143	0.581091	0.693103	0.693078	0.693296	0.693383	0.693172	0.693195	0.693516	0.693311	0.693566	0.693184	0.693263	0.693355	0.693143	0.693303	0.693283	0.693105
PID1_15	2	0.693112	0.466263	0.693699	0.693845	0.693378	0.693416	0.693111	0.693167	0.693651	0.693545	0.692915	0.693106	0.693254	0.693389	0.694204	0.694393	0.693112	0.693438
PID1_16	2	0.693076	0.347396	0.693037	0.693154	0.693884	0.693353	0.693515	0.693146	0.693076	0.69389	0.693424	0.692983	0.693289	0.694054	0.693469	0.693114	0.6929	0.693373
PID1_2	2	0.693318	0.985056	0.693318	0.69395	0.693513	0.693448	0.693501	0.693857	0.694328	0.693195	0.693924	0.693097	0.693476	0.69372	0.693366	0.693499	0.693224	0.693925
PID1_3	2	0.693116	0.481475	0.692775	0.693175	0.69357	0.69319	0.693342	0.693149	0.694098	0.693174	0.693061	0.693024	0.693288	0.693225	0.693116	0.693132	0.693124	0.693302
PID1_4	2	0.693114	0.475674	0.693428	0.693285	0.693081	0.693324	0.693356	0.693461	0.693365	0.693114	0.69312	0.693364	0.693984	0.693229	0.693039	0.69312	0.693063	0.693445
PID1_5	2	0.693062	0.306269	0.693386	0.69333	0.693262	0.693172	0.692907	0.693242	0.693168	0.693414	0.693666	0.693377	0.692716	0.693279	0.693098	0.693062	0.693052	0.693182
PID1_6	2	0.693126	0.519265	0.69331	0.693126	0.693168	0.693697	0.693924	0.693526	0.693377	0.693021	0.693079	0.693215	0.693443	0.693294	0.693315	0.695511	0.693803	0.692986
PID1_7	2	0.693189	0.745354	0.693465	0.693143	0.693447	0.694057	0.693872	0.693275	0.693762	0.693279	0.693189	0.693097	0.693242	0.693258	0.693098	0.695929	0.693204	0.693526
PID1_8	2	0.693195	0.765468	0.693307	0.692975	0.693255	0.693597	0.693229	0.693195	0.693663	0.69342	0.693391	0.693117	0.693211	0.693207	0.693243	0.693098	0.694401	0.69365
PID1_9	2	0.69319	0.748338	0.693258	0.693308	0.693302	0.693827	0.69353	0.693357	0.693509	0.693372	0.69312	0.693731	0.692942	0.693516	0.69319	0.693368	0.693098	0.693559
PIGF_0	2	0.693135	0.54999	0.693218	0.692721	0.693393	0.693947	0.693229	0.693623	0.693179	0.693189	0.693282	0.693135	0.692971	0.693355	0.693182	0.693213	0.693173	0.692983
PIGF_1	2	0.693116	0.481475	0.693074	0.693225	0.693123	0.693733	0.693116	0.693198	0.69299	0.69371	0.693052	0.693255	0.693236	0.693434	0.693246	0.693845	0.693269	0.693427
PIKFYVE_0	2	0.693065	0.31717	0.69297	0.693065	0.69285	0.694487	0.693998	0.693105	0.69174	0.693359	0.693424	0.695555	0.693692	0.693698	0.693169	0.693198	0.693459	0.693395
PIKFYVE_1	2	0.692887	0.0384629	0.692888	0.693197	0.69246	0.693286	0.694304	0.69342	0.693634	0.693153	0.692794	0.693431	0.692714	0.692887	0.693243	0.694418	0.695132	0.693521
PIKFYVE_2	2	0.692943	0.0831196	0.693137	0.693227	0.692943	0.69304	0.692611	0.69475	0.694473	0.693232	0.692843	0.693797	0.693302	0.69339	0.693161	0.692822	0.693099	0.693918
PIKFYVE_3	2	0.693168	0.672944	0.693248	0.693157	0.693369	0.693661	0.693191	0.693206	0.69329	0.694042	0.693346	0.693361	0.692921	0.693185	0.693637	0.693591	0.693168	0.693142
PIKFYVE_4	2	0.693061	0.303763	0.693158	0.693485	0.69335	0.693511	0.694137	0.692896	0.693408	0.692979	0.695965	0.693193	0.693684	0.69314	0.692774	0.693061	0.693331	0.6941
PIKFYVE_5	2	0.693157	0.632563	0.694892	0.693311	0.693504	0.6936	0.693363	0.693559	0.693428	0.693051	0.693255	0.693157	0.693017	0.698446	0.693423	0.693649	0.693091	0.694271
PKDCC_0	2	0.692815	0.0122991	0.693313	0.692864	0.692815	0.693437	0.694068	0.69405	0.693975	0.692981	0.69276	0.693019	0.693168	0.692992	0.693073	0.69278	0.692714	0.692919
PKDCC_1	2	0.692944	0.0838713	0.693075	0.693134	0.693036	0.693354	0.692915	0.69313	0.6933	0.693303	0.692745	0.693192	0.692944	0.692501	0.693075	0.694015	0.693821	0.693179
PKP4_0	2	0.693236	0.881252	0.693206	0.693255	0.693463	0.694037	0.693471	0.693702	0.693372	0.693217	0.693481	0.693445	0.693284	0.69331	0.693179	0.693236	0.693238	0.693837
PKP4_1	2	0.693212	0.81742	0.69369	0.693348	0.693252	0.693376	0.694439	0.693281	0.693287	0.69316	0.693756	0.693139	0.693228	0.693212	0.693084	0.69329	0.693299	0.693608
PKP4_10	2	0.693195	0.76563	0.693195	0.693255	0.693154	0.693543	0.693258	0.693356	0.693601	0.693225	0.693895	0.69386	0.693197	0.693428	0.693267	0.692937	0.693133	0.693823
PKP4_11	2	0.693166	0.664236	0.693693	0.693184	0.693224	0.693445	0.693115	0.693343	0.6934	0.693246	0.695318	0.69318	0.693475	0.693342	0.693088	0.693325	0.69311	0.693166
PKP4_12	2	0.693175	0.697335	0.693297	0.693176	0.693206	0.693727	0.693292	0.693295	0.693314	0.693175	0.693263	0.693168	0.693239	0.693225	0.693071	0.6931	0.693219	0.693204
PKP4_13	2	0.693208	0.805521	0.693191	0.693516	0.69379	0.693593	0.69433	0.692936	0.693457	0.69388	0.693277	0.693413	0.693508	0.693923	0.693208	0.693218	0.693125	0.693359
PKP4_2	2	0.693143	0.581759	0.69329	0.693226	0.693418	0.693555	0.693062	0.693269	0.693564	0.693143	0.693716	0.693165	0.693208	0.693281	0.693181	0.69305	0.69354	0.692868
PKP4_3	2	0.693136	0.554532	0.693504	0.693777	0.693327	0.693081	0.693335	0.693191	0.693505	0.693441	0.693401	0.693136	0.693544	0.693595	0.693065	0.693943	0.693135	0.693619
PKP4_4	2	0.69313	0.531336	0.693466	0.692898	0.693493	0.693105	0.693648	0.693646	0.693347	0.693324	0.692912	0.693417	0.693133	0.694414	0.694273	0.69313	0.693265	0.693293
PKP4_5	2	0.693215	0.828265	0.693523	0.693156	0.693242	0.693418	0.693233	0.693283	0.693199	0.69336	0.693474	0.693558	0.693215	0.693396	0.69315	0.694062	0.693838	0.693325
PKP4_6	2	0.693111	0.465629	0.693111	0.693143	0.693149	0.693183	0.693965	0.693325	0.694427	0.692917	0.69309	0.693248	0.693023	0.69363	0.693226	0.693227	0.693262	0.693484
PKP4_7	2	0.693146	0.592152	0.693178	0.693179	0.693146	0.693811	0.693281	0.693255	0.693186	0.693381	0.693371	0.693101	0.693064	0.693302	0.693221	0.693579	0.69313	0.693315
PKP4_8	2	0.693104	0.441024	0.693011	0.693209	0.693417	0.693419	0.693237	0.693321	0.694179	0.693051	0.693206	0.693104	0.693041	0.693277	0.693173	0.693254	0.693203	0.693337
PKP4_9	2	0.69316	0.645225	0.693276	0.69294	0.693181	0.693415	0.693237	0.694566	0.694054	0.693202	0.693291	0.69316	0.69322	0.694235	0.693119	0.693487	0.693014	0.693505
PLA2R1_0	2	0.693148	0.598127	0.693132	0.693295	0.693254	0.6938	0.693103	0.693823	0.694085	0.69304	0.693708	0.693196	0.693291	0.693306	0.693148	0.695803	0.693157	0.693308
PLA2R1_1	2	0.693067	0.320614	0.693236	0.693121	0.693383	0.693067	0.693319	0.693233	0.69348	0.693294	0.693175	0.69304	0.693016	0.69345	0.692998	0.693278	0.693503	0.6934
PLA2R1_2	2	0.693128	0.524561	0.693224	0.693274	0.693532	0.693418	0.693418	0.693915	0.694748	0.693237	0.693338	0.693193	0.692945	0.693295	0.693128	0.693118	0.693068	0.693847
PLA2R1_3	2	0.693124	0.50944	0.693201	0.693258	0.693308	0.693388	0.696285	0.693234	0.693744	0.69347	0.693124	0.693111	0.693121	0.69321	0.693085	0.693139	0.693257	0.693309
PLA2R1_4	2	0.693142	0.577122	0.693302	0.693246	0.693135	0.693848	0.693271	0.693507	0.694858	0.69365	0.693021	0.693086	0.693531	0.69326	0.693221	0.69354	0.693142	0.693225
PLA2R1_5	2	0.69321	0.812458	0.693316	0.693256	0.693175	0.69321	0.693436	0.693254	0.69348	0.693438	0.693787	0.693326	0.693084	0.69348	0.693255	0.693037	0.693227	0.693259
PLA2R1_6	2	0.693011	0.185191	0.69315	0.693132	0.693038	0.693686	0.693011	0.692875	0.693345	0.692895	0.693465	0.692989	0.693203	0.693385	0.693155	0.693093	0.693378	0.693089
PLA2R1_7	2	0.693148	0.597905	0.693285	0.69322	0.693107	0.693323	0.693223	0.693254	0.693183	0.693322	0.693391	0.693858	0.693148	0.693238	0.692915	0.693075	0.694652	0.69321
PLA2R1_8	2	0.693025	0.215014	0.693435	0.693274	0.69334	0.693346	0.693324	0.69297	0.693025	0.693181	0.693148	0.693173	0.692817	0.693589	0.693125	0.694409	0.693476	0.693001
PLB1_0	2	0.693272	0.944704	0.693273	0.694317	0.694191	0.69439	0.693622	0.693115	0.693102	0.693472	0.694223	0.694305	0.694157	0.693565	0.693583	0.692995	0.693272	0.693837
PLB1_1	2	0.693172	0.685555	0.693233	0.693261	0.693134	0.693558	0.693695	0.693372	0.693172	0.693489	0.69421	0.69297	0.693017	0.693242	0.693224	0.693357	0.693214	0.693179
PLB1_10	2	0.693038	0.243958	0.693272	0.693429	0.693155	0.693274	0.693246	0.693449	0.694143	0.692801	0.692834	0.693081	0.692755	0.693329	0.693118	0.693157	0.693038	0.693369
PLB1_11	2	0.692946	0.0862255	0.693235	0.692946	0.69305	0.692773	0.693814	0.693065	0.693219	0.693177	0.693166	0.693367	0.692822	0.693113	0.693302	0.692763	0.693312	0.693051
PLB1_2	2	0.693836	1	0.694862	0.693978	0.694086	0.696017	0.695187	0.694407	0.693836	0.694929	0.694672	0.695164	0.693552	0.694338	0.693315	0.696266	0.693553	0.697372
PLB1_3	2	0.693854	1	0.69509	0.693794	0.694182	0.694278	0.694671	0.69391	0.696179	0.694962	0.693966	0.693854	0.692442	0.695273	0.693684	0.693858	0.694387	0.695489
PLB1_4	2	0.693087	0.382474	0.694995	0.696039	0.692939	0.694753	0.693499	0.693078	0.693756	0.693305	0.695006	0.693988	0.692993	0.693232	0.693785	0.696098	0.693087	0.693359
PLB1_5	2	0.693147	0.596569	0.693208	0.693156	0.693769	0.693363	0.69318	0.693208	0.693264	0.693056	0.693374	0.693193	0.693042	0.693352	0.693147	0.693113	0.693162	0.693252
PLB1_6	2	0.693237	0.882474	0.693224	0.693276	0.693249	0.693464	0.693727	0.693544	0.693237	0.693241	0.694681	0.693401	0.69328	0.693477	0.693071	0.693091	0.695589	0.693267
PLB1_7	2	0.692963	0.106721	0.693289	0.692948	0.692912	0.693141	0.693218	0.693345	0.693155	0.692963	0.692728	0.692981	0.693103	0.693544	0.693151	0.693105	0.693164	0.693806
PLB1_8	2	0.69301	0.183007	0.692993	0.693291	0.693324	0.693314	0.693059	0.69367	0.692862	0.69316	0.6935	0.69301	0.692901	0.693431	0.693199	0.693234	0.693075	0.693132
PLB1_9	2	0.692925	0.0652414	0.692995	0.693307	0.693162	0.69386	0.692824	0.693704	0.694108	0.692772	0.693259	0.692925	0.692896	0.693308	0.693183	0.692969	0.693263	0.693347
PLCL1_0	2	0.693117	0.484938	0.693126	0.693529	0.69352	0.693295	0.693622	0.693089	0.69337	0.693187	0.693262	0.69336	0.693292	0.693108	0.693117	0.693045	0.693372	0.694501
PLCL1_1	2	0.69311	0.461023	0.693819	0.693042	0.693201	0.693537	0.693143	0.693421	0.693283	0.693091	0.693524	0.693287	0.69328	0.692747	0.693246	0.693115	0.69311	0.694686
PLCL1_10	2	0.693089	0.390003	0.693366	0.693053	0.693043	0.693283	0.693203	0.693089	0.695173	0.693084	0.693968	0.693321	0.693128	0.693156	0.693275	0.693138	0.693209	0.693535
PLCL1_11	2	0.693211	0.816956	0.693664	0.693515	0.693211	0.694858	0.693785	0.693195	0.693458	0.692784	0.693941	0.692699	0.693759	0.693939	0.693617	0.693358	0.694034	0.693533
PLCL1_12	2	0.693058	0.297598	0.693075	0.693229	0.693058	0.693396	0.693591	0.693417	0.693832	0.692942	0.694094	0.693023	0.693446	0.693187	0.693765	0.693462	0.693085	0.69159
PLCL1_2	2	0.693123	0.506902	0.693337	0.693202	0.693067	0.693083	0.693183	0.69317	0.693123	0.69312	0.694218	0.693348	0.69332	0.693398	0.693361	0.693167	0.693146	0.693226
PLCL1_3	2	0.693098	0.419791	0.693263	0.693104	0.69327	0.692861	0.693895	0.692988	0.693171	0.693293	0.693186	0.693451	0.693587	0.693093	0.693164	0.693142	0.693286	0.693098
PLCL1_4	2	0.693078	0.354507	0.693582	0.693818	0.693215	0.693338	0.693009	0.693485	0.693654	0.692989	0.693078	0.693283	0.693052	0.693246	0.693167	0.69312	0.693379	0.693443
PLCL1_5	2	0.693168	0.672583	0.693082	0.693183	0.693275	0.693337	0.693296	0.693166	0.693168	0.69323	0.693461	0.693354	0.693864	0.693219	0.693335	0.69439	0.692786	0.695474
PLCL1_6	2	0.692872	0.0305975	0.692872	0.693282	0.692773	0.692868	0.692962	0.694204	0.693071	0.693222	0.693499	0.693025	0.692893	0.693151	0.693002	0.692643	0.693288	0.693287
PLCL1_7	2	0.692876	0.0323791	0.693374	0.692876	0.693043	0.693289	0.693852	0.692708	0.692872	0.693172	0.69477	0.693294	0.693021	0.692795	0.693149	0.693202	0.693142	0.69566
PLCL1_8	2	0.693097	0.417537	0.693148	0.693161	0.693237	0.693225	0.693386	0.692893	0.693209	0.693097	0.69405	0.693207	0.693111	0.693355	0.693165	0.693059	0.692789	0.693668
PLCL1_9	2	0.69314	0.570707	0.693489	0.693174	0.693434	0.693689	0.69337	0.693066	0.693219	0.69341	0.693357	0.693223	0.693212	0.69314	0.69325	0.694042	0.693126	0.693087
PLEKHA3_0	2	0.693097	0.414986	0.69329	0.69304	0.693324	0.693521	0.693199	0.6944	0.693275	0.693697	0.692848	0.693097	0.692988	0.693198	0.693715	0.693186	0.693352	0.693967
PLEKHA3_1	2	0.693101	0.430058	0.693049	0.693162	0.693542	0.693609	0.693158	0.693266	0.693322	0.693975	0.693101	0.692654	0.693182	0.693406	0.69323	0.693009	0.69316	0.693209
PLEKHB2_0	2	0.693026	0.216016	0.692732	0.693026	0.693141	0.69367	0.693366	0.693148	0.693156	0.692946	0.6929	0.693076	0.693329	0.693278	0.693511	0.693109	0.693195	0.693279
PLEKHH2_0	2	0.692999	0.162925	0.693047	0.692999	0.693142	0.693553	0.693069	0.692438	0.693421	0.693183	0.692191	0.693121	0.693358	0.693133	0.693294	0.693002	0.692942	0.693223
PLEKHH2_1	2	0.693147	0.594824	0.692991	0.693605	0.693122	0.69374	0.69377	0.693158	0.694045	0.693152	0.693524	0.692585	0.693333	0.693323	0.693147	0.694233	0.693462	0.693665
PLEKHH2_10	2	0.693184	0.72894	0.693211	0.693302	0.693002	0.693303	0.693502	0.693184	0.693297	0.693491	0.693136	0.693459	0.693337	0.694158	0.693299	0.694164	0.693502	0.693179
PLEKHH2_2	2	0.693232	0.871554	0.693056	0.693344	0.693196	0.69343	0.693248	0.693527	0.693605	0.693204	0.693587	0.69342	0.693399	0.693717	0.693273	0.693232	0.693315	0.693416
PLEKHH2_3	2	0.693029	0.223006	0.693029	0.693096	0.692994	0.693358	0.693326	0.693021	0.694217	0.693142	0.694009	0.693193	0.693189	0.692984	0.693592	0.693079	0.693324	0.693991
PLEKHH2_4	2	0.692928	0.0675566	0.6932	0.692878	0.692682	0.693163	0.693316	0.693089	0.693232	0.693456	0.692928	0.693287	0.693188	0.693238	0.693141	0.69281	0.693261	0.693221
PLEKHH2_5	2	0.693203	0.790105	0.693665	0.693145	0.693434	0.693418	0.693203	0.693456	0.695592	0.693786	0.694296	0.693185	0.693498	0.693189	0.693357	0.693271	0.693397	0.693964
PLEKHH2_6	2	0.69316	0.644637	0.693377	0.69316	0.693272	0.693774	0.693189	0.693332	0.693511	0.693539	0.693085	0.693456	0.69352	0.694457	0.693155	0.693223	0.69313	0.69325
PLEKHH2_7	2	0.693098	0.419555	0.692965	0.693103	0.692892	0.693098	0.693169	0.693551	0.693599	0.693836	0.693326	0.693467	0.694233	0.693531	0.693207	0.693067	0.694364	0.693923
PLEKHH2_8	2	0.693169	0.675259	0.693763	0.69323	0.693147	0.693239	0.69323	0.693319	0.693658	0.693142	0.693376	0.693147	0.6932	0.693306	0.693169	0.693409	0.69328	0.693269
PLEKHH2_9	2	0.693165	0.662925	0.693317	0.693466	0.693276	0.692973	0.69444	0.693281	0.695916	0.693358	0.694618	0.693636	0.693115	0.693527	0.693176	0.69313	0.693165	0.695144
PLEKHM3_0	2	0.693165	0.661323	0.693235	0.693239	0.693165	0.693411	0.693146	0.693234	0.693502	0.693509	0.693108	0.693194	0.693351	0.693313	0.693071	0.693214	0.693801	0.694634
PLEKHM3_1	2	0.693023	0.210712	0.693016	0.693083	0.693094	0.693889	0.693203	0.69273	0.693505	0.693226	0.693023	0.693241	0.693335	0.693376	0.693065	0.693854	0.692791	0.693182
PLEKHM3_2	2	0.692858	0.0244977	0.692866	0.693045	0.693303	0.692961	0.692858	0.693208	0.69377	0.693256	0.692908	0.69282	0.692889	0.692613	0.693221	0.693198	0.692773	0.693648
PLEKHM3_3	2	0.69301	0.182021	0.693292	0.693132	0.693108	0.693389	0.693021	0.693506	0.693378	0.692759	0.692832	0.693122	0.69301	0.693119	0.692988	0.693341	0.693017	0.693109
PLEKHM3_4	2	0.693128	0.524561	0.693266	0.693128	0.693275	0.693459	0.693389	0.69631	0.693942	0.693327	0.693683	0.693097	0.693116	0.693095	0.693279	0.693324	0.693162	0.693219
PLEKHM3_5	2	0.692968	0.113692	0.693439	0.693219	0.693942	0.693274	0.69293	0.692941	0.693206	0.693922	0.692803	0.693084	0.693008	0.693648	0.692968	0.693859	0.693335	0.693932
PLEKHM3_6	2	0.693161	0.648784	0.694069	0.69314	0.693148	0.693646	0.693161	0.693457	0.693257	0.693226	0.695635	0.692839	0.693165	0.693379	0.695447	0.695242	0.693229	0.694246
PLEKHM3_7	2	0.69309	0.392378	0.692786	0.695748	0.693677	0.696066	0.693702	0.692869	0.694125	0.693158	0.693688	0.693969	0.693797	0.69309	0.693294	0.692873	0.693194	0.693285
PLEK_0	2	0.692207	6.98011e-10	0.691997	0.692759	0.692207	0.69305	0.693301	0.69303	0.692978	0.692193	0.692757	0.69317	0.692634	0.693366	0.692943	0.693142	0.691635	0.693444
PLEK_1	2	0.69218	2.49606e-10	0.692612	0.69201	0.692087	0.692789	0.692242	0.692953	0.693576	0.69206	0.69218	0.692594	0.693025	0.692891	0.693295	0.692856	0.692633	0.692949
PLEK_2	2	0.692627	0.000275778	0.692973	0.693063	0.692627	0.692339	0.692886	0.693027	0.692628	0.692869	0.692394	0.692196	0.693325	0.693266	0.693303	0.692886	0.693032	0.693454
PLEK_3	2	0.693056	0.289739	0.693222	0.693226	0.692979	0.693056	0.693005	0.693071	0.693214	0.693121	0.693198	0.693227	0.693089	0.693567	0.693731	0.693227	0.693013	0.693113
PLGLA_0	2	0.693043	0.256307	0.693419	0.693105	0.693092	0.692705	0.693079	0.693483	0.692964	0.693094	0.692904	0.69323	0.693471	0.6937	0.693294	0.693043	0.693851	0.693122
PMS1_0	2	0.693209	0.809064	0.693685	0.693695	0.693299	0.693562	0.694915	0.693498	0.693359	0.692925	0.694261	0.69331	0.693209	0.694249	0.693206	0.693062	0.693212	0.693299
PMS1_1	2	0.693368	0.997585	0.694696	0.693852	0.69347	0.693504	0.693926	0.693832	0.694185	0.693362	0.693595	0.693505	0.693801	0.693458	0.693454	0.693368	0.69314	0.69313
PMS1_2	2	0.6932	0.781973	0.693216	0.693549	0.69366	0.693224	0.693309	0.693177	0.69326	0.693284	0.693948	0.693208	0.693608	0.693091	0.6932	0.693723	0.693006	0.6934
PMS1_3	2	0.693125	0.514783	0.693376	0.693212	0.693148	0.693586	0.693089	0.693125	0.693262	0.69324	0.694189	0.693172	0.69315	0.693161	0.69223	0.693068	0.693208	0.693635
PMS1_4	2	0.692893	0.0418528	0.693127	0.692848	0.693048	0.693311	0.69304	0.692893	0.692977	0.693282	0.692398	0.692977	0.693312	0.693104	0.692958	0.693054	0.693105	0.692762
PNKD_0	2	0.692794	0.00850354	0.693006	0.693107	0.693102	0.693148	0.692902	0.693207	0.693395	0.693092	0.692715	0.692858	0.692792	0.693162	0.692794	0.692484	0.693082	0.693358
PNKD_1	2	0.69292	0.0611974	0.692365	0.693082	0.69321	0.69329	0.69283	0.693356	0.693155	0.693109	0.693686	0.693338	0.693084	0.69341	0.692997	0.69292	0.693024	0.69286
PNKD_2	2	0.692891	0.0405383	0.692574	0.693231	0.693124	0.693084	0.693397	0.693811	0.69358	0.692891	0.693144	0.692938	0.693205	0.693451	0.693077	0.69278	0.692748	0.693323
PNKD_3	2	0.693102	0.432788	0.693155	0.692959	0.693162	0.693763	0.694309	0.693184	0.692441	0.693481	0.693101	0.693418	0.693444	0.693504	0.693222	0.693102	0.693275	0.693639
PNO1_0	2	0.693163	0.655995	0.693032	0.69317	0.69316	0.695368	0.693409	0.693163	0.69318	0.69364	0.693661	0.693172	0.693504	0.693157	0.694463	0.693164	0.693188	0.693212
PNPT1_0	2	0.692844	0.0197174	0.693683	0.693303	0.693479	0.693371	0.693456	0.692333	0.69272	0.692961	0.693409	0.69279	0.693321	0.692844	0.695613	0.695036	0.693322	0.694012
PNPT1_1	2	0.692584	9.68927e-05	0.693047	0.693103	0.692685	0.693333	0.692564	0.692983	0.693262	0.693323	0.694014	0.693464	0.69338	0.692472	0.692971	0.692584	0.693338	0.691502
PNPT1_2	2	0.692496	9.5975e-06	0.692087	0.692853	0.69403	0.692833	0.69153	0.692496	0.694288	0.692501	0.691851	0.694109	0.694813	0.693044	0.692865	0.693899	0.692628	0.693994
PNPT1_3	2	0.692536	2.86282e-05	0.692965	0.692963	0.692202	0.694059	0.693018	0.692463	0.693665	0.69329	0.692536	0.692748	0.692683	0.693049	0.693195	0.692951	0.692169	0.692755
PNPT1_4	2	0.693079	0.358961	0.692938	0.693097	0.693317	0.695112	0.692015	0.693356	0.693057	0.69381	0.693932	0.693079	0.693402	0.693137	0.693629	0.693806	0.693107	0.693937
POLE4_0	2	0.692874	0.0316322	0.692908	0.692874	0.692734	0.693653	0.693858	0.693124	0.693398	0.693552	0.693559	0.693122	0.692509	0.693052	0.693305	0.692669	0.69411	0.693146
POLR1A_0	2	0.693122	0.50462	0.693544	0.693182	0.693043	0.693194	0.693526	0.693117	0.694095	0.693944	0.694723	0.693541	0.693192	0.693589	0.693245	0.693122	0.693074	0.693703
POLR1A_1	2	0.693338	0.99249	0.693504	0.694859	0.693846	0.693338	0.693574	0.693841	0.6973	0.693205	0.693905	0.693807	0.694276	0.693274	0.693066	0.693385	0.694626	0.695291
POLR1A_2	2	0.693196	0.771133	0.69322	0.693757	0.694346	0.693643	0.693317	0.693623	0.693265	0.693187	0.694561	0.693106	0.693547	0.693713	0.693705	0.693168	0.693196	0.694259
POLR1A_3	2	0.69328	0.955476	0.693457	0.69328	0.693335	0.693615	0.693758	0.69322	0.695124	0.693447	0.693296	0.693483	0.693488	0.69328	0.693142	0.693635	0.693278	0.693535
POLR1A_4	2	0.693132	0.53857	0.693132	0.693525	0.694241	0.693923	0.693549	0.693159	0.693724	0.693278	0.694021	0.693975	0.693056	0.693611	0.693116	0.693465	0.693071	0.693334
POLR1B_0	2	0.693168	0.672944	0.693512	0.693172	0.693728	0.693798	0.694271	0.692815	0.695209	0.693115	0.693496	0.693198	0.693197	0.693392	0.693168	0.693828	0.692859	0.693379
POLR1B_1	2	0.692937	0.0768981	0.692917	0.692937	0.693136	0.693431	0.693353	0.692576	0.693465	0.693252	0.693544	0.693234	0.692669	0.693163	0.692981	0.693271	0.693014	0.693027
POLR1B_2	2	0.693063	0.30998	0.693303	0.693558	0.694406	0.693287	0.693106	0.69315	0.692859	0.693063	0.694414	0.693594	0.693685	0.693148	0.693198	0.693114	0.692674	0.692931
POLR2D_0	2	0.693012	0.186591	0.693321	0.693113	0.692913	0.693078	0.693112	0.693163	0.692912	0.693183	0.693124	0.693012	0.693939	0.693085	0.69314	0.692975	0.693294	0.693212
POLR2D_1	2	0.693157	0.633448	0.693276	0.693007	0.693539	0.693233	0.694942	0.693233	0.69326	0.693208	0.693255	0.693157	0.693221	0.693373	0.693128	0.693205	0.693411	0.69307
POMC_0	2	0.693082	0.366142	0.693143	0.693183	0.693175	0.693022	0.694251	0.693324	0.693238	0.693082	0.692929	0.693483	0.693147	0.694079	0.693285	0.693434	0.69329	0.692793
POTEE_0	2	0.693123	0.506177	0.693293	0.693228	0.694142	0.693248	0.694577	0.69318	0.693123	0.692884	0.693121	0.693884	0.693082	0.694314	0.693215	0.693149	0.693335	0.693168
POTEF_0	2	0.693431	0.999882	0.693599	0.693663	0.693539	0.693861	0.693696	0.694175	0.693435	0.693813	0.693278	0.693411	0.693871	0.693669	0.69345	0.695641	0.693136	0.693431
POTEJ_0	2	0.692998	0.159561	0.693098	0.692973	0.693041	0.692859	0.693382	0.693018	0.69329	0.692998	0.692877	0.693111	0.693289	0.693514	0.69362	0.693422	0.693472	0.69332
POU3F3_0	2	0.693294	0.969631	0.693634	0.693438	0.693858	0.693558	0.694446	0.693121	0.693938	0.693643	0.693544	0.693329	0.693294	0.695327	0.693195	0.693209	0.693544	0.693732
PPIG_0	2	0.692989	0.145493	0.692904	0.692999	0.693018	0.693301	0.693104	0.69308	0.693105	0.693535	0.692959	0.693127	0.692993	0.693141	0.692783	0.692989	0.69319	0.693352
PPIG_1	2	0.693017	0.196921	0.693213	0.693017	0.692972	0.693189	0.693565	0.693229	0.693807	0.693388	0.693198	0.692545	0.693399	0.693151	0.693176	0.693172	0.693011	0.693458
PPIG_2	2	0.692871	0.0303204	0.692871	0.693209	0.693009	0.693447	0.693567	0.692735	0.694057	0.693159	0.693408	0.693038	0.692762	0.6935	0.692678	0.69311	0.693536	0.693751
PPIG_3	2	0.693091	0.394858	0.693349	0.69287	0.693158	0.693405	0.692593	0.693164	0.693777	0.693302	0.693291	0.693117	0.693091	0.693023	0.69316	0.693235	0.693244	0.693396
PPIG_4	2	0.693072	0.335335	0.693072	0.693064	0.693294	0.693217	0.693678	0.693296	0.693105	0.694333	0.693524	0.693008	0.693107	0.692965	0.693302	0.693173	0.693229	0.693481
PPIL3_0	2	0.693077	0.353244	0.693077	0.693373	0.693273	0.693408	0.693213	0.692797	0.693047	0.693329	0.692915	0.693127	0.694721	0.693124	0.693402	0.693485	0.693656	0.693452
PPM1B_0	2	0.693194	0.762695	0.693314	0.693233	0.693242	0.69344	0.693035	0.693303	0.694452	0.693337	0.693654	0.693069	0.693194	0.693834	0.693301	0.693157	0.693468	0.693351
PPM1B_1	2	0.693162	0.650543	0.693413	0.693164	0.693271	0.693828	0.69364	0.693162	0.694417	0.693291	0.693288	0.693201	0.693074	0.693214	0.693108	0.693181	0.693125	0.693358
PPM1B_2	2	0.693089	0.390588	0.692791	0.693166	0.693172	0.692981	0.693248	0.692882	0.693462	0.693385	0.693124	0.693166	0.694173	0.693168	0.693089	0.693244	0.693437	0.693122
PPM1G_0	2	0.693078	0.355864	0.693036	0.69331	0.693586	0.693128	0.693736	0.693599	0.693723	0.6935	0.694411	0.693085	0.693054	0.693229	0.69328	0.693078	0.693144	0.692955
PPP1CB_0	2	0.693176	0.700527	0.693711	0.693134	0.693493	0.694131	0.693133	0.695134	0.69384	0.692999	0.694283	0.694658	0.694137	0.694076	0.693773	0.693176	0.693657	0.693491
PPP1CB_1	2	0.693916	1	0.69427	0.693535	0.694169	0.695291	0.694877	0.696049	0.694028	0.693979	0.694571	0.69407	0.693076	0.693916	0.695623	0.693173	0.694522	0.694025
PPP1CB_2	2	0.693371	0.997858	0.693362	0.693371	0.693259	0.693653	0.694764	0.694073	0.693771	0.693209	0.694356	0.693848	0.69439	0.69465	0.693426	0.693623	0.693428	0.693715
PPP1R1C_0	2	0.6932	0.783233	0.69356	0.693242	0.693339	0.693175	0.693038	0.693229	0.6932	0.693466	0.69403	0.693445	0.693216	0.693344	0.693174	0.693976	0.693809	0.693839
PPP1R1C_1	2	0.692622	0.000245681	0.692513	0.692622	0.693634	0.692281	0.693455	0.692863	0.69328	0.693633	0.693733	0.692309	0.692777	0.693508	0.694235	0.692709	0.693086	0.693058
PPP1R1C_2	2	0.69281	0.0112029	0.69299	0.692912	0.693183	0.69382	0.69281	0.691988	0.694372	0.692859	0.693056	0.693187	0.692873	0.693056	0.692557	0.692843	0.691349	0.69345
PPP1R1C_3	2	0.693217	0.832006	0.69416	0.693217	0.693669	0.693628	0.69371	0.693266	0.693293	0.694206	0.69364	0.69316	0.693661	0.693058	0.693118	0.693222	0.69335	0.693331
PPP1R1C_4	2	0.69316	0.643388	0.693878	0.69312	0.693425	0.69348	0.693148	0.693714	0.693701	0.693386	0.693586	0.693489	0.693709	0.693226	0.693157	0.69316	0.693484	0.69415
PPP1R1C_5	2	0.693074	0.341213	0.693459	0.692999	0.693112	0.69404	0.69312	0.69331	0.694424	0.69302	0.692924	0.693168	0.693486	0.693264	0.693131	0.693196	0.693074	0.693516
PPP1R1C_6	2	0.693205	0.798095	0.693442	0.693172	0.693188	0.693502	0.693249	0.693628	0.693294	0.693346	0.693205	0.693126	0.693712	0.693553	0.693262	0.69372	0.69333	0.693927
PPP1R1C_7	2	0.693275	0.948888	0.693571	0.6933	0.693463	0.693704	0.693707	0.693401	0.693474	0.693566	0.69322	0.693236	0.693142	0.694121	0.693856	0.693808	0.693275	0.694132
PPP1R21_0	2	0.693242	0.894427	0.69375	0.693242	0.693224	0.693487	0.693714	0.693284	0.693464	0.693277	0.693525	0.693067	0.693255	0.693439	0.693037	0.693841	0.693614	0.694758
PPP1R21_1	2	0.693082	0.367399	0.693392	0.693159	0.693881	0.693082	0.693443	0.69321	0.694123	0.693271	0.693481	0.692821	0.692947	0.693411	0.692873	0.6934	0.693391	0.695871
PPP1R21_2	2	0.693437	0.999913	0.694753	0.693163	0.693573	0.693979	0.693554	0.693651	0.693702	0.693437	0.695031	0.693083	0.693949	0.693281	0.693514	0.693531	0.693674	0.693592
PPP1R21_3	2	0.693311	0.981395	0.693742	0.693311	0.693958	0.693729	0.693499	0.693809	0.693221	0.693686	0.694565	0.69301	0.693431	0.693534	0.693502	0.693964	0.695016	0.692785
PPP1R21_4	2	0.693174	0.695558	0.693387	0.693174	0.693235	0.694	0.69413	0.693656	0.693155	0.693367	0.693152	0.693472	0.693197	0.694024	0.693609	0.694419	0.693403	0.692403
PPP1R7_0	2	0.693208	0.808204	0.693174	0.693712	0.69324	0.693381	0.69336	0.693259	0.693208	0.693225	0.693286	0.693262	0.693284	0.693292	0.693239	0.693176	0.6932	0.693544
PPP1R7_1	2	0.693207	0.802639	0.693215	0.693125	0.69325	0.693522	0.693439	0.693419	0.69295	0.69374	0.693134	0.693426	0.69347	0.693547	0.693379	0.693213	0.693431	0.693207
PPP3R1_0	2	0.693195	0.767579	0.693175	0.693874	0.693502	0.693925	0.69382	0.693034	0.693341	0.693647	0.693498	0.693086	0.693206	0.693803	0.693195	0.693725	0.693634	0.693305
PPP3R1_1	2	0.693214	0.82374	0.693287	0.693579	0.693492	0.693154	0.693797	0.693295	0.694206	0.693945	0.693472	0.693501	0.694133	0.693214	0.693427	0.693878	0.693118	0.693205
PPP3R1_2	2	0.693254	0.916964	0.693233	0.693842	0.693366	0.69326	0.693482	0.693254	0.693466	0.693352	0.693396	0.693131	0.693193	0.693642	0.693287	0.693666	0.693384	0.693457
PRADC1_0	2	0.69324	0.888966	0.693343	0.693187	0.693308	0.693811	0.69324	0.69331	0.697373	0.694176	0.693077	0.693236	0.693314	0.693903	0.693316	0.693396	0.693433	0.693372
PREB_0	2	0.693158	0.635402	0.693242	0.695508	0.693185	0.693237	0.693554	0.693158	0.69402	0.693015	0.693074	0.693675	0.693532	0.693332	0.693985	0.69315	0.693161	0.693731
PREPL_0	2	0.693064	0.313376	0.693295	0.693363	0.692899	0.693145	0.693158	0.692898	0.694222	0.693102	0.69364	0.693114	0.692901	0.693066	0.693147	0.693064	0.693308	0.693815
PREPL_1	2	0.693053	0.281989	0.693149	0.69318	0.694039	0.693311	0.69329	0.693644	0.693183	0.693053	0.69466	0.693049	0.692684	0.693284	0.693708	0.69297	0.693444	0.693649
PREPL_2	2	0.693124	0.50944	0.693309	0.693193	0.69304	0.693377	0.69349	0.693243	0.693542	0.693171	0.693124	0.693017	0.693087	0.695195	0.693194	0.69338	0.693525	0.694336
PRKAG3_0	2	0.693131	0.538129	0.693119	0.693061	0.693145	0.693244	0.693762	0.693346	0.693202	0.693263	0.692912	0.693482	0.693131	0.693305	0.693219	0.693281	0.693496	0.693356
PRKCE_0	2	0.693176	0.699819	0.693581	0.693233	0.693079	0.693662	0.693582	0.693229	0.696345	0.693417	0.693055	0.69318	0.693277	0.693323	0.693113	0.693176	0.693293	0.693602
PRKCE_1	2	0.693131	0.536365	0.693777	0.69291	0.69333	0.693308	0.693001	0.694098	0.693411	0.693517	0.69784	0.693131	0.693694	0.693319	0.693276	0.692961	0.693161	0.694805
PRKCE_10	2	0.693074	0.34233	0.694945	0.693173	0.692899	0.693463	0.693302	0.693266	0.693539	0.693193	0.693641	0.693161	0.692941	0.693074	0.693561	0.69273	0.693778	0.69342
PRKCE_11	2	0.693094	0.404661	0.693045	0.693193	0.693268	0.693273	0.69335	0.69355	0.693395	0.693346	0.693772	0.693094	0.693003	0.693199	0.693164	0.693111	0.692877	0.695487
PRKCE_12	2	0.69275	0.00373389	0.692951	0.693202	0.693301	0.692553	0.693028	0.693171	0.693114	0.69272	0.693085	0.692516	0.693721	0.693082	0.693177	0.693567	0.69275	0.692999
PRKCE_13	2	0.693198	0.776773	0.693372	0.693076	0.693198	0.693272	0.694046	0.693859	0.6933	0.69281	0.693439	0.69325	0.693527	0.693447	0.693095	0.693874	0.693251	0.693356
PRKCE_14	2	0.693052	0.280652	0.693261	0.693185	0.693073	0.693495	0.693052	0.693292	0.693088	0.693211	0.693019	0.693057	0.693191	0.693301	0.692932	0.692933	0.693241	0.693215
PRKCE_15	2	0.693116	0.480405	0.693534	0.693106	0.693236	0.693182	0.693178	0.693248	0.693453	0.693252	0.693072	0.693194	0.693139	0.693284	0.693116	0.692833	0.693413	0.693603
PRKCE_16	2	0.693148	0.597682	0.69342	0.693172	0.693178	0.693584	0.693895	0.693629	0.693718	0.693137	0.693863	0.693081	0.693245	0.693367	0.693122	0.693148	0.693655	0.693601
PRKCE_17	2	0.693129	0.530969	0.693242	0.693184	0.693131	0.693298	0.6929	0.693774	0.693656	0.693063	0.693887	0.693129	0.69322	0.693187	0.693157	0.69302	0.693198	0.693288
PRKCE_18	2	0.693248	0.905587	0.693282	0.693681	0.693408	0.693637	0.693262	0.693459	0.693285	0.694027	0.69544	0.693169	0.693091	0.693728	0.693248	0.693232	0.693367	0.693405
PRKCE_19	2	0.693176	0.700527	0.6938	0.693387	0.6932	0.693647	0.693382	0.693217	0.693195	0.6925	0.693289	0.693252	0.693095	0.693342	0.694163	0.693024	0.693494	0.693176
PRKCE_2	2	0.693067	0.320963	0.693355	0.696357	0.69338	0.694388	0.693329	0.693876	0.69301	0.693883	0.692916	0.693437	0.694798	0.693543	0.693172	0.693003	0.693876	0.693067
PRKCE_20	2	0.693239	0.886776	0.693461	0.693135	0.693432	0.693596	0.693344	0.693222	0.694443	0.693309	0.693901	0.693158	0.693409	0.693809	0.693675	0.693593	0.69365	0.693239
PRKCE_21	2	0.69322	0.840816	0.693128	0.693092	0.693571	0.693446	0.694107	0.693642	0.693708	0.693515	0.693549	0.693362	0.694699	0.693961	0.693063	0.693803	0.69322	0.693496
PRKCE_22	2	0.693179	0.713899	0.693423	0.693253	0.693378	0.69345	0.693622	0.693171	0.694455	0.693613	0.693708	0.693179	0.693257	0.693194	0.693156	0.693377	0.69309	0.69385
PRKCE_23	2	0.693152	0.613593	0.693152	0.69315	0.693561	0.69327	0.693243	0.692761	0.693801	0.693178	0.693129	0.69316	0.693511	0.693379	0.693268	0.694444	0.693428	0.69338
PRKCE_24	2	0.693151	0.609405	0.693128	0.693151	0.693301	0.693273	0.69406	0.693244	0.693644	0.693352	0.693401	0.693101	0.693429	0.693608	0.693362	0.693701	0.693147	0.693869
PRKCE_25	2	0.693274	0.947477	0.693147	0.69408	0.693228	0.694156	0.693924	0.694035	0.69334	0.693727	0.693604	0.694093	0.693592	0.693394	0.69315	0.69341	0.693274	0.693303
PRKCE_26	2	0.693261	0.929167	0.693358	0.693508	0.693501	0.693616	0.695088	0.693713	0.693261	0.693568	0.694276	0.693471	0.693728	0.693396	0.693168	0.693201	0.69321	0.693393
PRKCE_27	2	0.693219	0.83808	0.693423	0.693401	0.69355	0.693441	0.693414	0.69486	0.693545	0.693219	0.694075	0.693339	0.693134	0.693329	0.693001	0.693215	0.69371	0.694761
PRKCE_28	2	0.693339	0.992578	0.693264	0.693283	0.693363	0.693924	0.694245	0.693519	0.693664	0.693708	0.693221	0.693728	0.69469	0.69394	0.693339	0.693612	0.69378	0.694625
PRKCE_29	2	0.693029	0.223463	0.695678	0.693029	0.692551	0.692944	0.693318	0.693798	0.693209	0.69304	0.693388	0.693015	0.693071	0.695752	0.693123	0.693161	0.693126	0.693137
PRKCE_3	2	0.693045	0.262638	0.693413	0.696261	0.695352	0.693081	0.692775	0.693429	0.693167	0.693139	0.695253	0.693034	0.692805	0.693045	0.69342	0.693657	0.693193	0.693235
PRKCE_30	2	0.693185	0.731889	0.693235	0.693523	0.69285	0.694238	0.693268	0.693337	0.697081	0.693316	0.695062	0.693346	0.693324	0.693185	0.693122	0.693516	0.692862	0.693485
PRKCE_31	2	0.693171	0.684694	0.693141	0.693336	0.693538	0.693606	0.693252	0.693328	0.693343	0.693171	0.69339	0.69397	0.693475	0.693074	0.693306	0.692975	0.693196	0.693559
PRKCE_32	2	0.692831	0.015851	0.693353	0.692931	0.693313	0.6934	0.692619	0.69288	0.69344	0.693091	0.692831	0.692739	0.693028	0.693297	0.693148	0.692923	0.692764	0.693226
PRKCE_33	2	0.693038	0.244201	0.693174	0.692707	0.693038	0.694184	0.693317	0.693357	0.693299	0.69341	0.692426	0.692948	0.693152	0.693199	0.693343	0.693198	0.693451	0.693501
PRKCE_34	2	0.693076	0.347396	0.693257	0.693272	0.69312	0.693006	0.693029	0.693227	0.693076	0.693112	0.693819	0.693184	0.693989	0.693394	0.693167	0.692847	0.693241	0.695445
PRKCE_35	2	0.693217	0.833833	0.693219	0.693217	0.693515	0.693338	0.693504	0.693764	0.693678	0.693352	0.694155	0.693335	0.692933	0.69323	0.693204	0.69421	0.693069	0.693661
PRKCE_36	2	0.693159	0.638974	0.693087	0.69334	0.693325	0.693383	0.693141	0.693158	0.693171	0.693259	0.694086	0.693682	0.693394	0.693423	0.693159	0.693504	0.693432	0.694008
PRKCE_37	2	0.69319	0.750476	0.693252	0.692858	0.693299	0.693374	0.692772	0.694687	0.694076	0.693491	0.693297	0.693238	0.69366	0.693468	0.69319	0.693297	0.692949	0.693826
PRKCE_38	2	0.693216	0.831061	0.693291	0.693262	0.693275	0.694178	0.693327	0.693516	0.693171	0.693337	0.693531	0.693244	0.693216	0.6936	0.693106	0.693175	0.693269	0.693399
PRKCE_4	2	0.693014	0.191123	0.693437	0.693388	0.693813	0.693493	0.693161	0.692404	0.693285	0.692986	0.692165	0.693014	0.693209	0.693271	0.693284	0.693527	0.693037	0.693372
PRKCE_5	2	0.693108	0.455247	0.693169	0.694189	0.693294	0.693263	0.692614	0.693439	0.694652	0.693356	0.694263	0.692998	0.69313	0.694133	0.693164	0.693108	0.693419	0.69282
PRKCE_6	2	0.692872	0.0306671	0.692349	0.693245	0.692314	0.693352	0.692872	0.693619	0.692747	0.693372	0.693412	0.693175	0.693246	0.693137	0.693345	0.69349	0.692957	0.693146
PRKCE_7	2	0.692797	0.00890327	0.693134	0.693392	0.692369	0.692857	0.692797	0.692972	0.693062	0.693356	0.692795	0.693043	0.693056	0.693279	0.693049	0.692943	0.692521	0.693708
PRKCE_8	2	0.693057	0.293102	0.693101	0.69316	0.69293	0.692871	0.693212	0.693492	0.692986	0.693087	0.693451	0.693636	0.693409	0.693057	0.693292	0.694256	0.693272	0.693276
PRKCE_9	2	0.693329	0.989455	0.694037	0.693228	0.693283	0.693423	0.693692	0.694637	0.694237	0.693695	0.692914	0.693431	0.694746	0.693397	0.693329	0.693434	0.693353	0.695229
PRKD3_0	2	0.69323	0.866225	0.693307	0.693258	0.693502	0.693552	0.693089	0.694885	0.693348	0.693424	0.693458	0.693316	0.69341	0.693345	0.693268	0.693072	0.693151	0.69323
PRKD3_1	2	0.693132	0.54074	0.693132	0.692905	0.69297	0.693811	0.692873	0.694242	0.69384	0.693306	0.693432	0.69331	0.693609	0.693504	0.693641	0.693423	0.693257	0.694032
PRKD3_2	2	0.693185	0.732915	0.693108	0.693254	0.693266	0.692862	0.693263	0.694078	0.693629	0.693585	0.693482	0.693185	0.69329	0.69355	0.693132	0.696117	0.693423	0.693334
PRKD3_3	2	0.693158	0.636397	0.693158	0.693141	0.693171	0.69306	0.693295	0.693133	0.694644	0.693436	0.693793	0.693763	0.693306	0.693285	0.694454	0.693516	0.693292	0.693499
PRKD3_4	2	0.693159	0.638606	0.693124	0.69322	0.693297	0.693362	0.693562	0.693596	0.692721	0.694383	0.693512	0.693368	0.693159	0.693259	0.693608	0.69321	0.693135	0.693364
PRKD3_5	2	0.693156	0.627727	0.693367	0.693179	0.693168	0.693565	0.693262	0.693148	0.69347	0.693156	0.692962	0.693291	0.693146	0.693454	0.693207	0.693201	0.693424	0.69317
PRKRA_0	2	0.693228	0.862659	0.69326	0.692845	0.693896	0.693294	0.693662	0.693104	0.693186	0.69414	0.693228	0.69332	0.693342	0.69445	0.693302	0.693674	0.693483	0.693915
PRLH_0	2	0.692994	0.152766	0.693178	0.692948	0.693112	0.69325	0.694422	0.693648	0.693149	0.693352	0.693775	0.692994	0.693275	0.692989	0.69295	0.693211	0.693076	0.693264
PROC_0	2	0.692851	0.0220122	0.692961	0.693095	0.692916	0.693253	0.693583	0.692851	0.693698	0.692639	0.692919	0.693452	0.693512	0.6929	0.693479	0.693299	0.6926	0.692725
PROKR1_0	2	0.692602	0.000150553	0.692187	0.69338	0.692918	0.692662	0.693368	0.692924	0.692762	0.693057	0.692774	0.692906	0.692869	0.692602	0.692222	0.693218	0.692437	0.69261
PROM2_0	2	0.693132	0.541256	0.693241	0.693145	0.692601	0.693238	0.694065	0.693076	0.693048	0.693276	0.69343	0.693132	0.693342	0.693527	0.693281	0.693223	0.693273	0.693193
PRORSD1P_0	2	0.693163	0.653801	0.693034	0.693333	0.693163	0.693921	0.693245	0.693265	0.693262	0.693433	0.69292	0.692957	0.693183	0.693211	0.69317	0.693209	0.693243	0.693693
PRPF40A_0	2	0.693165	0.661687	0.693227	0.693727	0.693517	0.693643	0.693214	0.693113	0.693332	0.693142	0.69375	0.693813	0.693295	0.693558	0.692987	0.693314	0.693165	0.693305
PRPF40A_1	2	0.693129	0.530602	0.693481	0.693188	0.693136	0.693786	0.69342	0.693041	0.693114	0.693188	0.693602	0.693129	0.693012	0.693419	0.693215	0.693162	0.693245	0.693503
PRPF40A_2	2	0.693143	0.581945	0.693308	0.693143	0.693272	0.693584	0.693599	0.693064	0.696021	0.693223	0.693089	0.693306	0.693303	0.693241	0.693649	0.693292	0.693915	0.693134
PRPF40A_3	2	0.693179	0.710503	0.693324	0.693373	0.6933	0.693439	0.693544	0.693179	0.693117	0.693315	0.693243	0.693082	0.693294	0.693754	0.693284	0.693565	0.695657	0.693112
PRR21_0	2	0.692901	0.0465816	0.693063	0.693115	0.693378	0.6933	0.692541	0.693403	0.693343	0.692777	0.693609	0.694045	0.692645	0.692912	0.692947	0.693445	0.692976	0.692901
PRSS56_0	2	0.693054	0.285374	0.693306	0.693161	0.693808	0.693054	0.693598	0.693567	0.693034	0.693209	0.693026	0.693236	0.693686	0.693288	0.693049	0.693258	0.693179	0.693185
PSD4_0	2	0.693075	0.34697	0.693153	0.693309	0.693314	0.693193	0.694716	0.693821	0.693931	0.693075	0.693229	0.693336	0.692957	0.69337	0.69287	0.693008	0.693244	0.693182
PSD4_1	2	0.693201	0.786181	0.693522	0.693373	0.69411	0.693458	0.693554	0.69381	0.693201	0.693584	0.694166	0.693212	0.693181	0.693296	0.6933	0.693177	0.693104	0.693584
PSD4_2	2	0.69321	0.811281	0.693267	0.693462	0.694395	0.693876	0.69321	0.693686	0.693555	0.693316	0.693732	0.693133	0.694249	0.693061	0.693302	0.693412	0.693269	0.69313
PSMD14_0	2	0.693138	0.56141	0.693139	0.693477	0.69332	0.69331	0.693143	0.693169	0.693701	0.693138	0.693018	0.6932	0.69307	0.69333	0.693225	0.693234	0.693099	0.693208
PSMD14_1	2	0.69303	0.226676	0.693055	0.693101	0.693046	0.693145	0.693187	0.693028	0.694603	0.693106	0.693175	0.693466	0.69303	0.693204	0.693153	0.692802	0.693366	0.693009
PSMD14_2	2	0.692986	0.140404	0.693221	0.693137	0.693103	0.693415	0.692918	0.693427	0.69342	0.692981	0.693563	0.692956	0.693154	0.693298	0.693162	0.693231	0.692986	0.693684
PSMD14_3	2	0.693057	0.293816	0.693239	0.693057	0.693092	0.693561	0.693265	0.693118	0.69313	0.69296	0.69339	0.693014	0.692999	0.693759	0.693194	0.693176	0.693511	0.69308
PSMD1_0	2	0.693108	0.454339	0.693413	0.693062	0.693335	0.693108	0.693149	0.693351	0.694327	0.692655	0.693435	0.693213	0.692798	0.693492	0.69368	0.693118	0.693212	0.693376
PSMD1_1	2	0.693142	0.578606	0.693368	0.69309	0.693276	0.693309	0.693313	0.693142	0.693962	0.692703	0.69405	0.693163	0.693258	0.693257	0.693379	0.693154	0.693075	0.693488
PSMD1_2	2	0.693008	0.178211	0.693115	0.693239	0.693262	0.693316	0.693216	0.692939	0.693219	0.692961	0.694756	0.69316	0.692853	0.693227	0.693066	0.693008	0.69316	0.693319
PSMD1_3	2	0.693102	0.433814	0.693773	0.693088	0.694882	0.693519	0.693646	0.693293	0.693762	0.694068	0.693038	0.692994	0.693333	0.693273	0.693166	0.693213	0.693102	0.693426
PSME4_0	2	0.693214	0.825331	0.69332	0.693281	0.693442	0.693451	0.693931	0.69322	0.694072	0.693214	0.693088	0.694166	0.694074	0.693249	0.694461	0.693411	0.693165	0.692503
PSME4_1	2	0.693095	0.408177	0.693479	0.693243	0.693505	0.693079	0.693095	0.694084	0.692978	0.694402	0.693492	0.693149	0.693216	0.693198	0.693221	0.692951	0.693167	0.693335
PSME4_2	2	0.693046	0.263917	0.693145	0.69327	0.693172	0.693635	0.69392	0.693309	0.69308	0.693246	0.693526	0.693038	0.69298	0.69325	0.693221	0.693085	0.693046	0.692538
PSME4_3	2	0.69303	0.225295	0.692787	0.693324	0.694177	0.693907	0.693167	0.692953	0.694403	0.693851	0.694026	0.694351	0.693624	0.69303	0.692658	0.693158	0.693133	0.693561
PSME4_4	2	0.693209	0.810986	0.693512	0.693209	0.693473	0.693569	0.693174	0.693484	0.693405	0.693673	0.69382	0.692858	0.693246	0.693911	0.692817	0.693335	0.693393	0.693911
PSME4_5	2	0.69297	0.115211	0.693223	0.69297	0.69312	0.693317	0.693144	0.692941	0.693628	0.694015	0.693167	0.692955	0.692956	0.693378	0.692992	0.694312	0.693171	0.693156
PSME4_6	2	0.693237	0.881864	0.692814	0.693305	0.693418	0.693305	0.693567	0.693314	0.693255	0.693443	0.693289	0.693395	0.693403	0.693948	0.692486	0.693423	0.693237	0.692992
PTCD3_0	2	0.693266	0.937231	0.693133	0.693266	0.693323	0.69353	0.693353	0.693513	0.694212	0.693399	0.693484	0.693235	0.693564	0.693548	0.693249	0.694348	0.693354	0.693331
PTCD3_1	2	0.693188	0.741513	0.69337	0.693177	0.693485	0.693362	0.693307	0.693633	0.694413	0.693188	0.693553	0.693327	0.693696	0.693592	0.693098	0.6931	0.693452	0.693967
PTCD3_2	2	0.6933	0.974299	0.694401	0.693699	0.693077	0.693638	0.69374	0.693082	0.693677	0.693934	0.693445	0.693463	0.693283	0.6933	0.693763	0.693401	0.69336	0.693868
PTH2R_0	2	0.692941	0.0805316	0.693353	0.693045	0.692559	0.693409	0.692931	0.693897	0.693204	0.692738	0.69382	0.692941	0.693038	0.693442	0.693148	0.693369	0.692975	0.69296
PTH2R_1	2	0.69303	0.225755	0.6931	0.693452	0.693148	0.693198	0.693272	0.693385	0.693796	0.693085	0.692921	0.69303	0.6931	0.69267	0.693396	0.693492	0.692682	0.693738
PTH2R_2	2	0.693068	0.324871	0.693086	0.692963	0.693271	0.693456	0.693271	0.693262	0.693255	0.693271	0.692317	0.693078	0.693345	0.693253	0.692731	0.693068	0.69327	0.693633
PTH2R_3	2	0.693105	0.442748	0.69314	0.692847	0.692907	0.693529	0.695747	0.693241	0.693463	0.693322	0.693174	0.693124	0.693211	0.693236	0.693489	0.693487	0.692909	0.693105
PTH2R_4	2	0.693079	0.358186	0.693179	0.693099	0.69325	0.693637	0.693216	0.693079	0.693141	0.693182	0.693074	0.69319	0.693088	0.693237	0.693326	0.692668	0.693069	0.693316
PTMA_0	2	0.693135	0.549732	0.693154	0.693109	0.693135	0.69342	0.693552	0.693205	0.693204	0.693539	0.692999	0.693134	0.693252	0.693427	0.693288	0.693145	0.693364	0.693357
PTPN18_0	2	0.693032	0.231089	0.693163	0.693174	0.693218	0.693193	0.693309	0.69308	0.693018	0.693167	0.692425	0.693089	0.693032	0.693838	0.693163	0.693126	0.69316	0.69251
PTPN4_0	2	0.69298	0.129919	0.693264	0.693113	0.693074	0.693271	0.692494	0.693175	0.693698	0.69347	0.69298	0.693516	0.693155	0.693638	0.693088	0.694408	0.692904	0.692778
PTPN4_1	2	0.692839	0.0183478	0.692677	0.692839	0.693954	0.692258	0.69378	0.693332	0.693218	0.69249	0.693252	0.693751	0.693071	0.69322	0.693424	0.694531	0.693569	0.693259
PTPN4_2	2	0.693144	0.583318	0.693019	0.693144	0.69321	0.693398	0.693186	0.693518	0.693341	0.69303	0.693728	0.693334	0.69355	0.69386	0.693644	0.693058	0.693211	0.693304
PTPN4_3	2	0.692892	0.0410122	0.692892	0.693113	0.693113	0.692724	0.693336	0.692794	0.693169	0.693146	0.694098	0.693212	0.692749	0.693294	0.693348	0.693062	0.693127	0.694212
PTPN4_4	2	0.693215	0.82584	0.693759	0.692973	0.693438	0.693217	0.693362	0.693354	0.693845	0.693215	0.693535	0.693157	0.693237	0.693219	0.69298	0.693269	0.694033	0.693355
PTPN4_5	2	0.693136	0.555641	0.693126	0.694588	0.693196	0.693174	0.693	0.693386	0.693516	0.693219	0.694699	0.693199	0.693133	0.693611	0.693295	0.693248	0.693136	0.693319
PTPN4_6	2	0.693154	0.622219	0.693669	0.693225	0.693339	0.693406	0.69343	0.692923	0.693414	0.69327	0.693052	0.693154	0.693488	0.693364	0.693083	0.693195	0.693725	0.69416
PTPN4_7	2	0.69312	0.497864	0.693213	0.693784	0.693107	0.693653	0.693209	0.693216	0.693035	0.693376	0.693328	0.693038	0.693795	0.693365	0.69312	0.693189	0.693771	0.693877
PTPN4_8	2	0.693145	0.588997	0.693144	0.693519	0.69344	0.693709	0.693427	0.693327	0.693184	0.693145	0.693154	0.692788	0.693623	0.693323	0.693179	0.693152	0.693168	0.692792
PTPRN_0	2	0.693054	0.285752	0.693104	0.69279	0.69313	0.693482	0.693696	0.693613	0.693085	0.693071	0.693586	0.692815	0.693702	0.693054	0.693054	0.693075	0.693137	0.693256
PTPRN_1	2	0.692908	0.0520063	0.69284	0.693173	0.692908	0.69294	0.693197	0.693132	0.692804	0.693063	0.69303	0.694179	0.693053	0.69281	0.6936	0.692947	0.692941	0.693319
PTRHD1_0	2	0.69341	0.999649	0.693576	0.693836	0.693406	0.693603	0.696742	0.693612	0.693292	0.693803	0.69351	0.69406	0.69341	0.694478	0.693279	0.695685	0.693769	0.694779
PUM2_0	2	0.693192	0.75612	0.693328	0.693235	0.69316	0.693647	0.693192	0.693465	0.693281	0.693378	0.693239	0.693249	0.693302	0.693228	0.69311	0.693168	0.693198	0.693479
PUM2_1	2	0.693214	0.825444	0.69323	0.693252	0.693214	0.693586	0.693402	0.693149	0.693752	0.693312	0.694129	0.693237	0.693222	0.693355	0.693178	0.693557	0.693091	0.693269
PUM2_2	2	0.693139	0.56652	0.693029	0.693158	0.69305	0.693481	0.693323	0.693509	0.693139	0.693312	0.693227	0.693195	0.693221	0.69331	0.693401	0.693102	0.693419	0.693198
PUM2_3	2	0.69308	0.362386	0.693132	0.692978	0.69316	0.693446	0.693939	0.693245	0.69314	0.693074	0.693496	0.693057	0.693083	0.693763	0.693098	0.693318	0.69308	0.693195
PUS10_0	2	0.693192	0.757111	0.693192	0.693792	0.693575	0.692888	0.693861	0.693281	0.693132	0.693642	0.693485	0.693298	0.694168	0.693607	0.693529	0.693344	0.692987	0.693211
PUS10_1	2	0.693214	0.825331	0.693359	0.693113	0.693214	0.693536	0.693632	0.69332	0.693068	0.693268	0.693525	0.693001	0.693222	0.693756	0.695477	0.695048	0.693281	0.693414
PUS10_2	2	0.693195	0.766605	0.693268	0.693489	0.693195	0.693582	0.693848	0.69335	0.694339	0.694041	0.693204	0.692803	0.693628	0.69332	0.693574	0.693528	0.692908	0.693013
PXDN_0	2	0.694139	1	0.694221	0.694139	0.695137	0.695676	0.694263	0.695656	0.693197	0.695704	0.695815	0.695916	0.693307	0.694863	0.694698	0.694791	0.693851	0.694898
PXDN_1	2	0.693233	0.873781	0.693026	0.693011	0.693147	0.69383	0.694064	0.693233	0.693437	0.694141	0.695369	0.69379	0.69396	0.693607	0.693287	0.693509	0.694051	0.694241
PXDN_2	2	0.69312	0.497864	0.69312	0.694038	0.693001	0.69405	0.693566	0.693257	0.693345	0.693229	0.694022	0.693115	0.693083	0.693394	0.693268	0.693211	0.694472	0.693214
PXDN_3	2	0.693439	0.999923	0.694453	0.694242	0.693078	0.693835	0.693466	0.694304	0.693977	0.694123	0.693732	0.694578	0.693581	0.693105	0.692929	0.693859	0.693439	0.694438
PXDN_4	2	0.693366	0.997392	0.693734	0.693662	0.693163	0.694226	0.694844	0.693887	0.693874	0.693366	0.693909	0.694978	0.693321	0.693661	0.694031	0.696375	0.693282	0.694431
PXDN_5	2	0.693342	0.993464	0.693247	0.693679	0.694106	0.693407	0.694588	0.694214	0.693472	0.693165	0.694681	0.693638	0.693446	0.69287	0.696365	0.693468	0.693342	0.693925
PXDN_6	2	0.693323	0.987403	0.693617	0.693297	0.693532	0.694807	0.693466	0.694164	0.693572	0.694582	0.694247	0.693987	0.693784	0.69333	0.693235	0.693323	0.693242	0.693746
PXDN_7	2	0.693125	0.515985	0.693125	0.693063	0.693641	0.693281	0.693324	0.69353	0.693325	0.694231	0.69309	0.693114	0.693353	0.693644	0.693173	0.693164	0.693914	0.693218
QPCT_0	2	0.693261	0.928974	0.693318	0.693151	0.693273	0.693261	0.693392	0.694383	0.694435	0.693653	0.693644	0.693749	0.693621	0.693715	0.693603	0.693196	0.693186	0.693827
QPCT_1	2	0.693056	0.291732	0.69347	0.693032	0.693683	0.693394	0.693621	0.693056	0.693592	0.693687	0.693841	0.693222	0.693222	0.693132	0.692934	0.69339	0.693031	0.693656
QPCT_2	2	0.693237	0.882316	0.693412	0.693237	0.693363	0.693725	0.69344	0.693974	0.693326	0.693098	0.693361	0.69385	0.693402	0.694202	0.693206	0.693219	0.693449	0.693276
R3HDM1_0	2	0.69269	0.00111766	0.693027	0.693349	0.692925	0.69269	0.693206	0.693582	0.692375	0.693674	0.691968	0.690852	0.692796	0.692957	0.693051	0.693068	0.692741	0.693357
R3HDM1_1	2	0.69287	0.0294347	0.693578	0.692978	0.69287	0.693452	0.6927	0.693614	0.693136	0.693277	0.693217	0.692966	0.693156	0.69282	0.692372	0.693131	0.693061	0.693983
R3HDM1_2	2	0.691712	5.99677e-20	0.692544	0.693075	0.692249	0.691712	0.692599	0.692988	0.693004	0.693389	0.692935	0.69145	0.691585	0.692379	0.692749	0.694183	0.693027	0.691632
R3HDM1_3	2	0.691972	3.4557e-14	0.692592	0.691972	0.692843	0.692894	0.69219	0.692175	0.693396	0.69224	0.692367	0.691727	0.691905	0.691948	0.692934	0.692294	0.69237	0.692564
R3HDM1_4	2	0.692478	5.86028e-06	0.692478	0.692549	0.691836	0.691908	0.692612	0.693505	0.693672	0.692632	0.693917	0.693121	0.692202	0.693191	0.692914	0.692691	0.692911	0.692713
R3HDM1_5	2	0.691919	2.86161e-15	0.691389	0.692863	0.692437	0.692622	0.692731	0.693191	0.693055	0.691511	0.691919	0.692492	0.692249	0.693265	0.693038	0.691565	0.694256	0.692556
RAB10_0	2	0.693199	0.779443	0.693746	0.693403	0.693376	0.693227	0.693121	0.693327	0.693341	0.693232	0.693437	0.693252	0.693816	0.693199	0.693131	0.693393	0.693215	0.693158
RAB10_1	2	0.693169	0.676342	0.693726	0.693137	0.6932	0.693326	0.693372	0.693236	0.693604	0.69319	0.693523	0.693115	0.693176	0.693309	0.693204	0.693169	0.693153	0.693314
RAB10_2	2	0.693179	0.71215	0.693484	0.693255	0.693389	0.693209	0.693179	0.693262	0.693475	0.693664	0.693019	0.693178	0.69311	0.693225	0.693201	0.695342	0.693226	0.693468
RAB10_3	2	0.69318	0.715296	0.69331	0.693181	0.69318	0.693172	0.693454	0.693405	0.69375	0.692987	0.693289	0.693279	0.69317	0.693477	0.693221	0.693291	0.693304	0.693272
RAB10_4	2	0.693149	0.603842	0.693504	0.693326	0.693187	0.693698	0.693777	0.693195	0.692982	0.693327	0.693179	0.693785	0.693118	0.693171	0.693149	0.693094	0.693248	0.693493
RAB17_0	2	0.69303	0.226215	0.693074	0.693149	0.693309	0.693724	0.693035	0.69303	0.693324	0.693314	0.693058	0.693076	0.693166	0.693186	0.692912	0.692978	0.692997	0.693503
RAB17_1	2	0.692809	0.0109834	0.693087	0.692834	0.692782	0.693169	0.693386	0.693051	0.693151	0.692222	0.693913	0.692871	0.692874	0.692742	0.692809	0.692948	0.692811	0.693508
RAB17_2	2	0.693056	0.291842	0.693132	0.693051	0.692917	0.693056	0.693565	0.693292	0.693218	0.693367	0.693179	0.693229	0.69309	0.693889	0.693264	0.693613	0.693093	0.69305
RAB1A_0	2	0.693245	0.90093	0.693282	0.693307	0.693218	0.693205	0.693245	0.693821	0.693266	0.693374	0.693313	0.693359	0.693422	0.693362	0.693288	0.69362	0.693203	0.693816
RAB1A_1	2	0.693183	0.72536	0.693194	0.693432	0.69356	0.69328	0.693762	0.693326	0.693679	0.693387	0.69394	0.69313	0.693181	0.693214	0.693225	0.693183	0.693153	0.693338
RAB1A_2	2	0.693138	0.562077	0.693331	0.693761	0.693182	0.69329	0.693813	0.693208	0.693286	0.693337	0.693067	0.693237	0.693138	0.693617	0.693054	0.693187	0.693091	0.693265
RAB3GAP1_0	2	0.692554	4.56229e-05	0.693214	0.692794	0.693242	0.693435	0.693345	0.693134	0.693312	0.693173	0.692413	0.693156	0.692318	0.692973	0.692145	0.692554	0.693063	0.692707
RAB3GAP1_1	2	0.69305	0.275217	0.693047	0.693177	0.693119	0.69305	0.693025	0.693755	0.693718	0.693282	0.69336	0.693206	0.693304	0.693334	0.694782	0.692888	0.693661	0.693084
RAB3GAP1_2	2	0.692756	0.00423522	0.693099	0.693221	0.692427	0.692861	0.694742	0.692977	0.692416	0.692756	0.692997	0.692629	0.693355	0.692852	0.694115	0.693113	0.693472	0.693411
RAB3GAP1_3	2	0.692582	9.39737e-05	0.693061	0.693236	0.692556	0.693222	0.693374	0.693311	0.692284	0.692916	0.693622	0.6929	0.692704	0.692582	0.692339	0.693389	0.693057	0.69339
RAB6C_0	2	0.693077	0.352691	0.69324	0.693384	0.693166	0.693032	0.693906	0.692916	0.69324	0.693275	0.693205	0.693323	0.693077	0.693322	0.692986	0.693141	0.69355	0.693491
RABL2A_0	2	0.692968	0.11246	0.692811	0.693187	0.69269	0.693335	0.693647	0.694018	0.692968	0.695104	0.692834	0.693142	0.693433	0.693936	0.693362	0.693173	0.693123	0.693123
RAD51AP2_0	2	0.693151	0.611629	0.69303	0.693208	0.692997	0.693475	0.693354	0.693403	0.693092	0.694287	0.693313	0.693288	0.693324	0.693449	0.693268	0.693151	0.693206	0.693982
RALB_0	2	0.69309	0.391401	0.69324	0.693365	0.693401	0.693386	0.694066	0.69309	0.693824	0.693161	0.693605	0.693086	0.692904	0.69331	0.69332	0.693439	0.693231	0.693047
RALB_1	2	0.693112	0.468768	0.693615	0.693112	0.693729	0.693378	0.693289	0.693371	0.693814	0.692548	0.693245	0.694123	0.692789	0.693322	0.693343	0.69364	0.692977	0.695427
RALB_2	2	0.693221	0.842884	0.693221	0.693242	0.693221	0.693571	0.693412	0.693324	0.693495	0.693135	0.693605	0.693087	0.693188	0.69345	0.693358	0.694233	0.693292	0.693268
RALB_3	2	0.693175	0.697335	0.693666	0.693028	0.693219	0.69333	0.693202	0.69322	0.693175	0.693234	0.693399	0.693159	0.693525	0.693183	0.69314	0.693201	0.693342	0.69322
RAMP1_0	2	0.693168	0.67403	0.693511	0.693302	0.693195	0.693564	0.693294	0.693739	0.693324	0.69331	0.69312	0.692994	0.693253	0.693297	0.693338	0.693168	0.693033	0.693715
RAMP1_1	2	0.692889	0.0393164	0.693326	0.693487	0.693055	0.693672	0.693544	0.692583	0.693145	0.693579	0.69308	0.692889	0.69288	0.693058	0.693244	0.693008	0.692854	0.693078
RAMP1_2	2	0.693054	0.284404	0.693302	0.693186	0.693121	0.694055	0.693272	0.692703	0.693314	0.693501	0.692798	0.693091	0.693398	0.693054	0.693399	0.692785	0.693366	0.693323
RAMP1_3	2	0.692851	0.0219183	0.692829	0.693314	0.693622	0.693288	0.693515	0.692258	0.698433	0.692851	0.69402	0.693113	0.693645	0.692927	0.69275	0.693402	0.693063	0.693583
RAMP1_4	2	0.693093	0.401688	0.693093	0.69319	0.693287	0.693679	0.69311	0.692978	0.693037	0.693695	0.693033	0.693211	0.693257	0.693779	0.693328	0.6933	0.693171	0.693195
RANBP2_0	2	0.693053	0.284135	0.693107	0.693198	0.693081	0.693366	0.694807	0.693053	0.693346	0.692881	0.693096	0.693212	0.693118	0.693262	0.693523	0.693018	0.692956	0.693318
RANBP2_1	2	0.692745	0.00343363	0.693065	0.692745	0.692668	0.693186	0.691609	0.692826	0.693118	0.692961	0.693692	0.692972	0.692895	0.693238	0.693226	0.693071	0.692734	0.693545
RANBP2_2	2	0.693017	0.195984	0.693301	0.692951	0.694915	0.693204	0.693127	0.693006	0.693506	0.693017	0.693056	0.693619	0.692599	0.695607	0.693355	0.693299	0.693646	0.69308
RAPGEF4-AS1_0	2	0.693229	0.864388	0.693613	0.694402	0.693407	0.693428	0.693197	0.693514	0.694045	0.693873	0.694274	0.693565	0.693488	0.693412	0.693157	0.693295	0.693229	0.693126
RAPGEF4-AS1_1	2	0.693227	0.858987	0.695074	0.693201	0.693221	0.693398	0.694211	0.693181	0.693227	0.694226	0.693491	0.69331	0.693525	0.693468	0.693586	0.694457	0.694534	0.693999
RAPGEF4_0	2	0.69319	0.750142	0.693189	0.693608	0.693339	0.693545	0.69319	0.695348	0.693913	0.693426	0.693058	0.693499	0.693519	0.69342	0.69497	0.694628	0.69315	0.693391
RAPGEF4_1	2	0.693325	0.988058	0.693405	0.693301	0.693552	0.693938	0.694327	0.693615	0.69337	0.693445	0.6942	0.692998	0.693325	0.693396	0.693389	0.693191	0.693674	0.693725
RAPGEF4_10	2	0.693096	0.413379	0.693885	0.693106	0.693768	0.693136	0.693096	0.693996	0.694084	0.693274	0.693371	0.693082	0.693004	0.693179	0.693868	0.69422	0.693012	0.694685
RAPGEF4_11	2	0.69306	0.302922	0.693139	0.693105	0.69315	0.693311	0.693193	0.69306	0.693205	0.69321	0.69292	0.69323	0.693017	0.693319	0.693178	0.69415	0.692569	0.693472
RAPGEF4_12	2	0.693132	0.54074	0.693464	0.693078	0.692864	0.69353	0.693132	0.693667	0.694036	0.693014	0.693151	0.693541	0.693334	0.693278	0.693463	0.693213	0.693465	0.693242
RAPGEF4_13	2	0.693171	0.685197	0.693146	0.693187	0.693171	0.693477	0.693205	0.696009	0.69358	0.6937	0.693542	0.693358	0.693094	0.693382	0.693163	0.693228	0.693471	0.693508
RAPGEF4_14	2	0.693129	0.527305	0.693129	0.694231	0.692989	0.693444	0.693595	0.693043	0.693759	0.693374	0.693449	0.693101	0.693593	0.693298	0.693396	0.693776	0.69323	0.693353
RAPGEF4_15	2	0.692748	0.00366283	0.692748	0.6929	0.693292	0.693189	0.695975	0.692658	0.693151	0.693051	0.694383	0.693227	0.692703	0.692872	0.692964	0.693214	0.692605	0.693312
RAPGEF4_16	2	0.693168	0.674753	0.693779	0.693419	0.693279	0.693443	0.693399	0.693587	0.693077	0.692858	0.694076	0.693168	0.693534	0.694234	0.693036	0.693176	0.693552	0.694927
RAPGEF4_17	2	0.692979	0.129371	0.693228	0.693231	0.693154	0.692983	0.693468	0.693512	0.691106	0.693109	0.693204	0.693231	0.692979	0.691676	0.693099	0.69324	0.69315	0.692052
RAPGEF4_2	2	0.69313	0.534271	0.693071	0.693177	0.692952	0.69349	0.69368	0.693616	0.693591	0.693288	0.693776	0.69313	0.693101	0.694092	0.693245	0.69441	0.693176	0.693292
RAPGEF4_3	2	0.693167	0.670409	0.693197	0.693424	0.693824	0.693327	0.69327	0.693263	0.693918	0.693258	0.693284	0.693036	0.692952	0.693294	0.693167	0.693153	0.693862	0.693347
RAPGEF4_4	2	0.693125	0.514893	0.693194	0.69312	0.69341	0.693292	0.693431	0.693247	0.694881	0.693285	0.693588	0.693125	0.693121	0.6933	0.693204	0.694036	0.693119	0.694384
RAPGEF4_5	2	0.693208	0.806417	0.694046	0.693282	0.693308	0.693507	0.693358	0.693204	0.695303	0.693791	0.695127	0.693208	0.693206	0.69326	0.693106	0.693694	0.693257	0.693385
RAPGEF4_6	2	0.693112	0.467533	0.693386	0.693192	0.693252	0.693492	0.693369	0.694158	0.693092	0.69323	0.693074	0.693042	0.693468	0.693183	0.693347	0.693306	0.693409	0.693112
RAPGEF4_7	2	0.693108	0.453293	0.693249	0.693203	0.693202	0.693289	0.693136	0.69336	0.69476	0.693108	0.692894	0.693289	0.692983	0.693237	0.693356	0.693035	0.693169	0.693659
RAPGEF4_8	2	0.693181	0.718432	0.693389	0.693126	0.693207	0.693504	0.693416	0.693274	0.693321	0.693223	0.693022	0.694017	0.693307	0.693296	0.693181	0.693152	0.693454	0.693254
RAPGEF4_9	2	0.693284	0.960132	0.693547	0.693327	0.694643	0.693455	0.693225	0.693355	0.69585	0.693108	0.694181	0.693556	0.693212	0.693313	0.693284	0.69348	0.693558	0.69351
RAPH1_0	2	0.693208	0.806954	0.693277	0.693275	0.693208	0.693494	0.693119	0.693709	0.693361	0.693128	0.693513	0.693597	0.693327	0.693291	0.693797	0.693195	0.693365	0.693575
RAPH1_1	2	0.693188	0.742425	0.693337	0.693771	0.693188	0.693382	0.693519	0.692929	0.694423	0.693105	0.693242	0.693544	0.693417	0.693985	0.693395	0.693105	0.693479	0.693424
RAPH1_2	2	0.693193	0.758759	0.693209	0.69319	0.693355	0.693646	0.693222	0.693193	0.69405	0.693155	0.693337	0.694183	0.693318	0.694213	0.693108	0.693664	0.693506	0.693503
RASGRP3_0	2	0.69321	0.812958	0.693394	0.693292	0.693599	0.693419	0.693095	0.693133	0.693646	0.693211	0.6939	0.693448	0.693263	0.693262	0.693126	0.693415	0.69321	0.693302
RASGRP3_1	2	0.693294	0.968856	0.693357	0.693405	0.693294	0.693688	0.694616	0.693385	0.693541	0.693326	0.693651	0.693256	0.693458	0.693297	0.693037	0.693438	0.693291	0.693364
RASGRP3_2	2	0.693103	0.438031	0.693284	0.693132	0.693182	0.693029	0.693226	0.693246	0.69353	0.69313	0.693136	0.693541	0.693499	0.693063	0.693103	0.693495	0.692983	0.693757
RASGRP3_3	2	0.693164	0.65804	0.692788	0.693164	0.693233	0.693099	0.693849	0.69345	0.693528	0.693687	0.695316	0.693368	0.692728	0.694138	0.693247	0.693258	0.693389	0.693456
RBKS_0	2	0.69327	0.942243	0.69327	0.693213	0.693537	0.693708	0.693294	0.693752	0.693236	0.693345	0.693837	0.693259	0.693445	0.693306	0.693449	0.693399	0.693289	0.693392
RBKS_1	2	0.693059	0.299932	0.693527	0.693148	0.693059	0.693048	0.693722	0.693539	0.693504	0.692729	0.692885	0.693077	0.693396	0.693246	0.693177	0.693295	0.69325	0.693203
RBKS_2	2	0.693138	0.562669	0.693138	0.69324	0.693189	0.693323	0.693144	0.693258	0.692916	0.693116	0.693172	0.693186	0.693222	0.693429	0.693201	0.694737	0.693116	0.69315
RBKS_3	2	0.693063	0.309014	0.693061	0.693156	0.693702	0.692992	0.694344	0.693182	0.69395	0.693696	0.693442	0.69313	0.693038	0.693286	0.693063	0.693252	0.693394	0.693328
RBM43_0	2	0.693052	0.280733	0.693282	0.692906	0.693076	0.693302	0.694119	0.693474	0.693125	0.693222	0.693154	0.69324	0.69273	0.694299	0.693132	0.693145	0.692224	0.693052
RBM44_0	2	0.692788	0.00768287	0.693199	0.693568	0.693031	0.693495	0.692788	0.693468	0.693419	0.692723	0.693865	0.692368	0.693352	0.693617	0.692708	0.693187	0.693272	0.694157
RBM44_1	2	0.692808	0.010805	0.692959	0.692523	0.692813	0.693419	0.692993	0.69293	0.692808	0.693015	0.692949	0.692956	0.693019	0.692674	0.692756	0.692907	0.69295	0.692809
RBM44_2	2	0.692585	0.000100071	0.692878	0.692585	0.69288	0.69248	0.692975	0.693531	0.69311	0.693205	0.692227	0.692751	0.692077	0.69322	0.693188	0.692683	0.693234	0.693314
RBM45_0	2	0.69315	0.607551	0.693239	0.693472	0.693202	0.693755	0.693003	0.69342	0.693125	0.693348	0.693473	0.693736	0.69315	0.694742	0.693724	0.696029	0.693664	0.69315
RBMS1_0	2	0.693274	0.947994	0.693125	0.693199	0.693079	0.693658	0.694904	0.696013	0.69429	0.69388	0.693274	0.696307	0.693516	0.694175	0.694248	0.693312	0.693289	0.694238
RBMS1_1	2	0.693308	0.979457	0.693296	0.69395	0.693539	0.693614	0.692985	0.69389	0.693308	0.693851	0.694404	0.693706	0.692961	0.694181	0.693585	0.693637	0.694106	0.694054
RBMS1_10	2	0.693195	0.767903	0.694142	0.693768	0.693195	0.693454	0.693746	0.693815	0.693102	0.693617	0.6929	0.693737	0.692761	0.693364	0.69351	0.693962	0.693734	0.693446
RBMS1_2	2	0.693235	0.879359	0.69299	0.693285	0.693402	0.693716	0.693235	0.693305	0.693447	0.693351	0.693825	0.694018	0.694143	0.693627	0.693036	0.69308	0.694127	0.693754
RBMS1_3	2	0.693376	0.99831	0.695035	0.693619	0.693376	0.693394	0.693419	0.694074	0.697412	0.69302	0.694394	0.694763	0.695563	0.69626	0.69296	0.69358	0.696476	0.693008
RBMS1_4	2	0.693303	0.97653	0.693822	0.695143	0.693303	0.693345	0.693125	0.695279	0.694384	0.693341	0.693745	0.694344	0.69481	0.694908	0.694204	0.69315	0.693171	0.693653
RBMS1_5	2	0.693327	0.988809	0.693356	0.694985	0.693019	0.694389	0.693327	0.693458	0.693798	0.694251	0.69399	0.695244	0.693524	0.694565	0.693289	0.694508	0.69331	0.693363
RBMS1_6	2	0.693182	0.723633	0.693235	0.693183	0.693724	0.693421	0.693431	0.693314	0.69352	0.693241	0.693236	0.694365	0.694014	0.692839	0.693282	0.693176	0.693167	0.693182
RBMS1_7	2	0.693205	0.79657	0.694471	0.693205	0.693076	0.693541	0.693537	0.693397	0.693873	0.693194	0.693849	0.693303	0.692622	0.694024	0.693462	0.694018	0.693467	0.693461
RBMS1_8	2	0.693187	0.740397	0.69395	0.693193	0.694279	0.693594	0.693041	0.693794	0.693658	0.693426	0.693603	0.69336	0.693187	0.693207	0.693099	0.693091	0.693205	0.693681
RBMS1_9	2	0.692981	0.131297	0.692921	0.692216	0.693182	0.69389	0.693947	0.694189	0.69384	0.692715	0.693508	0.693197	0.693481	0.69328	0.692981	0.693232	0.693384	0.693407
REEP1_0	2	0.69315	0.606067	0.693092	0.693153	0.693462	0.693191	0.693531	0.693307	0.695184	0.693531	0.695172	0.693357	0.693237	0.693259	0.693075	0.693161	0.69315	0.693061
REEP1_1	2	0.693153	0.619777	0.693133	0.693249	0.693136	0.693284	0.693537	0.693153	0.69409	0.693079	0.693845	0.693182	0.693339	0.693286	0.693492	0.69402	0.693274	0.693653
REEP1_2	2	0.693084	0.372577	0.693207	0.69329	0.693086	0.693217	0.693383	0.693147	0.693769	0.693485	0.693317	0.693097	0.692948	0.693084	0.693077	0.69303	0.693233	0.693135
REEP1_3	2	0.693092	0.398594	0.693166	0.693157	0.693137	0.693483	0.693123	0.693867	0.693458	0.693195	0.693404	0.693145	0.693031	0.693003	0.693066	0.694976	0.693162	0.693092
REEP1_4	2	0.693016	0.195777	0.693534	0.693057	0.692808	0.693511	0.693219	0.693091	0.693359	0.693271	0.693	0.693294	0.693222	0.693016	0.693111	0.69305	0.693506	0.692802
REEP1_5	2	0.693149	0.6031	0.693507	0.69305	0.693421	0.693302	0.693209	0.693431	0.693195	0.693149	0.693033	0.693053	0.693417	0.693165	0.695093	0.693172	0.693193	0.69339
REEP1_6	2	0.693054	0.286022	0.692992	0.693058	0.693123	0.693646	0.693402	0.693319	0.694141	0.693272	0.693618	0.693023	0.692922	0.693415	0.693974	0.69426	0.693054	0.693156
REEP1_7	2	0.693042	0.254303	0.693042	0.693113	0.69351	0.693062	0.693633	0.693089	0.693123	0.693375	0.693738	0.693189	0.692901	0.693823	0.693033	0.693164	0.692995	0.693294
REEP1_8	2	0.692928	0.0675025	0.693171	0.692854	0.693006	0.693041	0.693488	0.693014	0.694369	0.692786	0.6929	0.692928	0.693094	0.69326	0.693772	0.693934	0.692996	0.693404
REG1A_0	2	0.693094	0.405059	0.693247	0.693154	0.693394	0.693174	0.693281	0.693052	0.692862	0.693412	0.693068	0.693134	0.6935	0.693804	0.693286	0.693202	0.693094	0.696406
REG1B_0	2	0.693026	0.215793	0.694435	0.693079	0.693765	0.693377	0.693569	0.693152	0.693146	0.692736	0.693026	0.693661	0.692941	0.693982	0.693173	0.692971	0.693103	0.693364
REG3A_0	2	0.69321	0.811281	0.694178	0.693326	0.693147	0.693377	0.693781	0.693306	0.693076	0.693365	0.693811	0.693235	0.693048	0.693998	0.69363	0.694301	0.693361	0.69321
REG3G_0	2	0.693077	0.352322	0.693307	0.693204	0.693135	0.693227	0.693153	0.693162	0.693027	0.694058	0.693077	0.693103	0.693498	0.693269	0.693288	0.693067	0.693271	0.693048
REL_0	2	0.693073	0.340912	0.693267	0.693234	0.693304	0.693309	0.692497	0.693736	0.693064	0.69332	0.693462	0.693126	0.692729	0.693073	0.694475	0.69339	0.693628	0.69387
REL_1	2	0.693062	0.306466	0.693122	0.692841	0.69224	0.693275	0.69329	0.693129	0.693031	0.693143	0.693062	0.693083	0.693181	0.693325	0.693168	0.693119	0.694104	0.693366
RESP18_0	2	0.693157	0.631013	0.693395	0.693222	0.693179	0.693343	0.693418	0.693157	0.692959	0.693118	0.693606	0.69334	0.693045	0.693293	0.693234	0.693375	0.693311	0.693296
RETSAT_0	2	0.693107	0.450717	0.693317	0.69529	0.693411	0.692911	0.693116	0.693107	0.693056	0.693369	0.693126	0.693044	0.693489	0.693139	0.693302	0.694011	0.693151	0.693491
REV1_0	2	0.693099	0.424622	0.693191	0.693105	0.693099	0.694079	0.693196	0.693282	0.693549	0.693132	0.69253	0.693533	0.692969	0.693104	0.693174	0.693242	0.693032	0.693348
REV1_1	2	0.693009	0.181234	0.693006	0.693157	0.692367	0.693511	0.694131	0.69333	0.69333	0.693488	0.693633	0.693243	0.693461	0.693466	0.693056	0.693009	0.693006	0.69306
REV1_2	2	0.693063	0.309298	0.693105	0.69329	0.692582	0.693644	0.693537	0.693161	0.69328	0.693091	0.693094	0.693063	0.693155	0.693202	0.693135	0.692716	0.692978	0.693802
REV1_3	2	0.69308	0.361762	0.693235	0.69323	0.69259	0.693478	0.693253	0.69308	0.693136	0.693244	0.692913	0.692881	0.693196	0.693082	0.693179	0.693379	0.693277	0.693128
REV1_4	2	0.692946	0.0863799	0.692807	0.693698	0.692946	0.693318	0.692987	0.692604	0.693116	0.693116	0.693574	0.69315	0.693424	0.693966	0.693209	0.692098	0.693327	0.692969
RFTN2_0	2	0.69314	0.571374	0.69302	0.69314	0.693568	0.693493	0.692953	0.693901	0.693173	0.693466	0.693044	0.693163	0.693518	0.693975	0.693187	0.693176	0.69338	0.693163
RFTN2_1	2	0.693172	0.686273	0.693089	0.693753	0.693252	0.693172	0.694409	0.693632	0.693448	0.694145	0.693848	0.693196	0.693342	0.693365	0.693123	0.69321	0.693766	0.69312
RFTN2_2	2	0.693205	0.797973	0.693244	0.693132	0.693221	0.693445	0.693013	0.69346	0.693229	0.693597	0.693972	0.693265	0.693182	0.693648	0.693511	0.693205	0.693386	0.693269
RFTN2_3	2	0.69312	0.496783	0.693054	0.693275	0.693308	0.693114	0.69342	0.693369	0.693641	0.69312	0.693354	0.693111	0.693121	0.694692	0.693255	0.693236	0.693461	0.694536
RFX8_0	2	0.693086	0.380579	0.692967	0.693237	0.693462	0.693386	0.692717	0.693184	0.69314	0.693381	0.692898	0.693162	0.693203	0.693347	0.693086	0.693396	0.693398	0.693852
RFX8_1	2	0.693067	0.32137	0.693067	0.693539	0.693288	0.693511	0.6932	0.69338	0.694693	0.693011	0.69304	0.693295	0.693242	0.693241	0.69313	0.693163	0.693025	0.693134
RFX8_2	2	0.693087	0.384276	0.693094	0.693201	0.692906	0.693457	0.69309	0.693087	0.693878	0.693427	0.694925	0.693075	0.693146	0.693704	0.693264	0.693459	0.693116	0.693044
RFX8_3	2	0.693111	0.464713	0.692932	0.693067	0.69301	0.693551	0.693156	0.693193	0.694354	0.693266	0.694636	0.693111	0.693147	0.693506	0.693216	0.693221	0.693296	0.694113
RFX8_4	2	0.693303	0.976286	0.69363	0.693303	0.693939	0.693607	0.693406	0.693896	0.694998	0.693227	0.693303	0.693359	0.693465	0.693347	0.693412	0.693183	0.693123	0.693712
RFX8_5	2	0.693248	0.906388	0.693526	0.693357	0.693391	0.693812	0.693429	0.693018	0.693637	0.69327	0.693069	0.693248	0.69346	0.693692	0.693494	0.693824	0.693194	0.6934
RFX8_6	2	0.693157	0.632341	0.693431	0.693123	0.693167	0.693489	0.693229	0.693448	0.693265	0.694297	0.693057	0.693143	0.693417	0.693476	0.693439	0.694265	0.693157	0.69338
RGPD3_0	2	0.693194	0.763904	0.693194	0.693577	0.693237	0.694518	0.693865	0.693049	0.693253	0.693202	0.693064	0.693114	0.69327	0.693202	0.693306	0.693541	0.6932	0.693337
RGPD3_1	2	0.693168	0.672474	0.695384	0.693195	0.693128	0.693359	0.694548	0.693184	0.693599	0.696312	0.692957	0.693744	0.693445	0.693196	0.693343	0.693168	0.69354	0.69285
RGPD4_0	2	0.69338	0.998564	0.694166	0.694308	0.693505	0.693922	0.693218	0.693772	0.69414	0.693268	0.694604	0.694093	0.693287	0.69338	0.693716	0.693392	0.694121	0.693834
RGPD4_1	2	0.693196	0.769843	0.693299	0.693196	0.693316	0.693665	0.693374	0.694044	0.693291	0.693396	0.693165	0.693386	0.693211	0.693007	0.693309	0.693339	0.692846	0.693329
RGPD8_0	2	0.693236	0.880957	0.693662	0.693419	0.69308	0.693294	0.693236	0.693669	0.693245	0.693972	0.693358	0.693151	0.693279	0.693437	0.693221	0.694792	0.693373	0.693438
RHBDD1_0	2	0.692795	0.00857915	0.693035	0.693315	0.69303	0.693434	0.692718	0.693259	0.693423	0.693342	0.693072	0.693749	0.693009	0.692795	0.692779	0.693477	0.692967	0.692726
RHBDD1_1	2	0.692985	0.138103	0.693231	0.693078	0.693309	0.693294	0.69262	0.693471	0.692985	0.693259	0.693759	0.693476	0.692926	0.693232	0.692847	0.693097	0.693326	0.694098
RHBDD1_2	2	0.693046	0.263302	0.693275	0.693052	0.693312	0.693456	0.693046	0.693202	0.694271	0.693243	0.692763	0.693097	0.693003	0.693348	0.693138	0.693153	0.693043	0.693123
RHBDD1_3	2	0.693057	0.294477	0.693132	0.693073	0.693226	0.693293	0.695348	0.69331	0.693341	0.692986	0.693188	0.693055	0.693186	0.693618	0.693093	0.69334	0.692957	0.693057
RHBDD1_4	2	0.693043	0.256207	0.693927	0.692932	0.693362	0.69319	0.69337	0.693301	0.693248	0.693235	0.692477	0.693043	0.693245	0.693763	0.693134	0.693258	0.692992	0.693221
RHBDD1_5	2	0.693074	0.341515	0.693361	0.692904	0.693239	0.693523	0.693127	0.693227	0.693016	0.693202	0.693074	0.693083	0.693419	0.69325	0.693132	0.692693	0.693323	0.69322
RHBDD1_6	2	0.693066	0.317603	0.693506	0.69314	0.694607	0.693204	0.693608	0.693066	0.692968	0.693392	0.693026	0.693266	0.693117	0.693584	0.693163	0.693433	0.693133	0.693032
RHOB_0	2	0.693238	0.884202	0.693238	0.693298	0.6934	0.6932	0.695121	0.693614	0.693523	0.693109	0.693812	0.693351	0.693646	0.694698	0.693891	0.694119	0.693649	0.693127
RHOQ_0	2	0.693128	0.526939	0.693128	0.693434	0.694052	0.693038	0.693134	0.693109	0.694365	0.693259	0.693242	0.693288	0.693325	0.693171	0.693163	0.693277	0.693128	0.693211
RHOQ_1	2	0.693033	0.231792	0.692863	0.693617	0.69307	0.693414	0.69446	0.693063	0.694778	0.692978	0.693635	0.692774	0.69305	0.69315	0.695003	0.693033	0.693138	0.693109
RHOQ_2	2	0.693214	0.82448	0.693794	0.693396	0.694187	0.694139	0.693678	0.69336	0.693284	0.693241	0.693086	0.693052	0.693073	0.693423	0.695928	0.693214	0.693442	0.69365
RIF1_0	2	0.693227	0.859415	0.693424	0.693227	0.69557	0.696599	0.693188	0.695579	0.693224	0.69342	0.693225	0.693286	0.693365	0.6949	0.693416	0.693239	0.693625	0.693738
RIF1_1	2	0.69316	0.644123	0.693341	0.693198	0.69329	0.69336	0.693278	0.693283	0.693304	0.693406	0.69316	0.693591	0.693175	0.693144	0.693196	0.693003	0.693109	0.69362
RIF1_2	2	0.693137	0.559708	0.693468	0.693191	0.693648	0.69324	0.693289	0.693109	0.693457	0.693377	0.693094	0.692986	0.693176	0.693207	0.693279	0.693312	0.693137	0.693539
RIF1_3	2	0.693219	0.838407	0.693297	0.693264	0.693297	0.693369	0.693287	0.693236	0.693108	0.693492	0.693111	0.693219	0.693291	0.694011	0.693254	0.693157	0.693417	0.693565
RMDN2-AS1_0	2	0.693177	0.70424	0.693598	0.693024	0.693394	0.694085	0.693418	0.693163	0.69361	0.693489	0.693838	0.693411	0.693561	0.693429	0.693267	0.693177	0.693068	0.69326
RMDN2-AS1_1	2	0.693219	0.838216	0.693374	0.693165	0.693504	0.693284	0.69313	0.693323	0.693679	0.693361	0.693941	0.693267	0.693219	0.693518	0.693261	0.693466	0.693188	0.69354
RMDN2-AS1_2	2	0.693198	0.776581	0.693582	0.693277	0.693271	0.694096	0.693502	0.693339	0.693571	0.693562	0.693131	0.693268	0.693152	0.693243	0.693198	0.693106	0.696665	0.693306
RMDN2-AS1_3	2	0.693229	0.862907	0.693578	0.692956	0.693139	0.693524	0.693829	0.693476	0.693243	0.693359	0.692824	0.693293	0.693726	0.693647	0.693387	0.69507	0.693229	0.693454
RMDN2-AS1_4	2	0.693098	0.420229	0.693415	0.693085	0.693727	0.693359	0.693098	0.693242	0.694868	0.693569	0.695532	0.693231	0.693131	0.693483	0.69325	0.693024	0.692926	0.693234
RMDN2-AS1_5	2	0.69322	0.842107	0.693053	0.69322	0.693578	0.69337	0.693453	0.693658	0.693837	0.69343	0.694225	0.693476	0.693164	0.69327	0.693256	0.693889	0.693113	0.693329
RMDN2-AS1_6	2	0.693161	0.646803	0.693318	0.693239	0.693772	0.69342	0.693774	0.693161	0.692687	0.692883	0.693316	0.693254	0.693538	0.693359	0.693393	0.693064	0.693852	0.693564
RMDN2_0	2	0.693177	0.70424	0.693598	0.693024	0.693394	0.694085	0.693418	0.693163	0.69361	0.693489	0.693838	0.693411	0.693561	0.693429	0.693267	0.693177	0.693068	0.69326
RMDN2_1	2	0.693219	0.838216	0.693374	0.693165	0.693504	0.693284	0.69313	0.693323	0.693679	0.693361	0.693941	0.693267	0.693219	0.693518	0.693261	0.693466	0.693188	0.69354
RMDN2_2	2	0.693198	0.776581	0.693582	0.693277	0.693271	0.694096	0.693502	0.693339	0.693571	0.693562	0.693131	0.693268	0.693152	0.693243	0.693198	0.693106	0.696665	0.693306
RMDN2_3	2	0.693229	0.862907	0.693578	0.692956	0.693139	0.693524	0.693829	0.693476	0.693243	0.693359	0.692824	0.693293	0.693726	0.693647	0.693387	0.69507	0.693229	0.693454
RMDN2_4	2	0.693098	0.420229	0.693415	0.693085	0.693727	0.693359	0.693098	0.693242	0.694868	0.693569	0.695532	0.693231	0.693131	0.693483	0.69325	0.693024	0.692926	0.693234
RMDN2_5	2	0.69322	0.842107	0.693053	0.69322	0.693578	0.69337	0.693453	0.693658	0.693837	0.69343	0.694225	0.693476	0.693164	0.69327	0.693256	0.693889	0.693113	0.693329
RMDN2_6	2	0.693198	0.774345	0.693578	0.69371	0.693479	0.693648	0.69366	0.694119	0.694366	0.693097	0.694393	0.693115	0.693265	0.69353	0.693117	0.693405	0.693198	0.693904
RMDN2_7	2	0.693002	0.168433	0.693247	0.693143	0.692961	0.693145	0.694121	0.693241	0.694005	0.693673	0.693216	0.693002	0.693698	0.694415	0.692981	0.693448	0.693002	0.693738
RMDN2_8	2	0.693023	0.210405	0.693074	0.693164	0.693301	0.6932	0.693433	0.693922	0.693023	0.693237	0.692927	0.692865	0.693091	0.693971	0.693539	0.693405	0.693167	0.692978
RNASEH1_0	2	0.692955	0.0959404	0.693512	0.692834	0.693191	0.692922	0.693281	0.693163	0.692961	0.693361	0.693109	0.692955	0.693105	0.692764	0.693145	0.693026	0.693268	0.6935
RNASEH1_1	2	0.693027	0.218703	0.693468	0.694017	0.693247	0.692843	0.693538	0.693034	0.693059	0.692664	0.693027	0.694185	0.693032	0.692824	0.693199	0.693058	0.694101	0.693464
RND3_0	2	0.693083	0.370552	0.692865	0.693173	0.692868	0.693083	0.693301	0.693398	0.693086	0.693151	0.693174	0.693217	0.693221	0.693377	0.693251	0.693632	0.692966	0.693135
RNF103_0	2	0.693116	0.482081	0.69325	0.693142	0.693116	0.693157	0.693846	0.693002	0.693261	0.693119	0.692998	0.693228	0.693502	0.693288	0.692787	0.693294	0.693284	0.693252
RNF103_1	2	0.692899	0.0454922	0.693289	0.692777	0.693197	0.693068	0.693063	0.693037	0.693236	0.693081	0.692672	0.693284	0.692405	0.693056	0.692899	0.693231	0.693251	0.692971
RNF144A_0	2	0.693171	0.682575	0.693247	0.69344	0.693206	0.693566	0.693121	0.693179	0.692894	0.693849	0.693198	0.693536	0.693159	0.693458	0.693377	0.693232	0.693171	0.693195
RNF144A_1	2	0.693011	0.184296	0.693443	0.693222	0.693234	0.693722	0.693252	0.693067	0.693459	0.693035	0.692718	0.69381	0.692894	0.693243	0.692903	0.69319	0.693011	0.693123
RNF144A_2	2	0.693039	0.247374	0.692791	0.69266	0.693284	0.693273	0.693533	0.693039	0.693501	0.692998	0.693283	0.693193	0.693078	0.693198	0.693048	0.693194	0.693142	0.693379
RNF144A_3	2	0.693081	0.363323	0.692977	0.693083	0.693251	0.693465	0.693375	0.693397	0.693205	0.693456	0.693404	0.693081	0.693084	0.693827	0.693135	0.692964	0.693033	0.693091
RNF144A_4	2	0.69313	0.531702	0.693932	0.693164	0.692985	0.693478	0.692854	0.693226	0.693208	0.69313	0.693263	0.693096	0.693416	0.693211	0.693142	0.693357	0.693587	0.69345
RNF144A_5	2	0.693202	0.787493	0.693339	0.6938	0.693341	0.693747	0.693366	0.693753	0.693815	0.693695	0.693098	0.694185	0.693617	0.693202	0.693093	0.693108	0.693391	0.693377
RNF144A_6	2	0.693054	0.286022	0.693012	0.69307	0.692575	0.693733	0.693379	0.693299	0.696112	0.693324	0.693113	0.693116	0.693376	0.693388	0.693117	0.692594	0.693054	0.693525
RNF144A_7	2	0.692936	0.0755025	0.693552	0.693087	0.692528	0.693298	0.692914	0.69436	0.693377	0.693133	0.692936	0.693078	0.693055	0.693735	0.693258	0.693228	0.693223	0.692897
RNF144A_8	2	0.692947	0.0864903	0.693272	0.692888	0.693314	0.693338	0.692602	0.693452	0.693125	0.693709	0.692716	0.693285	0.693155	0.694128	0.693247	0.696911	0.693226	0.692947
RNF149_0	2	0.693103	0.437584	0.693887	0.694114	0.693099	0.693295	0.693402	0.693292	0.69388	0.69162	0.693545	0.693103	0.693392	0.693035	0.693333	0.693914	0.69408	0.693861
RNF149_1	2	0.693151	0.608663	0.693184	0.693329	0.693462	0.693469	0.693184	0.693964	0.693369	0.69341	0.693151	0.69371	0.693401	0.693397	0.692988	0.692944	0.69334	0.693071
RNF181_0	2	0.693219	0.838407	0.693249	0.693527	0.693594	0.694083	0.696427	0.693258	0.693098	0.692937	0.69323	0.693501	0.693581	0.693963	0.693219	0.692858	0.693488	0.695019
RNF25_0	2	0.693197	0.771777	0.693253	0.693205	0.693157	0.693242	0.693585	0.69333	0.693471	0.693774	0.693242	0.693153	0.693197	0.693335	0.693297	0.694211	0.693158	0.693526
RNPEPL1_0	2	0.693094	0.406053	0.693187	0.693226	0.694238	0.693828	0.694022	0.693469	0.693486	0.693094	0.693076	0.692961	0.693671	0.694162	0.69306	0.693263	0.693259	0.693151
RNU4ATAC_0	2	0.693039	0.246297	0.693081	0.693039	0.694526	0.693452	0.69297	0.692856	0.693222	0.692807	0.693148	0.693088	0.69304	0.693872	0.693092	0.69309	0.693279	0.69371
RNU6-81P_0	2	0.692721	0.00213968	0.692952	0.692721	0.69327	0.693573	0.6931	0.692956	0.693205	0.693255	0.692513	0.692394	0.692709	0.694217	0.692874	0.693093	0.693029	0.692849
ROCK2_0	2	0.693104	0.441024	0.693673	0.693413	0.693489	0.693382	0.694142	0.693241	0.69485	0.692901	0.693104	0.693212	0.694272	0.692904	0.693142	0.693038	0.693156	0.69324
ROCK2_1	2	0.693128	0.526756	0.693381	0.693672	0.693131	0.692995	0.69368	0.693659	0.69405	0.693599	0.694289	0.693083	0.693556	0.693128	0.693106	0.694364	0.693651	0.693139
ROCK2_2	2	0.693185	0.733257	0.693538	0.69342	0.693175	0.69355	0.693655	0.693547	0.693291	0.693612	0.693266	0.693885	0.693086	0.693485	0.693185	0.692939	0.693359	0.693463
ROCK2_3	2	0.693158	0.63787	0.693571	0.693143	0.693197	0.693641	0.693384	0.693158	0.695019	0.69321	0.693188	0.69309	0.694142	0.693722	0.693228	0.693315	0.693068	0.693322
ROCK2_4	2	0.693115	0.479764	0.693537	0.693739	0.694015	0.693472	0.692949	0.693233	0.693251	0.693571	0.693535	0.693312	0.693115	0.69313	0.69311	0.693745	0.692996	0.693124
ROCK2_5	2	0.693029	0.222323	0.693557	0.692752	0.692666	0.694551	0.693683	0.693334	0.693029	0.693114	0.69368	0.693134	0.693519	0.693211	0.693492	0.692994	0.693706	0.693636
ROCK2_6	2	0.693213	0.820221	0.693486	0.693217	0.693233	0.693742	0.693465	0.693407	0.693302	0.692725	0.693279	0.693225	0.69329	0.693233	0.693207	0.693213	0.694237	0.693174
ROCK2_7	2	0.692991	0.148731	0.693591	0.693612	0.692626	0.693305	0.693434	0.693104	0.694655	0.692923	0.693468	0.693366	0.693156	0.693753	0.692991	0.693307	0.69287	0.694445
ROCK2_8	2	0.693151	0.611406	0.693155	0.693241	0.692965	0.693105	0.693163	0.693475	0.693309	0.693349	0.693208	0.693539	0.693089	0.693977	0.693169	0.693253	0.693151	0.693319
RPE_0	2	0.693343	0.993605	0.694507	0.693343	0.693923	0.693893	0.693509	0.693333	0.694119	0.695133	0.693094	0.695179	0.693363	0.693592	0.693215	0.694554	0.694967	0.694062
RPIA_0	2	0.693118	0.490849	0.693464	0.693287	0.693119	0.693352	0.693416	0.693219	0.693023	0.693118	0.692807	0.69413	0.6932	0.693721	0.693693	0.693062	0.693529	0.693302
RPIA_1	2	0.693201	0.786369	0.693239	0.693676	0.693527	0.693956	0.693951	0.693114	0.694848	0.693314	0.693088	0.693416	0.693228	0.693325	0.693234	0.693194	0.693201	0.693621
RPIA_2	2	0.693113	0.470359	0.693228	0.693064	0.693518	0.693582	0.693099	0.695114	0.693525	0.69333	0.694587	0.69311	0.6934	0.693113	0.693422	0.693361	0.693384	0.693231
RPL23AP32_0	2	0.69332	0.985926	0.693069	0.693585	0.693432	0.694074	0.693458	0.693614	0.693416	0.695477	0.69422	0.693418	0.693368	0.693231	0.693297	0.693727	0.694079	0.69332
RPL23AP7_0	2	0.693009	0.181627	0.693216	0.693242	0.692739	0.693261	0.695627	0.693321	0.693491	0.693308	0.692814	0.694338	0.693299	0.694157	0.693009	0.693141	0.692649	0.693195
RPL31_0	2	0.693033	0.233671	0.693011	0.693152	0.693144	0.693052	0.693113	0.694391	0.693352	0.692895	0.693049	0.692888	0.693201	0.693203	0.693033	0.693215	0.693342	0.693224
RPL31_1	2	0.693132	0.54052	0.693428	0.693239	0.693335	0.693182	0.693257	0.693132	0.69328	0.693435	0.693789	0.693056	0.69311	0.693129	0.693178	0.693268	0.693385	0.693213
RPL37A_0	2	0.693099	0.422795	0.693196	0.693323	0.693826	0.693099	0.694558	0.693193	0.693092	0.693204	0.693075	0.693359	0.693087	0.693187	0.693132	0.693323	0.693439	0.693244
RPRM_0	2	0.693177	0.70424	0.693163	0.693515	0.69355	0.693446	0.693565	0.693516	0.693245	0.693374	0.693258	0.69304	0.693481	0.69319	0.693177	0.693063	0.693242	0.693898
RPS27A_0	2	0.693313	0.982296	0.692987	0.693208	0.694548	0.693601	0.693337	0.693527	0.693685	0.693128	0.694369	0.693395	0.693702	0.694462	0.693608	0.693313	0.693363	0.694307
RPS7_0	2	0.692763	0.00486933	0.69312	0.693148	0.692963	0.692763	0.694873	0.692881	0.692738	0.693366	0.693124	0.693039	0.693136	0.693605	0.692581	0.693056	0.693173	0.692161
RRM2_0	2	0.693111	0.46577	0.693145	0.693142	0.693046	0.693203	0.696088	0.693234	0.693111	0.693495	0.693034	0.693343	0.693199	0.693585	0.69329	0.693403	0.693205	0.693063
RSAD2_0	2	0.693441	0.99993	0.693709	0.693754	0.695838	0.693378	0.693713	0.694251	0.695618	0.693693	0.6949	0.694373	0.69376	0.693514	0.69321	0.694408	0.693346	0.693441
RSAD2_1	2	0.693448	0.999953	0.693521	0.693561	0.693405	0.693585	0.693517	0.693204	0.693215	0.694182	0.694228	0.693828	0.693448	0.693649	0.693627	0.697109	0.693932	0.693643
RTKN_0	2	0.692715	0.00187948	0.69296	0.693483	0.692144	0.693379	0.694175	0.693897	0.694025	0.692653	0.692937	0.692425	0.692715	0.692745	0.694008	0.693216	0.693076	0.692971
RUFY4_0	2	0.693183	0.726257	0.693288	0.693186	0.693562	0.693461	0.69319	0.693638	0.69332	0.693029	0.693638	0.693191	0.693361	0.693162	0.693183	0.69361	0.693091	0.694559
RUFY4_1	2	0.692869	0.0290557	0.693655	0.693161	0.693431	0.693457	0.693907	0.692835	0.692933	0.69358	0.693147	0.692703	0.693132	0.693109	0.693202	0.693835	0.69281	0.692869
SAG_0	2	0.693156	0.62817	0.693404	0.693192	0.693433	0.693407	0.693413	0.693069	0.693438	0.693434	0.693052	0.692985	0.693289	0.693157	0.693156	0.694003	0.693275	0.69378
SAG_1	2	0.693162	0.651605	0.693409	0.693192	0.693193	0.693475	0.693213	0.693048	0.693179	0.692805	0.693162	0.693143	0.693445	0.693211	0.694031	0.693496	0.693347	0.693805
SAG_2	2	0.693141	0.574155	0.693265	0.693258	0.693084	0.694797	0.693801	0.693253	0.693244	0.693141	0.693492	0.693322	0.692909	0.693446	0.693465	0.693105	0.693188	0.693234
SAP130_0	2	0.692861	0.0256694	0.692712	0.693012	0.692932	0.693325	0.693027	0.692861	0.693985	0.693465	0.69338	0.69293	0.692844	0.692732	0.693064	0.693609	0.693384	0.693184
SAP130_1	2	0.692916	0.0578859	0.69327	0.693419	0.692916	0.693326	0.692805	0.693354	0.693113	0.69312	0.69318	0.692864	0.692936	0.692861	0.692977	0.693152	0.693196	0.693235
SAP130_2	2	0.692813	0.0117336	0.692928	0.693194	0.692699	0.693264	0.692655	0.693346	0.693506	0.693383	0.695728	0.69221	0.692813	0.693344	0.695218	0.69319	0.692889	0.693613
SAP130_3	2	0.692986	0.140016	0.693447	0.693148	0.693253	0.693267	0.693449	0.693117	0.69413	0.693056	0.692986	0.693592	0.69298	0.693615	0.693089	0.692567	0.693515	0.692782
SATB2-AS1_0	2	0.693244	0.897454	0.693306	0.693514	0.693259	0.693305	0.693666	0.693847	0.693238	0.693244	0.693785	0.693864	0.693677	0.693712	0.693206	0.693201	0.693287	0.693905
SATB2_0	2	0.693283	0.958421	0.69368	0.693167	0.693153	0.693414	0.693283	0.693378	0.694168	0.6935	0.69437	0.694018	0.693757	0.693341	0.693119	0.693373	0.693682	0.69358
SATB2_1	2	0.693227	0.858534	0.693365	0.693125	0.693445	0.694374	0.693419	0.693087	0.694002	0.693374	0.693232	0.693255	0.693463	0.693227	0.693239	0.69346	0.693141	0.693526
SATB2_2	2	0.693175	0.696838	0.693488	0.69331	0.693328	0.693175	0.693153	0.693197	0.693256	0.693254	0.69372	0.693338	0.69333	0.693358	0.693234	0.692946	0.693043	0.693962
SATB2_3	2	0.693213	0.822771	0.69322	0.693207	0.693114	0.693489	0.693068	0.693213	0.694412	0.693244	0.694182	0.693664	0.693507	0.694205	0.693255	0.693997	0.693255	0.694203
SATB2_4	2	0.693249	0.908687	0.69354	0.69314	0.693286	0.693525	0.69348	0.693252	0.694281	0.693191	0.693744	0.693476	0.693608	0.693249	0.693235	0.693437	0.693822	0.693318
SATB2_5	2	0.693485	0.999995	0.694126	0.693421	0.694067	0.693599	0.694033	0.693688	0.693973	0.693776	0.693696	0.694141	0.693406	0.693485	0.69383	0.69343	0.69368	0.693641
SCARNA5_0	2	0.693261	0.929537	0.693695	0.693411	0.693065	0.693201	0.694258	0.693278	0.69387	0.693293	0.693276	0.693753	0.693273	0.693561	0.693261	0.69315	0.693898	0.693521
SCARNA6_0	2	0.693282	0.95729	0.693441	0.693115	0.693282	0.693527	0.693318	0.693706	0.694062	0.69324	0.693339	0.69331	0.693345	0.694752	0.693333	0.693366	0.693387	0.693264
SCG2_0	2	0.693215	0.826998	0.693472	0.693293	0.693633	0.693728	0.693442	0.693159	0.693334	0.693367	0.693559	0.693256	0.693215	0.694421	0.693058	0.693434	0.693243	0.693101
SCLY_0	2	0.693084	0.374355	0.693102	0.693002	0.693084	0.693207	0.693193	0.693902	0.694893	0.693207	0.693399	0.69293	0.693277	0.693223	0.693161	0.694464	0.693017	0.693117
SCLY_1	2	0.693011	0.184594	0.693011	0.693133	0.693088	0.693415	0.692958	0.693179	0.693304	0.693037	0.693581	0.692842	0.693004	0.693332	0.693315	0.69319	0.693187	0.693152
SCLY_2	2	0.69303	0.226446	0.693855	0.69328	0.692875	0.693083	0.69371	0.693425	0.693097	0.693028	0.693379	0.693142	0.69303	0.693323	0.693536	0.692998	0.693117	0.693436
SCLY_3	2	0.693107	0.448736	0.693266	0.693399	0.693576	0.693801	0.693556	0.693712	0.693378	0.693072	0.693361	0.693235	0.693263	0.693682	0.693107	0.693243	0.693082	0.692986
SCN1A_0	2	0.693264	0.934534	0.694098	0.695646	0.69344	0.693463	0.693211	0.694689	0.693298	0.694618	0.694063	0.692813	0.693624	0.69375	0.693155	0.693428	0.693703	0.693264
SCN1A_1	2	0.693319	0.985341	0.693319	0.694127	0.693284	0.693726	0.693358	0.693542	0.693347	0.693344	0.695431	0.695052	0.694924	0.693516	0.693365	0.693156	0.693426	0.693288
SCN1A_2	2	0.693178	0.706883	0.693307	0.693067	0.693566	0.693386	0.693892	0.693588	0.693059	0.692807	0.693548	0.694064	0.693411	0.693273	0.693257	0.693178	0.693554	0.693329
SCN1A_3	2	0.692976	0.124459	0.693868	0.693681	0.693392	0.693542	0.693801	0.694578	0.692654	0.693612	0.692976	0.693658	0.694161	0.692926	0.693171	0.693673	0.69313	0.692603
SCN1A_4	2	0.693324	0.987589	0.693958	0.693324	0.694418	0.693419	0.700367	0.693888	0.695936	0.694955	0.692903	0.694247	0.693617	0.693175	0.69377	0.6952	0.693198	0.693746
SCN1A_5	2	0.693336	0.991871	0.693711	0.694296	0.693166	0.693401	0.695336	0.694274	0.693259	0.693336	0.696031	0.693127	0.693491	0.693899	0.693568	0.693499	0.693415	0.693777
SCN2A_0	2	0.693101	0.428867	0.693291	0.693686	0.693207	0.692917	0.693398	0.693107	0.693755	0.693277	0.693101	0.693078	0.693293	0.69397	0.69269	0.693198	0.693306	0.69321
SCN2A_1	2	0.69326	0.926841	0.693651	0.693388	0.695009	0.693302	0.69369	0.693531	0.69326	0.693323	0.69352	0.693677	0.692892	0.693222	0.693499	0.694156	0.693392	0.69295
SCN2A_2	2	0.693177	0.70424	0.69332	0.69319	0.693177	0.693577	0.692979	0.693988	0.69415	0.693216	0.694041	0.693233	0.693155	0.693661	0.693262	0.696387	0.693192	0.692956
SCN2A_3	2	0.693056	0.290093	0.693075	0.693154	0.692892	0.693258	0.693065	0.693083	0.697983	0.692962	0.693737	0.693039	0.693191	0.693512	0.693716	0.693056	0.69317	0.694147
SCN2A_4	2	0.692943	0.0823734	0.693071	0.69279	0.693108	0.6937	0.692968	0.693105	0.692943	0.693456	0.693093	0.693374	0.69281	0.694229	0.693059	0.696441	0.693706	0.692894
SCN3A_0	2	0.692868	0.0287247	0.693493	0.693053	0.69364	0.69343	0.691838	0.693189	0.692318	0.69295	0.6928	0.693128	0.693812	0.693334	0.693872	0.693741	0.693011	0.692868
SCN3A_1	2	0.693143	0.579719	0.693095	0.693024	0.693021	0.693446	0.693372	0.693427	0.694431	0.693146	0.694259	0.69466	0.693371	0.693143	0.694849	0.693183	0.693148	0.695401
SCN3A_2	2	0.692622	0.000244988	0.692653	0.693075	0.692867	0.69363	0.692945	0.692794	0.693233	0.692396	0.692909	0.69308	0.692979	0.692622	0.692299	0.692805	0.696405	0.692328
SCN3A_3	2	0.693227	0.859917	0.693446	0.693115	0.693228	0.693844	0.693227	0.693235	0.693961	0.693163	0.694078	0.693881	0.693449	0.693525	0.694155	0.693168	0.693267	0.69362
SCN3A_4	2	0.693163	0.653289	0.693747	0.693285	0.693398	0.693561	0.693	0.693696	0.693537	0.693149	0.693066	0.69333	0.693297	0.693426	0.693292	0.693163	0.693331	0.69326
SCN3A_5	2	0.69307	0.331795	0.69307	0.693365	0.69322	0.693334	0.693101	0.693165	0.692987	0.69316	0.694231	0.693161	0.692867	0.693571	0.693159	0.693222	0.693911	0.693068
SCN7A_0	2	0.693185	0.731547	0.693334	0.693287	0.693525	0.693503	0.693424	0.693183	0.693702	0.693153	0.693388	0.693272	0.693185	0.693375	0.693385	0.692888	0.69348	0.693979
SCN7A_1	2	0.693211	0.815676	0.693449	0.693179	0.693497	0.694394	0.694084	0.69378	0.693292	0.693356	0.693211	0.694038	0.693407	0.693712	0.693332	0.693132	0.693197	0.693741
SCN7A_2	2	0.693176	0.701236	0.693489	0.693176	0.693562	0.693967	0.693173	0.693192	0.694124	0.694021	0.69346	0.693046	0.693942	0.693727	0.69312	0.693234	0.693221	0.693644
SCN7A_3	2	0.693084	0.374355	0.692984	0.693463	0.693037	0.693761	0.693084	0.693444	0.693673	0.692818	0.693331	0.693405	0.694467	0.693548	0.693157	0.693129	0.693267	0.694783
SCN7A_4	2	0.693157	0.634554	0.693157	0.696804	0.693503	0.693112	0.693997	0.693568	0.693154	0.693195	0.694023	0.6932	0.693285	0.694102	0.693514	0.693688	0.693142	0.69323
SCN9A_0	2	0.693054	0.285213	0.693188	0.692692	0.693356	0.693284	0.692996	0.693334	0.693529	0.693287	0.69309	0.693193	0.693142	0.693383	0.693224	0.694666	0.693054	0.692178
SCN9A_1	2	0.693189	0.744951	0.693172	0.693489	0.693554	0.693189	0.693916	0.692889	0.695333	0.693197	0.693344	0.693295	0.692788	0.693357	0.694629	0.69365	0.693694	0.693697
SCN9A_10	2	0.693517	0.999999	0.693737	0.693373	0.69357	0.693766	0.693265	0.693785	0.694397	0.693545	0.694599	0.693221	0.693517	0.693877	0.693765	0.693978	0.693616	0.693916
SCN9A_11	2	0.693141	0.575267	0.693091	0.693066	0.693665	0.692733	0.694452	0.693692	0.694629	0.693606	0.693141	0.693155	0.693256	0.694541	0.693677	0.693276	0.693674	0.693736
SCN9A_2	2	0.693217	0.832006	0.693298	0.693217	0.699049	0.693611	0.693331	0.693096	0.694178	0.692987	0.693621	0.69363	0.692693	0.693355	0.693221	0.69472	0.693264	0.696742
SCN9A_3	2	0.693077	0.353244	0.693236	0.694175	0.69298	0.692409	0.693736	0.693412	0.693542	0.693134	0.694076	0.693222	0.694385	0.693344	0.693077	0.693153	0.692783	0.694227
SCN9A_4	2	0.693198	0.774665	0.693662	0.693557	0.693089	0.69319	0.693243	0.693368	0.693205	0.693198	0.6932	0.693235	0.693395	0.693453	0.693421	0.69358	0.693094	0.69487
SCN9A_5	2	0.693459	0.999976	0.693723	0.693484	0.693426	0.693695	0.693679	0.694202	0.693698	0.694176	0.693566	0.692943	0.694419	0.694121	0.693134	0.693818	0.693459	0.694082
SCN9A_6	2	0.693459	0.999976	0.694191	0.6931	0.693639	0.694173	0.693571	0.693605	0.696503	0.693435	0.694941	0.693482	0.693459	0.693542	0.693714	0.693172	0.693712	0.694195
SCN9A_7	2	0.693733	1	0.694161	0.693925	0.693961	0.693733	0.694002	0.694018	0.696496	0.695629	0.694629	0.693987	0.693474	0.695247	0.693697	0.69392	0.693615	0.693976
SCN9A_8	2	0.693212	0.817304	0.693212	0.693618	0.694173	0.693527	0.693185	0.693183	0.693311	0.693436	0.694059	0.69382	0.693386	0.694822	0.693541	0.692896	0.693581	0.693686
SCN9A_9	2	0.692982	0.133775	0.6929	0.693232	0.69298	0.693297	0.693061	0.693086	0.693453	0.693081	0.692877	0.692982	0.693493	0.693295	0.693555	0.693171	0.693364	0.693611
SCRN3_0	2	0.692872	0.0305744	0.692872	0.693184	0.693105	0.693343	0.693195	0.692325	0.693406	0.692786	0.693955	0.692752	0.693007	0.693274	0.692913	0.693181	0.693974	0.693101
SCRN3_1	2	0.692774	0.00597132	0.692026	0.693202	0.693208	0.692386	0.693693	0.69313	0.694147	0.69304	0.693945	0.692774	0.69337	0.692949	0.693194	0.692773	0.695344	0.693362
SCRN3_2	2	0.692614	0.000205108	0.693136	0.692645	0.69257	0.692549	0.69225	0.692641	0.694023	0.692838	0.693287	0.693112	0.692868	0.693406	0.693089	0.692614	0.692891	0.692627
SCTR_0	2	0.693117	0.48551	0.693158	0.69326	0.692921	0.693432	0.693403	0.693172	0.693512	0.693344	0.694173	0.693117	0.69358	0.693137	0.693089	0.69431	0.693103	0.69353
SCTR_1	2	0.693142	0.578235	0.693187	0.693166	0.692965	0.693628	0.693274	0.693231	0.694238	0.693118	0.693674	0.693254	0.693299	0.693241	0.693142	0.693142	0.693156	0.694427
SCTR_2	2	0.693198	0.775848	0.693124	0.693151	0.693495	0.693499	0.693305	0.693197	0.693244	0.693278	0.693664	0.693267	0.693774	0.693198	0.69398	0.693292	0.69354	0.693692
SCTR_3	2	0.693208	0.808204	0.693541	0.693208	0.693076	0.693536	0.693465	0.693237	0.693617	0.693244	0.69319	0.693463	0.693335	0.693388	0.693646	0.693613	0.692978	0.69359
SCTR_4	2	0.693055	0.289276	0.692864	0.69349	0.69359	0.693776	0.693013	0.693219	0.693599	0.693297	0.692976	0.693512	0.693055	0.693922	0.693201	0.693487	0.693255	0.693142
SCTR_5	2	0.692806	0.0104107	0.692755	0.693164	0.693004	0.693553	0.692444	0.693958	0.693026	0.693119	0.693161	0.692578	0.693023	0.693023	0.693262	0.693134	0.693302	0.692806
SCTR_6	2	0.693205	0.796264	0.69384	0.694563	0.693248	0.693439	0.694052	0.693205	0.693656	0.693108	0.693772	0.693224	0.693646	0.693149	0.693248	0.693169	0.693494	0.694144
SDC1_0	2	0.693071	0.333428	0.696851	0.69287	0.695566	0.693396	0.693036	0.694337	0.694958	0.693071	0.693479	0.696118	0.693903	0.704495	0.693037	0.693328	0.694511	0.693367
SDC1_1	2	0.693098	0.421241	0.693358	0.693184	0.692934	0.693851	0.693265	0.69448	0.693451	0.693286	0.692835	0.693183	0.693316	0.693098	0.693516	0.693216	0.692797	0.693302
SEMA4C_0	2	0.693108	0.453502	0.693155	0.69372	0.693141	0.693256	0.693169	0.693213	0.693074	0.692857	0.693106	0.695164	0.693142	0.69326	0.693108	0.693133	0.693585	0.693383
SEMA4F_0	2	0.693114	0.476172	0.693125	0.693114	0.693141	0.69341	0.693476	0.69234	0.693215	0.693396	0.69333	0.693145	0.693299	0.694071	0.693263	0.693086	0.693176	0.692977
SERPINE2_0	2	0.693178	0.706883	0.693251	0.693147	0.693272	0.693253	0.693367	0.693178	0.693463	0.693233	0.69352	0.693341	0.69309	0.693505	0.693207	0.695496	0.693161	0.693206
SERPINE2_1	2	0.692813	0.0117618	0.6931	0.692754	0.693466	0.693001	0.693094	0.693335	0.69298	0.693318	0.692813	0.692734	0.693277	0.693131	0.693041	0.692794	0.69314	0.69316
SERPINE2_2	2	0.693122	0.504004	0.693265	0.693402	0.693098	0.693752	0.693122	0.69336	0.69451	0.693336	0.693345	0.692966	0.693308	0.693849	0.693174	0.693002	0.693199	0.693178
SERPINE2_3	2	0.693132	0.53868	0.693131	0.693503	0.69329	0.693945	0.693318	0.693519	0.6934	0.693175	0.6935	0.693132	0.693043	0.693362	0.693074	0.693494	0.693417	0.693284
SERPINE2_4	2	0.693166	0.665109	0.693198	0.693166	0.693084	0.69357	0.693427	0.693416	0.693189	0.693132	0.693292	0.693312	0.69391	0.69373	0.693315	0.693239	0.693064	0.693378
SERTAD2_0	2	0.6933	0.973962	0.6934	0.694672	0.694969	0.696505	0.695019	0.6933	0.694223	0.693666	0.693515	0.693314	0.694235	0.693244	0.693161	0.693947	0.69326	0.694067
SESTD1_0	2	0.693302	0.975863	0.693215	0.693613	0.692811	0.6936	0.693718	0.695404	0.693841	0.693468	0.693643	0.693625	0.693921	0.693612	0.693587	0.693302	0.693424	0.69324
SESTD1_1	2	0.693323	0.98713	0.693331	0.693228	0.693554	0.693705	0.694494	0.693415	0.693323	0.693913	0.693263	0.693442	0.694059	0.693383	0.696638	0.69337	0.693281	0.693817
SESTD1_2	2	0.693296	0.970689	0.693436	0.693396	0.69334	0.693718	0.693199	0.692987	0.695693	0.693768	0.693267	0.693467	0.694191	0.693296	0.694348	0.693306	0.693726	0.694026
SESTD1_3	2	0.693128	0.52511	0.693339	0.69312	0.693154	0.693844	0.693432	0.694212	0.695731	0.693542	0.693127	0.693874	0.693653	0.694095	0.693061	0.693128	0.693235	0.69322
SESTD1_4	2	0.693267	0.938038	0.693518	0.69312	0.693395	0.693118	0.693644	0.693451	0.693412	0.693464	0.693764	0.693267	0.693713	0.693793	0.693339	0.693136	0.693323	0.693289
SESTD1_5	2	0.693293	0.968031	0.693166	0.693293	0.693539	0.694308	0.694399	0.694325	0.693332	0.693445	0.694086	0.693137	0.694271	0.693232	0.694867	0.693393	0.693651	0.693354
SESTD1_6	2	0.693522	1	0.693565	0.69365	0.694076	0.693891	0.693481	0.694025	0.693701	0.693487	0.694193	0.693716	0.693651	0.693204	0.693564	0.693678	0.693522	0.69361
SESTD1_7	2	0.693376	0.998315	0.693918	0.693543	0.693416	0.694235	0.693437	0.693804	0.694257	0.693353	0.693682	0.693722	0.69388	0.693376	0.693355	0.693346	0.693415	0.694048
SESTD1_8	2	0.693317	0.984322	0.694	0.693458	0.69353	0.694191	0.693725	0.694037	0.693055	0.693154	0.693631	0.694601	0.693386	0.694055	0.693548	0.693227	0.693745	0.693317
SF3B1_0	2	0.693247	0.903218	0.69363	0.693218	0.693322	0.693448	0.69519	0.694715	0.693408	0.693382	0.693694	0.693381	0.693293	0.693036	0.693119	0.693742	0.693713	0.693247
SF3B1_1	2	0.692996	0.156092	0.693168	0.693148	0.693044	0.693313	0.69285	0.692883	0.693164	0.693072	0.693044	0.692996	0.693433	0.693279	0.693616	0.693062	0.693042	0.692847
SFT2D3_0	2	0.693332	0.990709	0.693626	0.693332	0.693148	0.693471	0.694295	0.693642	0.693526	0.693449	0.693281	0.69368	0.693374	0.694342	0.693298	0.693391	0.693446	0.694381
SFTPB_0	2	0.693153	0.616445	0.693153	0.69323	0.693225	0.693304	0.693837	0.692963	0.693165	0.693428	0.693469	0.693653	0.693473	0.693999	0.693572	0.693116	0.692934	0.693274
SGPP2_0	2	0.69317	0.680165	0.693222	0.693232	0.693197	0.69352	0.693528	0.692976	0.69317	0.693247	0.692989	0.693541	0.693098	0.693286	0.6932	0.693224	0.693267	0.693695
SGPP2_1	2	0.693147	0.595901	0.693533	0.693192	0.693137	0.693798	0.693061	0.693147	0.693559	0.69328	0.693214	0.692957	0.693502	0.69324	0.693557	0.693468	0.693211	0.693769
SGPP2_2	2	0.693106	0.445859	0.693515	0.692857	0.693165	0.693558	0.693106	0.693298	0.693626	0.693161	0.693424	0.692908	0.693189	0.693245	0.693598	0.693121	0.693251	0.69296
SGPP2_3	2	0.693147	0.595307	0.693152	0.693407	0.693176	0.693097	0.693223	0.693322	0.693913	0.693448	0.693178	0.693039	0.693488	0.693392	0.693147	0.693435	0.693074	0.693591
SGPP2_4	2	0.693264	0.934076	0.693288	0.693269	0.693361	0.69366	0.693299	0.694121	0.693302	0.693942	0.694124	0.693065	0.69375	0.693374	0.693527	0.693264	0.692586	0.693147
SGPP2_5	2	0.693153	0.617556	0.693548	0.693318	0.692882	0.693455	0.693218	0.693145	0.695422	0.694132	0.693235	0.693153	0.693154	0.693215	0.693222	0.693058	0.693552	0.693367
SGPP2_6	2	0.693251	0.911455	0.695669	0.693244	0.693251	0.694981	0.693795	0.693171	0.693059	0.694409	0.694171	0.6933	0.693306	0.693328	0.694009	0.693264	0.693268	0.693677
SH2D6_0	2	0.692677	0.000845846	0.693421	0.693113	0.692801	0.692677	0.692488	0.692966	0.692504	0.693323	0.692834	0.693108	0.692727	0.692917	0.693127	0.691299	0.692717	0.693344
SH3BP4_0	2	0.693109	0.457344	0.693328	0.693195	0.692982	0.693362	0.693339	0.693201	0.693265	0.693187	0.693178	0.693049	0.693109	0.693211	0.693068	0.693243	0.69326	0.693338
SH3BP4_1	2	0.693277	0.951502	0.693311	0.693253	0.693489	0.693547	0.693277	0.693188	0.693461	0.693363	0.693595	0.693377	0.69329	0.693623	0.693283	0.694226	0.693126	0.693617
SH3BP4_2	2	0.693148	0.598647	0.693412	0.693255	0.693247	0.693405	0.69346	0.693354	0.693472	0.693226	0.693148	0.693082	0.693106	0.6932	0.693837	0.693254	0.692953	0.69322
SH3BP4_3	2	0.693118	0.488159	0.693104	0.693247	0.69319	0.693347	0.693014	0.693585	0.693802	0.693118	0.69348	0.693156	0.692852	0.693389	0.693333	0.693263	0.693633	0.693585
SH3BP4_4	2	0.692259	4.78303e-09	0.693043	0.693076	0.693137	0.692204	0.692704	0.692259	0.694331	0.691811	0.693386	0.692631	0.692862	0.691831	0.693091	0.693974	0.692634	0.693193
SH3BP4_5	2	0.692517	1.72269e-05	0.692975	0.693135	0.692957	0.692919	0.692517	0.692945	0.692108	0.693403	0.692515	0.692693	0.693549	0.693276	0.693105	0.693158	0.692024	0.692853
SH3RF3-AS1_0	2	0.693191	0.7543	0.693121	0.692979	0.693072	0.693235	0.696368	0.693353	0.693296	0.693676	0.693288	0.693768	0.693689	0.693348	0.693191	0.693266	0.693207	0.694122
SH3RF3_0	2	0.69311	0.459795	0.693738	0.693216	0.693818	0.693274	0.694967	0.693864	0.699957	0.69286	0.693284	0.692855	0.693084	0.69328	0.69311	0.693492	0.693355	0.695724
SH3RF3_1	2	0.693033	0.232167	0.694316	0.693101	0.693111	0.693351	0.692912	0.692707	0.69367	0.693605	0.693033	0.693249	0.692887	0.69416	0.694534	0.693102	0.693049	0.693303
SH3RF3_10	2	0.693173	0.690924	0.6934	0.693173	0.693285	0.693398	0.693286	0.693385	0.694393	0.693404	0.693526	0.693111	0.693426	0.693423	0.693141	0.693101	0.693358	0.693568
SH3RF3_11	2	0.693138	0.563631	0.693307	0.693671	0.693132	0.69394	0.693488	0.693138	0.694442	0.693027	0.693063	0.693541	0.693777	0.69323	0.693338	0.69323	0.693551	0.693356
SH3RF3_12	2	0.69318	0.71554	0.693213	0.69318	0.693443	0.693721	0.693391	0.693659	0.693581	0.693688	0.692961	0.693437	0.693371	0.69319	0.693136	0.693156	0.693377	0.693585
SH3RF3_13	2	0.693175	0.697477	0.693238	0.693178	0.693149	0.693437	0.693188	0.693301	0.693614	0.693298	0.693197	0.693184	0.693524	0.693393	0.693175	0.693121	0.693321	0.693146
SH3RF3_14	2	0.69321	0.812605	0.693365	0.693153	0.693062	0.693688	0.693292	0.693241	0.693353	0.69328	0.693492	0.693168	0.693445	0.694402	0.694194	0.693627	0.69321	0.693212
SH3RF3_15	2	0.693184	0.730862	0.693151	0.693184	0.693272	0.694215	0.693672	0.693868	0.693456	0.693252	0.693078	0.693213	0.69336	0.693929	0.693245	0.693165	0.693207	0.693385
SH3RF3_16	2	0.693217	0.832006	0.693186	0.693094	0.693403	0.69376	0.693248	0.69338	0.693303	0.693449	0.693258	0.693288	0.6935	0.693204	0.693271	0.693309	0.693217	0.693752
SH3RF3_17	2	0.69309	0.3929	0.693168	0.69309	0.692994	0.693574	0.693024	0.693381	0.694151	0.693431	0.693471	0.693221	0.693027	0.693268	0.693096	0.693162	0.693292	0.693325
SH3RF3_18	2	0.693138	0.563187	0.693099	0.693202	0.693171	0.693374	0.693795	0.693094	0.693243	0.693165	0.693138	0.693256	0.693211	0.693561	0.693141	0.692851	0.693273	0.693232
SH3RF3_19	2	0.693195	0.766605	0.693581	0.693386	0.693047	0.693416	0.693347	0.69322	0.693332	0.693461	0.69307	0.6934	0.69351	0.693195	0.693263	0.693466	0.693122	0.693342
SH3RF3_2	2	0.692719	0.00205336	0.693153	0.693133	0.693501	0.693424	0.692759	0.692361	0.692632	0.6931	0.692719	0.692869	0.693164	0.692967	0.693215	0.693254	0.693174	0.692251
SH3RF3_20	2	0.693229	0.863895	0.693179	0.693627	0.693427	0.693429	0.692987	0.694226	0.69472	0.693272	0.693157	0.69333	0.693331	0.693232	0.693229	0.693606	0.693645	0.693652
SH3RF3_21	2	0.69325	0.910324	0.693385	0.693364	0.69385	0.693684	0.693616	0.693117	0.693191	0.69325	0.693033	0.693384	0.693285	0.693451	0.693365	0.693345	0.693436	0.693669
SH3RF3_22	2	0.693213	0.820882	0.69305	0.693738	0.693354	0.693345	0.693213	0.693615	0.693893	0.69321	0.69314	0.693342	0.693499	0.694194	0.693354	0.693523	0.69324	0.693553
SH3RF3_23	2	0.693226	0.855514	0.694074	0.693805	0.694328	0.693151	0.694253	0.693241	0.693916	0.693166	0.693252	0.693794	0.69351	0.69482	0.693402	0.693226	0.69319	0.693309
SH3RF3_3	2	0.692598	0.000138081	0.693075	0.692453	0.692776	0.693393	0.69286	0.693388	0.692455	0.693156	0.691726	0.692598	0.692726	0.69306	0.693103	0.693227	0.693288	0.693542
SH3RF3_4	2	0.693094	0.407015	0.693405	0.693016	0.693104	0.693333	0.692803	0.694534	0.693337	0.693292	0.692577	0.693143	0.693255	0.693277	0.693094	0.693532	0.693248	0.693358
SH3RF3_5	2	0.693179	0.711975	0.693248	0.693291	0.69382	0.694295	0.693135	0.694358	0.694943	0.693341	0.694102	0.693517	0.693562	0.693307	0.693179	0.693262	0.693175	0.693131
SH3RF3_6	2	0.693221	0.844805	0.693196	0.693792	0.693348	0.693629	0.693207	0.693855	0.693356	0.693377	0.693147	0.693252	0.693249	0.693827	0.693265	0.693221	0.6939	0.693595
SH3RF3_7	2	0.693191	0.754797	0.693227	0.693415	0.693191	0.693541	0.693305	0.693456	0.693688	0.69327	0.69285	0.69336	0.693769	0.693416	0.693497	0.693136	0.693108	0.693435
SH3RF3_8	2	0.693196	0.768745	0.693372	0.693249	0.693425	0.693285	0.693601	0.693295	0.69356	0.693208	0.693196	0.693357	0.693144	0.693216	0.693229	0.693127	0.693189	0.693766
SH3RF3_9	2	0.693195	0.76563	0.693218	0.693151	0.693313	0.69365	0.693425	0.692962	0.694564	0.693243	0.693195	0.693177	0.693417	0.693529	0.693715	0.693237	0.693258	0.69344
SIX2_0	2	0.693134	0.546781	0.692966	0.693245	0.693095	0.69316	0.69342	0.693784	0.693312	0.693217	0.693327	0.693359	0.692822	0.693265	0.693134	0.695095	0.693186	0.693736
SIX3_0	2	0.693051	0.278682	0.692674	0.693146	0.693051	0.693457	0.693772	0.693019	0.693244	0.69331	0.693212	0.693627	0.692834	0.693496	0.693614	0.694416	0.693283	0.69356
SLC11A1_0	2	0.693173	0.689495	0.693287	0.693274	0.694344	0.693736	0.69325	0.69328	0.693188	0.693586	0.693119	0.693173	0.6937	0.693418	0.693093	0.693119	0.693662	0.693182
SLC16A14_0	2	0.693135	0.550618	0.693748	0.693087	0.693246	0.693394	0.693348	0.693135	0.693775	0.693017	0.697669	0.693186	0.692775	0.693278	0.693252	0.693271	0.69315	0.693216
SLC16A14_1	2	0.693202	0.787493	0.693296	0.693722	0.693126	0.693202	0.694441	0.694738	0.694865	0.693249	0.694216	0.693575	0.692954	0.693237	0.692945	0.694075	0.693278	0.695805
SLC16A14_2	2	0.693156	0.627173	0.693069	0.693156	0.693004	0.694621	0.693768	0.693203	0.693127	0.693396	0.693608	0.693215	0.693372	0.6937	0.694634	0.693471	0.693289	0.693436
SLC19A3_0	2	0.692996	0.156496	0.693295	0.69311	0.693103	0.693711	0.693251	0.69321	0.691646	0.693128	0.692894	0.692787	0.693477	0.69311	0.693115	0.693342	0.692996	0.693426
SLC19A3_1	2	0.69309	0.392508	0.692917	0.693187	0.693322	0.693333	0.693469	0.692897	0.693387	0.692988	0.695495	0.693217	0.693707	0.693183	0.693152	0.694197	0.69309	0.69426
SLC19A3_2	2	0.693267	0.938911	0.693513	0.693144	0.693449	0.693672	0.693366	0.693132	0.693345	0.69399	0.693574	0.693658	0.692683	0.694141	0.693422	0.693267	0.693837	0.69357
SLC19A3_3	2	0.693189	0.745791	0.693179	0.693189	0.693351	0.694119	0.693372	0.694394	0.693227	0.693235	0.694315	0.693143	0.693824	0.69352	0.693287	0.693157	0.693617	0.693269
SLC1A4_0	2	0.693111	0.466122	0.69336	0.692969	0.693111	0.693217	0.69317	0.693096	0.693735	0.693039	0.693228	0.693471	0.693344	0.693309	0.693235	0.693315	0.693311	0.69328
SLC1A4_1	2	0.693227	0.858408	0.693277	0.69391	0.6938	0.693812	0.69359	0.693114	0.693681	0.693227	0.693347	0.693451	0.693198	0.693335	0.693117	0.693297	0.693488	0.695093
SLC1A4_2	2	0.693228	0.862262	0.693296	0.69405	0.693287	0.693385	0.693332	0.6932	0.693228	0.693334	0.693312	0.693457	0.6931	0.69395	0.693479	0.69331	0.693193	0.693907
SLC20A1_0	2	0.693136	0.554385	0.69339	0.693677	0.693404	0.693387	0.693207	0.692919	0.693136	0.693089	0.693062	0.693153	0.693611	0.693161	0.693226	0.693486	0.69325	0.693387
SLC23A3_0	2	0.692949	0.0888358	0.693015	0.693281	0.693113	0.693234	0.693312	0.693024	0.693476	0.693227	0.692762	0.693375	0.692943	0.693259	0.69298	0.69375	0.692924	0.692949
SLC25A12_0	2	0.693161	0.646142	0.693188	0.693944	0.693335	0.693052	0.693566	0.69336	0.694552	0.69361	0.69295	0.693776	0.693418	0.693321	0.693161	0.692764	0.693656	0.693352
SLC25A12_1	2	0.693087	0.382024	0.69307	0.694613	0.693953	0.693654	0.693383	0.69297	0.695038	0.69347	0.6933	0.693087	0.693589	0.693374	0.694573	0.694086	0.692769	0.693176
SLC25A12_2	2	0.693604	1	0.69452	0.693799	0.695241	0.694721	0.693604	0.695276	0.693398	0.693477	0.696713	0.693854	0.693964	0.694558	0.693295	0.695114	0.693722	0.694063
SLC25A12_3	2	0.693174	0.69449	0.693104	0.693079	0.694198	0.693363	0.693411	0.693174	0.69392	0.693174	0.693585	0.693215	0.693707	0.693434	0.693781	0.693091	0.693776	0.695381
SLC25A12_4	2	0.693162	0.651459	0.693162	0.694509	0.693274	0.69359	0.693171	0.69386	0.693804	0.693355	0.693149	0.692906	0.693435	0.693485	0.693099	0.694397	0.695042	0.695141
SLC25A12_5	2	0.693301	0.975175	0.693254	0.693155	0.692984	0.694119	0.693773	0.693528	0.6939	0.693517	0.693974	0.693454	0.693428	0.694543	0.694893	0.696354	0.69343	0.693301
SLC30A6_0	2	0.693193	0.758429	0.693528	0.693193	0.693376	0.693288	0.693331	0.693021	0.693283	0.693245	0.69326	0.693271	0.693633	0.693256	0.693173	0.693534	0.693137	0.693321
SLC30A6_1	2	0.693159	0.641329	0.693232	0.693084	0.693185	0.693174	0.693168	0.693173	0.693321	0.693253	0.693221	0.692912	0.693159	0.693216	0.693222	0.693073	0.693209	0.693464
SLC30A6_2	2	0.693134	0.546044	0.693107	0.693268	0.693197	0.693462	0.693555	0.69318	0.692972	0.693334	0.693201	0.693122	0.693134	0.693442	0.693215	0.693141	0.693181	0.69316
SLC35F5_0	2	0.69291	0.052907	0.693376	0.693035	0.693028	0.693099	0.69333	0.692862	0.694055	0.692658	0.693088	0.69291	0.693271	0.693066	0.693118	0.693121	0.692669	0.693439
SLC35F5_1	2	0.692845	0.0201234	0.692919	0.693114	0.693172	0.692976	0.693071	0.692678	0.692868	0.692838	0.693028	0.693536	0.692963	0.692845	0.693153	0.692768	0.693275	0.693237
SLC35F5_2	2	0.692932	0.0712973	0.693384	0.693363	0.693672	0.692654	0.694315	0.692932	0.693232	0.693204	0.692743	0.695099	0.693008	0.693282	0.693148	0.69312	0.692642	0.693492
SLC35F6_0	2	0.693109	0.458044	0.693123	0.693221	0.693967	0.693351	0.693732	0.692767	0.693179	0.693356	0.693002	0.693269	0.693109	0.693612	0.693009	0.693411	0.693267	0.693252
SLC38A11_0	2	0.693233	0.874251	0.693929	0.693233	0.693693	0.693101	0.693403	0.69324	0.693383	0.693298	0.694373	0.693418	0.693682	0.693746	0.693015	0.693272	0.693056	0.693364
SLC38A11_1	2	0.693174	0.694846	0.693377	0.693125	0.693256	0.694068	0.693416	0.693174	0.693336	0.693214	0.693544	0.695269	0.693653	0.693161	0.693751	0.692915	0.693331	0.693536
SLC38A11_2	2	0.69316	0.643976	0.693307	0.69318	0.693439	0.69353	0.693157	0.693422	0.693318	0.693103	0.69319	0.693392	0.693265	0.69348	0.693178	0.693398	0.693069	0.69316
SLC38A11_3	2	0.693187	0.739043	0.693443	0.69314	0.693203	0.693082	0.693134	0.693515	0.693203	0.693615	0.69326	0.693693	0.693187	0.693701	0.693499	0.693315	0.693426	0.693685
SLC39A10_0	2	0.693038	0.244931	0.693107	0.692874	0.693038	0.693904	0.69339	0.693482	0.694319	0.693145	0.693371	0.692523	0.693431	0.692817	0.693166	0.693549	0.693792	0.693188
SLC39A10_1	2	0.693035	0.236393	0.69271	0.693323	0.693064	0.693308	0.693614	0.692712	0.693807	0.69329	0.69315	0.693035	0.693013	0.69324	0.693144	0.693383	0.693536	0.693201
SLC39A10_2	2	0.693047	0.266358	0.693412	0.693144	0.693553	0.693192	0.693325	0.693524	0.693176	0.693163	0.693207	0.692739	0.693007	0.693371	0.693405	0.693205	0.693047	0.692893
SLC3A1_0	2	0.693082	0.368658	0.693395	0.693082	0.692866	0.693295	0.693609	0.693223	0.693764	0.693191	0.69328	0.69298	0.693019	0.693224	0.693162	0.69353	0.693203	0.693359
SLC3A1_1	2	0.693097	0.416193	0.693215	0.693036	0.69294	0.693265	0.693413	0.693307	0.694472	0.693188	0.693548	0.693097	0.693028	0.693298	0.693286	0.693262	0.693144	0.693837
SLC3A1_2	2	0.69296	0.10235	0.692943	0.693354	0.693152	0.693096	0.693799	0.693154	0.69296	0.69321	0.692933	0.693136	0.692545	0.693195	0.693245	0.693029	0.69352	0.694469
SLC40A1_0	2	0.692982	0.134244	0.693143	0.693264	0.69288	0.694051	0.693481	0.692982	0.693028	0.693511	0.693048	0.692735	0.692926	0.693438	0.693068	0.693625	0.693162	0.693156
SLC40A1_1	2	0.692746	0.00349726	0.693031	0.693056	0.69288	0.693391	0.692746	0.692561	0.693252	0.693462	0.692549	0.692932	0.6927	0.69318	0.692973	0.692796	0.693077	0.692882
SLC4A10_0	2	0.693099	0.423404	0.693184	0.693155	0.692965	0.693163	0.693218	0.694418	0.693219	0.693184	0.693099	0.69301	0.692837	0.693418	0.693146	0.693192	0.693241	0.693189
SLC4A10_1	2	0.693117	0.486369	0.693335	0.693183	0.693178	0.693466	0.693189	0.693025	0.69321	0.693472	0.693036	0.693186	0.6933	0.693267	0.693161	0.693061	0.693117	0.693186
SLC4A10_10	2	0.692941	0.0806568	0.693145	0.693109	0.693008	0.692882	0.692941	0.693004	0.693277	0.692962	0.693153	0.693074	0.69269	0.693293	0.693117	0.693166	0.693125	0.692919
SLC4A10_11	2	0.692988	0.143062	0.693184	0.693612	0.693014	0.693509	0.693026	0.692848	0.693194	0.693214	0.692925	0.693098	0.692899	0.693387	0.693177	0.693036	0.693495	0.692988
SLC4A10_12	2	0.693145	0.588403	0.693224	0.693217	0.693243	0.693307	0.693128	0.693153	0.692988	0.693359	0.693796	0.693344	0.692809	0.693254	0.693145	0.693383	0.693474	0.693607
SLC4A10_13	2	0.693038	0.243958	0.693095	0.693168	0.693126	0.693446	0.693038	0.693441	0.693378	0.693017	0.692951	0.694062	0.69278	0.693276	0.69338	0.693048	0.693179	0.693148
SLC4A10_14	2	0.693153	0.616704	0.693245	0.693137	0.693196	0.693355	0.693361	0.693357	0.69392	0.693153	0.692993	0.69316	0.693561	0.693264	0.693423	0.692909	0.693391	0.693696
SLC4A10_15	2	0.693162	0.652704	0.693198	0.693177	0.693172	0.693513	0.693572	0.694893	0.694008	0.693122	0.693175	0.69338	0.693333	0.693334	0.693107	0.693848	0.693162	0.693118
SLC4A10_16	2	0.693164	0.66012	0.693037	0.693324	0.693389	0.693443	0.693379	0.693164	0.693137	0.693256	0.692544	0.693525	0.693406	0.69321	0.693191	0.693205	0.693396	0.693518
SLC4A10_2	2	0.69311	0.459795	0.692834	0.693159	0.693116	0.69324	0.693294	0.692975	0.693782	0.693337	0.693019	0.693185	0.693216	0.6933	0.69311	0.693277	0.693145	0.693186
SLC4A10_3	2	0.692878	0.0335904	0.693195	0.69293	0.692878	0.693341	0.692996	0.693064	0.693305	0.692826	0.692771	0.693108	0.692866	0.693089	0.693317	0.693257	0.693182	0.692963
SLC4A10_4	2	0.692979	0.128461	0.693095	0.693128	0.692979	0.693237	0.693365	0.693407	0.692912	0.693156	0.693094	0.693131	0.692957	0.693199	0.692963	0.693471	0.69381	0.693167
SLC4A10_5	2	0.693119	0.491926	0.693227	0.693226	0.692972	0.693825	0.693289	0.694043	0.693357	0.69339	0.693817	0.693287	0.69377	0.693121	0.693047	0.692837	0.693119	0.693425
SLC4A10_6	2	0.693022	0.207228	0.693528	0.693005	0.693096	0.693242	0.693305	0.693343	0.693724	0.693825	0.693154	0.693022	0.693168	0.69313	0.693352	0.692929	0.693425	0.692913
SLC4A10_7	2	0.693041	0.252808	0.693554	0.693061	0.692853	0.69326	0.693132	0.693313	0.695664	0.693586	0.692786	0.693544	0.693041	0.693352	0.693202	0.693034	0.693276	0.693069
SLC4A10_8	2	0.693127	0.523026	0.694184	0.692977	0.693341	0.693428	0.69339	0.695856	0.693274	0.69314	0.693217	0.693438	0.693824	0.693126	0.693346	0.693043	0.693127	0.693146
SLC4A10_9	2	0.693011	0.184395	0.693067	0.693157	0.693272	0.693659	0.69326	0.693011	0.693769	0.69315	0.693108	0.693433	0.69267	0.693237	0.693002	0.692845	0.693078	0.694158
SLC4A1AP_0	2	0.693114	0.4739	0.69333	0.693122	0.693614	0.693166	0.694794	0.693067	0.693188	0.693125	0.693165	0.693063	0.693093	0.693464	0.693127	0.69321	0.693428	0.693114
SLC4A3_0	2	0.693038	0.244201	0.693038	0.693002	0.693085	0.693238	0.693004	0.692969	0.693163	0.693885	0.694807	0.693205	0.694689	0.693284	0.6937	0.69691	0.694035	0.693695
SLC4A5_0	2	0.693147	0.597162	0.693327	0.693163	0.693147	0.693644	0.693352	0.693244	0.693172	0.692932	0.693452	0.693065	0.69357	0.693197	0.693212	0.695956	0.693097	0.693396
SLC4A5_1	2	0.693153	0.619777	0.693112	0.6943	0.693469	0.694226	0.693223	0.693416	0.693168	0.693153	0.693986	0.693067	0.693188	0.693209	0.693249	0.693512	0.693122	0.693649
SLC4A5_2	2	0.69309	0.391401	0.69309	0.693129	0.693657	0.693826	0.692989	0.693029	0.693421	0.693389	0.69318	0.693979	0.693972	0.693244	0.693642	0.693914	0.69409	0.692767
SLC4A5_3	2	0.693005	0.17256	0.693313	0.69362	0.692753	0.694473	0.693533	0.693202	0.693281	0.693374	0.693709	0.693005	0.693178	0.692998	0.692987	0.69301	0.693099	0.693074
SLC5A6_0	2	0.693022	0.208747	0.693338	0.693263	0.693022	0.69313	0.693942	0.693573	0.692929	0.694698	0.693022	0.693073	0.693849	0.693228	0.692931	0.693107	0.693186	0.69411
SLC5A7_0	2	0.693172	0.687348	0.693772	0.69318	0.693717	0.69312	0.693172	0.693071	0.693261	0.693366	0.693314	0.693492	0.693605	0.693276	0.693527	0.693172	0.693203	0.693239
SLC5A7_1	2	0.693104	0.439991	0.693225	0.693118	0.693368	0.692986	0.693724	0.69364	0.693361	0.694461	0.692628	0.693474	0.693222	0.692944	0.693627	0.693381	0.693436	0.693104
SLC8A1-AS1_0	2	0.692883	0.0358899	0.69343	0.693444	0.693271	0.693388	0.693825	0.692783	0.693459	0.692905	0.692883	0.693156	0.692817	0.693253	0.69287	0.693151	0.693389	0.694713
SLC8A1-AS1_1	2	0.693124	0.512165	0.692923	0.694378	0.693219	0.693506	0.693435	0.693401	0.693154	0.693195	0.693008	0.693124	0.692688	0.693369	0.693409	0.693184	0.693591	0.693162
SLC8A1-AS1_10	2	0.693107	0.450021	0.693289	0.69323	0.693721	0.693665	0.693325	0.693998	0.695107	0.69339	0.695221	0.692864	0.693936	0.693757	0.693107	0.693034	0.693025	0.693434
SLC8A1-AS1_11	2	0.693156	0.628281	0.693167	0.693197	0.692952	0.69295	0.693553	0.693156	0.693485	0.693328	0.693158	0.693327	0.693235	0.693786	0.696378	0.692785	0.693207	0.69329
SLC8A1-AS1_12	2	0.693403	0.999495	0.694192	0.697152	0.693403	0.694734	0.693049	0.693492	0.693628	0.693228	0.693982	0.695523	0.694075	0.6947	0.696777	0.693101	0.695149	0.693651
SLC8A1-AS1_13	2	0.693164	0.65815	0.694247	0.6947	0.693155	0.694739	0.694651	0.695404	0.693446	0.693948	0.694602	0.693505	0.692814	0.694253	0.694626	0.693544	0.693164	0.692885
SLC8A1-AS1_14	2	0.693559	1	0.693665	0.69444	0.693882	0.694454	0.693559	0.693639	0.69368	0.693477	0.694478	0.693794	0.693118	0.693723	0.693811	0.694668	0.693393	0.693936
SLC8A1-AS1_15	2	0.693237	0.882542	0.693506	0.693769	0.693456	0.693667	0.693237	0.693665	0.693425	0.693638	0.693323	0.693094	0.693192	0.693259	0.693323	0.695673	0.693235	0.693618
SLC8A1-AS1_16	2	0.693202	0.788427	0.693208	0.693823	0.693557	0.693529	0.693133	0.693675	0.693685	0.69332	0.693202	0.693401	0.693243	0.693239	0.693138	0.693161	0.693547	0.693216
SLC8A1-AS1_17	2	0.692754	0.00410447	0.692754	0.692686	0.694406	0.69461	0.693703	0.693085	0.693996	0.693101	0.693368	0.692609	0.692744	0.693164	0.69372	0.693311	0.693033	0.693566
SLC8A1-AS1_18	2	0.692968	0.113184	0.696696	0.693667	0.693756	0.692968	0.694367	0.693949	0.693406	0.693191	0.692218	0.693351	0.694138	0.692863	0.693069	0.693841	0.692443	0.693629
SLC8A1-AS1_19	2	0.692206	6.82255e-10	0.693059	0.691788	0.692206	0.692408	0.693217	0.694055	0.693	0.692784	0.692574	0.692158	0.688805	0.693211	0.693175	0.693249	0.692964	0.693486
SLC8A1-AS1_2	2	0.692964	0.107429	0.693002	0.693478	0.693405	0.693543	0.693121	0.692607	0.693119	0.692902	0.693276	0.693122	0.692892	0.693242	0.69314	0.692964	0.692977	0.693156
SLC8A1-AS1_20	2	0.692906	0.0499966	0.693186	0.693234	0.692854	0.692854	0.694476	0.693192	0.693037	0.693369	0.69326	0.693074	0.693601	0.693191	0.693261	0.692906	0.694051	0.69271
SLC8A1-AS1_21	2	0.693141	0.572894	0.693111	0.693165	0.693194	0.693103	0.693563	0.693226	0.69362	0.693607	0.694468	0.693914	0.693548	0.693154	0.693832	0.693141	0.692564	0.693206
SLC8A1-AS1_22	2	0.693029	0.223463	0.692622	0.692928	0.693231	0.693859	0.69379	0.693268	0.693254	0.693174	0.69391	0.693268	0.692884	0.69337	0.693203	0.693239	0.693029	0.693505
SLC8A1-AS1_23	2	0.692855	0.0234315	0.692925	0.693168	0.693078	0.693884	0.693349	0.692855	0.69294	0.693188	0.693203	0.693038	0.692436	0.692468	0.69346	0.692102	0.69379	0.693134
SLC8A1-AS1_24	2	0.692832	0.0161518	0.693565	0.693285	0.692752	0.693105	0.693048	0.693219	0.693635	0.693495	0.694442	0.692127	0.693688	0.693436	0.692726	0.692832	0.692957	0.693677
SLC8A1-AS1_25	2	0.693264	0.934076	0.693264	0.69361	0.693801	0.693499	0.692617	0.693327	0.694048	0.693996	0.69381	0.693975	0.693373	0.693354	0.693755	0.69322	0.693522	0.693126
SLC8A1-AS1_26	2	0.693109	0.457869	0.693693	0.693707	0.692703	0.693924	0.693064	0.693217	0.693234	0.693619	0.693156	0.692939	0.694393	0.693485	0.693417	0.693109	0.693128	0.695827
SLC8A1-AS1_27	2	0.693083	0.370236	0.694199	0.693442	0.693778	0.694144	0.693275	0.692777	0.692888	0.693201	0.692876	0.693083	0.693364	0.693393	0.693234	0.693135	0.693135	0.693111
SLC8A1-AS1_28	2	0.693152	0.614482	0.693382	0.693606	0.693209	0.693187	0.692814	0.693228	0.693442	0.69319	0.6944	0.693334	0.693657	0.693417	0.693152	0.692556	0.692655	0.694342
SLC8A1-AS1_29	2	0.693123	0.507264	0.693073	0.693145	0.693388	0.693534	0.694389	0.693193	0.693412	0.693346	0.693123	0.693459	0.692885	0.694893	0.693863	0.693686	0.693065	0.693573
SLC8A1-AS1_3	2	0.693027	0.218343	0.693704	0.69316	0.693256	0.693237	0.692997	0.693027	0.693635	0.693041	0.693616	0.693214	0.692917	0.693307	0.693178	0.692794	0.693136	0.693471
SLC8A1-AS1_4	2	0.693078	0.353582	0.693077	0.693398	0.693137	0.693097	0.692975	0.693112	0.693587	0.693308	0.6934	0.693114	0.69498	0.693078	0.693378	0.693002	0.693689	0.693228
SLC8A1-AS1_5	2	0.693159	0.638606	0.693159	0.693438	0.693323	0.693331	0.693172	0.692982	0.694385	0.693277	0.693229	0.693185	0.693725	0.69327	0.695201	0.692816	0.693841	0.693117
SLC8A1-AS1_6	2	0.693087	0.384276	0.692964	0.693864	0.693202	0.693087	0.693089	0.695076	0.695544	0.693021	0.693288	0.693338	0.6936	0.693459	0.692928	0.693314	0.694369	0.693239
SLC8A1-AS1_7	2	0.692836	0.0174057	0.692723	0.693176	0.69294	0.693374	0.692616	0.692967	0.693321	0.693042	0.693006	0.692985	0.693078	0.693346	0.693144	0.692836	0.692611	0.695381
SLC8A1-AS1_8	2	0.693021	0.205631	0.69321	0.693064	0.693069	0.692904	0.693549	0.693021	0.693204	0.693092	0.693786	0.692543	0.6934	0.693222	0.692829	0.69605	0.693213	0.693491
SLC8A1-AS1_9	2	0.693049	0.272984	0.693555	0.693249	0.69347	0.692992	0.693049	0.694812	0.693148	0.693704	0.694017	0.693618	0.693852	0.693624	0.69287	0.692989	0.693053	0.693629
SLC8A1_0	2	0.693077	0.351554	0.69345	0.692648	0.693077	0.693131	0.692544	0.693214	0.693661	0.692888	0.693163	0.693443	0.693143	0.693262	0.693177	0.693172	0.693271	0.693148
SLC8A1_1	2	0.692832	0.0163739	0.693497	0.692983	0.692015	0.693738	0.694521	0.692572	0.695847	0.692783	0.692832	0.692921	0.69313	0.693153	0.693655	0.693562	0.693426	0.693511
SLC8A1_10	2	0.693005	0.173318	0.693881	0.693562	0.693005	0.693303	0.693032	0.69244	0.692773	0.693148	0.693292	0.693333	0.69283	0.693077	0.694226	0.695344	0.693442	0.694051
SLC8A1_11	2	0.693108	0.452805	0.693255	0.693731	0.693395	0.693315	0.692767	0.693682	0.693395	0.694061	0.69286	0.693562	0.693108	0.693453	0.693716	0.69327	0.693058	0.693729
SLC8A1_12	2	0.692961	0.103416	0.693365	0.693957	0.69322	0.694007	0.693483	0.693855	0.693365	0.692974	0.692685	0.692961	0.692909	0.693751	0.693499	0.693723	0.69296	0.694189
SLC8A1_13	2	0.693029	0.224011	0.693183	0.692595	0.692865	0.693029	0.69384	0.693409	0.693114	0.694096	0.693206	0.693065	0.693361	0.693098	0.693207	0.693253	0.692946	0.693191
SLC8A1_14	2	0.692891	0.04068	0.692687	0.692891	0.69252	0.693049	0.69281	0.693186	0.693242	0.693282	0.692917	0.692907	0.693005	0.693451	0.693126	0.693194	0.693457	0.693384
SLC8A1_15	2	0.693092	0.400732	0.693245	0.693188	0.693334	0.693367	0.69311	0.693236	0.693448	0.693545	0.693216	0.693074	0.692925	0.69334	0.693092	0.693502	0.693034	0.693373
SLC8A1_16	2	0.693127	0.523026	0.693127	0.693141	0.693362	0.693325	0.693188	0.693223	0.693241	0.693304	0.693121	0.69312	0.693324	0.693406	0.693123	0.693295	0.693181	0.693202
SLC8A1_17	2	0.693169	0.678363	0.693195	0.693227	0.693185	0.693609	0.693951	0.693217	0.694062	0.694403	0.693728	0.693143	0.693134	0.693531	0.693524	0.693169	0.6931	0.693266
SLC8A1_18	2	0.693253	0.9157	0.693321	0.693438	0.693348	0.693222	0.693548	0.693413	0.693673	0.693304	0.693513	0.693141	0.693459	0.693422	0.693301	0.693253	0.693139	0.693412
SLC8A1_19	2	0.693143	0.579533	0.693183	0.693143	0.693186	0.693495	0.69318	0.693175	0.693161	0.693245	0.693604	0.692982	0.693317	0.693538	0.693222	0.693081	0.693063	0.693538
SLC8A1_2	2	0.692974	0.121739	0.693036	0.692957	0.692477	0.694229	0.69302	0.693875	0.693379	0.693395	0.693162	0.693061	0.693542	0.693155	0.692974	0.694191	0.692492	0.693614
SLC8A1_20	2	0.693112	0.468592	0.693222	0.693056	0.693185	0.693604	0.693213	0.693313	0.693195	0.693112	0.693207	0.693025	0.693298	0.693331	0.69319	0.693113	0.692883	0.693149
SLC8A1_21	2	0.693175	0.69698	0.69318	0.693176	0.693315	0.693484	0.693671	0.694474	0.69314	0.693358	0.693062	0.693395	0.693209	0.693538	0.693117	0.693384	0.693175	0.69318
SLC8A1_22	2	0.69297	0.116047	0.693184	0.692941	0.692798	0.693091	0.693185	0.69423	0.6932	0.693416	0.693571	0.693276	0.692759	0.693154	0.69297	0.694855	0.69302	0.693145
SLC8A1_23	2	0.69303	0.224698	0.692616	0.693054	0.693248	0.693318	0.693483	0.693063	0.693399	0.693575	0.693513	0.693417	0.692993	0.69303	0.693193	0.693256	0.693002	0.693047
SLC8A1_24	2	0.693123	0.506322	0.693221	0.693175	0.69319	0.693385	0.693283	0.693154	0.693305	0.693266	0.693299	0.693285	0.693101	0.693291	0.693123	0.692815	0.693106	0.693455
SLC8A1_25	2	0.692988	0.143128	0.693177	0.693221	0.693435	0.693401	0.693185	0.692988	0.693223	0.693056	0.692966	0.693128	0.692963	0.693285	0.692977	0.693066	0.693083	0.693341
SLC8A1_26	2	0.692918	0.0593316	0.693239	0.693208	0.693016	0.692823	0.693285	0.693251	0.693318	0.693281	0.69251	0.6933	0.693297	0.693488	0.693234	0.693372	0.692916	0.692918
SLC8A1_3	2	0.692359	1.52288e-07	0.692321	0.69247	0.693322	0.692359	0.691793	0.69318	0.694156	0.692975	0.694222	0.692633	0.693325	0.692494	0.693485	0.693528	0.69202	0.692826
SLC8A1_4	2	0.692978	0.127196	0.693343	0.693022	0.693687	0.693269	0.692674	0.692978	0.693132	0.693085	0.692948	0.692958	0.69322	0.693578	0.693121	0.693086	0.693086	0.693029
SLC8A1_5	2	0.693226	0.857903	0.693257	0.693178	0.693377	0.694033	0.693452	0.693336	0.693916	0.692977	0.693061	0.693454	0.693238	0.693612	0.693317	0.693574	0.693226	0.693467
SLC8A1_6	2	0.693006	0.174079	0.694124	0.692722	0.693007	0.693057	0.693161	0.69326	0.693673	0.692803	0.693006	0.692923	0.693143	0.693598	0.693707	0.693417	0.693452	0.693296
SLC8A1_7	2	0.692966	0.110566	0.693202	0.693759	0.693201	0.692964	0.6928	0.692966	0.693576	0.692709	0.695398	0.69329	0.693327	0.693389	0.693238	0.693334	0.693778	0.693624
SLC8A1_8	2	0.693049	0.272853	0.693149	0.693988	0.692613	0.693629	0.693665	0.693718	0.694998	0.693049	0.694551	0.693069	0.694584	0.694312	0.693849	0.692802	0.693262	0.69271
SLC8A1_9	2	0.693098	0.419387	0.693603	0.693205	0.693098	0.693458	0.68972	0.693297	0.693284	0.6927	0.694187	0.693235	0.693786	0.693521	0.693556	0.693338	0.693306	0.692831
SLC9A2_0	2	0.693	0.163652	0.693013	0.693386	0.693172	0.693504	0.69359	0.692843	0.694265	0.692558	0.693041	0.693	0.693506	0.693244	0.693171	0.695209	0.693761	0.692512
SLC9A2_1	2	0.693035	0.237225	0.693594	0.693336	0.693156	0.693712	0.693354	0.693579	0.69346	0.692696	0.693239	0.692987	0.693035	0.693182	0.693172	0.693047	0.692669	0.693595
SLC9A2_2	2	0.692908	0.0514489	0.693717	0.693133	0.692848	0.69353	0.693219	0.69339	0.693117	0.693201	0.692905	0.692908	0.693333	0.693762	0.693298	0.693107	0.692732	0.693235
SLC9A2_3	2	0.693137	0.560337	0.693377	0.693137	0.693062	0.69338	0.693241	0.694467	0.693347	0.693223	0.693073	0.693632	0.693468	0.692979	0.694714	0.694554	0.69328	0.693218
SLC9A2_4	2	0.693148	0.600985	0.693688	0.693076	0.693157	0.693764	0.693304	0.693124	0.693182	0.693148	0.693264	0.693142	0.693733	0.693794	0.693272	0.693356	0.69327	0.693244
SLC9A4_0	2	0.693143	0.579719	0.693238	0.693074	0.693534	0.693444	0.693168	0.693385	0.693412	0.693143	0.693303	0.693032	0.693555	0.693336	0.693048	0.693157	0.69325	0.693146
SLC9A4_1	2	0.693095	0.409841	0.69311	0.69328	0.695009	0.692922	0.693074	0.69363	0.691949	0.693726	0.693095	0.693607	0.693107	0.693371	0.69337	0.693533	0.693345	0.693463
SLC9A4_2	2	0.693049	0.271311	0.69331	0.693165	0.693026	0.693734	0.693237	0.69339	0.693684	0.693232	0.693086	0.692892	0.693018	0.693485	0.693286	0.693049	0.693486	0.693735
SLC9A4_3	2	0.693036	0.240672	0.693274	0.693207	0.693427	0.69311	0.693172	0.692918	0.693859	0.693036	0.693015	0.69316	0.693245	0.693038	0.693923	0.692661	0.693818	0.693059
SLC9A4_4	2	0.69312	0.497143	0.6932	0.693171	0.693362	0.693419	0.69312	0.693405	0.693365	0.692381	0.693168	0.693237	0.692867	0.693542	0.693254	0.693043	0.693361	0.693141
SLC9A4_5	2	0.693058	0.295303	0.693181	0.693076	0.69297	0.692944	0.693206	0.69487	0.693278	0.693251	0.693048	0.693156	0.693058	0.694179	0.693198	0.693292	0.693269	0.693071
SMARCAL1_0	2	0.693128	0.525475	0.693205	0.693275	0.693131	0.693794	0.693334	0.694343	0.693256	0.692967	0.693128	0.692911	0.692766	0.693601	0.693163	0.693541	0.693171	0.693592
SMARCAL1_1	2	0.693137	0.557859	0.692992	0.693208	0.693137	0.693402	0.693517	0.693175	0.693345	0.693412	0.693229	0.692898	0.693282	0.693242	0.694145	0.693532	0.693046	0.693282
SMARCAL1_2	2	0.693039	0.247766	0.693024	0.693094	0.693533	0.693061	0.693384	0.693189	0.694149	0.693062	0.692881	0.693123	0.693073	0.693302	0.693182	0.693039	0.692934	0.693171
SMARCAL1_3	2	0.693142	0.577344	0.693335	0.693142	0.693144	0.693574	0.693125	0.693378	0.693545	0.693719	0.693159	0.69309	0.693242	0.693432	0.693172	0.693097	0.693389	0.694131
SMARCAL1_4	2	0.693063	0.309298	0.694263	0.692981	0.693255	0.693182	0.693187	0.692771	0.693243	0.693858	0.693063	0.693032	0.693521	0.693327	0.693201	0.693296	0.693131	0.693438
SMC6_0	2	0.693088	0.385889	0.693099	0.69323	0.693268	0.693005	0.693166	0.693256	0.693351	0.693152	0.692657	0.693088	0.693304	0.692939	0.693299	0.694327	0.693198	0.693762
SMC6_1	2	0.693068	0.324578	0.693093	0.693085	0.69335	0.693462	0.693156	0.693028	0.693287	0.693231	0.693101	0.693224	0.692985	0.693068	0.69412	0.69308	0.693008	0.693544
SMC6_2	2	0.693107	0.450717	0.693489	0.693051	0.693319	0.693465	0.693238	0.693716	0.693548	0.6935	0.693097	0.693143	0.693107	0.693124	0.693452	0.693196	0.693209	0.693035
SMC6_3	2	0.693182	0.724221	0.693378	0.693339	0.693437	0.693126	0.693708	0.693419	0.693544	0.692857	0.693095	0.693207	0.693382	0.694055	0.693182	0.693306	0.693206	0.693322
SMPD4_0	2	0.693088	0.385373	0.69311	0.693148	0.693094	0.693139	0.693088	0.693229	0.69405	0.69304	0.693176	0.693152	0.69288	0.693187	0.694284	0.694001	0.69302	0.693337
SMPD4_1	2	0.693359	0.996608	0.693477	0.693359	0.694251	0.694016	0.69418	0.693377	0.693287	0.693494	0.693827	0.693835	0.693189	0.693625	0.693307	0.693366	0.693873	0.693526
SMYD1_0	2	0.693148	0.597534	0.69313	0.693348	0.69389	0.693309	0.693674	0.693137	0.693392	0.693286	0.693369	0.693287	0.693148	0.693278	0.693199	0.693684	0.69336	0.692874
SMYD1_1	2	0.69317	0.679804	0.693458	0.693176	0.694041	0.693352	0.693265	0.693151	0.694051	0.693249	0.693187	0.693011	0.69382	0.693172	0.693103	0.693185	0.69317	0.693863
SMYD1_2	2	0.693138	0.563779	0.69324	0.693152	0.693745	0.693116	0.69327	0.692874	0.693138	0.693231	0.693486	0.693596	0.693566	0.693291	0.693701	0.693371	0.693099	0.69367
SMYD1_3	2	0.693337	0.99219	0.693429	0.694385	0.693437	0.693845	0.693514	0.693509	0.693309	0.693732	0.693491	0.693263	0.693364	0.693504	0.693702	0.693382	0.693337	0.693124
SMYD5_0	2	0.692826	0.0146135	0.693881	0.692492	0.693082	0.69291	0.69375	0.693159	0.692826	0.693769	0.692482	0.692879	0.693475	0.695212	0.693269	0.693189	0.693302	0.692673
SNAR-H_0	2	0.693223	0.850201	0.693223	0.693353	0.694964	0.693418	0.693446	0.693242	0.693402	0.693201	0.69343	0.69359	0.693125	0.694036	0.693165	0.693728	0.693362	0.693564
SNED1_0	2	0.692988	0.142898	0.693103	0.692976	0.693191	0.693162	0.693283	0.692988	0.693325	0.693128	0.693309	0.69293	0.693186	0.693231	0.693069	0.693025	0.692779	0.693791
SNED1_1	2	0.693132	0.541844	0.693117	0.693166	0.693146	0.693653	0.693981	0.693356	0.693218	0.693226	0.692989	0.693106	0.693263	0.693186	0.693169	0.693281	0.693132	0.693639
SNED1_2	2	0.693017	0.196609	0.693237	0.692988	0.693257	0.693617	0.69321	0.693057	0.693187	0.692886	0.693017	0.693064	0.692886	0.693352	0.693115	0.693031	0.693158	0.69331
SNED1_3	2	0.69308	0.36145	0.693411	0.69308	0.693045	0.693115	0.693339	0.693254	0.69338	0.693084	0.693242	0.693098	0.693005	0.693375	0.693488	0.693594	0.693001	0.69322
SNED1_4	2	0.693166	0.665545	0.693792	0.69329	0.693239	0.693442	0.694041	0.693587	0.693257	0.693123	0.692971	0.693288	0.693531	0.693301	0.693166	0.693773	0.693108	0.693434
SNED1_5	2	0.69311	0.462252	0.693917	0.693341	0.69311	0.693493	0.693372	0.693599	0.693081	0.693326	0.693101	0.693092	0.693184	0.693343	0.693487	0.693289	0.693469	0.694412
SNORA36C_0	2	0.693204	0.794732	0.693287	0.693082	0.693462	0.693933	0.693758	0.693207	0.693406	0.693632	0.693571	0.693319	0.693144	0.693682	0.693204	0.693379	0.693132	0.693538
SNORA41_0	2	0.693244	0.898279	0.693982	0.693809	0.693131	0.693215	0.694553	0.693387	0.694806	0.69345	0.693244	0.694929	0.692938	0.693758	0.693614	0.693939	0.693864	0.693538
SNORA70B_0	2	0.693374	0.998168	0.693299	0.693271	0.693446	0.693491	0.694537	0.693456	0.693501	0.694082	0.69587	0.693563	0.693418	0.69365	0.693192	0.693672	0.693374	0.693388
SNORA70F_0	2	0.693071	0.334321	0.69353	0.693048	0.693186	0.693389	0.693348	0.693461	0.693071	0.693159	0.694937	0.693333	0.693464	0.693198	0.693033	0.693239	0.693065	0.693508
SNORA80B_0	2	0.693077	0.351401	0.693256	0.69314	0.693578	0.693486	0.693633	0.693201	0.69311	0.693346	0.693053	0.693008	0.692773	0.693286	0.69333	0.693077	0.693116	0.6932
SNORD11B_0	2	0.692909	0.0520281	0.693925	0.693426	0.693119	0.69398	0.695431	0.693847	0.692851	0.693382	0.692909	0.693048	0.692872	0.693333	0.693649	0.692703	0.695669	0.694107
SNORD11_0	2	0.692789	0.00771042	0.694042	0.692789	0.693158	0.695174	0.693017	0.692723	0.693055	0.692013	0.693181	0.692801	0.69284	0.693813	0.693322	0.692425	0.692963	0.693268
SNORD20_0	2	0.692917	0.0582286	0.692928	0.692997	0.692959	0.692917	0.693219	0.692875	0.6933	0.693116	0.692803	0.693163	0.693517	0.693475	0.693346	0.692963	0.693151	0.692669
SNORD51_0	2	0.693127	0.522551	0.69282	0.69337	0.693169	0.69342	0.693301	0.693431	0.694228	0.693249	0.693348	0.693124	0.693646	0.693128	0.693775	0.693127	0.69389	0.692803
SNORD53_0	2	0.693198	0.774345	0.693404	0.693613	0.693404	0.693337	0.693258	0.693198	0.693029	0.693366	0.693548	0.69292	0.693092	0.694794	0.693319	0.693204	0.693825	0.693326
SNORD82_0	2	0.693028	0.221414	0.692815	0.693255	0.693121	0.693028	0.694141	0.692964	0.694827	0.693257	0.693379	0.693187	0.692796	0.694034	0.693268	0.693696	0.693601	0.693164
SNORD89_0	2	0.693225	0.854081	0.693419	0.693268	0.693763	0.693564	0.693181	0.693694	0.693194	0.693927	0.693554	0.693225	0.69316	0.693462	0.694002	0.693706	0.693494	0.693537
SNORD92_0	2	0.693175	0.696838	0.693043	0.693278	0.694321	0.693905	0.693431	0.693175	0.693187	0.693863	0.693451	0.693139	0.693713	0.694516	0.69303	0.693266	0.69333	0.693421
SNORD94_0	2	0.693388	0.999005	0.693468	0.693623	0.693522	0.693672	0.694184	0.693423	0.693188	0.69331	0.693399	0.693291	0.694077	0.693674	0.693731	0.693388	0.693745	0.693649
SNRNP200_0	2	0.693093	0.401556	0.692794	0.693337	0.692933	0.693117	0.69324	0.693255	0.693158	0.693263	0.693112	0.693332	0.693093	0.693321	0.692967	0.693232	0.693546	0.69334
SNRNP27_0	2	0.693304	0.977249	0.693666	0.693268	0.693602	0.693524	0.693738	0.693351	0.69334	0.693553	0.693451	0.693145	0.693295	0.693718	0.693304	0.693341	0.693352	0.693637
SNRPG_0	2	0.693321	0.986305	0.693507	0.69412	0.693734	0.693616	0.69381	0.693661	0.693046	0.69378	0.693523	0.693267	0.692951	0.693497	0.693321	0.693347	0.693352	0.693777
SNTG2_0	2	0.69331	0.981048	0.694141	0.69352	0.693116	0.693258	0.693263	0.693395	0.693738	0.693374	0.693743	0.694031	0.693962	0.693344	0.695283	0.693429	0.69331	0.694126
SNTG2_1	2	0.693043	0.257691	0.693159	0.693401	0.693764	0.693802	0.693182	0.6928	0.693879	0.693033	0.693043	0.693116	0.693216	0.693502	0.693335	0.69301	0.693139	0.693532
SNTG2_10	2	0.693229	0.864142	0.693338	0.693747	0.693121	0.693551	0.693999	0.69338	0.693229	0.693284	0.69324	0.693499	0.693201	0.693432	0.693325	0.693277	0.69365	0.693087
SNTG2_11	2	0.693266	0.937599	0.693365	0.693255	0.693503	0.69357	0.693308	0.693442	0.693514	0.693632	0.693164	0.69323	0.693819	0.693561	0.693266	0.693656	0.693313	0.693518
SNTG2_12	2	0.693268	0.93976	0.693323	0.693428	0.693449	0.693493	0.693273	0.693491	0.693304	0.693158	0.693297	0.693268	0.693225	0.693225	0.693315	0.693422	0.693508	0.693453
SNTG2_13	2	0.693171	0.683222	0.693183	0.693186	0.693348	0.693285	0.693499	0.693275	0.694113	0.693003	0.693711	0.693251	0.693147	0.693271	0.693126	0.693204	0.693171	0.693322
SNTG2_14	2	0.693133	0.544054	0.693447	0.693133	0.693319	0.693445	0.693209	0.693172	0.693364	0.69328	0.693324	0.693081	0.693249	0.693242	0.693078	0.693129	0.693147	0.693257
SNTG2_15	2	0.693108	0.454758	0.693108	0.693114	0.693182	0.693467	0.693206	0.693163	0.693682	0.693305	0.693031	0.693147	0.693326	0.693138	0.69305	0.692723	0.693144	0.693973
SNTG2_16	2	0.693078	0.355247	0.693195	0.693262	0.693257	0.693216	0.692794	0.693078	0.693602	0.693137	0.691826	0.69322	0.693192	0.693103	0.692954	0.693248	0.693168	0.693171
SNTG2_17	2	0.693154	0.622885	0.693499	0.694	0.693136	0.693306	0.693307	0.693255	0.694262	0.693154	0.69277	0.693415	0.693172	0.693243	0.693413	0.693244	0.694126	0.693142
SNTG2_18	2	0.693193	0.761189	0.693255	0.693249	0.693253	0.693762	0.693245	0.693143	0.693196	0.693322	0.693482	0.693783	0.693152	0.693243	0.693193	0.693327	0.693165	0.693827
SNTG2_19	2	0.693144	0.5838	0.693212	0.693144	0.693461	0.69348	0.693022	0.693494	0.693456	0.693168	0.693359	0.693147	0.693299	0.693395	0.693114	0.693289	0.69312	0.693242
SNTG2_2	2	0.693152	0.615149	0.693186	0.693152	0.693329	0.69364	0.693149	0.693971	0.693664	0.693412	0.693692	0.693214	0.69354	0.693251	0.692724	0.693428	0.692874	0.693456
SNTG2_20	2	0.693135	0.552316	0.693241	0.693222	0.69358	0.693444	0.693165	0.693105	0.69394	0.693318	0.693308	0.693239	0.692874	0.693135	0.693235	0.693154	0.693089	0.69317
SNTG2_21	2	0.6933	0.974262	0.693403	0.693623	0.693966	0.693381	0.693411	0.693295	0.693458	0.6933	0.693737	0.693596	0.694739	0.69339	0.693887	0.69319	0.693087	0.693444
SNTG2_22	2	0.693127	0.522916	0.693221	0.693102	0.692925	0.693244	0.69326	0.69338	0.693544	0.693379	0.694055	0.693314	0.692963	0.693195	0.693127	0.693449	0.693165	0.693498
SNTG2_23	2	0.693199	0.780203	0.693272	0.693186	0.693742	0.693914	0.693126	0.693375	0.693424	0.693548	0.69335	0.693283	0.693781	0.693199	0.693726	0.693044	0.693376	0.693244
SNTG2_24	2	0.693182	0.722768	0.693167	0.693238	0.693559	0.693451	0.693386	0.693236	0.693182	0.693247	0.693383	0.693312	0.693047	0.693266	0.693205	0.694113	0.693045	0.693454
SNTG2_25	2	0.693162	0.652557	0.693091	0.694106	0.695211	0.69345	0.693484	0.693573	0.693544	0.693408	0.693136	0.693253	0.69341	0.693491	0.693082	0.693162	0.693541	0.693547
SNTG2_26	2	0.693183	0.727083	0.693383	0.693583	0.693877	0.693508	0.693183	0.693256	0.69353	0.693417	0.693034	0.693236	0.69328	0.693207	0.693264	0.69283	0.693477	0.693165
SNTG2_27	2	0.693368	0.997585	0.693436	0.693285	0.693837	0.693831	0.693075	0.693602	0.694044	0.693413	0.694059	0.693368	0.693739	0.693535	0.693059	0.693395	0.693513	0.693972
SNTG2_28	2	0.693441	0.99993	0.693275	0.693441	0.693723	0.694715	0.693461	0.693897	0.693262	0.694439	0.694091	0.693185	0.693795	0.694004	0.694256	0.694199	0.693946	0.693953
SNTG2_29	2	0.693409	0.999627	0.693917	0.693717	0.693612	0.693555	0.69287	0.693409	0.694875	0.693867	0.694571	0.69398	0.694399	0.693463	0.693281	0.694002	0.693389	0.694112
SNTG2_3	2	0.693163	0.654898	0.693173	0.693283	0.694052	0.693463	0.693614	0.693666	0.693454	0.693121	0.693381	0.692738	0.693163	0.693229	0.693107	0.693222	0.693442	0.693221
SNTG2_30	2	0.693223	0.84837	0.693898	0.693656	0.693445	0.693326	0.692311	0.693051	0.693462	0.693866	0.693452	0.693223	0.693689	0.693355	0.693287	0.693144	0.6937	0.693488
SNTG2_31	2	0.693249	0.908993	0.693345	0.693206	0.693647	0.693773	0.693018	0.693878	0.693014	0.693249	0.693525	0.693305	0.693861	0.693378	0.69332	0.693373	0.693526	0.69351
SNTG2_32	2	0.693275	0.949268	0.693381	0.693489	0.693915	0.694096	0.693461	0.693275	0.693888	0.693216	0.693938	0.693722	0.693951	0.693656	0.693471	0.69324	0.693354	0.692991
SNTG2_33	2	0.693286	0.961379	0.694116	0.693273	0.693585	0.693761	0.693409	0.693286	0.693516	0.693395	0.693827	0.693749	0.693596	0.693572	0.693144	0.693167	0.693632	0.693312
SNTG2_34	2	0.692889	0.0393911	0.693242	0.692843	0.693762	0.693464	0.695073	0.692532	0.693534	0.693136	0.695837	0.693951	0.693133	0.693209	0.692889	0.69299	0.693114	0.692868
SNTG2_35	2	0.693298	0.972655	0.693298	0.693326	0.69319	0.693226	0.69331	0.693306	0.693609	0.693316	0.693308	0.693192	0.693418	0.693709	0.693991	0.69377	0.693862	0.69339
SNTG2_36	2	0.693186	0.737481	0.693074	0.693253	0.693522	0.693625	0.693589	0.69341	0.69359	0.693275	0.693916	0.693472	0.693041	0.693694	0.693345	0.693036	0.693186	0.693588
SNTG2_37	2	0.693036	0.239615	0.692901	0.693348	0.693362	0.693781	0.693093	0.693975	0.694265	0.693143	0.693036	0.693135	0.69302	0.693257	0.69301	0.69309	0.693229	0.693064
SNTG2_38	2	0.692969	0.114173	0.692969	0.693022	0.693194	0.693638	0.693102	0.693253	0.692912	0.69339	0.692868	0.692768	0.693579	0.693073	0.69313	0.692987	0.693063	0.693111
SNTG2_39	2	0.69302	0.203145	0.693166	0.693928	0.693195	0.693537	0.693001	0.693209	0.693999	0.693228	0.692951	0.693503	0.692946	0.69319	0.693154	0.693049	0.693136	0.69302
SNTG2_4	2	0.693221	0.842268	0.693221	0.693605	0.693132	0.693276	0.693244	0.694453	0.694228	0.693178	0.693274	0.693504	0.693155	0.693444	0.693482	0.693642	0.69365	0.693225
SNTG2_5	2	0.693252	0.914496	0.693775	0.693458	0.693198	0.693731	0.693689	0.693956	0.694214	0.693579	0.693997	0.692827	0.693252	0.694114	0.693608	0.693762	0.693208	0.694009
SNTG2_6	2	0.693045	0.26223	0.693291	0.693197	0.693045	0.693292	0.693209	0.693225	0.693335	0.69324	0.69306	0.693369	0.692953	0.69332	0.693357	0.692985	0.692968	0.69323
SNTG2_7	2	0.693179	0.7125	0.693279	0.693468	0.693179	0.69374	0.693416	0.693337	0.69446	0.693303	0.692805	0.69302	0.693782	0.693457	0.693435	0.693518	0.69301	0.693732
SNTG2_8	2	0.69297	0.115823	0.693087	0.693276	0.693023	0.693457	0.6934	0.692858	0.6935	0.692902	0.693076	0.69293	0.693166	0.693577	0.693251	0.693092	0.69297	0.693193
SNTG2_9	2	0.693256	0.91998	0.693468	0.693251	0.693484	0.693379	0.693189	0.693639	0.694619	0.693283	0.693595	0.693785	0.693256	0.693361	0.693635	0.693268	0.693232	0.693284
SNX17_0	2	0.693059	0.298069	0.693335	0.693255	0.693059	0.694586	0.69325	0.693701	0.692994	0.693118	0.693068	0.693134	0.693339	0.693393	0.692952	0.693232	0.692875	0.693411
SOCS5_0	2	0.693318	0.985056	0.695016	0.693721	0.69472	0.693318	0.693006	0.693234	0.693704	0.693427	0.694265	0.693827	0.693073	0.693541	0.694032	0.693343	0.693664	0.693682
SOCS5_1	2	0.693274	0.948327	0.693274	0.693435	0.693363	0.693678	0.694477	0.693192	0.69383	0.693642	0.693341	0.693119	0.693294	0.693293	0.693303	0.693154	0.693409	0.694569
SOCS5_2	2	0.693133	0.544938	0.693731	0.69335	0.693541	0.693133	0.693883	0.693312	0.693754	0.693101	0.696068	0.693262	0.692732	0.693655	0.6937	0.692889	0.693595	0.694049
SOCS5_3	2	0.693235	0.877517	0.693245	0.693235	0.693433	0.693682	0.694206	0.693357	0.694356	0.693192	0.694822	0.693987	0.693324	0.693209	0.693374	0.693692	0.693074	0.6933
SOCS5_4	2	0.693371	0.99789	0.69365	0.694114	0.693271	0.693141	0.694959	0.6934	0.693371	0.693568	0.69514	0.693493	0.693294	0.693976	0.693407	0.695932	0.694654	0.693709
SOS1_0	2	0.693106	0.446898	0.693191	0.693106	0.693249	0.693439	0.694288	0.693376	0.692758	0.693149	0.692827	0.693308	0.69326	0.6933	0.693126	0.694054	0.69308	0.693376
SOS1_1	2	0.693043	0.255805	0.693043	0.692933	0.693212	0.693564	0.693327	0.693952	0.693248	0.693204	0.693356	0.693389	0.692997	0.693299	0.693142	0.693373	0.692991	0.693192
SOS1_2	2	0.69308	0.361918	0.693431	0.693241	0.692715	0.693382	0.693104	0.692989	0.69368	0.693099	0.69308	0.693149	0.693183	0.693165	0.693321	0.693072	0.69331	0.693704
SOS1_3	2	0.693121	0.498369	0.693144	0.69309	0.693309	0.693062	0.693248	0.693439	0.694116	0.693249	0.693408	0.693389	0.693198	0.693558	0.69314	0.692992	0.693121	0.693333
SOS1_4	2	0.693105	0.442058	0.693392	0.693506	0.692759	0.693379	0.692923	0.693137	0.693426	0.693095	0.694733	0.693852	0.693272	0.693366	0.693105	0.693489	0.693176	0.693504
SOS1_5	2	0.693071	0.334023	0.693014	0.693071	0.693044	0.693396	0.693214	0.693229	0.693246	0.693178	0.693084	0.694	0.693438	0.693853	0.69302	0.693179	0.693466	0.693374
SOWAHC_0	2	0.693137	0.560448	0.693198	0.693137	0.693168	0.6931	0.69375	0.693456	0.693267	0.693165	0.693225	0.693345	0.692998	0.693898	0.693107	0.694188	0.693166	0.693562
SOX11_0	2	0.693163	0.655118	0.693002	0.694187	0.69325	0.693504	0.695665	0.693675	0.693474	0.693298	0.693163	0.693198	0.693197	0.693487	0.694571	0.693106	0.69316	0.693497
SP100_0	2	0.693128	0.525658	0.693128	0.693194	0.69324	0.693889	0.693577	0.693085	0.693691	0.693482	0.693727	0.693375	0.69283	0.693598	0.693341	0.693221	0.693115	0.69335
SP100_1	2	0.693183	0.725877	0.693079	0.693136	0.693377	0.69307	0.693183	0.693349	0.693347	0.693349	0.693646	0.693359	0.693854	0.693625	0.693361	0.693538	0.694819	0.695681
SP100_2	2	0.693151	0.611999	0.693214	0.694315	0.693237	0.69343	0.693182	0.693111	0.694009	0.693757	0.693482	0.693177	0.693157	0.693233	0.693037	0.693151	0.693052	0.693496
SP100_3	2	0.69324	0.889618	0.693594	0.693407	0.69315	0.693422	0.693906	0.69324	0.693497	0.694347	0.693192	0.693171	0.693581	0.693283	0.694098	0.693466	0.69353	0.693411
SP100_4	2	0.693157	0.631972	0.693734	0.693303	0.693025	0.694552	0.693069	0.693183	0.693495	0.693346	0.693199	0.693287	0.693447	0.693157	0.69311	0.693257	0.693283	0.69435
SP100_5	2	0.692856	0.0237799	0.692856	0.693185	0.693357	0.693963	0.693148	0.693837	0.693079	0.692822	0.694958	0.694241	0.693213	0.69328	0.693043	0.692689	0.693417	0.692693
SP100_6	2	0.693082	0.367871	0.693211	0.693082	0.693571	0.693957	0.693325	0.694006	0.693564	0.693195	0.693967	0.693391	0.693671	0.693907	0.693122	0.692993	0.692807	0.692859
SP100_7	2	0.693042	0.253654	0.693444	0.693297	0.693074	0.693406	0.69348	0.693284	0.693032	0.693484	0.693861	0.693042	0.692984	0.693886	0.693709	0.69293	0.694233	0.694375
SP100_8	2	0.693165	0.661323	0.693331	0.69305	0.693307	0.694853	0.695181	0.694946	0.693165	0.693466	0.693599	0.69634	0.693849	0.69357	0.693404	0.693191	0.692927	0.693136
SP110_0	2	0.693218	0.836306	0.693228	0.693192	0.693517	0.693446	0.693645	0.693464	0.693349	0.693703	0.693343	0.693118	0.693486	0.693671	0.693218	0.693393	0.693488	0.692984
SP110_1	2	0.693137	0.557231	0.692773	0.693157	0.69367	0.693383	0.693377	0.693311	0.693497	0.69259	0.695225	0.693467	0.695057	0.693175	0.693597	0.693046	0.693137	0.693176
SP110_2	2	0.692987	0.141851	0.692951	0.693139	0.693135	0.693433	0.694272	0.693162	0.694198	0.692951	0.692867	0.693217	0.692987	0.693033	0.693167	0.693119	0.693243	0.693228
SP110_3	2	0.692969	0.114657	0.693101	0.692931	0.692614	0.693144	0.693304	0.692769	0.696268	0.693221	0.693876	0.693478	0.69361	0.693431	0.692983	0.692969	0.693402	0.69378
SP110_4	2	0.692221	1.21912e-09	0.693915	0.692925	0.69209	0.693276	0.692693	0.690707	0.692894	0.692221	0.691444	0.692932	0.692572	0.693348	0.69308	0.692605	0.693101	0.694175
SP140L_0	2	0.693249	0.90813	0.693422	0.693496	0.693374	0.693461	0.693207	0.693741	0.693224	0.693249	0.694804	0.693858	0.69328	0.693263	0.693143	0.693351	0.693483	0.693653
SP140L_1	2	0.693103	0.438271	0.693223	0.693199	0.693133	0.69343	0.69315	0.692993	0.693414	0.693054	0.693174	0.693109	0.693329	0.693544	0.693266	0.693095	0.693241	0.693103
SP140L_2	2	0.693127	0.520214	0.693179	0.693127	0.693308	0.693346	0.693141	0.69333	0.693407	0.693035	0.692907	0.693117	0.693435	0.693216	0.693145	0.693415	0.693222	0.693437
SP140L_3	2	0.693076	0.350114	0.693214	0.69319	0.693316	0.693256	0.693044	0.692551	0.693655	0.693164	0.693113	0.693162	0.693207	0.692695	0.69319	0.693076	0.693091	0.69359
SP140L_4	2	0.693107	0.449778	0.693175	0.693233	0.692845	0.693535	0.69336	0.693568	0.693427	0.693561	0.693107	0.693107	0.693301	0.693208	0.693629	0.693466	0.693102	0.693859
SP140L_5	2	0.693085	0.376391	0.69315	0.693259	0.693093	0.693285	0.693286	0.693244	0.693499	0.693644	0.692809	0.693085	0.693268	0.693616	0.693007	0.693528	0.693103	0.692715
SP140L_6	2	0.693023	0.209837	0.693438	0.693824	0.69337	0.693031	0.695042	0.69311	0.693094	0.694457	0.692934	0.693116	0.692568	0.693235	0.693223	0.693023	0.69275	0.693404
SP140_0	2	0.692967	0.111564	0.69309	0.692904	0.69188	0.693238	0.693393	0.693481	0.693518	0.693075	0.693627	0.693242	0.693126	0.693004	0.693028	0.692178	0.693897	0.692967
SP140_1	2	0.691611	1.77266e-22	0.692451	0.691095	0.691606	0.692974	0.692037	0.690547	0.692153	0.692205	0.694047	0.692573	0.693575	0.691611	0.692833	0.693465	0.692739	0.694439
SP140_2	2	0.692605	0.000163606	0.692605	0.691824	0.69305	0.693789	0.691015	0.694362	0.693311	0.692823	0.692666	0.693494	0.693508	0.69002	0.693231	0.692905	0.692618	0.693127
SP140_3	2	0.693108	0.453293	0.694195	0.693425	0.692069	0.696026	0.693108	0.693242	0.69571	0.693272	0.692668	0.693431	0.695156	0.693298	0.693009	0.693413	0.694033	0.693588
SP140_4	2	0.6925	1.08768e-05	0.693771	0.692185	0.693317	0.696968	0.69121	0.691753	0.694474	0.6925	0.693013	0.692941	0.693265	0.692577	0.69285	0.692507	0.69345	0.6937
SP140_5	2	0.69234	8.0187e-08	0.692295	0.692368	0.692781	0.69234	0.694206	0.691586	0.693525	0.693246	0.693482	0.691931	0.692797	0.692933	0.69356	0.693269	0.692859	0.692364
SP3_0	2	0.693186	0.736462	0.693295	0.693276	0.693193	0.693502	0.693157	0.693208	0.694412	0.693031	0.692764	0.693186	0.693249	0.693264	0.693515	0.693647	0.693286	0.693735
SP3_1	2	0.693066	0.319628	0.692714	0.693177	0.693307	0.693356	0.693129	0.693066	0.696412	0.693009	0.693661	0.693761	0.693905	0.693271	0.693609	0.692934	0.693516	0.693237
SP3_2	2	0.693141	0.571819	0.693382	0.693131	0.693692	0.693141	0.69397	0.693141	0.694018	0.693031	0.693874	0.69339	0.692994	0.69334	0.69336	0.693248	0.694051	0.694615
SP3_3	2	0.693055	0.289276	0.693475	0.693672	0.695046	0.693726	0.694578	0.693188	0.69289	0.692978	0.69316	0.693413	0.693122	0.693398	0.693247	0.692829	0.693199	0.693055
SP5_0	2	0.693248	0.906096	0.693464	0.693425	0.695126	0.693379	0.695279	0.696037	0.693114	0.693308	0.693102	0.693248	0.693395	0.693576	0.693856	0.693115	0.693869	0.693292
SP9_0	2	0.692854	0.0230804	0.693045	0.693263	0.693485	0.692898	0.692954	0.693198	0.69269	0.693547	0.692652	0.693446	0.693349	0.694337	0.692854	0.692943	0.692502	0.69371
SPAG16_0	2	0.693151	0.609775	0.6933	0.693153	0.692729	0.693688	0.693348	0.692955	0.693382	0.693334	0.693885	0.693218	0.693151	0.693401	0.693389	0.693498	0.693545	0.693076
SPAG16_1	2	0.693029	0.222778	0.692919	0.692888	0.693021	0.693348	0.693214	0.693231	0.694026	0.693214	0.693477	0.693029	0.693187	0.693725	0.693335	0.693164	0.693592	0.693752
SPAG16_10	2	0.693176	0.703357	0.693451	0.693701	0.693105	0.693224	0.693493	0.692992	0.694093	0.693373	0.693236	0.693411	0.693315	0.693214	0.693027	0.693603	0.693176	0.693276
SPAG16_11	2	0.69313	0.533317	0.693046	0.693175	0.693335	0.693512	0.694571	0.693209	0.693296	0.693267	0.692856	0.693167	0.69313	0.693838	0.693141	0.69361	0.69306	0.694563
SPAG16_12	2	0.693157	0.634296	0.69342	0.693157	0.693223	0.693851	0.693648	0.693252	0.693302	0.693355	0.694909	0.693143	0.693988	0.693322	0.693078	0.693126	0.693195	0.693287
SPAG16_13	2	0.693134	0.54715	0.693134	0.693206	0.693015	0.693294	0.693331	0.693221	0.693795	0.693292	0.693977	0.693304	0.69348	0.693217	0.693016	0.693078	0.693203	0.693519
SPAG16_14	2	0.693095	0.409009	0.693289	0.693105	0.693106	0.693393	0.693097	0.693299	0.693791	0.693671	0.693005	0.693137	0.69357	0.693265	0.693095	0.693141	0.693067	0.693049
SPAG16_15	2	0.692991	0.147988	0.692927	0.693556	0.693256	0.693544	0.692959	0.693296	0.693342	0.693167	0.693097	0.693303	0.693198	0.693193	0.692903	0.692991	0.693189	0.693238
SPAG16_16	2	0.69313	0.532436	0.69298	0.69345	0.693158	0.693727	0.693147	0.693253	0.693301	0.693081	0.692833	0.693195	0.693274	0.693636	0.69313	0.693287	0.693209	0.693171
SPAG16_17	2	0.693248	0.9059	0.693271	0.693317	0.693208	0.693471	0.693376	0.693391	0.693264	0.693329	0.693069	0.693079	0.693608	0.694329	0.693651	0.693248	0.693306	0.693352
SPAG16_18	2	0.693214	0.823456	0.693593	0.693509	0.693522	0.6935	0.693302	0.695775	0.693946	0.693125	0.693648	0.693187	0.693596	0.693239	0.693718	0.693212	0.693214	0.69414
SPAG16_19	2	0.693223	0.848108	0.693213	0.693319	0.693392	0.693487	0.693434	0.693544	0.693766	0.693223	0.693344	0.693334	0.693132	0.69335	0.6958	0.693176	0.694257	0.693452
SPAG16_2	2	0.693086	0.380579	0.693181	0.693086	0.692831	0.693258	0.693576	0.693371	0.695775	0.692999	0.693204	0.693048	0.693203	0.693621	0.693143	0.693298	0.693124	0.693487
SPAG16_20	2	0.693237	0.881932	0.693285	0.693685	0.693553	0.694215	0.693137	0.694503	0.693855	0.693159	0.693237	0.693465	0.694197	0.693471	0.693352	0.693198	0.696632	0.693456
SPAG16_21	2	0.693209	0.808916	0.693455	0.693209	0.693336	0.694057	0.693038	0.695451	0.694102	0.693477	0.694011	0.693398	0.694183	0.693505	0.695469	0.693419	0.693159	0.693192
SPAG16_22	2	0.693188	0.742425	0.693392	0.693423	0.693291	0.694204	0.693234	0.693046	0.693093	0.693086	0.693188	0.69363	0.694019	0.693356	0.693248	0.693452	0.694962	0.693222
SPAG16_23	2	0.69317	0.678471	0.693144	0.693146	0.693488	0.693498	0.69317	0.693792	0.693134	0.693438	0.693467	0.693446	0.694541	0.69396	0.693384	0.693539	0.693351	0.693225
SPAG16_24	2	0.693149	0.604101	0.693192	0.693539	0.693312	0.693491	0.693368	0.693366	0.693238	0.6934	0.693413	0.693059	0.69313	0.693202	0.693149	0.69314	0.693229	0.693309
SPAG16_25	2	0.693155	0.625695	0.693275	0.693155	0.693475	0.693408	0.693389	0.693399	0.694132	0.69314	0.693347	0.693191	0.693275	0.693286	0.693147	0.693327	0.693097	0.693276
SPAG16_26	2	0.693046	0.263302	0.692983	0.693046	0.69333	0.69372	0.694222	0.69324	0.693397	0.693116	0.69353	0.693006	0.693219	0.693158	0.69312	0.69296	0.693242	0.693292
SPAG16_27	2	0.693142	0.576751	0.693384	0.69328	0.693036	0.693508	0.693677	0.693255	0.693303	0.693131	0.693256	0.69313	0.693452	0.693397	0.693142	0.693171	0.693821	0.693697
SPAG16_28	2	0.693189	0.746798	0.693265	0.693179	0.693206	0.69341	0.693558	0.696178	0.693189	0.693036	0.694165	0.693163	0.693454	0.693775	0.693206	0.693604	0.694155	0.69359
SPAG16_29	2	0.693072	0.337008	0.69316	0.693262	0.693124	0.693553	0.69317	0.693202	0.693221	0.693058	0.693072	0.693061	0.693305	0.693352	0.693117	0.69303	0.693345	0.693192
SPAG16_3	2	0.693079	0.358031	0.693248	0.693224	0.693201	0.693435	0.693079	0.693008	0.693668	0.692977	0.693364	0.693396	0.693603	0.693389	0.693114	0.694693	0.693861	0.692943
SPAG16_30	2	0.693031	0.227832	0.693031	0.693108	0.693088	0.694319	0.69296	0.693091	0.693453	0.693112	0.69266	0.693189	0.693077	0.693314	0.693114	0.693128	0.692884	0.693047
SPAG16_31	2	0.693002	0.168359	0.692973	0.693103	0.693018	0.693433	0.69294	0.693067	0.693669	0.69342	0.692857	0.69313	0.693002	0.693182	0.693598	0.694041	0.694	0.693236
SPAG16_32	2	0.692867	0.0281156	0.693001	0.692826	0.693264	0.693016	0.692867	0.693001	0.693657	0.693194	0.69282	0.693033	0.692717	0.693145	0.693111	0.693907	0.69321	0.693161
SPAG16_33	2	0.692902	0.0475444	0.693091	0.693027	0.692902	0.693189	0.693004	0.693413	0.693451	0.693326	0.692709	0.692875	0.692886	0.692971	0.693145	0.695066	0.692948	0.693075
SPAG16_34	2	0.692819	0.0131259	0.693185	0.693088	0.692758	0.693536	0.692819	0.694512	0.694695	0.69311	0.693222	0.693211	0.692798	0.693281	0.693211	0.693164	0.692817	0.69314
SPAG16_35	2	0.692943	0.0825435	0.693197	0.69312	0.693962	0.692784	0.69321	0.69331	0.693335	0.693339	0.692962	0.69267	0.692943	0.693037	0.692973	0.69295	0.692821	0.693419
SPAG16_36	2	0.692869	0.0293452	0.693138	0.69292	0.692979	0.692805	0.693273	0.693006	0.693219	0.692585	0.692823	0.692869	0.692986	0.693311	0.69344	0.692987	0.693005	0.692963
SPAG16_37	2	0.693041	0.252186	0.693243	0.693228	0.693163	0.693041	0.693348	0.693303	0.69414	0.693311	0.692743	0.693209	0.693346	0.693165	0.693035	0.693147	0.692983	0.693324
SPAG16_38	2	0.692971	0.117661	0.693223	0.693053	0.692947	0.693038	0.694009	0.693115	0.694212	0.693252	0.693526	0.692872	0.692971	0.693109	0.69326	0.693184	0.692597	0.693155
SPAG16_39	2	0.692949	0.0888358	0.693057	0.692947	0.692899	0.693679	0.692962	0.692998	0.693701	0.692949	0.693351	0.693115	0.693239	0.693162	0.693109	0.693159	0.692515	0.693324
SPAG16_4	2	0.693007	0.177398	0.693496	0.693343	0.692991	0.693235	0.693007	0.693206	0.693412	0.693734	0.692844	0.693054	0.692942	0.69343	0.693362	0.693235	0.693038	0.69326
SPAG16_40	2	0.693149	0.6031	0.692948	0.693152	0.693203	0.693316	0.693222	0.693074	0.693316	0.693575	0.693127	0.693532	0.693204	0.693149	0.693217	0.693203	0.69323	0.693466
SPAG16_41	2	0.693156	0.62817	0.693243	0.693276	0.693134	0.693888	0.693171	0.693259	0.693506	0.693156	0.693336	0.693245	0.693118	0.693252	0.69316	0.693189	0.693031	0.693188
SPAG16_42	2	0.693094	0.407612	0.693212	0.693137	0.693179	0.693527	0.693413	0.693094	0.693002	0.693333	0.69418	0.693267	0.693307	0.693561	0.693015	0.693134	0.693176	0.692811
SPAG16_43	2	0.693055	0.288596	0.692858	0.693083	0.693124	0.693105	0.693071	0.693833	0.694221	0.693242	0.693058	0.693061	0.693534	0.693343	0.69335	0.693055	0.692993	0.693047
SPAG16_44	2	0.692983	0.134792	0.692989	0.692871	0.69307	0.693183	0.693166	0.692983	0.69346	0.693411	0.693156	0.69303	0.692552	0.693512	0.693746	0.693176	0.693227	0.692741
SPAG16_45	2	0.692939	0.0785597	0.693077	0.693011	0.692653	0.693525	0.693135	0.693194	0.693615	0.693387	0.692832	0.692939	0.692635	0.693273	0.693066	0.694226	0.693415	0.693572
SPAG16_46	2	0.693096	0.412176	0.693238	0.693175	0.693175	0.693574	0.693214	0.69367	0.693197	0.693081	0.693335	0.693111	0.693083	0.693345	0.693111	0.693096	0.693135	0.692888
SPAG16_47	2	0.693119	0.492573	0.69312	0.693338	0.693295	0.693099	0.693211	0.693361	0.693601	0.693119	0.694652	0.693161	0.693137	0.693323	0.693218	0.692926	0.692945	0.693181
SPAG16_48	2	0.693009	0.180177	0.69343	0.693009	0.693156	0.693485	0.693487	0.692897	0.693274	0.693114	0.693015	0.69311	0.693196	0.693212	0.693698	0.692446	0.693187	0.692329
SPAG16_49	2	0.69282	0.013293	0.692628	0.693192	0.693139	0.69331	0.692922	0.693065	0.69328	0.692665	0.69282	0.693156	0.693309	0.693085	0.693428	0.693702	0.692872	0.6926
SPAG16_5	2	0.693179	0.710398	0.693174	0.693317	0.693297	0.693641	0.693498	0.693825	0.693172	0.693222	0.693179	0.693219	0.693223	0.693274	0.69316	0.69612	0.693342	0.693488
SPAG16_50	2	0.693094	0.404529	0.693306	0.693336	0.69301	0.693135	0.693111	0.693089	0.693196	0.693166	0.693237	0.693261	0.693321	0.693253	0.693021	0.693094	0.693299	0.693659
SPAG16_51	2	0.693059	0.297931	0.693368	0.693456	0.692959	0.693255	0.693438	0.693059	0.693264	0.693754	0.692349	0.692989	0.693805	0.693683	0.693496	0.693074	0.69313	0.694553
SPAG16_52	2	0.693258	0.92478	0.693268	0.693317	0.694003	0.693258	0.694245	0.693804	0.695186	0.693232	0.693848	0.693616	0.693126	0.694054	0.693059	0.694217	0.693411	0.69418
SPAG16_53	2	0.693236	0.880843	0.693535	0.693264	0.69385	0.693691	0.693508	0.693695	0.694051	0.693795	0.693886	0.692976	0.693236	0.694023	0.693307	0.693164	0.692975	0.693609
SPAG16_54	2	0.69301	0.182218	0.693135	0.693193	0.693905	0.692964	0.69343	0.693556	0.693852	0.693441	0.692886	0.6934	0.692692	0.69374	0.69301	0.693073	0.693195	0.693088
SPAG16_55	2	0.693171	0.684479	0.693775	0.693155	0.693622	0.693417	0.693644	0.693214	0.693475	0.69304	0.693506	0.693171	0.693227	0.693455	0.693321	0.693225	0.692967	0.693432
SPAG16_56	2	0.693168	0.671388	0.693216	0.693278	0.694408	0.694156	0.693284	0.693168	0.693479	0.693313	0.695225	0.693443	0.693095	0.693146	0.69324	0.693125	0.693453	0.693969
SPAG16_57	2	0.693316	0.984242	0.693327	0.693378	0.693238	0.693585	0.693339	0.693316	0.69333	0.693369	0.693429	0.693817	0.693552	0.693301	0.693432	0.695327	0.693339	0.693234
SPAG16_58	2	0.693287	0.962756	0.692996	0.693461	0.693287	0.693442	0.692915	0.69374	0.693526	0.693328	0.693958	0.693333	0.693318	0.693488	0.693056	0.693719	0.693302	0.693335
SPAG16_59	2	0.69322	0.839681	0.69322	0.69318	0.693268	0.693895	0.6931	0.693283	0.693539	0.69327	0.697305	0.693383	0.693821	0.694097	0.693114	0.69323	0.69372	0.693517
SPAG16_6	2	0.693128	0.525475	0.693638	0.693155	0.6933	0.693363	0.693241	0.693365	0.69373	0.693128	0.693199	0.693284	0.69318	0.693369	0.693006	0.693078	0.693217	0.692796
SPAG16_60	2	0.693147	0.596569	0.693175	0.69335	0.69426	0.692943	0.69368	0.693355	0.693158	0.693226	0.693304	0.69434	0.69309	0.692983	0.693608	0.696989	0.693147	0.693441
SPAG16_61	2	0.693071	0.334917	0.693506	0.693378	0.693592	0.692969	0.692944	0.693445	0.693277	0.692892	0.693136	0.693122	0.693081	0.693234	0.693071	0.693074	0.693223	0.693244
SPAG16_62	2	0.693221	0.842429	0.693507	0.693246	0.693319	0.693621	0.693452	0.693229	0.693685	0.692983	0.693336	0.693293	0.693447	0.69378	0.693221	0.693312	0.693217	0.693216
SPAG16_63	2	0.693276	0.950951	0.693806	0.693164	0.693276	0.693481	0.693685	0.693301	0.693379	0.693446	0.693658	0.693185	0.693841	0.693806	0.693128	0.693416	0.69367	0.693858
SPAG16_64	2	0.693172	0.688779	0.693373	0.693709	0.693128	0.693897	0.693412	0.693172	0.69441	0.693078	0.693751	0.693245	0.693301	0.693244	0.693186	0.693215	0.693018	0.694358
SPAG16_65	2	0.692776	0.00609304	0.693064	0.693236	0.69307	0.693311	0.693404	0.69326	0.692576	0.692776	0.692725	0.693823	0.692751	0.693292	0.693253	0.693139	0.69305	0.69296
SPAG16_7	2	0.693053	0.281534	0.693458	0.693194	0.693493	0.693558	0.692979	0.693685	0.693105	0.693186	0.693407	0.692899	0.693053	0.693446	0.693107	0.692746	0.693249	0.693579
SPAG16_8	2	0.692972	0.118298	0.693841	0.69309	0.692944	0.693634	0.693302	0.693285	0.693861	0.693561	0.692959	0.692972	0.693144	0.693947	0.692953	0.693816	0.69312	0.694208
SPAG16_9	2	0.693173	0.690674	0.693477	0.693248	0.693135	0.693358	0.693196	0.694736	0.693173	0.693218	0.694582	0.693484	0.693283	0.693291	0.693122	0.693143	0.693771	0.693293
SPAST_0	2	0.693168	0.674608	0.693392	0.693185	0.693224	0.693251	0.693404	0.693182	0.693208	0.693147	0.693486	0.693254	0.693168	0.693301	0.693419	0.69305	0.692945	0.693323
SPAST_1	2	0.693112	0.468945	0.693293	0.693225	0.693313	0.693911	0.693351	0.693113	0.692933	0.693112	0.693099	0.693188	0.692987	0.693161	0.693376	0.693259	0.693295	0.694168
SPAST_2	2	0.693094	0.407845	0.69326	0.694633	0.693071	0.693162	0.693191	0.693625	0.693517	0.693427	0.693657	0.693186	0.693094	0.693401	0.693346	0.692947	0.693094	0.693183
SPAST_3	2	0.693121	0.499668	0.693292	0.693232	0.693352	0.693463	0.693218	0.693344	0.693826	0.692952	0.693007	0.693188	0.693336	0.693315	0.693224	0.693121	0.693156	0.693111
SPAST_4	2	0.693159	0.638496	0.693794	0.693159	0.693292	0.693702	0.693254	0.693203	0.693212	0.693293	0.693058	0.693165	0.693107	0.693735	0.693722	0.693233	0.693116	0.693302
SPATA3_0	2	0.69303	0.224607	0.692894	0.693011	0.693076	0.693818	0.693084	0.692966	0.693179	0.693257	0.693336	0.693241	0.693054	0.69303	0.693182	0.693883	0.693122	0.693467
SPATA3_1	2	0.692878	0.0333152	0.693436	0.693987	0.693167	0.693173	0.693447	0.692789	0.692878	0.693124	0.693169	0.692766	0.693506	0.69323	0.693218	0.692293	0.693428	0.692942
SPATS2L_0	2	0.693171	0.682683	0.693171	0.6931	0.694834	0.693492	0.693023	0.693284	0.693332	0.693086	0.693461	0.693816	0.697987	0.693399	0.693222	0.693172	0.693777	0.693245
SPATS2L_1	2	0.692918	0.0594941	0.692627	0.694319	0.693076	0.693244	0.693209	0.693265	0.69329	0.693144	0.69342	0.693122	0.693106	0.693267	0.692918	0.692754	0.692794	0.69319
SPATS2L_2	2	0.693397	0.999345	0.693193	0.693727	0.6949	0.694218	0.693155	0.695662	0.694477	0.693397	0.694634	0.693412	0.693834	0.693829	0.694447	0.693098	0.693482	0.694695
SPATS2L_3	2	0.693298	0.972498	0.693896	0.693289	0.694036	0.694614	0.693072	0.693798	0.695128	0.693855	0.693265	0.693855	0.693587	0.693988	0.694491	0.693722	0.693298	0.693417
SPATS2L_4	2	0.693188	0.744447	0.693415	0.693121	0.695101	0.693654	0.693296	0.693334	0.694495	0.693146	0.693609	0.693415	0.693261	0.694121	0.693182	0.693363	0.694368	0.693188
SPATS2L_5	2	0.693281	0.956158	0.693627	0.693216	0.692925	0.693738	0.693274	0.694027	0.693482	0.693423	0.693772	0.693606	0.693542	0.693281	0.6943	0.693479	0.693372	0.693771
SPATS2L_6	2	0.693167	0.66787	0.693167	0.693394	0.693099	0.693278	0.693403	0.693274	0.693247	0.693456	0.69372	0.693024	0.693511	0.693538	0.692932	0.695457	0.693709	0.693509
SPATS2L_7	2	0.69311	0.45997	0.693245	0.693182	0.693218	0.693439	0.69311	0.693286	0.693205	0.693509	0.693298	0.693091	0.693038	0.693658	0.693259	0.693108	0.693423	0.693199
SPATS2L_8	2	0.69315	0.60718	0.692994	0.693196	0.693201	0.693659	0.69328	0.693306	0.69315	0.693154	0.693266	0.693554	0.69304	0.693403	0.69326	0.693316	0.693108	0.693182
SPC25_0	2	0.693089	0.390426	0.693291	0.693368	0.693039	0.693324	0.692915	0.693455	0.693089	0.69311	0.693458	0.69281	0.693491	0.693178	0.693216	0.693539	0.693213	0.693903
SPC25_1	2	0.692873	0.0311818	0.692814	0.692873	0.693233	0.693247	0.693654	0.693172	0.693203	0.692808	0.692955	0.692969	0.692749	0.693304	0.693105	0.693024	0.693181	0.693468
SPDYA_0	2	0.693478	0.999992	0.693378	0.693926	0.693223	0.694032	0.693511	0.695923	0.693541	0.693632	0.693478	0.694074	0.693319	0.69373	0.694106	0.693928	0.693734	0.694144
SPDYA_1	2	0.693248	0.905803	0.693502	0.693248	0.693357	0.693359	0.693878	0.694874	0.693848	0.693571	0.693665	0.693225	0.693437	0.697714	0.693466	0.693149	0.692943	0.693673
SPEG_0	2	0.693412	0.99968	0.693662	0.693876	0.694968	0.693151	0.693517	0.693412	0.694077	0.693553	0.69362	0.693397	0.693529	0.69414	0.693395	0.693567	0.694001	0.693575
SPEG_1	2	0.693062	0.30788	0.692974	0.693572	0.692965	0.694998	0.693254	0.693577	0.693062	0.693486	0.693122	0.695249	0.693081	0.693249	0.693561	0.694356	0.692904	0.693503
SPEG_2	2	0.692637	0.00034934	0.69287	0.692855	0.693074	0.692585	0.693102	0.692667	0.693145	0.693158	0.693146	0.692945	0.693083	0.693117	0.692372	0.692761	0.692558	0.692637
SPHKAP_0	2	0.693188	0.743773	0.69359	0.693451	0.693445	0.693188	0.693153	0.6934	0.69378	0.693233	0.695837	0.692766	0.693271	0.693432	0.69333	0.694508	0.693139	0.693465
SPHKAP_1	2	0.693306	0.978311	0.693628	0.693589	0.693306	0.693469	0.693377	0.693264	0.693599	0.693233	0.693622	0.693493	0.693354	0.693222	0.693359	0.693498	0.693314	0.693829
SPHKAP_10	2	0.693376	0.998315	0.693573	0.693182	0.69319	0.693538	0.693994	0.693376	0.694325	0.693633	0.693257	0.693991	0.694049	0.693527	0.693448	0.693554	0.694033	0.693662
SPHKAP_11	2	0.693152	0.613482	0.693234	0.693221	0.693439	0.693575	0.693152	0.693728	0.694117	0.693119	0.692752	0.693262	0.693679	0.693278	0.693441	0.693679	0.693127	0.693473
SPHKAP_12	2	0.693026	0.216462	0.693655	0.693085	0.693188	0.692853	0.693026	0.693414	0.694542	0.693311	0.693608	0.693475	0.694056	0.693961	0.692706	0.692914	0.693496	0.69376
SPHKAP_13	2	0.69315	0.607402	0.693273	0.693186	0.69348	0.693773	0.693355	0.694086	0.693446	0.692947	0.693107	0.693336	0.693739	0.693397	0.69315	0.693033	0.693742	0.69317
SPHKAP_14	2	0.69332	0.98608	0.69332	0.693337	0.694376	0.69436	0.693166	0.693834	0.693492	0.694067	0.693955	0.694026	0.694836	0.693771	0.693183	0.693129	0.696273	0.693953
SPHKAP_2	2	0.693137	0.558969	0.693786	0.693153	0.693286	0.693772	0.693641	0.693575	0.693162	0.694008	0.69277	0.693575	0.6931	0.693906	0.693137	0.694452	0.693087	0.693263
SPHKAP_3	2	0.693278	0.9524	0.693293	0.693986	0.693363	0.695408	0.69535	0.69322	0.694091	0.693285	0.694059	0.693278	0.693532	0.693272	0.694476	0.694641	0.693074	0.694121
SPHKAP_4	2	0.693357	0.996271	0.693441	0.693228	0.693554	0.693502	0.694291	0.693911	0.69404	0.693518	0.693	0.69319	0.693648	0.693357	0.693386	0.694064	0.694916	0.693622
SPHKAP_5	2	0.693014	0.191654	0.693292	0.693013	0.693157	0.693336	0.693014	0.69307	0.693146	0.6928	0.69371	0.693269	0.693949	0.693206	0.693217	0.693133	0.693007	0.693409
SPHKAP_6	2	0.692962	0.104775	0.69292	0.693233	0.692962	0.693945	0.693218	0.692642	0.693819	0.693299	0.69278	0.693145	0.693251	0.693362	0.693156	0.693205	0.693203	0.693695
SPHKAP_7	2	0.693186	0.737006	0.693516	0.693394	0.693297	0.69357	0.693483	0.693642	0.694278	0.693322	0.692781	0.693383	0.692977	0.693186	0.693154	0.69319	0.693529	0.693376
SPHKAP_8	2	0.693188	0.744783	0.693461	0.693251	0.693289	0.693426	0.693188	0.693418	0.694546	0.693257	0.693586	0.693452	0.693027	0.693182	0.693163	0.693487	0.693641	0.693419
SPHKAP_9	2	0.693256	0.921545	0.693082	0.693385	0.693256	0.693149	0.693589	0.693483	0.693561	0.693296	0.693957	0.693267	0.694255	0.693193	0.693352	0.693937	0.693464	0.6937
SPOPL_0	2	0.692898	0.0448463	0.693182	0.693154	0.691067	0.693784	0.692977	0.694191	0.693651	0.693022	0.693674	0.693519	0.692989	0.692084	0.692375	0.693273	0.692898	0.693351
SPOPL_1	2	0.692656	0.000531563	0.692675	0.693594	0.692832	0.694529	0.691711	0.693455	0.693349	0.693916	0.694324	0.692569	0.692656	0.693635	0.694547	0.692566	0.69304	0.692908
SPOPL_2	2	0.692811	0.0113482	0.692966	0.692856	0.692811	0.693112	0.693503	0.693148	0.693321	0.692956	0.69321	0.692729	0.693428	0.694241	0.692449	0.692909	0.692653	0.693663
SPP2_0	2	0.692988	0.143325	0.693241	0.69309	0.692901	0.693619	0.692988	0.694013	0.69329	0.693384	0.695135	0.693006	0.693431	0.69321	0.693001	0.6931	0.692582	0.692965
SPP2_1	2	0.693038	0.243837	0.693161	0.694372	0.692915	0.694097	0.693512	0.692284	0.693038	0.693195	0.693522	0.693202	0.693198	0.693244	0.693337	0.692843	0.694998	0.693504
SPP2_2	2	0.693144	0.586027	0.6934	0.693155	0.692656	0.693661	0.693913	0.693286	0.694325	0.694157	0.693676	0.693543	0.694434	0.693439	0.693182	0.692914	0.693144	0.692589
SPRED2_0	2	0.692537	2.90866e-05	0.693092	0.69175	0.692242	0.692779	0.6931	0.692769	0.693198	0.692749	0.692531	0.692752	0.693013	0.693173	0.693067	0.69264	0.693017	0.692537
SPRED2_1	2	0.692957	0.0989805	0.692801	0.692957	0.692751	0.693366	0.69467	0.693328	0.692985	0.69296	0.693418	0.693014	0.693243	0.693288	0.693576	0.69304	0.693313	0.692295
SPRED2_2	2	0.692746	0.00351758	0.693175	0.693194	0.693282	0.693059	0.69449	0.69255	0.692276	0.693329	0.693878	0.692958	0.693304	0.692746	0.692743	0.693337	0.69325	0.693076
SPRED2_3	2	0.692393	4.55597e-07	0.692897	0.69254	0.692908	0.693327	0.692037	0.69329	0.693452	0.692599	0.693143	0.692558	0.692456	0.691964	0.692393	0.693067	0.693794	0.692151
SPRED2_4	2	0.692471	4.6969e-06	0.693217	0.692723	0.69232	0.692285	0.692738	0.692914	0.692718	0.693166	0.692471	0.693123	0.693542	0.692022	0.692784	0.692945	0.693206	0.692601
SPRED2_5	2	0.692682	0.000950304	0.692746	0.693149	0.693193	0.69337	0.692682	0.69354	0.693021	0.693261	0.692594	0.693352	0.692467	0.693105	0.69274	0.693141	0.693023	0.692462
SPRED2_6	2	0.692693	0.0011834	0.692392	0.692795	0.693081	0.693046	0.692643	0.692693	0.694265	0.693008	0.692717	0.692464	0.692879	0.693214	0.693109	0.692923	0.693093	0.693172
SPRED2_7	2	0.692652	0.000490317	0.693027	0.693263	0.691408	0.692993	0.69252	0.692993	0.692941	0.693059	0.692679	0.692652	0.693095	0.69332	0.69244	0.69306	0.692779	0.693174
SPR_0	2	0.693384	0.998781	0.693294	0.693363	0.693384	0.694011	0.693433	0.694025	0.695492	0.694826	0.69444	0.693256	0.69479	0.693656	0.693452	0.693767	0.693878	0.694984
SPTBN1_0	2	0.692973	0.120382	0.692973	0.692982	0.6936	0.694199	0.693118	0.693282	0.693437	0.693707	0.693194	0.692929	0.693013	0.693291	0.693063	0.692863	0.692917	0.693628
SPTBN1_1	2	0.69311	0.461444	0.69313	0.69311	0.693403	0.694168	0.693297	0.693228	0.694716	0.692897	0.693988	0.693488	0.693225	0.693213	0.6931	0.693167	0.692967	0.693875
SPTBN1_10	2	0.693384	0.998765	0.693605	0.694248	0.693455	0.693384	0.693702	0.693334	0.693744	0.693158	0.694637	0.69343	0.695202	0.693738	0.693069	0.693517	0.693499	0.694499
SPTBN1_11	2	0.69317	0.678471	0.69317	0.69404	0.694439	0.693434	0.69408	0.694876	0.693279	0.693168	0.693927	0.694156	0.692966	0.693179	0.693176	0.693122	0.693252	0.694191
SPTBN1_12	2	0.693051	0.277886	0.693032	0.693252	0.69336	0.692946	0.693337	0.692715	0.693247	0.693345	0.693179	0.693147	0.693114	0.693051	0.693268	0.693233	0.693199	0.693851
SPTBN1_13	2	0.693271	0.944246	0.696052	0.693328	0.693134	0.693492	0.69389	0.693281	0.693202	0.693387	0.694699	0.693267	0.693271	0.694433	0.693379	0.693763	0.693493	0.694275
SPTBN1_2	2	0.693172	0.689137	0.693762	0.693451	0.693185	0.693537	0.69279	0.693979	0.693286	0.693539	0.693663	0.693084	0.693172	0.693658	0.693822	0.69429	0.693262	0.692621
SPTBN1_3	2	0.693434	0.999898	0.693542	0.693434	0.693525	0.693469	0.69494	0.693932	0.693551	0.693766	0.694066	0.694162	0.693359	0.693269	0.695869	0.694081	0.693182	0.694612
SPTBN1_4	2	0.693222	0.845124	0.693134	0.693294	0.694233	0.693257	0.694443	0.694762	0.693448	0.693056	0.693518	0.693222	0.693474	0.693642	0.693195	0.693257	0.693377	0.693666
SPTBN1_5	2	0.693282	0.957323	0.693208	0.693212	0.693465	0.693839	0.693457	0.693527	0.694034	0.693484	0.693999	0.693511	0.69363	0.693484	0.693282	0.693231	0.693351	0.693528
SPTBN1_6	2	0.693173	0.691281	0.693114	0.693317	0.69344	0.69448	0.693771	0.693539	0.693405	0.693258	0.694638	0.693173	0.692994	0.693449	0.693603	0.693618	0.693001	0.694757
SPTBN1_7	2	0.693003	0.169925	0.693257	0.692951	0.693003	0.693226	0.693195	0.693229	0.692986	0.693519	0.692985	0.693197	0.693204	0.693336	0.693136	0.693154	0.693163	0.693247
SPTBN1_8	2	0.693184	0.730382	0.693149	0.693541	0.693432	0.69334	0.693369	0.695216	0.693752	0.693904	0.693232	0.692949	0.692917	0.693258	0.693184	0.693361	0.693382	0.693839
SPTBN1_9	2	0.693376	0.998296	0.693518	0.693579	0.692875	0.693444	0.693498	0.694465	0.69367	0.693399	0.69357	0.693397	0.693505	0.693216	0.693144	0.693519	0.693482	0.693376
SRBD1_0	2	0.6934	0.999424	0.693524	0.694042	0.694246	0.693519	0.69606	0.696738	0.693871	0.693591	0.693381	0.694295	0.693553	0.693708	0.693222	0.693223	0.6934	0.693436
SRBD1_1	2	0.693469	0.999987	0.694235	0.693469	0.693491	0.694043	0.69388	0.693173	0.694465	0.693586	0.693826	0.693777	0.693725	0.694075	0.693437	0.693165	0.693506	0.693977
SRBD1_10	2	0.69352	1	0.694012	0.694769	0.694461	0.694228	0.694267	0.693567	0.694692	0.693164	0.69352	0.6948	0.697038	0.693441	0.693683	0.693656	0.693465	0.694308
SRBD1_11	2	0.693211	0.816084	0.694017	0.694035	0.693211	0.694389	0.693675	0.693619	0.693542	0.693477	0.693125	0.69459	0.69348	0.69325	0.693094	0.693263	0.693137	0.693454
SRBD1_12	2	0.693358	0.996485	0.694964	0.69339	0.694547	0.693553	0.693414	0.693334	0.699434	0.693783	0.693467	0.693358	0.693795	0.693346	0.693352	0.700352	0.693431	0.69395
SRBD1_13	2	0.693432	0.999884	0.694136	0.693477	0.693697	0.69357	0.693841	0.694108	0.695398	0.693077	0.693894	0.693387	0.694368	0.697906	0.693315	0.696865	0.693432	0.696365
SRBD1_2	2	0.69343	0.999875	0.695185	0.693527	0.694197	0.69379	0.694062	0.69343	0.693672	0.693298	0.695285	0.69373	0.693497	0.693738	0.693158	0.693099	0.694138	0.6978
SRBD1_3	2	0.693373	0.998031	0.693986	0.695599	0.693677	0.693466	0.693528	0.693423	0.693419	0.693086	0.696	0.693373	0.693582	0.694169	0.693321	0.693235	0.693425	0.693507
SRBD1_4	2	0.693298	0.972702	0.693373	0.694629	0.693298	0.693596	0.693585	0.693174	0.694382	0.693884	0.695895	0.693837	0.694619	0.693682	0.693204	0.693073	0.695026	0.6949
SRBD1_5	2	0.693355	0.996016	0.693231	0.694048	0.693486	0.693869	0.6948	0.694143	0.694252	0.693184	0.697454	0.693489	0.693611	0.693212	0.694273	0.69347	0.693355	0.693972
SRBD1_6	2	0.693294	0.968856	0.693624	0.693447	0.694109	0.693642	0.693374	0.693294	0.695045	0.69302	0.69384	0.694001	0.693638	0.693947	0.693243	0.693129	0.69399	0.694759
SRBD1_7	2	0.693281	0.95609	0.69356	0.693281	0.693255	0.694758	0.69323	0.693601	0.694236	0.693912	0.693507	0.694298	0.693442	0.69355	0.693328	0.696409	0.693138	0.693338
SRBD1_8	2	0.693289	0.964655	0.693289	0.693122	0.694689	0.693798	0.69367	0.693306	0.695487	0.696844	0.694927	0.693622	0.693308	0.693758	0.693254	0.693358	0.693241	0.693975
SRBD1_9	2	0.693415	0.999716	0.693761	0.693414	0.697621	0.693914	0.696332	0.693894	0.69545	0.693415	0.694491	0.694563	0.693104	0.695233	0.693266	0.696083	0.697671	0.696334
SRD5A2_0	2	0.693196	0.769843	0.693468	0.69322	0.693611	0.692992	0.693346	0.693209	0.694402	0.693152	0.693145	0.693196	0.693373	0.693294	0.693255	0.69365	0.693204	0.693501
SRD5A2_1	2	0.693125	0.512819	0.693165	0.693438	0.693099	0.693807	0.693208	0.693285	0.693175	0.693203	0.693312	0.693103	0.69334	0.693306	0.693125	0.69365	0.693104	0.693575
SRD5A2_2	2	0.693139	0.564742	0.693294	0.693406	0.692966	0.693547	0.693447	0.693127	0.693257	0.693532	0.693203	0.693088	0.693139	0.693609	0.693281	0.693984	0.693196	0.693554
SRSF7_0	2	0.693029	0.223623	0.693061	0.693143	0.69414	0.692741	0.693042	0.693231	0.693278	0.693176	0.693029	0.69359	0.693086	0.693281	0.692784	0.693386	0.692982	0.693235
SSB_0	2	0.693035	0.236987	0.693012	0.693423	0.692358	0.693472	0.693711	0.693137	0.693655	0.693304	0.69352	0.693319	0.692795	0.693236	0.693035	0.693821	0.693059	0.693053
SSB_1	2	0.69309	0.393487	0.693152	0.693191	0.693155	0.693417	0.693705	0.693129	0.693043	0.693202	0.693196	0.693064	0.69322	0.693291	0.69309	0.693278	0.693505	0.692938
ST3GAL5_0	2	0.693033	0.232167	0.693271	0.693326	0.692824	0.693271	0.693126	0.693073	0.693165	0.693456	0.693055	0.693	0.693033	0.693129	0.693307	0.69296	0.693734	0.693131
ST3GAL5_1	2	0.693234	0.876473	0.6935	0.69308	0.693945	0.693613	0.693472	0.693234	0.695378	0.692932	0.694742	0.694392	0.693248	0.693994	0.693234	0.693302	0.692969	0.694002
ST3GAL5_2	2	0.693271	0.94362	0.69372	0.693476	0.69322	0.693902	0.693858	0.693991	0.693967	0.69325	0.696227	0.693592	0.693522	0.693271	0.69358	0.693408	0.693036	0.696083
ST3GAL5_3	2	0.693531	1	0.693096	0.693762	0.693597	0.693624	0.69428	0.694546	0.693345	0.693531	0.695515	0.69389	0.695295	0.693927	0.693532	0.694155	0.693472	0.693632
ST6GAL2_0	2	0.693164	0.66012	0.693376	0.695273	0.693405	0.693304	0.693499	0.692958	0.693253	0.693172	0.693307	0.693164	0.6935	0.693255	0.693104	0.693121	0.693338	0.693599
ST6GAL2_1	2	0.693083	0.36992	0.694036	0.693224	0.693445	0.693395	0.693173	0.693088	0.692832	0.692989	0.693083	0.693273	0.693321	0.693195	0.693147	0.692943	0.693101	0.693255
ST6GAL2_2	2	0.693133	0.542728	0.693248	0.693403	0.693384	0.693346	0.693703	0.692875	0.693261	0.693063	0.693133	0.69318	0.693162	0.693497	0.693162	0.692968	0.693173	0.69323
ST6GAL2_3	2	0.693122	0.504728	0.693317	0.693276	0.692996	0.693621	0.693156	0.693228	0.693771	0.693122	0.693152	0.693114	0.694835	0.693396	0.693147	0.693145	0.692901	0.693619
ST6GAL2_4	2	0.693126	0.518682	0.693065	0.693213	0.693237	0.693256	0.693259	0.693093	0.692953	0.693419	0.693276	0.693126	0.693337	0.693283	0.693159	0.694263	0.693331	0.693562
ST6GAL2_5	2	0.693091	0.395971	0.693283	0.693148	0.693119	0.69332	0.693394	0.693091	0.693285	0.693589	0.693238	0.69308	0.692845	0.693263	0.693176	0.692867	0.693254	0.693523
ST6GAL2_6	2	0.692993	0.151235	0.693211	0.693083	0.692984	0.693217	0.693313	0.692941	0.694019	0.69301	0.693344	0.693074	0.692993	0.694378	0.693239	0.69314	0.693238	0.692932
STAM2_0	2	0.693336	0.991871	0.693336	0.693916	0.694129	0.693359	0.694448	0.693875	0.693257	0.693739	0.692914	0.693574	0.693522	0.693933	0.696472	0.693341	0.693203	0.693521
STAM2_1	2	0.693291	0.966256	0.694524	0.693099	0.693296	0.693746	0.693732	0.69317	0.69504	0.693926	0.694269	0.693534	0.693307	0.693291	0.693543	0.693093	0.693338	0.695076
STAM2_2	2	0.693198	0.7769	0.69344	0.693713	0.693423	0.694036	0.69347	0.696602	0.693476	0.693234	0.69304	0.693763	0.693198	0.692897	0.693104	0.693319	0.694075	0.693394
STAM2_3	2	0.69326	0.927513	0.695594	0.693627	0.693192	0.693457	0.693229	0.693957	0.69326	0.693732	0.693276	0.693203	0.693276	0.69336	0.693573	0.693624	0.693671	0.693549
STAMBP_0	2	0.693248	0.905234	0.693128	0.693455	0.693248	0.693416	0.69331	0.693529	0.693949	0.692932	0.69371	0.694165	0.693311	0.693506	0.693261	0.693064	0.693331	0.693767
STAMBP_1	2	0.69322	0.841193	0.693711	0.693025	0.693232	0.693762	0.693345	0.693163	0.69329	0.693643	0.693876	0.693397	0.692941	0.693425	0.693294	0.693415	0.693436	0.69322
STARD7_0	2	0.693067	0.32268	0.69313	0.694275	0.693352	0.694137	0.693213	0.692959	0.693097	0.693133	0.693067	0.693491	0.693032	0.693058	0.693318	0.693439	0.693096	0.69323
STAT1_0	2	0.693235	0.877748	0.693449	0.694377	0.694342	0.693211	0.693319	0.693091	0.694966	0.693424	0.693529	0.693235	0.693029	0.693869	0.694051	0.694397	0.693279	0.693272
STAT1_1	2	0.693158	0.638054	0.693158	0.69317	0.693147	0.693541	0.693424	0.693345	0.693601	0.693574	0.693038	0.693338	0.693363	0.693289	0.69326	0.692922	0.693184	0.694288
STAT1_2	2	0.693066	0.320092	0.693066	0.69319	0.693182	0.693288	0.693239	0.693015	0.693057	0.693085	0.693331	0.693099	0.693271	0.69381	0.693228	0.69335	0.693124	0.69301
STAT4_0	2	0.69316	0.645225	0.693545	0.693256	0.693137	0.693514	0.693121	0.693225	0.694098	0.693659	0.694003	0.693138	0.69316	0.693277	0.693203	0.693237	0.693235	0.693365
STAT4_1	2	0.692791	0.0081055	0.693269	0.693337	0.693611	0.693571	0.693264	0.693411	0.693638	0.692176	0.693884	0.692791	0.693258	0.692777	0.69364	0.693056	0.692273	0.693292
STAT4_2	2	0.693089	0.389029	0.693157	0.692533	0.693269	0.693643	0.693148	0.692961	0.693173	0.693442	0.693767	0.693331	0.693089	0.693124	0.693164	0.693032	0.693295	0.693662
STAT4_3	2	0.692813	0.0119154	0.693164	0.693215	0.692813	0.693351	0.693165	0.693081	0.693065	0.692725	0.692967	0.692893	0.692803	0.69343	0.693573	0.693799	0.692801	0.693298
STAT4_4	2	0.693271	0.943838	0.693271	0.693273	0.693996	0.69344	0.69328	0.693067	0.693244	0.693517	0.693288	0.693537	0.693652	0.694262	0.693195	0.693387	0.693678	0.693271
STEAP3_0	2	0.69293	0.0696607	0.692633	0.693138	0.69293	0.69349	0.693849	0.692518	0.692874	0.69326	0.693044	0.69417	0.693109	0.693054	0.693066	0.69306	0.693343	0.69558
STEAP3_1	2	0.693105	0.443093	0.693525	0.694978	0.693659	0.693025	0.693655	0.693352	0.69351	0.693223	0.693275	0.694425	0.692645	0.693241	0.693105	0.693278	0.692847	0.69474
STEAP3_2	2	0.693216	0.830225	0.693239	0.693359	0.69327	0.693771	0.692908	0.693294	0.693866	0.693216	0.693429	0.692948	0.69371	0.693289	0.693134	0.69383	0.69332	0.693372
STEAP3_3	2	0.693156	0.630865	0.693177	0.693139	0.693582	0.697811	0.694138	0.693346	0.693281	0.693431	0.693045	0.694299	0.693227	0.694281	0.693295	0.693391	0.693138	0.693156
STK11IP_0	2	0.693113	0.470889	0.693468	0.693028	0.692907	0.693753	0.693567	0.693646	0.693205	0.693397	0.69319	0.69363	0.692974	0.693119	0.693436	0.693113	0.693282	0.693445
STK16_0	2	0.693047	0.268037	0.693095	0.693278	0.693147	0.693204	0.692903	0.693105	0.692992	0.693185	0.693119	0.693196	0.693014	0.693553	0.693091	0.693047	0.693277	0.693904
STK17B_0	2	0.692973	0.120583	0.693204	0.693148	0.693059	0.693331	0.693453	0.692745	0.693091	0.692851	0.692883	0.692973	0.693409	0.693052	0.693165	0.693769	0.693175	0.69302
STK17B_1	2	0.692843	0.019434	0.69299	0.693178	0.692843	0.695144	0.692698	0.693018	0.692671	0.692502	0.692994	0.693373	0.693149	0.693334	0.693383	0.693229	0.693432	0.693948
STK17B_2	2	0.692696	0.00126593	0.693384	0.693262	0.693026	0.694256	0.692638	0.693252	0.693371	0.693813	0.693348	0.692816	0.692696	0.69341	0.693044	0.692536	0.692044	0.693118
STK25_0	2	0.693269	0.941265	0.694349	0.693903	0.69386	0.69321	0.693418	0.69325	0.693555	0.693507	0.692385	0.693548	0.693966	0.693662	0.693269	0.693698	0.693651	0.69406
STK25_1	2	0.692931	0.0703116	0.693066	0.69311	0.693022	0.693322	0.6931	0.692954	0.692797	0.693302	0.693147	0.692959	0.692865	0.693333	0.692345	0.693164	0.692931	0.69302
STK36_0	2	0.693178	0.707939	0.693351	0.693272	0.693539	0.693703	0.693351	0.693167	0.693121	0.693365	0.693295	0.693234	0.693264	0.693873	0.69317	0.693686	0.69418	0.693178
STK39_0	2	0.692968	0.113513	0.693886	0.692871	0.693223	0.694075	0.692577	0.693509	0.693967	0.692222	0.69323	0.692982	0.693294	0.693351	0.693072	0.692968	0.693285	0.693353
STK39_1	2	0.693118	0.488518	0.693336	0.692499	0.693093	0.693178	0.693384	0.693316	0.694066	0.693263	0.693118	0.693122	0.693244	0.693224	0.693273	0.693196	0.693285	0.693104
STK39_10	2	0.693263	0.932224	0.6935	0.694183	0.693523	0.693589	0.695416	0.693263	0.696587	0.693415	0.693851	0.693386	0.69381	0.693313	0.693124	0.693233	0.693006	0.694413
STK39_11	2	0.693531	1	0.693809	0.693195	0.693734	0.695402	0.696459	0.694261	0.695243	0.693638	0.694401	0.694134	0.69374	0.693709	0.693383	0.693531	0.693364	0.693578
STK39_12	2	0.69301	0.182612	0.693556	0.693164	0.693154	0.693638	0.693007	0.694395	0.693091	0.692993	0.693767	0.693214	0.693796	0.693267	0.692913	0.693332	0.693374	0.69301
STK39_13	2	0.693216	0.829022	0.693275	0.693019	0.693245	0.693216	0.69344	0.693382	0.694145	0.693928	0.693998	0.693434	0.693141	0.693423	0.693067	0.693276	0.693253	0.69343
STK39_14	2	0.693371	0.99784	0.69325	0.693161	0.694639	0.69404	0.69424	0.693905	0.694106	0.693378	0.693648	0.693657	0.693371	0.6934	0.693009	0.693371	0.693684	0.694602
STK39_15	2	0.69345	0.999959	0.693627	0.693512	0.69366	0.694118	0.693201	0.693507	0.69331	0.6935	0.695213	0.69345	0.693471	0.693734	0.693312	0.69358	0.693886	0.693764
STK39_16	2	0.693372	0.998003	0.693193	0.693434	0.693293	0.693501	0.693694	0.693676	0.693405	0.695012	0.693907	0.693409	0.693487	0.693394	0.693342	0.693372	0.694465	0.693441
STK39_17	2	0.692839	0.018173	0.694714	0.692839	0.692986	0.692831	0.693238	0.693222	0.693246	0.693435	0.693366	0.692585	0.693302	0.69212	0.693088	0.693974	0.693217	0.693264
STK39_18	2	0.692681	0.000930101	0.692683	0.693528	0.692591	0.692713	0.692784	0.692681	0.693356	0.693195	0.692602	0.692699	0.693155	0.693028	0.69308	0.693607	0.693544	0.692048
STK39_19	2	0.693021	0.205373	0.693377	0.692855	0.693406	0.693555	0.693554	0.694678	0.693021	0.693106	0.69414	0.693517	0.692814	0.693684	0.693521	0.693769	0.692578	0.693462
STK39_2	2	0.693169	0.677642	0.693342	0.693293	0.693505	0.693704	0.693337	0.693135	0.693853	0.693307	0.693212	0.693396	0.693086	0.693293	0.6931	0.693169	0.693197	0.694614
STK39_3	2	0.692879	0.0340399	0.692998	0.69296	0.693086	0.692921	0.693082	0.693171	0.693602	0.69375	0.69148	0.692879	0.693025	0.693091	0.692689	0.692792	0.69308	0.69307
STK39_4	2	0.692853	0.0229535	0.692877	0.693111	0.692845	0.692836	0.69354	0.692853	0.693526	0.692871	0.693326	0.693162	0.69288	0.693108	0.692497	0.692864	0.693106	0.693293
STK39_5	2	0.692898	0.0450392	0.693035	0.693193	0.692681	0.693146	0.692959	0.693676	0.693296	0.693428	0.692517	0.693028	0.693009	0.693379	0.692898	0.692857	0.693247	0.693047
STK39_6	2	0.692915	0.0570955	0.692711	0.693126	0.692816	0.692915	0.693519	0.692942	0.693274	0.693264	0.69335	0.693006	0.693122	0.693075	0.693228	0.692835	0.693208	0.693301
STK39_7	2	0.692819	0.0130817	0.693576	0.692781	0.693177	0.693493	0.692727	0.693103	0.693793	0.693332	0.693146	0.692819	0.692701	0.693415	0.693189	0.69342	0.693153	0.693561
STK39_8	2	0.693046	0.264429	0.693046	0.692926	0.693075	0.693839	0.693328	0.693162	0.693361	0.69352	0.693425	0.693708	0.693119	0.693213	0.693168	0.69289	0.692941	0.693366
STK39_9	2	0.692972	0.119008	0.692994	0.692972	0.69311	0.693412	0.693428	0.693284	0.693397	0.693165	0.693593	0.694464	0.69374	0.693499	0.692873	0.692936	0.692525	0.693266
STON1-GTF2A1L_0	2	0.693154	0.621775	0.693682	0.693154	0.693251	0.693275	0.6932	0.693315	0.694287	0.693326	0.693055	0.69334	0.693409	0.693269	0.693019	0.693196	0.693211	0.693114
STON1-GTF2A1L_1	2	0.693138	0.561188	0.693072	0.693208	0.693085	0.693254	0.693996	0.693233	0.693479	0.693673	0.693612	0.693309	0.693369	0.693248	0.693211	0.693095	0.693138	0.693199
STON1-GTF2A1L_2	2	0.693141	0.57193	0.693141	0.693351	0.694992	0.693771	0.693663	0.693265	0.694321	0.693094	0.693606	0.693388	0.693315	0.693835	0.693218	0.693459	0.692874	0.693105
STON1-GTF2A1L_3	2	0.693279	0.954133	0.693373	0.695151	0.69337	0.693551	0.693397	0.69352	0.693402	0.693162	0.693889	0.693394	0.693279	0.69358	0.693584	0.695147	0.693252	0.693214
STON1-GTF2A1L_4	2	0.69325	0.910059	0.693079	0.693469	0.693548	0.693695	0.693582	0.693369	0.693509	0.693892	0.693458	0.69325	0.693248	0.693258	0.693735	0.693282	0.693104	0.693782
STON1-GTF2A1L_5	2	0.693112	0.468768	0.693039	0.693151	0.693146	0.693701	0.693112	0.693866	0.693464	0.693317	0.69326	0.693114	0.693515	0.693393	0.693434	0.693014	0.693112	0.693651
STON1-GTF2A1L_6	2	0.693268	0.939416	0.693585	0.693242	0.693545	0.693434	0.693356	0.692403	0.693798	0.693449	0.693467	0.693268	0.6933	0.693196	0.693388	0.695799	0.695111	0.693693
STON1-GTF2A1L_7	2	0.693176	0.700173	0.69342	0.693587	0.693408	0.693168	0.693342	0.693175	0.693105	0.693543	0.693188	0.693183	0.693422	0.693874	0.693176	0.695478	0.69339	0.693248
STRADB_0	2	0.692929	0.0691987	0.693888	0.692929	0.692762	0.693106	0.693302	0.692743	0.693003	0.692965	0.693516	0.692695	0.693238	0.693029	0.694622	0.693166	0.692967	0.693107
STRADB_1	2	0.692226	1.42356e-09	0.692835	0.692629	0.691338	0.692755	0.691867	0.693173	0.692529	0.692518	0.692398	0.693103	0.692105	0.692253	0.692338	0.692429	0.692462	0.692226
STRN_0	2	0.693189	0.746362	0.693184	0.693372	0.69298	0.693845	0.693553	0.693913	0.693451	0.695075	0.693319	0.693881	0.693173	0.693233	0.69333	0.694044	0.693189	0.693635
STRN_1	2	0.693226	0.855974	0.693505	0.693441	0.693069	0.694027	0.693695	0.693567	0.696156	0.693386	0.694317	0.693747	0.693594	0.693226	0.693604	0.693154	0.693325	0.69318
STRN_2	2	0.69321	0.811576	0.693039	0.694432	0.693257	0.693802	0.693181	0.69331	0.69339	0.69607	0.693348	0.693643	0.694437	0.69369	0.69321	0.694638	0.692663	0.694103
STRN_3	2	0.693327	0.988733	0.693872	0.693327	0.693461	0.693942	0.693578	0.69443	0.694456	0.693382	0.693233	0.693652	0.693884	0.693319	0.693461	0.693314	0.693544	0.693826
STRN_4	2	0.693046	0.263405	0.693328	0.694131	0.693244	0.693046	0.693149	0.693219	0.693345	0.693475	0.693353	0.692422	0.692949	0.693115	0.693139	0.693638	0.692846	0.694381
STRN_5	2	0.693261	0.929537	0.69358	0.693631	0.69352	0.69451	0.692981	0.693694	0.6934	0.693479	0.694039	0.693261	0.694213	0.693584	0.693127	0.694032	0.693858	0.693231
STRN_6	2	0.693372	0.997993	0.693701	0.693211	0.693372	0.693866	0.693761	0.694442	0.693433	0.693776	0.692533	0.694964	0.696698	0.693883	0.693174	0.693401	0.693382	0.693612
SUCLG1_0	2	0.693111	0.464573	0.692978	0.693171	0.693581	0.693489	0.692896	0.693472	0.695925	0.693386	0.694174	0.693117	0.69343	0.693064	0.693111	0.693355	0.693462	0.694009
SUCLG1_1	2	0.693024	0.21291	0.693707	0.692773	0.692047	0.696594	0.694677	0.69383	0.693251	0.693068	0.693267	0.692972	0.693218	0.693346	0.694183	0.693175	0.693024	0.693664
SULT1C2P1_0	2	0.693448	0.999952	0.693814	0.693926	0.694019	0.693605	0.694043	0.694546	0.693464	0.693703	0.694098	0.693448	0.693443	0.693592	0.696146	0.693135	0.695497	0.692533
SULT1C2P1_1	2	0.692941	0.0802192	0.692763	0.693039	0.693126	0.693177	0.692826	0.693197	0.693178	0.693149	0.693115	0.69238	0.693354	0.693117	0.693076	0.692993	0.692941	0.693464
SULT1C2P1_2	2	0.693017	0.197172	0.693233	0.693017	0.693023	0.693163	0.693537	0.693116	0.693039	0.693203	0.692956	0.693121	0.692981	0.693273	0.693298	0.693053	0.69326	0.692888
SULT1C2_0	2	0.693154	0.620665	0.693159	0.692771	0.693037	0.693751	0.69355	0.693539	0.693154	0.693253	0.694223	0.693323	0.693139	0.693317	0.699339	0.694145	0.693537	0.693649
SULT1C2_1	2	0.692839	0.0183061	0.69435	0.693107	0.692768	0.692839	0.693247	0.693701	0.692513	0.693501	0.69302	0.693407	0.692883	0.693185	0.69364	0.692758	0.692954	0.693673
SULT1C3_0	2	0.693124	0.510675	0.693172	0.693534	0.693283	0.69435	0.693396	0.693236	0.693039	0.693434	0.693739	0.693063	0.693276	0.693103	0.693124	0.693234	0.693257	0.693325
SULT1C3_1	2	0.692925	0.0655052	0.693653	0.693241	0.693144	0.693214	0.692925	0.693499	0.69289	0.693127	0.693052	0.692705	0.693018	0.693225	0.692818	0.693361	0.693191	0.693757
SULT1C4_0	2	0.693075	0.345936	0.693879	0.693265	0.693776	0.693666	0.693523	0.69309	0.693129	0.693413	0.692881	0.693155	0.693481	0.693353	0.693305	0.693075	0.692775	0.692382
SULT6B1_0	2	0.693192	0.755459	0.693538	0.693862	0.693178	0.693633	0.693587	0.693617	0.693733	0.693784	0.693192	0.693584	0.69348	0.693656	0.693657	0.692982	0.693141	0.69346
SULT6B1_1	2	0.693112	0.467321	0.692997	0.693538	0.693813	0.693427	0.693096	0.693535	0.693244	0.693451	0.694058	0.693157	0.693389	0.693272	0.693334	0.693112	0.693218	0.693041
SULT6B1_2	2	0.693165	0.660958	0.693132	0.693926	0.693494	0.693165	0.693213	0.693592	0.693728	0.693622	0.693787	0.693251	0.694041	0.693146	0.693107	0.693919	0.693181	0.693559
SULT6B1_3	2	0.693188	0.742425	0.693281	0.694039	0.694145	0.693188	0.693172	0.694234	0.693206	0.693455	0.694277	0.693215	0.693027	0.693208	0.693175	0.694523	0.694002	0.69327
SULT6B1_4	2	0.693237	0.882767	0.693447	0.693272	0.694442	0.692953	0.693509	0.69361	0.693856	0.693244	0.693099	0.693237	0.693338	0.694664	0.693149	0.693312	0.693395	0.694002
SUMO1_0	2	0.692861	0.0256933	0.693458	0.693327	0.693007	0.693515	0.694215	0.694301	0.693821	0.692894	0.695426	0.69295	0.692885	0.692161	0.692423	0.692861	0.692323	0.69395
SUMO1_1	2	0.69287	0.0297773	0.693716	0.693184	0.69238	0.693299	0.696138	0.693332	0.693139	0.692397	0.69258	0.692923	0.693644	0.693045	0.693291	0.693049	0.69287	0.693231
SUPT7L_0	2	0.692959	0.100966	0.69332	0.693413	0.693545	0.692245	0.693468	0.692123	0.693154	0.692771	0.693125	0.693358	0.693118	0.693212	0.692959	0.693318	0.693199	0.693181
TACR1_0	2	0.693123	0.505815	0.693365	0.693001	0.69345	0.693484	0.693326	0.693263	0.693965	0.693499	0.693002	0.693105	0.693344	0.69323	0.693123	0.69313	0.69322	0.693566
TACR1_1	2	0.692996	0.157377	0.693258	0.693096	0.692955	0.693371	0.692996	0.693315	0.693361	0.693647	0.693074	0.693136	0.692851	0.693312	0.693183	0.692889	0.693126	0.693003
TACR1_2	2	0.693081	0.36301	0.693188	0.693054	0.693058	0.693306	0.693345	0.693143	0.694231	0.693172	0.692952	0.693149	0.693239	0.693278	0.693216	0.693081	0.693284	0.693845
TACR1_3	2	0.692757	0.00429997	0.693137	0.692735	0.693154	0.693569	0.693314	0.693213	0.693762	0.693261	0.693037	0.69317	0.692658	0.69335	0.693968	0.693576	0.692485	0.692757
TACR1_4	2	0.693032	0.230085	0.693047	0.693032	0.69291	0.693424	0.693187	0.693145	0.693406	0.693453	0.692935	0.693174	0.693323	0.693099	0.693114	0.692973	0.693353	0.693039
TACR1_5	2	0.693454	0.999967	0.693779	0.693243	0.693454	0.693967	0.694139	0.697254	0.693582	0.694231	0.694227	0.694515	0.694017	0.693825	0.694874	0.693309	0.6932	0.694064
TACR1_6	2	0.693227	0.859164	0.693269	0.693156	0.693199	0.694123	0.693449	0.693309	0.693227	0.693361	0.693245	0.693413	0.693581	0.693942	0.693061	0.694298	0.693617	0.694154
TACR1_7	2	0.693153	0.61626	0.693464	0.692601	0.693341	0.69414	0.693153	0.693102	0.693217	0.693338	0.693302	0.693005	0.693385	0.693294	0.693511	0.694687	0.693268	0.693731
TACR1_8	2	0.693153	0.618297	0.693348	0.693205	0.693195	0.693829	0.693216	0.693184	0.693567	0.693243	0.693506	0.693153	0.693099	0.693363	0.69295	0.69328	0.69313	0.693345
TAF1B_0	2	0.693182	0.721903	0.693312	0.693153	0.693357	0.693488	0.693788	0.692567	0.693334	0.693156	0.694098	0.693182	0.694051	0.69346	0.693373	0.693506	0.693289	0.694487
TAF1B_1	2	0.693001	0.165937	0.692956	0.693032	0.693191	0.693192	0.692886	0.693313	0.693388	0.693202	0.694364	0.693023	0.693248	0.693162	0.693247	0.693001	0.693031	0.692589
TAF1B_2	2	0.693151	0.610517	0.693151	0.693236	0.693232	0.693338	0.692999	0.693166	0.693619	0.693406	0.69326	0.693946	0.693711	0.693306	0.69321	0.69303	0.693112	0.693282
TAF1B_3	2	0.693226	0.857041	0.693713	0.69295	0.69324	0.693349	0.693503	0.693335	0.693438	0.693251	0.692785	0.693515	0.693311	0.693226	0.693143	0.693288	0.6936	0.693283
TAF1B_4	2	0.693138	0.563187	0.69318	0.693287	0.693138	0.693525	0.693411	0.693458	0.694382	0.692994	0.693162	0.693218	0.692821	0.693496	0.693081	0.693357	0.693231	0.693151
TAF1B_5	2	0.693163	0.655118	0.693223	0.693163	0.69317	0.693503	0.693598	0.693088	0.693552	0.693359	0.693421	0.693317	0.693267	0.693335	0.693123	0.693897	0.6931	0.6935
TAF1B_6	2	0.693148	0.599909	0.69316	0.693368	0.693561	0.693382	0.69317	0.693008	0.693935	0.693336	0.69369	0.693333	0.693095	0.693044	0.693148	0.693222	0.693249	0.693369
TAF1B_7	2	0.693115	0.477096	0.693435	0.693041	0.693236	0.693981	0.692998	0.693115	0.693254	0.693211	0.693314	0.692924	0.693208	0.693456	0.693178	0.693165	0.693227	0.693299
TAF1B_8	2	0.693153	0.616445	0.6934	0.693344	0.693228	0.693467	0.693488	0.693476	0.693544	0.693344	0.693174	0.693039	0.692839	0.693216	0.693153	0.693183	0.692971	0.693224
TAF1B_9	2	0.693178	0.709696	0.693225	0.693194	0.694311	0.693178	0.693279	0.693122	0.693172	0.693721	0.693313	0.694128	0.693696	0.693212	0.694031	0.693174	0.693408	0.693512
TANC1_0	2	0.693048	0.270217	0.693083	0.693297	0.693014	0.693185	0.692933	0.693077	0.693454	0.693335	0.693236	0.693254	0.693129	0.693267	0.693048	0.693248	0.692946	0.693211
TANC1_1	2	0.693142	0.577493	0.693553	0.693159	0.6929	0.693736	0.69376	0.693142	0.693747	0.692933	0.693792	0.693621	0.694374	0.693336	0.693178	0.693297	0.692998	0.693428
TANC1_10	2	0.693049	0.272461	0.693041	0.6931	0.693099	0.693206	0.693166	0.692763	0.693272	0.693114	0.69317	0.692708	0.693049	0.693353	0.695542	0.693578	0.693654	0.694017
TANC1_11	2	0.692905	0.0494156	0.693247	0.693033	0.69339	0.69376	0.696543	0.693085	0.693578	0.692769	0.693206	0.693204	0.692905	0.69235	0.692912	0.692718	0.693162	0.693177
TANC1_12	2	0.692761	0.00467238	0.693132	0.692607	0.693713	0.693344	0.693078	0.693289	0.693882	0.693714	0.692618	0.692773	0.692736	0.692869	0.693503	0.692761	0.693143	0.693761
TANC1_13	2	0.693153	0.618667	0.693028	0.6929	0.693153	0.69328	0.693254	0.693946	0.693741	0.693017	0.694317	0.693346	0.693874	0.693211	0.694732	0.695953	0.693184	0.693275
TANC1_14	2	0.69309	0.392704	0.693486	0.693062	0.693288	0.693617	0.693118	0.69303	0.694247	0.693088	0.69339	0.693133	0.693459	0.693411	0.69309	0.694092	0.69323	0.694395
TANC1_15	2	0.693177	0.705263	0.693509	0.693174	0.693518	0.693382	0.693654	0.693221	0.693489	0.693177	0.693657	0.693569	0.693029	0.693451	0.693165	0.693283	0.693278	0.693384
TANC1_16	2	0.693162	0.651093	0.693476	0.693543	0.693059	0.693363	0.693162	0.693335	0.693249	0.693391	0.693111	0.693657	0.693055	0.693841	0.693273	0.694435	0.693467	0.693361
TANC1_2	2	0.693107	0.449153	0.693176	0.693181	0.693147	0.693605	0.693272	0.693389	0.693363	0.693029	0.692749	0.693295	0.693282	0.693161	0.693107	0.693073	0.693383	0.693306
TANC1_3	2	0.692847	0.0205695	0.692921	0.692754	0.692736	0.693325	0.693771	0.693297	0.693191	0.693242	0.693087	0.693098	0.693043	0.692633	0.693222	0.693189	0.692847	0.693166
TANC1_4	2	0.692792	0.0081402	0.692938	0.692917	0.692737	0.693319	0.692928	0.693115	0.694172	0.693126	0.69283	0.692649	0.69288	0.692972	0.692792	0.692792	0.693113	0.692339
TANC1_5	2	0.692921	0.0620936	0.69248	0.693156	0.693395	0.693355	0.694021	0.693048	0.693186	0.693393	0.692694	0.692888	0.69323	0.692921	0.693116	0.692923	0.693042	0.693272
TANC1_6	2	0.692937	0.0766975	0.692451	0.693284	0.692889	0.693735	0.693192	0.693176	0.692322	0.693375	0.693689	0.692974	0.694011	0.6934	0.692996	0.693585	0.692937	0.694987
TANC1_7	2	0.692208	7.44607e-10	0.693068	0.693516	0.691814	0.692349	0.695866	0.691856	0.692663	0.693623	0.69556	0.69283	0.693137	0.692087	0.692208	0.692578	0.692222	0.693359
TANC1_8	2	0.692859	0.0249607	0.693324	0.693336	0.69377	0.69273	0.693649	0.693413	0.693406	0.692856	0.694048	0.693627	0.692905	0.692859	0.692989	0.692062	0.693232	0.693322
TANC1_9	2	0.693035	0.237225	0.693286	0.693323	0.693031	0.693761	0.696021	0.693185	0.694288	0.693035	0.69296	0.693339	0.693454	0.693144	0.692902	0.693646	0.693053	0.693638
TANK_0	2	0.693118	0.490849	0.693204	0.693032	0.693761	0.694702	0.693002	0.694873	0.693991	0.69337	0.694377	0.693162	0.693635	0.693012	0.693246	0.693313	0.694025	0.693118
TANK_1	2	0.693102	0.43313	0.693111	0.693091	0.693102	0.693437	0.693257	0.693024	0.693177	0.693153	0.693567	0.693166	0.693309	0.693212	0.693217	0.693203	0.693091	0.693515
TANK_2	2	0.693175	0.698968	0.693329	0.693179	0.693333	0.693203	0.693433	0.693175	0.693851	0.693076	0.694786	0.69387	0.692777	0.693593	0.693215	0.693014	0.69359	0.693223
TANK_3	2	0.693091	0.39584	0.693391	0.693393	0.693091	0.693213	0.693088	0.693639	0.693248	0.693453	0.693089	0.693137	0.693089	0.693159	0.693325	0.693197	0.693219	0.693109
TBC1D8_0	2	0.693106	0.448112	0.693166	0.693184	0.693252	0.693673	0.693106	0.693251	0.693295	0.693389	0.693167	0.693258	0.692926	0.693205	0.693076	0.69314	0.692934	0.693146
TBC1D8_1	2	0.693137	0.559708	0.692987	0.693216	0.693165	0.693263	0.69377	0.693137	0.693376	0.693139	0.693647	0.693128	0.692827	0.693188	0.693224	0.694052	0.693197	0.693286
TBC1D8_2	2	0.693202	0.787118	0.692948	0.693202	0.69318	0.692912	0.693322	0.693236	0.693684	0.693571	0.693422	0.693419	0.694154	0.693202	0.69321	0.693263	0.693631	0.693219
TBC1D8_3	2	0.693094	0.404661	0.694173	0.69335	0.693201	0.693503	0.693218	0.693276	0.693262	0.693392	0.693639	0.693071	0.692994	0.693175	0.693148	0.693306	0.693094	0.693059
TBC1D8_4	2	0.692907	0.0508467	0.693236	0.692907	0.693119	0.693561	0.693202	0.692942	0.693778	0.693518	0.693486	0.692875	0.692834	0.692937	0.693225	0.693191	0.692897	0.693973
TBC1D8_5	2	0.693076	0.350022	0.693068	0.693076	0.693348	0.693046	0.693165	0.694117	0.694986	0.692899	0.693493	0.693395	0.693215	0.693119	0.693319	0.693289	0.693536	0.693637
TBC1D8_6	2	0.693114	0.474255	0.693669	0.693114	0.693471	0.694132	0.693737	0.694257	0.693492	0.693048	0.693281	0.693185	0.693019	0.693554	0.693368	0.693058	0.693136	0.693249
TBC1D8_7	2	0.693049	0.273325	0.694058	0.693332	0.693232	0.693484	0.693077	0.693162	0.693371	0.69321	0.692561	0.692997	0.69322	0.69322	0.693972	0.693049	0.692853	0.693486
TBC1D8_8	2	0.693099	0.423607	0.693011	0.694026	0.693217	0.693685	0.692992	0.693181	0.69379	0.693144	0.692837	0.693442	0.693099	0.693234	0.693424	0.693348	0.694067	0.69317
TBR1_0	2	0.692922	0.0625669	0.692876	0.693099	0.693298	0.693215	0.693017	0.692923	0.693061	0.692922	0.693429	0.692887	0.693019	0.693397	0.693081	0.692961	0.693359	0.692776
TCF23_0	2	0.693161	0.648527	0.692072	0.693183	0.69324	0.693192	0.693287	0.693161	0.693193	0.697827	0.693128	0.69564	0.69302	0.69455	0.693192	0.69377	0.693536	0.693246
TCF7L1_0	2	0.69322	0.840384	0.69305	0.69424	0.693414	0.693416	0.693276	0.694019	0.693386	0.693212	0.693228	0.6933	0.693201	0.693443	0.69322	0.693387	0.693812	0.693364
TCF7L1_1	2	0.693139	0.56489	0.693115	0.693366	0.693203	0.693376	0.693258	0.693468	0.69343	0.69307	0.693139	0.693199	0.693667	0.693696	0.692875	0.69389	0.693218	0.69393
TCF7L1_10	2	0.692728	0.00243933	0.69341	0.693173	0.693323	0.692933	0.692837	0.692728	0.693436	0.692555	0.693541	0.692476	0.693126	0.693734	0.692669	0.692863	0.69326	0.693048
TCF7L1_11	2	0.693131	0.536365	0.693136	0.6932	0.693239	0.69317	0.693295	0.693052	0.693393	0.693405	0.693138	0.693447	0.693341	0.692739	0.693131	0.693154	0.693005	0.693916
TCF7L1_12	2	0.692865	0.027391	0.692923	0.693153	0.693395	0.692587	0.693513	0.692865	0.692681	0.69328	0.693065	0.693125	0.693068	0.693388	0.692701	0.693976	0.693181	0.692889
TCF7L1_2	2	0.693148	0.59976	0.693303	0.693588	0.693223	0.693488	0.693254	0.69358	0.69337	0.693206	0.694108	0.693137	0.693098	0.693445	0.693327	0.693148	0.693051	0.693359
TCF7L1_3	2	0.692976	0.124223	0.693134	0.693356	0.692635	0.693291	0.693047	0.693692	0.693305	0.693118	0.692268	0.692951	0.693428	0.693283	0.693076	0.693387	0.692976	0.693302
TCF7L1_4	2	0.693036	0.239519	0.693347	0.69318	0.69319	0.693191	0.692247	0.69361	0.69298	0.693222	0.693036	0.692848	0.693119	0.693334	0.693067	0.694025	0.694229	0.693235
TCF7L1_5	2	0.693124	0.512165	0.693165	0.693073	0.692963	0.693421	0.693199	0.693012	0.693785	0.69379	0.693401	0.693124	0.693439	0.693161	0.69313	0.693952	0.693284	0.69345
TCF7L1_6	2	0.693226	0.857801	0.693318	0.693357	0.6933	0.693724	0.693073	0.693316	0.6936	0.693226	0.693025	0.694344	0.693866	0.693272	0.693806	0.693265	0.692922	0.693904
TCF7L1_7	2	0.693008	0.179357	0.693198	0.693416	0.693006	0.69358	0.693212	0.693008	0.694185	0.693288	0.692893	0.693099	0.693265	0.693923	0.693037	0.694023	0.691685	0.693793
TCF7L1_8	2	0.693131	0.536842	0.693279	0.693412	0.693248	0.693314	0.69303	0.693615	0.693935	0.693345	0.693472	0.693065	0.693494	0.693323	0.693594	0.693131	0.692788	0.69426
TCF7L1_9	2	0.693132	0.540152	0.693534	0.693551	0.693496	0.693009	0.693218	0.692864	0.693679	0.693163	0.693881	0.693349	0.69313	0.693399	0.693132	0.693176	0.693266	0.693372
TEKT4_0	2	0.693192	0.757243	0.693146	0.693235	0.693241	0.693192	0.693739	0.693355	0.693308	0.693549	0.693122	0.693208	0.693125	0.693357	0.69339	0.693524	0.693268	0.69326
TET3_0	2	0.693298	0.972576	0.692721	0.692848	0.693772	0.694486	0.693786	0.694206	0.693298	0.695521	0.693208	0.693441	0.694999	0.694088	0.693304	0.695734	0.69538	0.693679
TET3_1	2	0.693708	1	0.693487	0.693708	0.694389	0.695711	0.693939	0.693732	0.694202	0.694338	0.694365	0.694739	0.696187	0.694711	0.697406	0.694297	0.693108	0.693284
TET3_2	2	0.693222	0.847582	0.693279	0.693265	0.693308	0.693315	0.693142	0.69327	0.693416	0.69325	0.693265	0.693498	0.693292	0.693527	0.693175	0.693222	0.693366	0.692972
TEX261_0	2	0.693128	0.523647	0.693764	0.692863	0.693554	0.693599	0.693293	0.693759	0.693584	0.693063	0.693164	0.692904	0.693675	0.693128	0.693816	0.693476	0.693214	0.693458
TEX37_0	2	0.693428	0.999858	0.693999	0.693428	0.693338	0.694176	0.694409	0.693656	0.694028	0.695036	0.696053	0.694476	0.694307	0.693489	0.694076	0.693194	0.693371	0.694752
TEX41_0	2	0.693042	0.253954	0.69321	0.693377	0.693228	0.693217	0.692974	0.692933	0.693197	0.693552	0.693127	0.693291	0.693033	0.693396	0.695455	0.693253	0.693042	0.693369
TEX41_1	2	0.693042	0.255054	0.693233	0.693121	0.693254	0.69326	0.694379	0.693118	0.693288	0.69303	0.693076	0.693073	0.69297	0.693297	0.693042	0.692999	0.69344	0.69371
TEX41_10	2	0.692793	0.00828766	0.693258	0.692941	0.692961	0.693091	0.693302	0.693014	0.693426	0.692893	0.692964	0.692545	0.692793	0.693081	0.692753	0.692853	0.692324	0.69307
TEX41_11	2	0.692791	0.00804797	0.692801	0.694011	0.69259	0.693292	0.693157	0.692968	0.693214	0.692791	0.692869	0.693331	0.693401	0.692659	0.693059	0.692523	0.693059	0.693502
TEX41_12	2	0.692736	0.00290091	0.692698	0.693	0.692917	0.693038	0.692863	0.692095	0.693208	0.693023	0.69371	0.692941	0.692254	0.693062	0.692736	0.692968	0.693105	0.693326
TEX41_13	2	0.692914	0.0564463	0.692628	0.692695	0.693718	0.693231	0.693066	0.69276	0.693029	0.693252	0.693485	0.693624	0.692914	0.693441	0.693116	0.693392	0.693021	0.693709
TEX41_14	2	0.693019	0.200808	0.693223	0.693157	0.692948	0.6934	0.693178	0.693326	0.693772	0.693019	0.693585	0.692905	0.693116	0.693254	0.693007	0.693142	0.693191	0.694904
TEX41_15	2	0.693107	0.450195	0.693207	0.693305	0.693329	0.693107	0.692792	0.69343	0.692976	0.693534	0.693145	0.693254	0.69312	0.692728	0.69327	0.693684	0.693268	0.693323
TEX41_2	2	0.693117	0.487085	0.693284	0.69331	0.69469	0.693391	0.693184	0.693059	0.693218	0.693553	0.693023	0.693301	0.693019	0.693415	0.693117	0.693885	0.693441	0.69377
TEX41_3	2	0.693057	0.293102	0.693435	0.693571	0.693285	0.693365	0.696133	0.693043	0.693307	0.693057	0.693125	0.69334	0.692826	0.693245	0.693167	0.693263	0.692997	0.693344
TEX41_4	2	0.693186	0.73687	0.693448	0.693172	0.69333	0.693508	0.693186	0.693279	0.693433	0.692812	0.693335	0.693399	0.693353	0.693279	0.693241	0.693154	0.693322	0.693221
TEX41_5	2	0.693197	0.771616	0.693225	0.693197	0.693214	0.693716	0.693616	0.693362	0.693682	0.693777	0.69386	0.693076	0.693674	0.69336	0.693381	0.693142	0.693175	0.693241
TEX41_6	2	0.693014	0.190532	0.693324	0.693315	0.694154	0.693601	0.693668	0.69323	0.693014	0.693416	0.693077	0.693003	0.69349	0.692801	0.693271	0.692946	0.6934	0.693143
TEX41_7	2	0.693091	0.395643	0.693277	0.693232	0.693337	0.693927	0.693969	0.693091	0.693117	0.693489	0.693067	0.693145	0.693663	0.693278	0.693484	0.69304	0.693084	0.69377
TEX41_8	2	0.693235	0.877517	0.693248	0.693235	0.693115	0.693468	0.696937	0.693257	0.693512	0.693207	0.693913	0.693099	0.693388	0.693271	0.693604	0.693819	0.693242	0.693789
TEX41_9	2	0.693031	0.226907	0.692685	0.693195	0.692801	0.693419	0.693131	0.693336	0.693413	0.693031	0.693708	0.69331	0.693105	0.692999	0.693114	0.693222	0.693131	0.693424
TFCP2L1_0	2	0.693209	0.811193	0.69399	0.693049	0.693206	0.693667	0.693237	0.693362	0.693351	0.693244	0.693209	0.693252	0.693304	0.693289	0.693336	0.693078	0.693268	0.693445
TFCP2L1_1	2	0.693047	0.265714	0.694268	0.693047	0.69299	0.692968	0.693354	0.694164	0.694613	0.693162	0.693481	0.693322	0.693061	0.693397	0.693485	0.693094	0.693028	0.693156
TFCP2L1_2	2	0.693093	0.404198	0.693754	0.693487	0.694471	0.694168	0.69464	0.692965	0.693283	0.693033	0.693327	0.693934	0.693344	0.693409	0.693227	0.693093	0.693243	0.692774
TFCP2L1_3	2	0.693041	0.251318	0.693207	0.692924	0.693161	0.693624	0.69346	0.693211	0.693138	0.693837	0.693193	0.692915	0.692922	0.693041	0.693379	0.693074	0.693132	0.693375
TFPI_0	2	0.693179	0.71355	0.693238	0.693156	0.693294	0.69352	0.69367	0.693179	0.69331	0.693226	0.693705	0.693274	0.693316	0.693498	0.693267	0.693163	0.693029	0.693355
TFPI_1	2	0.693236	0.881524	0.6935	0.69468	0.693111	0.693265	0.693423	0.69468	0.694319	0.693632	0.693638	0.693647	0.69353	0.693234	0.693639	0.693097	0.693236	0.693593
TFPI_2	2	0.693419	0.99977	0.693419	0.694061	0.693928	0.69338	0.693965	0.693441	0.694083	0.693143	0.693981	0.694477	0.693557	0.695171	0.693128	0.69394	0.69386	0.694843
TFPI_3	2	0.693278	0.952951	0.693617	0.693765	0.694068	0.69336	0.693181	0.693453	0.694184	0.69326	0.694787	0.693331	0.693496	0.693412	0.693203	0.693975	0.693278	0.694257
TFPI_4	2	0.692985	0.138103	0.693119	0.6932	0.693211	0.69319	0.693127	0.692906	0.693253	0.693159	0.692821	0.693034	0.693236	0.693411	0.69296	0.693141	0.692985	0.693127
TGFA_0	2	0.693241	0.892839	0.693429	0.693146	0.693566	0.693708	0.693194	0.693427	0.693265	0.693562	0.693038	0.694254	0.693615	0.693293	0.694786	0.693241	0.693272	0.694135
TGFA_1	2	0.693164	0.65658	0.693483	0.693311	0.693762	0.69331	0.693131	0.693657	0.693398	0.693265	0.693215	0.693162	0.693375	0.693164	0.69424	0.693115	0.695109	0.693408
TGFA_2	2	0.693175	0.699464	0.693627	0.693709	0.692952	0.693152	0.693324	0.693627	0.693041	0.693382	0.693327	0.693216	0.693349	0.693392	0.693313	0.693222	0.693175	0.693398
TGFA_3	2	0.693129	0.527671	0.693421	0.692862	0.692629	0.693705	0.693467	0.693898	0.693692	0.693364	0.693331	0.69371	0.693954	0.693424	0.69333	0.693097	0.693129	0.69322
TGFA_4	2	0.693087	0.383825	0.692975	0.693112	0.693009	0.693456	0.693349	0.693158	0.693145	0.693359	0.693087	0.693336	0.693775	0.69314	0.693677	0.693039	0.695515	0.693337
TGFA_5	2	0.693146	0.590481	0.693079	0.693717	0.693128	0.693146	0.693492	0.693162	0.693182	0.693123	0.693169	0.693319	0.693245	0.693344	0.693323	0.69318	0.693277	0.693159
TGFA_6	2	0.693108	0.452457	0.693253	0.693161	0.69308	0.693178	0.69356	0.69344	0.693197	0.693268	0.692991	0.693108	0.693125	0.693633	0.693142	0.693824	0.69349	0.6931
TGFBRAP1_0	2	0.692966	0.110512	0.693098	0.693043	0.693189	0.692978	0.692966	0.692801	0.693416	0.693476	0.693247	0.692538	0.692558	0.693349	0.693055	0.693961	0.692972	0.693121
TGFBRAP1_1	2	0.693133	0.541992	0.693133	0.693159	0.693504	0.692984	0.693291	0.693156	0.69324	0.693133	0.693365	0.69192	0.693391	0.693254	0.6936	0.693241	0.693002	0.69321
TGFBRAP1_2	2	0.693031	0.228527	0.69327	0.693031	0.69322	0.693266	0.693153	0.692675	0.693343	0.693222	0.693299	0.692666	0.692943	0.693206	0.693159	0.693037	0.693528	0.693319
TGFBRAP1_3	2	0.693111	0.463658	0.693376	0.693878	0.693151	0.693542	0.693347	0.69285	0.693145	0.693111	0.692982	0.693279	0.693334	0.693367	0.693219	0.693077	0.693275	0.693772
TGFBRAP1_4	2	0.692936	0.0756015	0.693153	0.693153	0.693229	0.692392	0.693178	0.693118	0.693277	0.694166	0.692746	0.693343	0.693394	0.693464	0.692936	0.692135	0.692956	0.693538
TGOLN2_0	2	0.693085	0.37754	0.693322	0.69387	0.693131	0.693369	0.693032	0.693238	0.693085	0.6932	0.693075	0.692817	0.693101	0.693285	0.693154	0.69325	0.693146	0.693139
THADA_0	2	0.693222	0.846395	0.692997	0.692654	0.693342	0.693261	0.694887	0.693229	0.69328	0.693618	0.695029	0.693294	0.693222	0.693333	0.693116	0.693386	0.693409	0.694291
THADA_1	2	0.693226	0.856737	0.693369	0.693226	0.693003	0.693589	0.69374	0.693659	0.694176	0.693547	0.693271	0.693292	0.693196	0.693474	0.693229	0.693466	0.693105	0.693632
THADA_10	2	0.693096	0.411975	0.693627	0.693343	0.693121	0.693319	0.693334	0.693208	0.693879	0.693099	0.693631	0.693138	0.69329	0.693017	0.693096	0.69306	0.693018	0.693909
THADA_11	2	0.693144	0.585062	0.693348	0.693725	0.693197	0.693337	0.693344	0.693204	0.693162	0.693396	0.692897	0.693149	0.693128	0.693144	0.693066	0.693273	0.693325	0.693233
THADA_12	2	0.693194	0.763904	0.693205	0.693171	0.693252	0.693446	0.693282	0.693252	0.69335	0.693403	0.693457	0.693194	0.693278	0.693206	0.693298	0.693125	0.693115	0.693483
THADA_13	2	0.693088	0.38728	0.693208	0.692965	0.693101	0.693337	0.693457	0.693176	0.693214	0.693406	0.693246	0.693083	0.693088	0.693403	0.693315	0.693104	0.693074	0.693445
THADA_14	2	0.693077	0.352691	0.693195	0.693098	0.693351	0.693459	0.693242	0.694534	0.693576	0.693271	0.692964	0.693077	0.693166	0.693271	0.693023	0.69301	0.693128	0.693514
THADA_15	2	0.693071	0.334321	0.69327	0.692964	0.69331	0.693245	0.69325	0.693419	0.693103	0.693556	0.694681	0.693193	0.692877	0.69329	0.693057	0.693101	0.693071	0.693364
THADA_16	2	0.693065	0.317314	0.693156	0.693077	0.692856	0.693271	0.693121	0.692906	0.693154	0.693065	0.693166	0.693117	0.693661	0.693852	0.693073	0.695295	0.693271	0.692993
THADA_17	2	0.693163	0.653289	0.693332	0.693625	0.693246	0.693452	0.693238	0.693163	0.694355	0.693258	0.693199	0.693053	0.693017	0.693206	0.693131	0.693179	0.693169	0.69325
THADA_18	2	0.693125	0.515621	0.693002	0.693125	0.69321	0.693273	0.693159	0.693242	0.693416	0.693233	0.693087	0.69323	0.693395	0.693165	0.693018	0.693152	0.693362	0.693586
THADA_19	2	0.692969	0.113967	0.692969	0.6932	0.693101	0.693322	0.692941	0.693234	0.693126	0.692941	0.693054	0.693102	0.692983	0.693268	0.693279	0.692961	0.693166	0.69332
THADA_2	2	0.693099	0.42293	0.693363	0.693099	0.69297	0.693563	0.693225	0.693038	0.693363	0.693318	0.69387	0.693244	0.693504	0.693289	0.693187	0.693197	0.693077	0.693465
THADA_3	2	0.693146	0.591706	0.693128	0.693041	0.693224	0.693589	0.693558	0.693146	0.694639	0.693642	0.693486	0.693208	0.69373	0.693395	0.69316	0.693494	0.693093	0.693323
THADA_4	2	0.693166	0.664017	0.69319	0.69324	0.693178	0.693327	0.69328	0.693342	0.693352	0.693141	0.693165	0.693166	0.693248	0.693316	0.693428	0.693298	0.693021	0.693225
THADA_5	2	0.693211	0.815385	0.693534	0.693211	0.693402	0.693636	0.693645	0.693901	0.694304	0.693136	0.6935	0.693307	0.692998	0.693347	0.693318	0.695167	0.693205	0.693464
THADA_6	2	0.693203	0.791745	0.693528	0.693203	0.693218	0.693576	0.693256	0.693691	0.693306	0.693295	0.693516	0.693399	0.693633	0.693281	0.693121	0.693248	0.693138	0.693184
THADA_7	2	0.693384	0.998819	0.693488	0.693448	0.69344	0.693993	0.693418	0.693384	0.694066	0.693988	0.693175	0.693004	0.693674	0.693585	0.693403	0.693194	0.693761	0.693409
THADA_8	2	0.693296	0.970639	0.693504	0.693296	0.6933	0.693467	0.693505	0.69338	0.693738	0.693672	0.6937	0.69328	0.693353	0.693248	0.693177	0.693328	0.693325	0.693506
THADA_9	2	0.693003	0.169178	0.693155	0.693003	0.693239	0.693617	0.693639	0.693429	0.693179	0.693096	0.693749	0.693087	0.692893	0.693422	0.692999	0.692882	0.693407	0.693735
THAP4_0	2	0.69317	0.679552	0.693066	0.693171	0.693239	0.693352	0.692999	0.693364	0.693955	0.693365	0.693319	0.693338	0.69317	0.693372	0.693153	0.693247	0.693214	0.693467
THAP4_1	2	0.693204	0.794425	0.693352	0.693168	0.693204	0.692998	0.693241	0.693342	0.693863	0.69353	0.693726	0.693238	0.693426	0.693232	0.693152	0.695479	0.693237	0.693288
THAP4_2	2	0.693052	0.281053	0.692959	0.693308	0.693418	0.693645	0.693205	0.69316	0.693052	0.693537	0.693009	0.692974	0.693072	0.69335	0.69314	0.693226	0.693346	0.693131
THNSL2_0	2	0.693243	0.896562	0.693171	0.693257	0.693346	0.693664	0.693386	0.694907	0.693961	0.693484	0.693243	0.693429	0.693547	0.694958	0.693292	0.692976	0.693218	0.693338
THNSL2_1	2	0.693062	0.307795	0.693235	0.692959	0.69321	0.693409	0.693136	0.693118	0.693001	0.693135	0.693114	0.693062	0.693142	0.693312	0.693166	0.693208	0.692994	0.693747
THSD7B_0	2	0.692981	0.131297	0.69308	0.693016	0.693604	0.693245	0.693054	0.692906	0.693062	0.693637	0.693169	0.693662	0.693355	0.692873	0.693252	0.693311	0.692981	0.692948
THSD7B_1	2	0.693041	0.251318	0.693195	0.693073	0.693319	0.692945	0.69314	0.693215	0.693169	0.693041	0.693365	0.693109	0.693149	0.693289	0.693321	0.693028	0.693008	0.694562
THSD7B_10	2	0.693133	0.544054	0.693133	0.693164	0.693119	0.69331	0.693252	0.693203	0.693566	0.693133	0.693329	0.693165	0.693203	0.693224	0.693012	0.693632	0.693111	0.693622
THSD7B_11	2	0.693166	0.667253	0.693207	0.693134	0.693191	0.693606	0.6932	0.693206	0.693383	0.693204	0.693166	0.693224	0.69335	0.693155	0.693178	0.693614	0.693129	0.693233
THSD7B_12	2	0.693113	0.473014	0.693275	0.693144	0.693189	0.693277	0.694358	0.693413	0.69448	0.693188	0.693318	0.693065	0.693586	0.693259	0.692994	0.693113	0.693033	0.693455
THSD7B_13	2	0.693041	0.251442	0.693199	0.692832	0.693096	0.693384	0.693098	0.692893	0.693157	0.693307	0.692966	0.693116	0.693215	0.69333	0.693124	0.693158	0.693041	0.693847
THSD7B_14	2	0.692943	0.0827351	0.693118	0.69311	0.692921	0.693237	0.692943	0.694429	0.693448	0.693163	0.693729	0.692751	0.693702	0.693196	0.69314	0.693166	0.692864	0.693148
THSD7B_15	2	0.693128	0.526573	0.693019	0.693003	0.693353	0.693398	0.693204	0.693259	0.694546	0.693128	0.69367	0.693185	0.693144	0.693326	0.693206	0.693119	0.693163	0.693268
THSD7B_16	2	0.693124	0.509803	0.693124	0.693225	0.693304	0.693323	0.693201	0.692955	0.693127	0.693175	0.693635	0.693043	0.693046	0.693253	0.693767	0.693176	0.693702	0.693653
THSD7B_17	2	0.693136	0.553941	0.693232	0.6933	0.693238	0.693395	0.693253	0.693494	0.69432	0.693687	0.694086	0.693097	0.6928	0.693191	0.693227	0.693073	0.693136	0.693517
THSD7B_18	2	0.693055	0.288189	0.693274	0.694128	0.693064	0.693373	0.693361	0.69305	0.693047	0.693222	0.693293	0.693055	0.692937	0.693529	0.693083	0.693055	0.693206	0.693508
THSD7B_19	2	0.693102	0.432788	0.693575	0.693102	0.693136	0.693132	0.693639	0.694956	0.693183	0.692667	0.693185	0.693162	0.692918	0.693687	0.69413	0.693135	0.693211	0.692962
THSD7B_2	2	0.692945	0.0847805	0.693203	0.693097	0.693324	0.693655	0.692737	0.692945	0.693326	0.692931	0.693354	0.693331	0.6932	0.693671	0.693253	0.693124	0.692897	0.693268
THSD7B_20	2	0.693024	0.213043	0.693007	0.69315	0.693861	0.693474	0.693051	0.693174	0.693434	0.693585	0.692837	0.693083	0.69282	0.693434	0.693206	0.693024	0.693202	0.693659
THSD7B_21	2	0.693156	0.62817	0.693445	0.693172	0.693156	0.693363	0.693128	0.693162	0.693233	0.694019	0.693987	0.693071	0.692995	0.693236	0.693166	0.693356	0.693249	0.693573
THSD7B_22	2	0.693167	0.667688	0.693216	0.693167	0.693334	0.694009	0.69336	0.693167	0.693538	0.693299	0.69346	0.692945	0.692967	0.693224	0.693088	0.693314	0.693197	0.693299
THSD7B_23	2	0.693198	0.774665	0.693208	0.693162	0.693198	0.69337	0.693144	0.693498	0.69356	0.693314	0.693368	0.693379	0.693233	0.69325	0.693121	0.693389	0.693318	0.693382
THSD7B_24	2	0.693175	0.696838	0.693175	0.693303	0.693416	0.693636	0.693135	0.693193	0.693398	0.693225	0.694479	0.693098	0.693318	0.693364	0.693042	0.693194	0.693366	0.693368
THSD7B_25	2	0.693114	0.473191	0.693161	0.693071	0.694339	0.693689	0.695462	0.693656	0.693578	0.693001	0.693764	0.693269	0.693642	0.693269	0.693114	0.693694	0.693099	0.693625
THSD7B_26	2	0.693162	0.649627	0.693283	0.693134	0.693188	0.693283	0.693565	0.69324	0.693253	0.693315	0.695146	0.693162	0.69316	0.693321	0.692915	0.693348	0.693265	0.693515
THSD7B_27	2	0.693175	0.696625	0.693461	0.693315	0.693202	0.693392	0.693395	0.693089	0.693172	0.693344	0.693563	0.693246	0.693225	0.693371	0.693256	0.694202	0.693131	0.693175
THSD7B_28	2	0.693159	0.640078	0.693866	0.693159	0.693147	0.693389	0.693229	0.693136	0.6936	0.693789	0.694226	0.69315	0.693177	0.693296	0.69316	0.693257	0.693254	0.693296
THSD7B_29	2	0.693254	0.916604	0.69339	0.693547	0.69325	0.693623	0.693422	0.693495	0.694979	0.693584	0.694014	0.693161	0.693001	0.693254	0.693351	0.693465	0.693433	0.693567
THSD7B_3	2	0.692958	0.100467	0.693141	0.693161	0.693061	0.693337	0.693152	0.693084	0.693599	0.692752	0.692817	0.692635	0.693066	0.693182	0.692958	0.693066	0.693528	0.693198
THSD7B_30	2	0.693253	0.915882	0.693311	0.693413	0.693335	0.694037	0.693588	0.693253	0.693368	0.693218	0.693804	0.693507	0.693147	0.693185	0.693313	0.694076	0.693363	0.693652
THSD7B_31	2	0.693355	0.995984	0.694136	0.69346	0.693508	0.693436	0.693943	0.694224	0.69396	0.693211	0.693356	0.693435	0.693238	0.693829	0.693161	0.693355	0.693415	0.694214
THSD7B_32	2	0.693147	0.596569	0.693121	0.693302	0.693189	0.693427	0.692849	0.694455	0.69347	0.693391	0.693317	0.693373	0.693704	0.693346	0.694029	0.692997	0.693147	0.694655
THSD7B_33	2	0.693139	0.56489	0.693077	0.693246	0.693144	0.693638	0.693046	0.694634	0.695385	0.693088	0.693763	0.693207	0.693828	0.693279	0.695516	0.694271	0.693139	0.693267
THSD7B_34	2	0.693145	0.58677	0.693092	0.693345	0.693501	0.693145	0.693214	0.693979	0.69337	0.693138	0.693718	0.693295	0.693838	0.693467	0.693087	0.693519	0.693255	0.69354
THSD7B_35	2	0.693237	0.8838	0.693419	0.693406	0.693553	0.693605	0.693489	0.693764	0.693751	0.693112	0.693644	0.693456	0.694246	0.693766	0.693059	0.693237	0.693222	0.693478
THSD7B_36	2	0.693097	0.415992	0.693247	0.693143	0.693528	0.693483	0.693143	0.693118	0.693075	0.693371	0.693255	0.692995	0.693139	0.69339	0.693136	0.693097	0.693253	0.693087
THSD7B_37	2	0.693147	0.595901	0.693931	0.693147	0.693157	0.693583	0.693253	0.693261	0.69322	0.693873	0.694211	0.693109	0.693731	0.693672	0.6931	0.693269	0.693031	0.693436
THSD7B_38	2	0.693194	0.764328	0.693522	0.693026	0.693325	0.693262	0.693405	0.693218	0.69419	0.693094	0.693668	0.693194	0.693625	0.693236	0.693204	0.693712	0.693094	0.693492
THSD7B_39	2	0.693249	0.908226	0.693238	0.693395	0.693931	0.693296	0.693838	0.693921	0.693601	0.694664	0.693514	0.693482	0.69298	0.693249	0.693606	0.693008	0.693553	0.69335
THSD7B_4	2	0.693163	0.655118	0.693197	0.693164	0.693335	0.693163	0.693453	0.69344	0.6932	0.692933	0.693151	0.693245	0.693243	0.693208	0.693106	0.693639	0.693201	0.694072
THSD7B_40	2	0.693192	0.757639	0.694223	0.693244	0.693373	0.693497	0.693406	0.69339	0.69319	0.692949	0.696484	0.693286	0.693006	0.693307	0.693284	0.693224	0.693192	0.693227
THSD7B_41	2	0.693169	0.675114	0.693413	0.693158	0.693132	0.693727	0.693169	0.693326	0.693092	0.693575	0.693323	0.693236	0.693391	0.693626	0.69337	0.693206	0.693777	0.693538
THSD7B_42	2	0.693284	0.960058	0.693663	0.693212	0.693177	0.69341	0.693622	0.693443	0.69355	0.695433	0.693502	0.693983	0.693284	0.693357	0.69427	0.693209	0.694007	0.694264
THSD7B_43	2	0.693137	0.55712	0.693135	0.693446	0.693406	0.693287	0.69339	0.693437	0.693665	0.694016	0.693712	0.693121	0.694755	0.693249	0.693137	0.693186	0.693081	0.693243
THSD7B_44	2	0.693207	0.80294	0.693454	0.693112	0.693307	0.694276	0.69335	0.693488	0.693176	0.693378	0.693281	0.693216	0.693197	0.694403	0.693207	0.693387	0.693418	0.693323
THSD7B_5	2	0.693045	0.260855	0.693392	0.693199	0.693165	0.693299	0.693172	0.693326	0.693365	0.693269	0.693596	0.693045	0.69312	0.693572	0.693029	0.692988	0.692898	0.693156
THSD7B_6	2	0.69312	0.497864	0.693131	0.693215	0.69312	0.69344	0.6933	0.693506	0.69379	0.693804	0.693171	0.693207	0.693266	0.69313	0.693055	0.693015	0.693093	0.69335
THSD7B_7	2	0.693163	0.655337	0.693163	0.693282	0.693076	0.693251	0.693259	0.693169	0.693875	0.693246	0.693609	0.693331	0.693448	0.693358	0.693146	0.69316	0.693233	0.693345
THSD7B_8	2	0.693295	0.969936	0.693295	0.693492	0.693443	0.69342	0.694614	0.694178	0.694519	0.69339	0.693206	0.693672	0.693157	0.693878	0.69332	0.693134	0.693421	0.693396
THSD7B_9	2	0.69312	0.49772	0.693237	0.693361	0.693055	0.693143	0.693243	0.693586	0.693876	0.69311	0.69312	0.694044	0.693223	0.693251	0.694173	0.693058	0.693322	0.69405
THUMPD2_0	2	0.693197	0.77242	0.693954	0.693423	0.693197	0.693827	0.693622	0.693902	0.69321	0.693213	0.694696	0.693347	0.692914	0.694078	0.693157	0.693394	0.693128	0.694452
THUMPD2_1	2	0.693123	0.506539	0.694125	0.69326	0.693407	0.693447	0.693411	0.693257	0.693024	0.693123	0.693211	0.693436	0.69321	0.693238	0.693114	0.693053	0.693179	0.693865
THUMPD2_2	2	0.693161	0.646693	0.693395	0.694038	0.692841	0.693161	0.693253	0.693704	0.693486	0.693222	0.692964	0.694335	0.693694	0.693622	0.69347	0.693216	0.693041	0.693244
TIA1_0	2	0.693114	0.4739	0.692918	0.693396	0.693162	0.693525	0.694023	0.693183	0.693098	0.693114	0.694258	0.693158	0.692988	0.6943	0.693331	0.693967	0.693611	0.694005
TIA1_1	2	0.693206	0.80122	0.69318	0.693592	0.693842	0.694095	0.693656	0.694255	0.693523	0.69335	0.693206	0.693298	0.693602	0.693777	0.693175	0.69332	0.693076	0.693462
TIGD1_0	2	0.693165	0.663508	0.693262	0.693349	0.693375	0.693347	0.693417	0.693257	0.693307	0.692953	0.693304	0.693404	0.692876	0.693525	0.693165	0.693107	0.693494	0.693471
TLK1_0	2	0.6931	0.427676	0.693185	0.693089	0.693054	0.693469	0.693336	0.693369	0.693358	0.69353	0.6931	0.693112	0.693157	0.69319	0.693203	0.69305	0.693114	0.694174
TLK1_1	2	0.693091	0.39738	0.693105	0.693091	0.693195	0.693209	0.693312	0.692999	0.693849	0.692866	0.693322	0.693429	0.6931	0.693211	0.693119	0.693069	0.693139	0.693276
TLK1_10	2	0.693242	0.89354	0.693324	0.693225	0.693242	0.693439	0.69314	0.693714	0.694141	0.693389	0.693694	0.693452	0.693859	0.693231	0.693587	0.69407	0.69353	0.693739
TLK1_11	2	0.693201	0.786181	0.693201	0.693817	0.693306	0.693257	0.695961	0.6947	0.694813	0.693826	0.693137	0.693007	0.693515	0.694828	0.693187	0.693608	0.693613	0.693403
TLK1_12	2	0.693124	0.511256	0.693157	0.693239	0.6939	0.69343	0.693454	0.693166	0.693034	0.693277	0.693097	0.693124	0.693267	0.693299	0.693366	0.693129	0.69305	0.693479
TLK1_2	2	0.693148	0.597534	0.693359	0.693268	0.693411	0.693346	0.693471	0.693198	0.69412	0.693082	0.693792	0.693148	0.693103	0.693206	0.693139	0.693186	0.693168	0.69364
TLK1_3	2	0.69311	0.459094	0.693107	0.69328	0.693221	0.693527	0.693376	0.693515	0.693844	0.693077	0.693894	0.693171	0.693186	0.693246	0.693074	0.69311	0.69318	0.694209
TLK1_4	2	0.693179	0.71215	0.693159	0.693242	0.693261	0.693581	0.693527	0.693246	0.693244	0.693578	0.693179	0.692997	0.693545	0.693262	0.693298	0.693207	0.693054	0.6933
TLK1_5	2	0.693127	0.523282	0.693099	0.693194	0.694306	0.693507	0.693415	0.693297	0.693661	0.693118	0.693531	0.693367	0.692931	0.693293	0.693127	0.693128	0.693252	0.693719
TLK1_6	2	0.693185	0.731376	0.693295	0.693603	0.693495	0.693474	0.693225	0.694079	0.693331	0.693539	0.693073	0.693154	0.693185	0.693273	0.693148	0.694023	0.693212	0.693315
TLK1_7	2	0.693113	0.471314	0.693152	0.693155	0.693278	0.693361	0.693255	0.693421	0.693223	0.693077	0.693174	0.693028	0.69363	0.693234	0.693185	0.693113	0.693063	0.693209
TLK1_8	2	0.693085	0.375627	0.693163	0.693085	0.693628	0.693092	0.693039	0.693275	0.693402	0.69334	0.693124	0.693056	0.69308	0.693305	0.693203	0.693512	0.693123	0.693282
TLK1_9	2	0.693131	0.537945	0.693213	0.693425	0.693133	0.693361	0.69313	0.693353	0.693294	0.693253	0.693824	0.69333	0.69319	0.693311	0.693289	0.693061	0.693128	0.693131
TM4SF20_0	2	0.693152	0.614223	0.694295	0.693152	0.692698	0.693975	0.693532	0.692811	0.693371	0.693323	0.693835	0.693496	0.693351	0.693356	0.693237	0.693615	0.692987	0.693339
TM4SF20_1	2	0.693072	0.335812	0.693118	0.693072	0.693865	0.692983	0.693655	0.693196	0.693217	0.693543	0.693104	0.693036	0.693645	0.693623	0.69371	0.693533	0.692981	0.694467
TMBIM1_0	2	0.692908	0.0518103	0.692879	0.693392	0.692723	0.693131	0.693209	0.692987	0.693388	0.692951	0.69336	0.692909	0.692534	0.692914	0.693043	0.693765	0.692958	0.692908
TMBIM1_1	2	0.692859	0.0251167	0.692811	0.692543	0.692948	0.693626	0.693224	0.69304	0.693156	0.692966	0.693334	0.693077	0.693725	0.693088	0.69278	0.693032	0.692861	0.692859
TMEFF2_0	2	0.693086	0.379138	0.692701	0.693149	0.692942	0.693398	0.693272	0.693086	0.694162	0.693103	0.693314	0.693107	0.693095	0.693213	0.693356	0.693463	0.692137	0.693805
TMEFF2_1	2	0.693121	0.498224	0.693598	0.693145	0.693232	0.694218	0.69307	0.69386	0.693926	0.692667	0.693446	0.693105	0.693137	0.693469	0.693552	0.693121	0.693342	0.693327
TMEFF2_2	2	0.693099	0.424622	0.693393	0.693099	0.693428	0.693173	0.692974	0.693652	0.693625	0.693235	0.694156	0.693192	0.69297	0.693378	0.693218	0.693404	0.693068	0.693162
TMEFF2_3	2	0.693129	0.529869	0.69303	0.693129	0.693206	0.693341	0.693024	0.692971	0.693471	0.693253	0.693823	0.693148	0.693954	0.693273	0.693232	0.693261	0.693438	0.693184
TMEFF2_4	2	0.693124	0.510021	0.693323	0.69325	0.69321	0.693326	0.693252	0.69312	0.693284	0.693324	0.694077	0.693308	0.693182	0.693281	0.693111	0.693069	0.693124	0.693249
TMEFF2_5	2	0.693204	0.796142	0.693222	0.693527	0.693127	0.69357	0.693242	0.693286	0.693212	0.693281	0.694393	0.693216	0.693342	0.693128	0.693204	0.693106	0.693295	0.693364
TMEFF2_6	2	0.693035	0.236393	0.694087	0.69376	0.692985	0.693255	0.693191	0.693194	0.694955	0.693621	0.692751	0.693035	0.693142	0.693287	0.693161	0.692987	0.693238	0.695183
TMEFF2_7	2	0.693134	0.547334	0.693515	0.693039	0.69334	0.695953	0.692735	0.693263	0.694611	0.693817	0.694833	0.693321	0.693134	0.69328	0.694742	0.693011	0.693295	0.693348
TMEFF2_8	2	0.693144	0.583429	0.693816	0.695018	0.693351	0.693277	0.69666	0.694568	0.693199	0.69345	0.692549	0.69355	0.693468	0.693144	0.693036	0.693062	0.693277	0.695362
TMEFF2_9	2	0.692988	0.143391	0.694886	0.694793	0.693309	0.692859	0.69285	0.693283	0.693431	0.693146	0.693288	0.69308	0.693056	0.693984	0.69414	0.692887	0.693852	0.692988
TMEM127_0	2	0.693015	0.193584	0.693423	0.693139	0.693899	0.693258	0.693191	0.69286	0.693172	0.693348	0.693015	0.693224	0.692976	0.693314	0.693122	0.692907	0.693481	0.693283
TMEM131_0	2	0.693389	0.999056	0.69351	0.693638	0.693481	0.693445	0.694258	0.693983	0.693222	0.693637	0.693512	0.693622	0.693349	0.694286	0.693152	0.693424	0.693389	0.693788
TMEM131_1	2	0.69319	0.74894	0.693484	0.693518	0.693273	0.693495	0.693645	0.694707	0.693652	0.692963	0.693139	0.693427	0.693458	0.69319	0.693131	0.695323	0.695911	0.693832
TMEM131_10	2	0.693296	0.971133	0.693449	0.693643	0.693254	0.693587	0.694004	0.693556	0.69362	0.694056	0.693157	0.693769	0.693176	0.693296	0.693996	0.693833	0.693706	0.693765
TMEM131_2	2	0.693155	0.623957	0.693299	0.693172	0.694268	0.694768	0.692865	0.693074	0.693559	0.694087	0.693278	0.693155	0.6931	0.693367	0.693588	0.69318	0.693262	0.693474
TMEM131_3	2	0.693145	0.587512	0.692801	0.693145	0.693152	0.693574	0.693329	0.693585	0.693622	0.693642	0.69387	0.693265	0.69361	0.693612	0.693207	0.696459	0.693109	0.693074
TMEM131_4	2	0.693183	0.725015	0.693143	0.694105	0.693376	0.693959	0.693317	0.693069	0.693636	0.69455	0.693537	0.6931	0.693242	0.694155	0.695126	0.69362	0.693364	0.693183
TMEM131_5	2	0.69315	0.608515	0.692964	0.693222	0.69349	0.693378	0.69339	0.694547	0.693423	0.693052	0.693623	0.693727	0.692726	0.69315	0.69337	0.693409	0.69405	0.693415
TMEM131_6	2	0.693173	0.692602	0.693948	0.693361	0.693218	0.693831	0.694229	0.69342	0.693513	0.693173	0.69313	0.693055	0.693139	0.693746	0.693249	0.6934	0.695102	0.693502
TMEM131_7	2	0.693091	0.395447	0.693737	0.693332	0.69366	0.693271	0.693897	0.693091	0.69332	0.69308	0.693928	0.693028	0.692921	0.694548	0.693169	0.693764	0.693103	0.693249
TMEM131_8	2	0.693156	0.629389	0.693175	0.693147	0.693805	0.693869	0.693156	0.693238	0.693366	0.693421	0.693586	0.693231	0.69371	0.693679	0.693441	0.695603	0.693112	0.69306
TMEM131_9	2	0.693196	0.768227	0.693571	0.693827	0.693416	0.69376	0.694698	0.693209	0.693196	0.693285	0.693838	0.692809	0.693106	0.694353	0.69328	0.693067	0.694111	0.693269
TMEM150A_0	2	0.693098	0.417873	0.693408	0.693363	0.693141	0.693412	0.693698	0.693666	0.692914	0.693151	0.693036	0.693098	0.693048	0.693832	0.694517	0.6933	0.693149	0.694369
TMEM163_0	2	0.693098	0.420229	0.692862	0.692946	0.693186	0.693522	0.6934	0.693257	0.694872	0.693111	0.693454	0.693098	0.693174	0.69303	0.693596	0.693571	0.693164	0.693168
TMEM163_1	2	0.69312	0.495702	0.693227	0.693187	0.693016	0.69386	0.693498	0.693449	0.695343	0.69312	0.692983	0.693257	0.69297	0.693224	0.693258	0.694232	0.693264	0.693306
TMEM163_10	2	0.69308	0.360422	0.693258	0.693267	0.69386	0.6943	0.693077	0.692965	0.693398	0.69308	0.693158	0.693239	0.69336	0.693903	0.693117	0.692951	0.693162	0.693343
TMEM163_11	2	0.693155	0.626803	0.69351	0.693379	0.693642	0.693596	0.693002	0.694038	0.692987	0.693665	0.693515	0.693507	0.693301	0.693581	0.693233	0.693049	0.693155	0.694249
TMEM163_12	2	0.693207	0.804262	0.693446	0.693567	0.69367	0.693649	0.692908	0.693369	0.694179	0.693041	0.695154	0.693373	0.693105	0.695794	0.694022	0.693489	0.693207	0.694017
TMEM163_13	2	0.693273	0.947218	0.693273	0.693498	0.69318	0.693508	0.69354	0.693352	0.693296	0.694488	0.693183	0.693178	0.694635	0.693499	0.693662	0.694114	0.693277	0.693468
TMEM163_2	2	0.693049	0.271755	0.692978	0.693124	0.693077	0.693228	0.693454	0.693853	0.693239	0.692983	0.693101	0.693448	0.693416	0.693097	0.693219	0.693133	0.692946	0.693049
TMEM163_3	2	0.693008	0.178443	0.693004	0.693127	0.692892	0.693395	0.693277	0.69312	0.693357	0.693432	0.693102	0.693113	0.693283	0.693207	0.692901	0.693459	0.693008	0.693327
TMEM163_4	2	0.692991	0.147282	0.693336	0.692894	0.692991	0.693171	0.693207	0.693197	0.69368	0.69389	0.693071	0.69315	0.692882	0.693247	0.693168	0.693568	0.693112	0.69276
TMEM163_5	2	0.693109	0.458394	0.693145	0.693637	0.693281	0.693897	0.693115	0.693206	0.693109	0.693444	0.693166	0.693337	0.693419	0.693319	0.693089	0.693045	0.692921	0.693552
TMEM163_6	2	0.693126	0.519265	0.693067	0.693134	0.693873	0.693502	0.693126	0.69421	0.694154	0.693015	0.693438	0.693525	0.694469	0.695216	0.694307	0.694032	0.693015	0.693589
TMEM163_7	2	0.693335	0.991451	0.693582	0.693353	0.693297	0.693643	0.693544	0.693351	0.693684	0.694792	0.693789	0.694061	0.693361	0.693793	0.693325	0.69329	0.693335	0.693679
TMEM163_8	2	0.69336	0.996714	0.693966	0.694353	0.693794	0.693978	0.69336	0.694253	0.693588	0.693845	0.693385	0.693725	0.693226	0.694272	0.694737	0.693254	0.693409	0.69328
TMEM163_9	2	0.693312	0.981867	0.693578	0.693312	0.693862	0.693823	0.693291	0.693676	0.694082	0.69368	0.693752	0.693373	0.693244	0.693604	0.693805	0.693152	0.693435	0.69371
TMEM169_0	2	0.693137	0.558229	0.693349	0.693574	0.693297	0.693242	0.693223	0.69289	0.693372	0.69304	0.693012	0.693326	0.693152	0.693397	0.693165	0.693137	0.693155	0.693982
TMEM169_1	2	0.693217	0.833557	0.693296	0.693219	0.692909	0.693939	0.693157	0.69328	0.69345	0.696593	0.693217	0.693412	0.693013	0.693858	0.693513	0.693287	0.693252	0.693247
TMEM177_0	2	0.69271	0.00171781	0.692744	0.692735	0.692932	0.6932	0.694738	0.69302	0.69271	0.693114	0.693073	0.69221	0.692971	0.693635	0.692956	0.692186	0.692366	0.693328
TMEM178A_0	2	0.693154	0.623107	0.693218	0.693001	0.69343	0.693272	0.693242	0.693512	0.694119	0.69327	0.693184	0.693262	0.693199	0.693329	0.693134	0.69316	0.693154	0.693021
TMEM178A_1	2	0.693222	0.844938	0.693374	0.693234	0.693139	0.693361	0.69369	0.693355	0.693369	0.693106	0.693172	0.693237	0.693222	0.69415	0.693425	0.694093	0.693255	0.693233
TMEM17_0	2	0.693229	0.864486	0.69337	0.693795	0.693363	0.69333	0.69344	0.692411	0.69354	0.69357	0.693672	0.693247	0.693042	0.693492	0.692854	0.693917	0.693229	0.694365
TMEM17_1	2	0.69312	0.496783	0.693943	0.69312	0.693843	0.693328	0.694579	0.693485	0.693293	0.693425	0.694296	0.692764	0.693277	0.694033	0.692704	0.693274	0.693099	0.693482
TMEM182_0	2	0.693207	0.802639	0.693196	0.693229	0.693218	0.69355	0.693165	0.693118	0.693896	0.693252	0.693337	0.693291	0.693395	0.693267	0.693207	0.693234	0.693514	0.693408
TMEM182_1	2	0.693135	0.549548	0.693188	0.693188	0.693095	0.694161	0.693526	0.693272	0.693341	0.693278	0.693554	0.693135	0.693475	0.693184	0.69329	0.693091	0.693132	0.693781
TMEM182_2	2	0.69318	0.716133	0.693294	0.693698	0.69327	0.693478	0.693403	0.69318	0.693237	0.693669	0.693037	0.693027	0.693159	0.693883	0.693293	0.693416	0.69319	0.69326
TMEM185B_0	2	0.69315	0.60807	0.693093	0.693211	0.693419	0.694601	0.693187	0.693304	0.694523	0.693313	0.694915	0.693117	0.692974	0.693209	0.693178	0.693289	0.69315	0.693318
TMEM18_0	2	0.693109	0.456854	0.693129	0.693317	0.693187	0.693697	0.692539	0.694327	0.692828	0.693529	0.692672	0.693554	0.693292	0.693835	0.693344	0.693252	0.693281	0.693109
TMEM198_0	2	0.693088	0.38728	0.693406	0.693131	0.693044	0.693522	0.692962	0.693542	0.693305	0.69309	0.693159	0.693314	0.693069	0.693088	0.693344	0.694061	0.693376	0.694302
TMEM214_0	2	0.693149	0.60143	0.693398	0.693439	0.693303	0.693346	0.693267	0.693279	0.693241	0.693191	0.693452	0.693123	0.692982	0.693182	0.693149	0.692906	0.693327	0.693341
TMEM237_0	2	0.693153	0.619555	0.693352	0.693264	0.693067	0.693455	0.69331	0.693191	0.693286	0.693227	0.693153	0.693056	0.693174	0.694638	0.694081	0.69326	0.692825	0.693262
TMEM247_0	2	0.693015	0.192679	0.693066	0.69299	0.693021	0.693224	0.69377	0.692944	0.693164	0.693349	0.692996	0.69304	0.693124	0.693546	0.693055	0.693136	0.693242	0.693015
TMEM37_0	2	0.693124	0.511111	0.693217	0.693408	0.693148	0.693785	0.6931	0.693094	0.693124	0.693321	0.692832	0.693218	0.693138	0.694034	0.693508	0.693236	0.693661	0.693545
TMEM87B_0	2	0.6932	0.782288	0.69374	0.694028	0.69316	0.693161	0.693207	0.693261	0.693358	0.693551	0.6932	0.693195	0.693694	0.693811	0.694858	0.693469	0.693637	0.693333
TMEM87B_1	2	0.693105	0.445029	0.693955	0.693322	0.693367	0.693412	0.693085	0.693184	0.693105	0.693206	0.691969	0.693202	0.692811	0.693215	0.693574	0.693119	0.69698	0.69333
TMEM87B_2	2	0.692808	0.0108237	0.692094	0.692808	0.693241	0.693715	0.693257	0.693592	0.693757	0.693281	0.693678	0.692546	0.693193	0.693432	0.69307	0.694052	0.692763	0.69327
TMEM87B_3	2	0.692922	0.062992	0.69369	0.693018	0.691819	0.693447	0.694676	0.693053	0.692392	0.693751	0.693205	0.692895	0.692922	0.693579	0.693024	0.693158	0.693083	0.693335
TMSB10_0	2	0.693046	0.264173	0.693375	0.693134	0.693581	0.693449	0.693083	0.693046	0.693201	0.693844	0.693015	0.693166	0.692832	0.693834	0.693312	0.693447	0.693639	0.693033
TNFAIP6_0	2	0.69315	0.606809	0.693199	0.693452	0.692923	0.69336	0.693428	0.693921	0.694028	0.693778	0.693622	0.692839	0.69315	0.693225	0.693592	0.693957	0.693113	0.693534
TNFAIP6_1	2	0.693083	0.371817	0.693172	0.693047	0.693376	0.693297	0.69362	0.693118	0.693291	0.693083	0.693374	0.693332	0.693255	0.692925	0.693329	0.693138	0.692368	0.693126
TNP1_0	2	0.692939	0.0788668	0.69304	0.693406	0.693083	0.692706	0.69407	0.692804	0.69408	0.693201	0.693174	0.692939	0.692939	0.693944	0.693099	0.693225	0.693329	0.695927
TNS1_0	2	0.693163	0.654752	0.693219	0.693137	0.693154	0.694004	0.693382	0.693191	0.693511	0.69367	0.69508	0.693272	0.693599	0.693533	0.693163	0.693049	0.693405	0.694889
TNS1_1	2	0.693129	0.527671	0.693604	0.693067	0.693129	0.693369	0.693203	0.693111	0.694797	0.693355	0.694273	0.693397	0.693264	0.693276	0.693361	0.693353	0.693079	0.693503
TNS1_2	2	0.693002	0.167265	0.69301	0.69318	0.693002	0.693973	0.693421	0.693056	0.693817	0.69314	0.692832	0.692551	0.693222	0.693379	0.69324	0.693313	0.69291	0.693051
TNS1_3	2	0.693164	0.657493	0.69366	0.693164	0.693159	0.693856	0.694167	0.693389	0.694026	0.693231	0.693336	0.693419	0.693602	0.69337	0.693148	0.692972	0.693479	0.693464
TNS1_4	2	0.693174	0.693243	0.693597	0.693193	0.693419	0.69408	0.693268	0.693161	0.693747	0.693017	0.693315	0.693174	0.693506	0.693349	0.693049	0.693343	0.693505	0.693306
TNS1_5	2	0.693263	0.931912	0.693617	0.693079	0.693492	0.693233	0.693263	0.693765	0.694755	0.69366	0.69488	0.693075	0.693605	0.693486	0.694425	0.693308	0.693451	0.694034
TNS1_6	2	0.69315	0.608292	0.69315	0.693267	0.693112	0.693416	0.693612	0.693496	0.693726	0.693189	0.694061	0.693033	0.693945	0.693419	0.69319	0.694243	0.693011	0.693642
TNS1_7	2	0.693113	0.471314	0.693263	0.692993	0.693184	0.693183	0.693715	0.693506	0.693113	0.693012	0.693144	0.693473	0.693104	0.693374	0.693222	0.693162	0.693316	0.693259
TP53I3_0	2	0.693153	0.619407	0.693045	0.693183	0.693986	0.693612	0.693181	0.693216	0.693153	0.693524	0.693225	0.69312	0.693425	0.693794	0.693217	0.693127	0.693212	0.693209
TPO_0	2	0.693002	0.168136	0.693057	0.693228	0.693034	0.693942	0.693123	0.692948	0.693647	0.693276	0.695081	0.693002	0.693893	0.692736	0.692884	0.693541	0.693128	0.693701
TPO_1	2	0.693125	0.515621	0.693332	0.693734	0.69303	0.693941	0.693472	0.69409	0.693437	0.692879	0.693889	0.693159	0.693291	0.693474	0.693019	0.693373	0.693125	0.693621
TPO_10	2	0.69318	0.714493	0.694015	0.693717	0.693046	0.693443	0.693341	0.694272	0.69318	0.693006	0.695057	0.693159	0.693205	0.693439	0.694309	0.694719	0.693608	0.69346
TPO_11	2	0.693142	0.578606	0.693159	0.693153	0.693247	0.693742	0.693142	0.694396	0.693146	0.693654	0.693124	0.693243	0.693243	0.6933	0.693112	0.693183	0.694028	0.693015
TPO_2	2	0.693168	0.672944	0.693326	0.69353	0.694011	0.693229	0.694295	0.693213	0.693534	0.693746	0.693116	0.693168	0.692917	0.693717	0.693089	0.693301	0.693212	0.693846
TPO_3	2	0.692933	0.0723899	0.693188	0.69315	0.693315	0.693205	0.692808	0.693158	0.692887	0.693234	0.692482	0.693242	0.692933	0.693231	0.693143	0.693188	0.693184	0.693072
TPO_4	2	0.693081	0.363635	0.693184	0.693109	0.693007	0.693273	0.693204	0.693157	0.693471	0.693253	0.693054	0.693081	0.693137	0.693197	0.693119	0.694316	0.69376	0.693077
TPO_5	2	0.693018	0.198784	0.693304	0.694177	0.692666	0.693457	0.693156	0.693127	0.693431	0.693287	0.693457	0.692828	0.692862	0.693225	0.693018	0.694162	0.693355	0.693335
TPO_6	2	0.692994	0.153285	0.693212	0.692879	0.693138	0.693028	0.69381	0.693196	0.693411	0.692724	0.69351	0.692994	0.693125	0.693175	0.693683	0.694558	0.692969	0.693021
TPO_7	2	0.69315	0.606067	0.693218	0.694114	0.693183	0.693201	0.694019	0.693568	0.69454	0.693448	0.69582	0.693243	0.69315	0.693207	0.693217	0.693006	0.692828	0.693148
TPO_8	2	0.692898	0.0451682	0.693721	0.693005	0.693446	0.693096	0.693245	0.692896	0.693249	0.692898	0.693035	0.69297	0.692667	0.69318	0.693087	0.693226	0.692804	0.693697
TPO_9	2	0.693143	0.582316	0.693717	0.693143	0.693433	0.69344	0.693087	0.693117	0.693936	0.693301	0.694877	0.693197	0.693324	0.693284	0.693218	0.693053	0.69345	0.69388
TPRKB_0	2	0.693071	0.333577	0.693177	0.692975	0.693481	0.693071	0.694272	0.692804	0.693124	0.693244	0.693168	0.693191	0.693707	0.69374	0.692935	0.693223	0.69314	0.693404
TRABD2A_0	2	0.693266	0.937378	0.693147	0.693052	0.694552	0.693317	0.693337	0.694043	0.695716	0.693383	0.6938	0.693116	0.693882	0.693853	0.693266	0.693454	0.69347	0.693385
TRABD2A_1	2	0.692951	0.0918799	0.693307	0.693174	0.693183	0.693327	0.693428	0.692776	0.693717	0.693356	0.69345	0.692913	0.692951	0.69396	0.693213	0.692986	0.692603	0.693237
TRABD2A_2	2	0.692951	0.0910593	0.692822	0.69309	0.693073	0.693421	0.693556	0.692951	0.69301	0.693321	0.693469	0.693067	0.692875	0.693225	0.692769	0.693054	0.693137	0.694182
TRABD2A_3	2	0.69284	0.0185631	0.693118	0.693083	0.692574	0.693256	0.693273	0.692669	0.693387	0.693055	0.692823	0.693273	0.693187	0.693104	0.69309	0.69284	0.693052	0.693081
TRABD2A_4	2	0.69305	0.273771	0.693017	0.6931	0.69328	0.693432	0.69305	0.693138	0.69305	0.6925	0.693054	0.692855	0.693058	0.693489	0.693065	0.693216	0.693143	0.693561
TRAF3IP1_0	2	0.693316	0.984071	0.695008	0.693813	0.694454	0.693463	0.693295	0.693117	0.69334	0.693463	0.694313	0.694505	0.693522	0.693226	0.693316	0.693685	0.694941	0.694265
TRAF3IP1_1	2	0.693649	1	0.694782	0.694537	0.694354	0.694302	0.695513	0.694068	0.693649	0.693249	0.694622	0.693903	0.69359	0.694879	0.693194	0.694515	0.6957	0.693716
TRAF3IP1_2	2	0.693369	0.99773	0.6947	0.693587	0.693369	0.693618	0.693523	0.693586	0.694379	0.693691	0.693913	0.693881	0.693009	0.694581	0.693232	0.69512	0.693205	0.693567
TRAF3IP1_3	2	0.69359	1	0.694716	0.693691	0.69351	0.693868	0.69359	0.694058	0.693692	0.693773	0.695204	0.693184	0.693488	0.693969	0.6946	0.694853	0.695244	0.695643
TRAF3IP1_4	2	0.693376	0.998281	0.693376	0.693387	0.694165	0.693398	0.69357	0.694258	0.693749	0.693315	0.695079	0.693005	0.694371	0.693598	0.693474	0.694254	0.693123	0.69423
TRAK2_0	2	0.692705	0.00155128	0.692487	0.692719	0.69339	0.694649	0.693193	0.692552	0.693424	0.692926	0.694207	0.69313	0.692622	0.692705	0.692976	0.693119	0.693669	0.693125
TRAK2_1	2	0.692771	0.00558813	0.692528	0.692781	0.692771	0.694093	0.692766	0.693075	0.693191	0.693214	0.693172	0.693798	0.692457	0.694354	0.693186	0.69632	0.692788	0.693207
TRAK2_2	2	0.692708	0.00161836	0.692982	0.693457	0.692706	0.692579	0.692916	0.692661	0.692844	0.693197	0.6936	0.692708	0.693215	0.693432	0.69368	0.693009	0.692909	0.693056
TRAK2_3	2	0.692999	0.162201	0.693212	0.693043	0.693441	0.692999	0.692619	0.693143	0.69322	0.692644	0.693184	0.693372	0.693891	0.693367	0.693272	0.692911	0.693396	0.693089
TRAPPC12_0	2	0.693254	0.916892	0.693254	0.693267	0.69344	0.694066	0.693082	0.694914	0.693359	0.69359	0.693849	0.693736	0.693317	0.693434	0.69318	0.693226	0.693349	0.693811
TRAPPC12_1	2	0.693212	0.819443	0.693212	0.69318	0.693248	0.693933	0.693919	0.693816	0.693367	0.693381	0.693444	0.69336	0.693597	0.693488	0.693199	0.694351	0.693302	0.692957
TRAPPC12_2	2	0.693241	0.892541	0.693513	0.693299	0.69359	0.693112	0.693589	0.694197	0.693616	0.6932	0.693788	0.693241	0.693424	0.693847	0.693294	0.693255	0.693166	0.693986
TRAPPC12_3	2	0.693051	0.276405	0.692907	0.693692	0.69322	0.693333	0.69388	0.693182	0.693877	0.694095	0.693022	0.693139	0.693051	0.693175	0.69274	0.693321	0.693192	0.693518
TRAPPC12_4	2	0.692986	0.139532	0.693099	0.692986	0.693156	0.693382	0.695925	0.692612	0.693899	0.693074	0.693916	0.692454	0.693196	0.693863	0.69303	0.69337	0.692932	0.693928
TRAPPC12_5	2	0.693044	0.258322	0.693153	0.695323	0.692997	0.693188	0.695787	0.692685	0.693381	0.693405	0.693271	0.692891	0.69334	0.69317	0.69318	0.69393	0.693099	0.693044
TRAPPC12_6	2	0.693007	0.176568	0.692983	0.693007	0.693069	0.693288	0.693111	0.692955	0.69292	0.694803	0.693087	0.693144	0.693261	0.69311	0.693261	0.693513	0.693009	0.693465
TRIB2_0	2	0.693016	0.195777	0.693141	0.69338	0.693114	0.694097	0.693567	0.69295	0.693202	0.693446	0.69324	0.693285	0.692805	0.693308	0.693152	0.693016	0.693005	0.69311
TRIB2_1	2	0.693087	0.381895	0.693359	0.693268	0.69306	0.693184	0.69388	0.693662	0.693392	0.693087	0.693255	0.694065	0.693085	0.694422	0.692923	0.693147	0.693252	0.694589
TRIM43B_0	2	0.693259	0.925349	0.693292	0.693208	0.693346	0.69395	0.693774	0.69322	0.693177	0.693645	0.693372	0.694024	0.693259	0.693382	0.694231	0.693667	0.693313	0.694098
TRIM43_0	2	0.693219	0.838868	0.693203	0.693253	0.69344	0.693934	0.695024	0.696454	0.693769	0.693559	0.69327	0.693268	0.693309	0.693559	0.693214	0.692982	0.69338	0.693219
TRIM54_0	2	0.69311	0.460146	0.693157	0.693227	0.694045	0.693474	0.693264	0.693262	0.693101	0.693606	0.693247	0.693388	0.693641	0.693555	0.69311	0.693009	0.693309	0.693013
TRIP12_0	2	0.692952	0.092508	0.692914	0.693272	0.693114	0.693023	0.693051	0.693673	0.693283	0.693114	0.692578	0.692952	0.692783	0.693542	0.692971	0.693103	0.693071	0.693548
TRIP12_1	2	0.693064	0.31372	0.693113	0.693144	0.69311	0.694213	0.693064	0.693025	0.693835	0.693448	0.69355	0.693427	0.693317	0.693374	0.6932	0.693064	0.693102	0.693053
TRIP12_2	2	0.692923	0.0635054	0.69317	0.692923	0.693301	0.693318	0.693399	0.692906	0.694317	0.693237	0.692914	0.69292	0.69294	0.693605	0.693212	0.693026	0.693086	0.693118
TRIP12_3	2	0.693097	0.414986	0.693331	0.693259	0.693097	0.692882	0.693238	0.693128	0.692988	0.693613	0.693115	0.692978	0.69313	0.694772	0.693128	0.694547	0.69319	0.69333
TRMT61B_0	2	0.693438	0.999919	0.693438	0.695242	0.693046	0.693721	0.693279	0.693155	0.693918	0.693884	0.693806	0.693726	0.694577	0.693907	0.693708	0.693489	0.693583	0.693453
TRPM8_0	2	0.693411	0.999661	0.693586	0.693411	0.69349	0.69397	0.693574	0.693517	0.694532	0.693326	0.693547	0.693204	0.693456	0.693593	0.695936	0.693367	0.694031	0.693741
TRPM8_1	2	0.693523	1	0.693737	0.693892	0.693523	0.693621	0.693583	0.694945	0.694072	0.693428	0.694152	0.694354	0.695161	0.693387	0.693301	0.693613	0.693937	0.694223
TRPM8_2	2	0.693552	1	0.693716	0.692814	0.694148	0.69495	0.695387	0.693552	0.6939	0.694607	0.694441	0.694509	0.693564	0.694596	0.693203	0.693317	0.693583	0.693916
TRPM8_3	2	0.692778	0.00640133	0.69285	0.692778	0.69375	0.69278	0.693703	0.692712	0.695498	0.692882	0.692324	0.693426	0.692856	0.694116	0.69286	0.694646	0.692809	0.692609
TRPM8_4	2	0.693129	0.530969	0.693276	0.693054	0.693215	0.692889	0.693417	0.693214	0.693439	0.693266	0.693189	0.693129	0.693509	0.693223	0.692881	0.693365	0.693216	0.69327
TRPM8_5	2	0.693153	0.616816	0.693564	0.693204	0.693209	0.693257	0.69368	0.694894	0.693369	0.693592	0.693866	0.693087	0.693065	0.693285	0.693132	0.693367	0.693153	0.693616
TRPM8_6	2	0.692937	0.0768981	0.692555	0.693149	0.694087	0.693303	0.693433	0.693486	0.692893	0.693154	0.692796	0.692937	0.693107	0.693354	0.692991	0.69358	0.693017	0.693223
TSN_0	2	0.693241	0.890698	0.693286	0.693213	0.693254	0.693386	0.69387	0.694409	0.693007	0.693863	0.69356	0.693241	0.692949	0.693715	0.693284	0.693477	0.693703	0.693432
TSPYL6_0	2	0.693175	0.6984	0.693347	0.693307	0.693354	0.692978	0.693699	0.693427	0.69305	0.693312	0.693175	0.693136	0.693339	0.693279	0.693293	0.693495	0.693181	0.693317
TTC21B_0	2	0.693158	0.636507	0.693514	0.693756	0.693294	0.693158	0.693146	0.693398	0.693523	0.693041	0.693916	0.693163	0.693528	0.693289	0.693521	0.693233	0.693104	0.693239
TTC21B_1	2	0.693097	0.415187	0.694212	0.694816	0.693097	0.693243	0.695534	0.693708	0.693454	0.69282	0.694338	0.693081	0.694528	0.693185	0.695899	0.693092	0.693327	0.694386
TTC21B_2	2	0.693311	0.981561	0.692726	0.694275	0.694081	0.693063	0.696619	0.693261	0.693591	0.693724	0.693499	0.693331	0.694216	0.693311	0.693549	0.693593	0.693561	0.693874
TTC21B_3	2	0.693132	0.541256	0.693248	0.693531	0.693493	0.6932	0.693691	0.693132	0.693187	0.693393	0.69327	0.692956	0.69353	0.693474	0.693128	0.693882	0.692922	0.697356
TTC27_0	2	0.693112	0.467745	0.693117	0.692889	0.693112	0.693165	0.693505	0.692933	0.693205	0.693209	0.69286	0.693658	0.693496	0.693288	0.693276	0.693897	0.693522	0.693278
TTC27_1	2	0.69293	0.0698461	0.694407	0.693375	0.693623	0.693899	0.693184	0.69293	0.693244	0.693674	0.693643	0.692262	0.693621	0.692843	0.693035	0.692884	0.693128	0.693209
TTC27_10	2	0.693109	0.458499	0.693168	0.693109	0.6933	0.69348	0.693445	0.693012	0.693366	0.693234	0.693115	0.693077	0.69321	0.693272	0.693254	0.692983	0.693131	0.693558
TTC27_11	2	0.693059	0.298763	0.693098	0.69303	0.692977	0.69328	0.693539	0.693298	0.693213	0.69307	0.693225	0.693312	0.693151	0.692561	0.693059	0.693356	0.693119	0.693249
TTC27_12	2	0.692468	4.34915e-06	0.692235	0.69365	0.693312	0.691751	0.693279	0.692599	0.693148	0.692636	0.692843	0.692727	0.692795	0.693288	0.692382	0.692468	0.693299	0.692952
TTC27_13	2	0.693018	0.198155	0.692971	0.693243	0.693375	0.693767	0.693336	0.692826	0.693495	0.69342	0.693018	0.693088	0.693179	0.693134	0.692952	0.693203	0.693106	0.693266
TTC27_14	2	0.693065	0.316305	0.692557	0.69336	0.693082	0.692869	0.693449	0.693266	0.693181	0.693329	0.693095	0.692869	0.693369	0.693089	0.693065	0.693966	0.693277	0.693328
TTC27_2	2	0.693212	0.818289	0.693678	0.693475	0.693668	0.693577	0.693509	0.693485	0.695522	0.693212	0.692988	0.693444	0.693394	0.694186	0.693172	0.693083	0.693276	0.693676
TTC27_3	2	0.693161	0.646326	0.693302	0.69328	0.69479	0.693436	0.692874	0.693238	0.693266	0.693192	0.693768	0.693101	0.693398	0.693764	0.693322	0.693178	0.693124	0.693161
TTC27_4	2	0.693127	0.521966	0.693232	0.69319	0.694447	0.693468	0.693385	0.69308	0.693233	0.693012	0.693043	0.693413	0.693461	0.693192	0.693358	0.693127	0.693284	0.693217
TTC27_5	2	0.693078	0.354507	0.693408	0.69307	0.693265	0.693381	0.693192	0.693775	0.693078	0.693334	0.693808	0.693783	0.692806	0.692539	0.69339	0.693225	0.693079	0.693378
TTC27_6	2	0.692959	0.100966	0.693043	0.693357	0.693112	0.693425	0.693011	0.693097	0.694703	0.693138	0.693584	0.692885	0.692959	0.692906	0.692763	0.693236	0.693127	0.693391
TTC27_7	2	0.693128	0.525219	0.693279	0.693128	0.693327	0.69321	0.693333	0.693183	0.693191	0.69336	0.693034	0.692935	0.693534	0.693246	0.693211	0.693167	0.692993	0.693172
TTC27_8	2	0.693068	0.32531	0.693227	0.693045	0.693175	0.693679	0.693068	0.693187	0.693129	0.692939	0.694392	0.693348	0.693279	0.693262	0.692864	0.693238	0.693353	0.693146
TTC27_9	2	0.693124	0.510893	0.693371	0.693062	0.693235	0.693838	0.693322	0.693257	0.693034	0.693516	0.69329	0.693334	0.693122	0.693298	0.69336	0.693417	0.693252	0.693124
TTC30A_0	2	0.693236	0.879588	0.69352	0.693568	0.693363	0.693296	0.693599	0.693219	0.694009	0.693111	0.693808	0.693236	0.693944	0.693534	0.693894	0.69333	0.692906	0.694531
TTC30A_1	2	0.693133	0.544201	0.693241	0.69337	0.693203	0.694553	0.693233	0.693266	0.693028	0.693526	0.693087	0.693191	0.693094	0.693501	0.693311	0.693382	0.693359	0.693133
TTC30B_0	2	0.693168	0.674753	0.693405	0.693396	0.693511	0.693434	0.694444	0.694974	0.693396	0.693152	0.693183	0.693168	0.693118	0.694808	0.693366	0.693167	0.693944	0.693396
TTC31_0	2	0.69235	1.12104e-07	0.692785	0.692667	0.693276	0.691873	0.694358	0.693038	0.692663	0.693986	0.693334	0.692138	0.691901	0.694196	0.692664	0.69235	0.692762	0.693791
TTC32_0	2	0.693267	0.938911	0.693491	0.693271	0.692885	0.693337	0.693797	0.69402	0.693874	0.693739	0.693267	0.693676	0.693385	0.693872	0.693407	0.693208	0.692987	0.693561
TTC7A_0	2	0.693011	0.185391	0.692727	0.693487	0.693011	0.693529	0.692981	0.693334	0.694562	0.693324	0.69315	0.693077	0.693734	0.693367	0.693537	0.692712	0.693618	0.693237
TTC7A_1	2	0.692632	0.000308373	0.692885	0.69264	0.692632	0.693223	0.693469	0.6934	0.69241	0.69337	0.69154	0.693132	0.69279	0.693158	0.693066	0.692331	0.692811	0.693241
TTC7A_10	2	0.69293	0.0697533	0.69293	0.692902	0.692801	0.692977	0.693182	0.69315	0.693099	0.693298	0.692954	0.692946	0.693155	0.692897	0.693324	0.693152	0.695415	0.693732
TTC7A_11	2	0.693126	0.519265	0.693344	0.6936	0.693126	0.693446	0.693255	0.693637	0.693044	0.693527	0.693167	0.692927	0.693212	0.69356	0.693126	0.693174	0.694245	0.693895
TTC7A_2	2	0.692418	9.97632e-07	0.692595	0.692839	0.693228	0.692988	0.692702	0.692418	0.69309	0.692322	0.692688	0.692689	0.692148	0.692523	0.692226	0.692441	0.693105	0.692672
TTC7A_3	2	0.692739	0.00307647	0.693104	0.692812	0.692675	0.693362	0.693601	0.693035	0.694101	0.692615	0.693312	0.69296	0.692539	0.693122	0.693058	0.693191	0.692739	0.692982
TTC7A_4	2	0.692855	0.0236311	0.692855	0.69307	0.692976	0.693145	0.693233	0.693073	0.693387	0.692936	0.694881	0.69325	0.692454	0.692925	0.692747	0.69304	0.693165	0.692594
TTC7A_5	2	0.692693	0.00120482	0.693212	0.693408	0.693317	0.69359	0.69313	0.692013	0.694478	0.693072	0.693321	0.692734	0.691863	0.692632	0.692693	0.693179	0.693225	0.693088
TTC7A_6	2	0.692948	0.0878803	0.693014	0.693152	0.693485	0.693025	0.692427	0.692937	0.693223	0.693036	0.695162	0.693267	0.693699	0.693197	0.692948	0.692527	0.693481	0.693769
TTC7A_7	2	0.692754	0.00407178	0.692957	0.692834	0.69244	0.693787	0.692754	0.693358	0.693479	0.69322	0.69527	0.692847	0.693009	0.693119	0.693556	0.692739	0.693396	0.692746
TTC7A_8	2	0.693038	0.245272	0.693038	0.693373	0.693167	0.693129	0.693433	0.693793	0.693362	0.693605	0.692691	0.692953	0.693076	0.693299	0.692792	0.693137	0.693207	0.693073
TTC7A_9	2	0.692767	0.00516633	0.693308	0.693005	0.693095	0.693654	0.693209	0.692767	0.695088	0.692771	0.692647	0.693123	0.691882	0.693416	0.692439	0.693341	0.693237	0.693352
TTLL4_0	2	0.69317	0.681244	0.69317	0.693443	0.69355	0.693398	0.693954	0.693073	0.692977	0.693663	0.693219	0.693188	0.693291	0.693349	0.693071	0.693819	0.693861	0.693623
TTLL4_1	2	0.693095	0.409841	0.693095	0.693427	0.693226	0.693611	0.69322	0.693073	0.693456	0.693791	0.693038	0.693261	0.69301	0.693217	0.693096	0.693277	0.693375	0.693428
TTLL4_2	2	0.693127	0.520214	0.693127	0.693219	0.693833	0.693438	0.693654	0.693247	0.693075	0.693173	0.693161	0.693026	0.693058	0.693484	0.693347	0.693368	0.694245	0.693232
TTL_0	2	0.693143	0.582316	0.692927	0.693143	0.693932	0.69357	0.693516	0.693599	0.694031	0.693382	0.693941	0.693469	0.69308	0.693143	0.694023	0.697171	0.693367	0.693727
TTL_1	2	0.69323	0.867806	0.692652	0.694582	0.693159	0.694938	0.694906	0.695358	0.69323	0.693245	0.693567	0.693692	0.693121	0.693261	0.693234	0.693318	0.693981	0.693633
TTL_2	2	0.693083	0.370552	0.692944	0.697917	0.693162	0.693126	0.694793	0.693309	0.693042	0.695046	0.692705	0.693169	0.693083	0.693974	0.693918	0.693906	0.693207	0.69402
TTN-AS1_0	2	0.693139	0.566001	0.69303	0.693612	0.693949	0.693612	0.693167	0.693786	0.693212	0.693049	0.69383	0.693267	0.693316	0.693786	0.693139	0.693253	0.693138	0.693795
TTN-AS1_1	2	0.693123	0.508352	0.693123	0.693358	0.693472	0.693634	0.693084	0.693184	0.693478	0.693427	0.693035	0.693237	0.692991	0.693563	0.693268	0.693259	0.69314	0.693469
TTN-AS1_2	2	0.69316	0.641918	0.693598	0.693138	0.693461	0.693307	0.69315	0.693375	0.693246	0.693327	0.693191	0.693415	0.693516	0.693536	0.693024	0.69316	0.693632	0.693183
TTN_0	2	0.693229	0.863303	0.693247	0.694266	0.69315	0.693349	0.693678	0.693424	0.693731	0.693291	0.693583	0.693722	0.693442	0.693229	0.693159	0.693293	0.692994	0.694715
TTN_1	2	0.693189	0.744951	0.693189	0.693198	0.693184	0.693567	0.693278	0.692426	0.69334	0.693901	0.692882	0.69338	0.693968	0.693427	0.69329	0.693431	0.693189	0.69367
TTN_2	2	0.693153	0.616704	0.693257	0.693991	0.693683	0.69386	0.693376	0.69306	0.693493	0.693179	0.693846	0.693024	0.693132	0.693197	0.693982	0.693153	0.693285	0.693311
TTN_3	2	0.693225	0.853052	0.693377	0.693264	0.692903	0.693221	0.693594	0.693225	0.693435	0.693871	0.693571	0.693205	0.693443	0.693342	0.693289	0.693268	0.693306	0.693601
