## Supplementary Table 1 for "Genome wide association neural networks (GWANN) identify genes linked to family history of Alzheimer’s disease" (part 3 of 3)

### Sheet: ST 1 (continued)
Gene	Chrom	NLL	P-value	NLL_0	NLL_142	NLL_172	NLL_265	NLL_281	NLL_3589	NLL_363	NLL_37	NLL_4250	NLL_530	NLL_56	NLL_675	NLL_7282	NLL_89	NLL_893	NLL_937
TTN_4	2	0.69316	0.645225	0.693201	0.693383	0.693274	0.693248	0.693758	0.693337	0.693307	0.69316	0.694627	0.692798	0.693272	0.693315	0.693223	0.693134	0.693153	0.693284
TTN_5	2	0.69317	0.681065	0.693282	0.69317	0.693404	0.69365	0.693193	0.693379	0.693834	0.693247	0.693156	0.693093	0.693138	0.69331	0.693285	0.693737	0.693175	0.693483
TTN_6	2	0.693177	0.704416	0.693177	0.69319	0.693521	0.693863	0.693546	0.693873	0.693352	0.693625	0.695787	0.693029	0.693737	0.693165	0.693832	0.693119	0.693494	0.693205
TTN_7	2	0.693158	0.638054	0.693565	0.693009	0.693296	0.692987	0.694747	0.693269	0.693998	0.693158	0.693129	0.693169	0.693603	0.693238	0.693304	0.693465	0.693286	0.693682
TTN_8	2	0.693098	0.420229	0.692932	0.693451	0.693288	0.694015	0.693497	0.693098	0.693177	0.693156	0.69305	0.693431	0.693237	0.693885	0.693122	0.693418	0.693031	0.693158
TUBA3D_0	2	0.693361	0.996785	0.693707	0.693258	0.693485	0.693491	0.693532	0.69347	0.694195	0.693694	0.694454	0.693801	0.693313	0.693463	0.693418	0.693203	0.693578	0.693361
TUBA3D_1	2	0.693275	0.948888	0.693411	0.693303	0.693456	0.693275	0.693496	0.693224	0.693321	0.694213	0.693633	0.693566	0.693305	0.693477	0.693502	0.693172	0.693257	0.693438
TUBA3E_0	2	0.693159	0.638606	0.693183	0.693258	0.693777	0.693167	0.693493	0.693125	0.693152	0.693173	0.693159	0.693319	0.693585	0.693672	0.693201	0.693252	0.693257	0.693156
TUBA4A_0	2	0.693186	0.735304	0.693348	0.693253	0.693241	0.69353	0.69321	0.693188	0.693186	0.69352	0.693802	0.693564	0.693121	0.693756	0.693093	0.692957	0.693255	0.693427
TUBA4B_0	2	0.693158	0.637391	0.693215	0.693174	0.693596	0.693201	0.693553	0.693392	0.693809	0.693047	0.693158	0.692971	0.693297	0.693225	0.693142	0.693845	0.694277	0.693566
TWIST2_0	2	0.693233	0.874486	0.693354	0.693308	0.693106	0.693385	0.693376	0.693584	0.693367	0.693294	0.693087	0.692964	0.693427	0.693358	0.693233	0.693255	0.693326	0.695041
TWIST2_1	2	0.693157	0.63271	0.693159	0.693056	0.69323	0.693935	0.693735	0.693121	0.693159	0.693157	0.693539	0.693144	0.693476	0.693614	0.693433	0.693278	0.693382	0.693172
TXNDC9_0	2	0.693072	0.335693	0.693415	0.693072	0.693207	0.693613	0.693498	0.692896	0.693142	0.693078	0.692781	0.69256	0.693447	0.693275	0.693411	0.693141	0.693213	0.693481
TXNDC9_1	2	0.693112	0.468592	0.693238	0.693321	0.693354	0.694574	0.693477	0.693641	0.693201	0.693112	0.692912	0.694079	0.693239	0.693066	0.693046	0.693828	0.693236	0.693753
TYW5_0	2	0.693253	0.915882	0.693639	0.693136	0.693223	0.693717	0.693388	0.693496	0.693452	0.693565	0.693238	0.693746	0.693253	0.69505	0.693373	0.694092	0.695817	0.693509
TYW5_1	2	0.693314	0.982851	0.693514	0.692969	0.693968	0.694252	0.693314	0.694479	0.693798	0.693473	0.693527	0.695582	0.693156	0.693596	0.693835	0.69676	0.693132	0.694257
UBE2E3_0	2	0.693274	0.947994	0.693509	0.693187	0.693274	0.693319	0.693545	0.695251	0.693196	0.693796	0.693784	0.693996	0.693532	0.694181	0.69343	0.693445	0.693214	0.693283
UBE2E3_1	2	0.69334	0.992995	0.694815	0.693348	0.693452	0.693419	0.693283	0.69334	0.693365	0.693076	0.693663	0.693485	0.69403	0.694382	0.693274	0.69348	0.693624	0.694036
UBE2E3_2	2	0.693358	0.996485	0.693813	0.694416	0.693358	0.693801	0.694991	0.694114	0.69375	0.693149	0.69384	0.693342	0.694045	0.69331	0.696316	0.695082	0.693402	0.693399
UBE2E3_3	2	0.693433	0.999894	0.694167	0.693766	0.693245	0.693656	0.693609	0.694109	0.694793	0.693471	0.694026	0.693151	0.693844	0.693401	0.693614	0.693433	0.694259	0.693456
UBE2E3_4	2	0.693351	0.995326	0.693292	0.693388	0.693351	0.693745	0.693172	0.694185	0.693525	0.693575	0.693356	0.693384	0.693808	0.693697	0.693363	0.693405	0.693243	0.693954
UBE2E3_5	2	0.693276	0.950642	0.694684	0.693429	0.693144	0.693247	0.693325	0.694892	0.693688	0.693607	0.693276	0.693152	0.693539	0.693568	0.696853	0.69328	0.693844	0.693927
UBE2E3_6	2	0.693376	0.998271	0.693541	0.693376	0.693209	0.693968	0.693981	0.693678	0.693394	0.695688	0.693671	0.693574	0.693107	0.694404	0.693302	0.693858	0.694213	0.693566
UBE2F_0	2	0.693003	0.169252	0.693103	0.693122	0.692777	0.693649	0.693125	0.693003	0.69338	0.693069	0.692798	0.693167	0.693336	0.693293	0.693158	0.69357	0.692982	0.693111
UBE2F_1	2	0.693029	0.224149	0.693214	0.693029	0.692987	0.693449	0.693032	0.69304	0.693421	0.693142	0.69315	0.693417	0.693189	0.693428	0.693256	0.693128	0.692889	0.693029
UBE2F_2	2	0.69294	0.079031	0.693179	0.69294	0.693112	0.692844	0.693402	0.692954	0.693912	0.693279	0.692893	0.69309	0.693217	0.69294	0.693526	0.694107	0.692896	0.693177
UBE2F_3	2	0.692997	0.158191	0.693198	0.692996	0.693093	0.69316	0.69327	0.692997	0.692912	0.693366	0.693171	0.692918	0.693256	0.69335	0.693123	0.693463	0.693066	0.693331
UBE2F_4	2	0.69307	0.330758	0.69291	0.693193	0.693239	0.693147	0.693327	0.693173	0.69318	0.69307	0.693152	0.693056	0.693115	0.693421	0.693194	0.693059	0.693173	0.693165
UBR3_0	2	0.693381	0.998603	0.693678	0.694841	0.693516	0.693355	0.693381	0.69354	0.694386	0.693797	0.69478	0.693241	0.69318	0.693833	0.694398	0.693511	0.693941	0.693448
UBR3_1	2	0.693258	0.924612	0.693577	0.695124	0.693322	0.694048	0.693255	0.693796	0.693377	0.693258	0.693307	0.69332	0.693678	0.693245	0.693275	0.693127	0.695847	0.694811
UBR3_10	2	0.693095	0.410008	0.693255	0.693095	0.694188	0.69377	0.69307	0.693908	0.694116	0.693865	0.693811	0.692906	0.693139	0.694399	0.693078	0.693403	0.693556	0.693937
UBR3_11	2	0.693257	0.92343	0.693296	0.693325	0.693257	0.693905	0.694094	0.693392	0.693371	0.693257	0.693298	0.693217	0.694001	0.693161	0.693826	0.693819	0.693362	0.693596
UBR3_12	2	0.693184	0.730519	0.693096	0.693285	0.693257	0.693607	0.693249	0.693777	0.693605	0.693344	0.693256	0.693355	0.693318	0.693139	0.693186	0.693179	0.693708	0.693184
UBR3_13	2	0.693163	0.653655	0.693556	0.693265	0.693111	0.69359	0.693154	0.693491	0.694917	0.693163	0.694622	0.693731	0.693931	0.693293	0.693296	0.69306	0.693384	0.693457
UBR3_14	2	0.693194	0.763512	0.693062	0.693173	0.693987	0.693194	0.693398	0.693333	0.693344	0.694242	0.69325	0.693368	0.6936	0.693315	0.69384	0.693122	0.69386	0.69441
UBR3_15	2	0.693143	0.579348	0.69315	0.693355	0.693281	0.693559	0.693143	0.693439	0.693589	0.693262	0.693251	0.693006	0.693006	0.693193	0.693268	0.693129	0.693245	0.693305
UBR3_16	2	0.693041	0.252062	0.69346	0.6934	0.693274	0.693173	0.693854	0.692953	0.69317	0.692918	0.693349	0.692982	0.693127	0.693147	0.693288	0.693041	0.6932	0.693389
UBR3_17	2	0.693252	0.913632	0.693484	0.693868	0.693632	0.693628	0.693327	0.693399	0.693789	0.693302	0.692995	0.693252	0.6935	0.693281	0.693124	0.693531	0.693066	0.693646
UBR3_18	2	0.693199	0.777855	0.693356	0.693377	0.693199	0.693959	0.693287	0.693229	0.693537	0.693888	0.692947	0.693589	0.693018	0.693315	0.693406	0.693095	0.693501	0.693654
UBR3_19	2	0.693182	0.722941	0.693352	0.693244	0.693101	0.69405	0.693182	0.693617	0.693266	0.697169	0.693652	0.693306	0.693112	0.693672	0.69323	0.693742	0.693101	0.693271
UBR3_2	2	0.693357	0.996315	0.694134	0.693357	0.693406	0.694895	0.694248	0.693397	0.693909	0.693145	0.6939	0.694305	0.693759	0.693964	0.693143	0.693218	0.693812	0.694159
UBR3_3	2	0.693551	1	0.694454	0.694019	0.694425	0.694105	0.693551	0.693152	0.69368	0.694042	0.693553	0.693872	0.69379	0.693657	0.6936	0.693532	0.693345	0.693669
UBR3_4	2	0.693162	0.652045	0.693394	0.693025	0.69318	0.693483	0.693092	0.693162	0.694056	0.693918	0.693506	0.69308	0.69335	0.69399	0.69361	0.693226	0.69343	0.693315
UBR3_5	2	0.693273	0.946827	0.694255	0.694294	0.693253	0.693334	0.693824	0.693702	0.693442	0.693402	0.69475	0.693694	0.693231	0.693852	0.693273	0.693198	0.693301	0.693673
UBR3_6	2	0.693209	0.810691	0.693126	0.693505	0.69491	0.693265	0.693121	0.693893	0.693556	0.693575	0.693857	0.693801	0.693724	0.693057	0.693384	0.693209	0.694121	0.693336
UBR3_7	2	0.693108	0.454898	0.693516	0.693045	0.694091	0.693789	0.693108	0.693331	0.693209	0.693045	0.693129	0.693359	0.693028	0.693185	0.693278	0.693413	0.693258	0.693147
UBR3_8	2	0.693162	0.650946	0.693162	0.693316	0.693169	0.693457	0.693531	0.695314	0.693231	0.693738	0.692833	0.692897	0.693974	0.693208	0.694439	0.69554	0.69313	0.694949
UBR3_9	2	0.693226	0.857801	0.693557	0.695487	0.693052	0.693248	0.693223	0.69387	0.693968	0.693847	0.696592	0.693331	0.69337	0.693203	0.693643	0.693677	0.693226	0.693273
UBXN2A_0	2	0.69289	0.0400516	0.693366	0.692874	0.693404	0.69369	0.69324	0.693222	0.693629	0.69319	0.69289	0.693137	0.692402	0.692881	0.693057	0.693183	0.692895	0.69319
UBXN2A_1	2	0.693069	0.328396	0.693043	0.692953	0.693151	0.693665	0.693211	0.69319	0.69301	0.693111	0.693425	0.693096	0.693332	0.693402	0.693069	0.693127	0.693146	0.693215
UBXN2A_2	2	0.69307	0.330048	0.693285	0.693543	0.693143	0.693197	0.693046	0.693499	0.693299	0.693304	0.693177	0.693043	0.69331	0.69307	0.69307	0.69285	0.693152	0.693415
UBXN2A_3	2	0.693154	0.620517	0.6933	0.693052	0.693202	0.693181	0.693346	0.693098	0.693343	0.693181	0.693456	0.69318	0.693162	0.693291	0.693154	0.693329	0.692989	0.693917
UBXN2A_4	2	0.693032	0.230762	0.693235	0.693241	0.692928	0.693337	0.69298	0.693279	0.693151	0.693032	0.693016	0.693258	0.694317	0.693455	0.6932	0.69341	0.693247	0.693082
UBXN4_0	2	0.692032	5.28768e-13	0.692032	0.692787	0.692893	0.6918	0.693369	0.691991	0.692463	0.692643	0.692389	0.692858	0.691861	0.694238	0.693189	0.69252	0.69255	0.693651
UBXN4_1	2	0.692071	2.92221e-12	0.692205	0.693854	0.692844	0.692524	0.691851	0.692223	0.693044	0.692849	0.692174	0.691841	0.691846	0.692452	0.692265	0.692071	0.692869	0.692153
UCN_0	2	0.69298	0.13099	0.69273	0.69298	0.692966	0.693118	0.693263	0.693153	0.693134	0.693231	0.692971	0.693115	0.693203	0.693379	0.693307	0.693205	0.69321	0.693366
UGGT1_0	2	0.693131	0.536842	0.693033	0.693956	0.693133	0.693334	0.69327	0.693187	0.693201	0.69301	0.693131	0.693226	0.693567	0.693264	0.693717	0.696816	0.693297	0.693065
UGGT1_1	2	0.693083	0.369383	0.693675	0.693262	0.692777	0.693634	0.69321	0.69297	0.693725	0.693414	0.693424	0.692924	0.693213	0.693516	0.69451	0.694325	0.693083	0.69346
UGGT1_2	2	0.692603	0.000155893	0.692525	0.693083	0.692603	0.692419	0.693393	0.693001	0.692812	0.69342	0.692603	0.693513	0.693431	0.692853	0.693106	0.693464	0.693105	0.693259
UGGT1_3	2	0.693366	0.997356	0.693589	0.693708	0.693532	0.693768	0.693674	0.693659	0.69348	0.693632	0.693745	0.693327	0.69328	0.693366	0.693476	0.695413	0.692981	0.693591
UGGT1_4	2	0.693352	0.995423	0.693601	0.693481	0.693358	0.693863	0.693457	0.693367	0.69346	0.694008	0.693765	0.693236	0.693545	0.693203	0.693352	0.693329	0.693703	0.694449
UGGT1_5	2	0.693207	0.805042	0.693241	0.693183	0.693111	0.693792	0.693803	0.693648	0.694459	0.694084	0.693696	0.693231	0.693709	0.69377	0.693378	0.694383	0.693207	0.692564
UGP2_0	2	0.693137	0.559708	0.693343	0.693143	0.693169	0.69356	0.693137	0.693193	0.693415	0.6935	0.693033	0.6928	0.693314	0.693349	0.693201	0.69306	0.693669	0.693497
UGP2_1	2	0.693171	0.683617	0.693122	0.692981	0.693323	0.693399	0.693958	0.693278	0.69335	0.693171	0.693419	0.69331	0.693223	0.693248	0.693437	0.69308	0.693273	0.693203
UGP2_2	2	0.693137	0.55712	0.69388	0.693137	0.693208	0.693332	0.694043	0.69318	0.693039	0.693878	0.693164	0.693134	0.693022	0.693273	0.69404	0.693156	0.693144	0.693335
UGT1A4_0	2	0.693211	0.81556	0.692722	0.69341	0.693343	0.693559	0.693341	0.693296	0.693908	0.693328	0.693114	0.694506	0.693484	0.693277	0.693091	0.693387	0.693211	0.693402
UGT1A4_1	2	0.693103	0.438271	0.693178	0.693163	0.693103	0.693456	0.694294	0.693268	0.693241	0.693266	0.692665	0.693091	0.693056	0.693237	0.693505	0.69326	0.693154	0.693492
UGT1A4_2	2	0.693163	0.655995	0.693395	0.693376	0.693336	0.693808	0.693212	0.693509	0.69407	0.693439	0.693235	0.693022	0.693309	0.693163	0.692992	0.693444	0.693138	0.693575
UGT1A4_3	2	0.692954	0.095461	0.693187	0.693101	0.693107	0.692954	0.694233	0.693166	0.695037	0.692837	0.693486	0.692499	0.692941	0.693244	0.693857	0.693328	0.693656	0.693623
UGT1A4_4	2	0.693224	0.852148	0.69333	0.693345	0.693856	0.693534	0.693275	0.693224	0.693372	0.693551	0.693867	0.693198	0.693199	0.693625	0.693113	0.693423	0.693421	0.69627
UNC50_0	2	0.693156	0.628798	0.693473	0.693178	0.693271	0.693563	0.693202	0.693232	0.693156	0.693456	0.69316	0.69314	0.693287	0.693324	0.693241	0.69313	0.692944	0.693266
UNC80_0	2	0.693305	0.977518	0.693762	0.693334	0.693429	0.693475	0.693363	0.694027	0.693527	0.693308	0.693462	0.693259	0.693532	0.693305	0.693628	0.693708	0.693294	0.693244
UNC80_1	2	0.693092	0.400732	0.693181	0.692762	0.693548	0.693082	0.693161	0.694023	0.693503	0.693232	0.693526	0.692957	0.69338	0.693352	0.693183	0.693092	0.693235	0.69335
UNC80_2	2	0.693154	0.621775	0.693866	0.693343	0.693578	0.693467	0.693143	0.693264	0.693418	0.693286	0.69471	0.693281	0.693078	0.693868	0.693154	0.69356	0.693036	0.693294
UNC80_3	2	0.693212	0.819731	0.693263	0.693161	0.69328	0.69329	0.693359	0.693498	0.694001	0.693955	0.693216	0.693212	0.693379	0.693233	0.693069	0.693203	0.69346	0.69368
UNC80_4	2	0.693131	0.53574	0.69333	0.693131	0.693177	0.693288	0.693998	0.693426	0.693304	0.693264	0.693023	0.693328	0.693407	0.693286	0.693126	0.692905	0.693511	0.69324
UNC80_5	2	0.693095	0.410008	0.693904	0.693032	0.693723	0.693596	0.693277	0.693095	0.694564	0.693356	0.69293	0.692961	0.693378	0.693377	0.693673	0.693098	0.693458	0.694227
UNC80_6	2	0.693347	0.994615	0.693364	0.694124	0.692816	0.693976	0.69355	0.693773	0.694875	0.693285	0.693616	0.693417	0.693422	0.69451	0.693366	0.693347	0.693076	0.694826
UNC80_7	2	0.693522	1	0.693445	0.694025	0.69417	0.69679	0.694171	0.693802	0.69377	0.693522	0.693959	0.693444	0.694203	0.693816	0.693397	0.69549	0.69355	0.695128
UNC80_8	2	0.693159	0.639711	0.693685	0.69318	0.69315	0.693679	0.694248	0.693226	0.693231	0.694075	0.693159	0.694992	0.693129	0.693619	0.693418	0.693269	0.69314	0.693198
UPP2_0	2	0.693176	0.699819	0.693191	0.693231	0.693185	0.693171	0.693847	0.693199	0.693261	0.693471	0.693022	0.693189	0.693176	0.693271	0.693298	0.693275	0.693107	0.693352
UPP2_1	2	0.693158	0.638054	0.693092	0.693158	0.693854	0.693266	0.693587	0.693089	0.695916	0.693221	0.694163	0.693511	0.693668	0.693276	0.694871	0.693149	0.693168	0.696403
UPP2_2	2	0.693056	0.291376	0.693337	0.693396	0.693475	0.693005	0.693124	0.694243	0.693948	0.692835	0.693056	0.693059	0.693134	0.693509	0.693206	0.694119	0.692756	0.693685
UPP2_3	2	0.69361	1	0.694304	0.695886	0.694401	0.694743	0.69361	0.693634	0.694762	0.693602	0.694285	0.693622	0.693178	0.693778	0.693721	0.694274	0.693484	0.694204
UPP2_4	2	0.693399	0.999389	0.693655	0.693559	0.69325	0.693711	0.693589	0.693344	0.6935	0.69363	0.694219	0.693721	0.693911	0.693681	0.69324	0.693399	0.693457	0.694422
UPP2_5	2	0.693208	0.807847	0.693696	0.693682	0.69343	0.694014	0.693409	0.692651	0.693422	0.693918	0.695443	0.693619	0.693398	0.693313	0.693173	0.693136	0.693208	0.69363
UPP2_6	2	0.693312	0.982163	0.693511	0.693317	0.693212	0.693312	0.693729	0.693418	0.69343	0.693135	0.69332	0.693442	0.693797	0.693289	0.6951	0.694802	0.69351	0.694026
UPP2_7	2	0.693232	0.871887	0.693326	0.693861	0.69337	0.693482	0.692502	0.693349	0.693329	0.695224	0.693402	0.693232	0.693237	0.694871	0.693401	0.694244	0.693037	0.693038
USP34_0	2	0.693214	0.824139	0.693241	0.693207	0.69298	0.693337	0.695722	0.693341	0.693425	0.693453	0.693814	0.693126	0.693476	0.693255	0.693471	0.694042	0.693422	0.693214
USP34_1	2	0.693141	0.573042	0.693239	0.693453	0.693216	0.693444	0.693441	0.693207	0.693431	0.693141	0.69359	0.693019	0.693118	0.693425	0.693125	0.69383	0.693172	0.693344
USP34_10	2	0.693286	0.961543	0.693287	0.693312	0.693236	0.693502	0.693546	0.693335	0.693496	0.693378	0.693356	0.694358	0.694227	0.693286	0.693272	0.693175	0.693577	0.693935
USP34_11	2	0.693216	0.830364	0.693268	0.693423	0.693169	0.693322	0.693974	0.693462	0.693736	0.693393	0.693751	0.693654	0.693934	0.693253	0.693197	0.693168	0.693715	0.693216
USP34_12	2	0.693143	0.581574	0.693252	0.692945	0.693454	0.693605	0.693549	0.693566	0.693143	0.693568	0.694054	0.693106	0.693854	0.693633	0.693563	0.693226	0.693386	0.693043
USP34_2	2	0.69315	0.606809	0.693145	0.693166	0.693446	0.69315	0.693107	0.693156	0.693653	0.693256	0.693452	0.693092	0.693373	0.693711	0.693526	0.693663	0.69337	0.693822
USP34_3	2	0.693197	0.772742	0.69339	0.694948	0.693466	0.693576	0.693499	0.69392	0.694724	0.693207	0.693442	0.693643	0.693179	0.693372	0.693093	0.693119	0.693197	0.693243
USP34_4	2	0.69318	0.714074	0.693348	0.693468	0.693279	0.693444	0.694283	0.693123	0.693356	0.693554	0.693669	0.693399	0.693458	0.693103	0.69318	0.693038	0.693406	0.695473
USP34_5	2	0.693207	0.804142	0.693283	0.693288	0.699759	0.693378	0.693248	0.693191	0.693207	0.693455	0.696052	0.693122	0.693293	0.693374	0.693212	0.693239	0.693274	0.692874
USP34_6	2	0.693145	0.586621	0.693442	0.69302	0.693269	0.693712	0.693271	0.693212	0.693308	0.693121	0.693442	0.693352	0.693376	0.693219	0.693145	0.693133	0.693205	0.695538
USP34_7	2	0.693246	0.902138	0.693296	0.693702	0.693756	0.693478	0.694008	0.693678	0.693177	0.693285	0.692985	0.693246	0.693298	0.693355	0.693266	0.693339	0.693276	0.693184
USP34_8	2	0.693228	0.862411	0.693645	0.693228	0.693188	0.693795	0.693538	0.693365	0.693482	0.693291	0.693696	0.693563	0.693224	0.693327	0.693881	0.693057	0.693672	0.693795
USP34_9	2	0.693239	0.887655	0.693123	0.693291	0.694458	0.693239	0.694032	0.693271	0.694292	0.693372	0.693495	0.69341	0.693218	0.693275	0.693284	0.693065	0.693942	0.69389
USP37_0	2	0.6932	0.782603	0.693363	0.693126	0.693283	0.693365	0.693346	0.693321	0.695299	0.693258	0.693306	0.693321	0.693489	0.693651	0.693109	0.6932	0.693123	0.6933
USP37_1	2	0.693189	0.747803	0.693184	0.693189	0.693302	0.69333	0.693363	0.69322	0.693317	0.693571	0.693287	0.69313	0.693196	0.693238	0.693247	0.694179	0.693062	0.693899
USP37_2	2	0.693139	0.567483	0.693162	0.693133	0.693204	0.693267	0.693397	0.693563	0.69331	0.693139	0.693214	0.693148	0.693404	0.693266	0.693072	0.693248	0.693062	0.693937
USP37_3	2	0.693192	0.75569	0.693225	0.693291	0.693188	0.693225	0.693259	0.693192	0.693294	0.693599	0.693195	0.692838	0.69335	0.693415	0.693225	0.693152	0.693209	0.694213
USP37_4	2	0.693159	0.640814	0.693234	0.69311	0.69328	0.693505	0.69337	0.693172	0.693583	0.693484	0.693159	0.693241	0.69325	0.693325	0.693149	0.693172	0.693135	0.693301
USP39_0	2	0.693051	0.277727	0.693318	0.693218	0.693161	0.693625	0.693312	0.694167	0.693685	0.693639	0.693523	0.693001	0.692832	0.693253	0.693051	0.6934	0.693021	0.693266
USP39_1	2	0.693025	0.214747	0.69329	0.69374	0.694425	0.693184	0.693523	0.693231	0.693025	0.693411	0.693064	0.692949	0.692532	0.69339	0.693132	0.693211	0.69296	0.693158
USP40_0	2	0.693234	0.876124	0.693639	0.693234	0.693386	0.693352	0.693241	0.693419	0.693533	0.693286	0.693423	0.693242	0.693384	0.693292	0.693153	0.693189	0.693223	0.693353
USP40_1	2	0.693195	0.76693	0.693172	0.693329	0.693122	0.693301	0.693195	0.693283	0.694748	0.693249	0.6933	0.693392	0.693395	0.693314	0.694833	0.693214	0.693137	0.693316
USP40_2	2	0.693189	0.745354	0.693182	0.694583	0.693321	0.693502	0.693403	0.693288	0.693382	0.693267	0.693416	0.693152	0.693316	0.693378	0.693262	0.693189	0.693158	0.693818
USP40_3	2	0.693247	0.904051	0.693318	0.693702	0.693163	0.693475	0.69365	0.693953	0.693339	0.693312	0.693431	0.693247	0.693085	0.693732	0.693228	0.693263	0.693785	0.693657
UXS1_0	2	0.693144	0.584394	0.693184	0.693144	0.693183	0.693411	0.693295	0.693141	0.694448	0.693284	0.69313	0.693076	0.693294	0.693183	0.693227	0.693245	0.693151	0.693465
UXS1_1	2	0.693282	0.957434	0.693282	0.693333	0.69433	0.693497	0.693164	0.693754	0.693938	0.693255	0.694364	0.693166	0.6934	0.693283	0.695539	0.693732	0.6935	0.693643
UXS1_2	2	0.693075	0.344843	0.693075	0.694503	0.694411	0.693523	0.693194	0.693059	0.693134	0.693164	0.693099	0.692347	0.693209	0.693262	0.692786	0.693837	0.693423	0.693594
UXS1_3	2	0.693234	0.876124	0.693234	0.693336	0.693741	0.693268	0.693775	0.693283	0.693746	0.69316	0.693105	0.693064	0.694225	0.695322	0.693368	0.693922	0.694397	0.6933
UXS1_4	2	0.69321	0.812164	0.693354	0.693144	0.694163	0.694121	0.693208	0.693227	0.693962	0.693765	0.693597	0.693165	0.693566	0.693553	0.696778	0.693524	0.69321	0.693616
UXS1_5	2	0.693303	0.976195	0.693335	0.69395	0.693322	0.693715	0.69447	0.693303	0.693486	0.693216	0.693402	0.693207	0.693941	0.69632	0.694515	0.693963	0.693213	0.694478
VAMP5_0	2	0.693153	0.618445	0.693389	0.69309	0.69306	0.693621	0.695079	0.693786	0.693086	0.693234	0.693153	0.693297	0.69324	0.693503	0.693321	0.693241	0.693195	0.694658
VAMP8_0	2	0.693047	0.265894	0.693431	0.693309	0.693136	0.693101	0.693154	0.692891	0.693116	0.693771	0.693027	0.693097	0.693546	0.694065	0.693237	0.693218	0.692953	0.693047
VAX2_0	2	0.693019	0.200914	0.693029	0.693139	0.693385	0.693143	0.693344	0.692964	0.693319	0.693068	0.693345	0.692753	0.693102	0.693353	0.693019	0.69314	0.692939	0.693612
VAX2_1	2	0.692973	0.119951	0.69314	0.69313	0.693028	0.693271	0.692905	0.693197	0.69361	0.693434	0.693474	0.692973	0.692919	0.69326	0.692235	0.693189	0.693062	0.693174
VAX2_2	2	0.693081	0.363323	0.693119	0.693227	0.693323	0.69291	0.692989	0.693146	0.693081	0.693154	0.693007	0.693251	0.693203	0.693376	0.693122	0.693158	0.693411	0.693158
VIL1_0	2	0.693206	0.802337	0.693127	0.693368	0.693508	0.693396	0.694348	0.69344	0.693206	0.694197	0.693191	0.693277	0.692954	0.693874	0.69347	0.693525	0.693444	0.693333
VIS1_0	2	0.693104	0.438443	0.69316	0.693071	0.693366	0.693104	0.693229	0.69316	0.693111	0.693025	0.693209	0.69341	0.692809	0.693685	0.694051	0.693216	0.693502	0.693362
VIT_0	2	0.69311	0.460497	0.693096	0.693114	0.693225	0.69348	0.693218	0.693115	0.69356	0.693484	0.693048	0.693158	0.693233	0.6939	0.693724	0.69311	0.693087	0.694065
VIT_1	2	0.693185	0.731992	0.693329	0.693185	0.693193	0.693246	0.693411	0.693635	0.693457	0.693321	0.69344	0.693884	0.69326	0.693249	0.693098	0.692883	0.693337	0.693114
VIT_2	2	0.693203	0.79227	0.693296	0.693186	0.693378	0.693368	0.693092	0.693408	0.69375	0.693385	0.693609	0.693084	0.693438	0.693404	0.693203	0.693777	0.694766	0.693445
VIT_3	2	0.693105	0.442403	0.693155	0.693132	0.693105	0.693278	0.693547	0.693221	0.69294	0.693607	0.693077	0.693069	0.693271	0.693247	0.69312	0.693315	0.694155	0.693974
VIT_4	2	0.693221	0.844139	0.693362	0.693239	0.693236	0.693348	0.693356	0.694705	0.693121	0.693294	0.693197	0.693107	0.693472	0.693556	0.693323	0.693221	0.693447	0.693706
VIT_5	2	0.693192	0.756781	0.693192	0.692952	0.692782	0.693286	0.694115	0.693394	0.693086	0.693287	0.693387	0.693592	0.693701	0.693249	0.693245	0.693694	0.693495	0.693414
VIT_6	2	0.6932	0.783012	0.69359	0.6932	0.693284	0.693603	0.693576	0.693263	0.69391	0.693582	0.69522	0.693347	0.693547	0.693434	0.692834	0.693465	0.693186	0.693191
VIT_7	2	0.693066	0.318007	0.693351	0.694479	0.693879	0.692878	0.695507	0.695914	0.693735	0.693546	0.693046	0.693482	0.69307	0.693653	0.692798	0.693066	0.693667	0.693244
VIT_8	2	0.692933	0.0727156	0.693793	0.692659	0.693527	0.693469	0.693102	0.69355	0.693243	0.693266	0.692693	0.69334	0.693147	0.693538	0.692585	0.692933	0.69329	0.694056
VPS54_0	2	0.693165	0.663362	0.693165	0.693423	0.693214	0.693275	0.693346	0.693349	0.693209	0.693698	0.693335	0.693174	0.693543	0.693289	0.693143	0.693069	0.693149	0.693412
VPS54_1	2	0.693184	0.728803	0.693257	0.693232	0.693305	0.693152	0.694462	0.693365	0.693157	0.693361	0.69336	0.693067	0.693249	0.693268	0.693311	0.69424	0.693184	0.69332
VPS54_2	2	0.693155	0.626064	0.693258	0.693485	0.693416	0.693426	0.693199	0.693155	0.693468	0.693512	0.693299	0.692967	0.693056	0.693292	0.693169	0.693428	0.692961	0.69418
VPS54_3	2	0.693126	0.516713	0.692968	0.69363	0.693446	0.693831	0.69342	0.693231	0.693779	0.69341	0.693941	0.693309	0.69298	0.693279	0.693115	0.693126	0.693679	0.693293
VPS54_4	2	0.693122	0.505452	0.69318	0.693103	0.693211	0.693396	0.693333	0.693478	0.693133	0.693224	0.695712	0.693122	0.693481	0.693413	0.693107	0.692894	0.693709	0.693264
VPS54_5	2	0.693081	0.36376	0.693114	0.693081	0.693178	0.693385	0.693838	0.692935	0.693726	0.693007	0.694522	0.693088	0.693289	0.693412	0.693059	0.693151	0.69336	0.693236
VPS54_6	2	0.693226	0.857143	0.693253	0.693998	0.694075	0.693608	0.693406	0.693198	0.693134	0.693357	0.693667	0.693235	0.693226	0.693321	0.693571	0.693623	0.693101	0.69457
VPS54_7	2	0.693197	0.773383	0.69389	0.693224	0.693188	0.69327	0.693569	0.693252	0.693167	0.693395	0.693296	0.693261	0.693197	0.693536	0.693236	0.6932	0.693467	0.693197
VRK2_0	2	0.693206	0.800827	0.693301	0.693211	0.693206	0.693522	0.693097	0.693369	0.69338	0.69333	0.693782	0.69334	0.693361	0.693391	0.693175	0.693331	0.693226	0.693179
VRK2_1	2	0.6931	0.425436	0.693179	0.693227	0.693078	0.693341	0.693128	0.693395	0.693504	0.693237	0.693133	0.693177	0.693091	0.693539	0.693143	0.693157	0.6931	0.693064
VRK2_2	2	0.693107	0.450195	0.693404	0.693144	0.693544	0.693312	0.693287	0.693293	0.693202	0.693198	0.693293	0.693149	0.693096	0.693304	0.693067	0.692938	0.693107	0.694268
VRK2_3	2	0.693227	0.859164	0.693296	0.693537	0.693276	0.693286	0.693338	0.693034	0.693304	0.693284	0.693483	0.693227	0.693135	0.693512	0.69334	0.693173	0.693375	0.693418
VSNL1_0	2	0.69304	0.249094	0.693182	0.693154	0.693152	0.693295	0.692694	0.693123	0.693364	0.693232	0.69318	0.693	0.69316	0.69304	0.693102	0.693815	0.693404	0.692835
VSNL1_1	2	0.692964	0.107982	0.693038	0.693075	0.692959	0.69256	0.693724	0.693488	0.693545	0.693313	0.693456	0.693079	0.693098	0.693288	0.693346	0.693851	0.692964	0.692619
VSNL1_2	2	0.693035	0.236274	0.69327	0.69291	0.693056	0.693387	0.693159	0.693192	0.693614	0.693035	0.69359	0.692677	0.693153	0.693253	0.693127	0.693087	0.69297	0.693241
VSNL1_3	2	0.693097	0.417369	0.693483	0.693207	0.693321	0.692933	0.693049	0.693368	0.694172	0.693555	0.69309	0.693379	0.693099	0.693302	0.693097	0.693134	0.693117	0.693352
VSNL1_4	2	0.693189	0.746362	0.693449	0.693177	0.692995	0.693501	0.693665	0.693084	0.693697	0.693189	0.693282	0.693277	0.693327	0.693347	0.693209	0.693947	0.693374	0.693584
VSNL1_5	2	0.692959	0.101342	0.693126	0.693078	0.692959	0.693299	0.693132	0.693314	0.692992	0.693103	0.693063	0.692772	0.693239	0.693148	0.692513	0.692633	0.693052	0.693389
VSNL1_6	2	0.692984	0.135973	0.692778	0.693365	0.692936	0.693385	0.692984	0.693042	0.694102	0.69308	0.692199	0.692991	0.693925	0.693479	0.693754	0.693274	0.693597	0.693164
VSNL1_7	2	0.693005	0.17256	0.693279	0.693331	0.693661	0.693809	0.693149	0.693005	0.695713	0.693393	0.693691	0.693241	0.693136	0.692984	0.693185	0.692927	0.693113	0.6928
VSNL1_8	2	0.692871	0.0302653	0.693203	0.693233	0.693391	0.6934	0.694283	0.69243	0.693176	0.692922	0.692952	0.692871	0.694505	0.693462	0.692867	0.692508	0.69301	0.693136
VWA3B_0	2	0.693221	0.842884	0.69312	0.693325	0.693004	0.693367	0.694453	0.693462	0.693259	0.693616	0.69355	0.693221	0.693769	0.693346	0.693247	0.694063	0.693253	0.693214
VWA3B_1	2	0.693156	0.630349	0.693846	0.693256	0.693156	0.693295	0.693513	0.693369	0.693939	0.69313	0.694383	0.693064	0.693272	0.6934	0.693121	0.693285	0.693346	0.693346
VWA3B_10	2	0.693363	0.997062	0.693155	0.693186	0.694201	0.694275	0.693363	0.694432	0.693575	0.694513	0.693962	0.693639	0.694213	0.693154	0.693843	0.693777	0.694005	0.69396
VWA3B_11	2	0.693337	0.992106	0.693377	0.693314	0.693175	0.693693	0.693483	0.693864	0.69385	0.693351	0.693905	0.69374	0.693758	0.693337	0.693751	0.69375	0.693343	0.693332
VWA3B_12	2	0.693236	0.881184	0.693114	0.693909	0.693228	0.693428	0.694122	0.693507	0.693067	0.693504	0.693657	0.693952	0.693629	0.693521	0.693861	0.693349	0.693843	0.693236
VWA3B_2	2	0.693189	0.745791	0.693189	0.693472	0.693152	0.693696	0.693197	0.693129	0.693549	0.693612	0.693162	0.693244	0.693393	0.693322	0.69337	0.693806	0.69333	0.693223
VWA3B_3	2	0.693115	0.477664	0.693192	0.693251	0.693437	0.693647	0.692728	0.693288	0.693115	0.693029	0.693089	0.693232	0.693245	0.693293	0.693219	0.693447	0.693122	0.693664
VWA3B_4	2	0.693161	0.646142	0.693466	0.693164	0.693349	0.693795	0.693159	0.692939	0.693323	0.693374	0.693551	0.693298	0.693422	0.69329	0.693303	0.693013	0.693161	0.693171
VWA3B_5	2	0.693217	0.83317	0.693257	0.693217	0.693267	0.693606	0.693404	0.693	0.693269	0.693461	0.693956	0.693028	0.69315	0.693489	0.693288	0.693499	0.694027	0.693539
VWA3B_6	2	0.693261	0.92857	0.693285	0.693155	0.693293	0.694035	0.693411	0.693596	0.693428	0.693173	0.693318	0.693519	0.693356	0.693261	0.694319	0.693199	0.693561	0.693455
VWA3B_7	2	0.693188	0.741919	0.693269	0.693669	0.693799	0.694227	0.693593	0.693198	0.693592	0.693145	0.693306	0.693188	0.693104	0.693238	0.693404	0.693169	0.693922	0.693749
VWA3B_8	2	0.693249	0.908993	0.693318	0.693156	0.693886	0.693396	0.693221	0.694045	0.693285	0.693266	0.693934	0.693347	0.694082	0.693249	0.693717	0.693258	0.6935	0.693214
VWA3B_9	2	0.693335	0.991629	0.693379	0.693291	0.693391	0.693406	0.694252	0.693925	0.693766	0.693196	0.693329	0.693565	0.694032	0.693335	0.693404	0.693953	0.693513	0.694008
VWC2L-IT1_0	2	0.693092	0.398923	0.69306	0.693648	0.692913	0.69434	0.693436	0.693236	0.693657	0.692688	0.693449	0.693344	0.69471	0.693346	0.693092	0.693139	0.694026	0.693103
VWC2L-IT1_1	2	0.693091	0.397773	0.694191	0.693091	0.693275	0.693388	0.693025	0.693712	0.693284	0.693265	0.691934	0.693397	0.693205	0.693481	0.693416	0.693076	0.693546	0.693356
VWC2L-IT1_2	2	0.692728	0.00244712	0.693106	0.692713	0.692623	0.693467	0.692728	0.693039	0.692897	0.692952	0.692338	0.693342	0.693606	0.694159	0.693029	0.693147	0.693337	0.69329
VWC2L_0	2	0.692963	0.106069	0.692714	0.693086	0.692963	0.693332	0.693249	0.693065	0.693429	0.693487	0.691808	0.69322	0.693502	0.693374	0.692996	0.693519	0.692718	0.693552
VWC2L_1	2	0.693165	0.661833	0.693372	0.693338	0.693115	0.693407	0.693459	0.693366	0.693783	0.693306	0.694133	0.692746	0.693535	0.693517	0.693165	0.694345	0.693085	0.693326
VWC2L_2	2	0.693087	0.384599	0.693122	0.693071	0.693286	0.693958	0.693511	0.693163	0.693038	0.693643	0.693625	0.693212	0.693128	0.693208	0.693166	0.692725	0.693087	0.694486
VWC2L_3	2	0.693094	0.406849	0.693492	0.693402	0.693208	0.693253	0.693555	0.692022	0.693655	0.693234	0.693379	0.692799	0.693094	0.692907	0.693108	0.693303	0.693335	0.693523
VWC2L_4	2	0.692911	0.0540981	0.692911	0.692986	0.693139	0.692945	0.692903	0.692954	0.692491	0.693027	0.693146	0.692664	0.693167	0.693256	0.693194	0.693113	0.693369	0.693289
VWC2L_5	2	0.693112	0.46718	0.693523	0.693192	0.692703	0.693797	0.693578	0.693254	0.693713	0.693716	0.692745	0.692963	0.693572	0.693481	0.693112	0.693474	0.693335	0.693184
VWC2L_6	2	0.693068	0.326043	0.69305	0.693474	0.693068	0.692827	0.6933	0.693622	0.693946	0.693091	0.693542	0.693194	0.693442	0.693685	0.693203	0.693036	0.693129	0.693358
VWC2L_7	2	0.692876	0.0324278	0.69351	0.692626	0.693022	0.692831	0.693105	0.693171	0.692876	0.693298	0.692076	0.692933	0.693584	0.69353	0.69315	0.694113	0.693798	0.692898
VWC2L_8	2	0.692954	0.095222	0.693308	0.692998	0.693155	0.693585	0.693002	0.693313	0.693097	0.692773	0.692893	0.692733	0.692954	0.693484	0.693026	0.693276	0.693268	0.693447
VWC2L_9	2	0.693152	0.614038	0.693298	0.693059	0.693348	0.693317	0.693329	0.692773	0.694645	0.693431	0.693178	0.693619	0.693082	0.693463	0.69318	0.693322	0.69316	0.693152
WBP1_0	2	0.692975	0.123401	0.692975	0.69323	0.694171	0.693841	0.69396	0.693342	0.692982	0.693128	0.692824	0.69383	0.694337	0.693006	0.693338	0.693646	0.692944	0.692722
WDFY1_0	2	0.693229	0.864486	0.693417	0.694488	0.693327	0.693378	0.6933	0.693038	0.69331	0.693229	0.693283	0.693084	0.693093	0.693263	0.693654	0.693942	0.693339	0.6936
WDFY1_1	2	0.693109	0.458744	0.693164	0.693166	0.693261	0.693631	0.693611	0.693082	0.694545	0.693379	0.692893	0.693405	0.693036	0.693262	0.693166	0.693109	0.693186	0.693232
WDFY1_2	2	0.693165	0.662925	0.693334	0.693365	0.693363	0.693592	0.693165	0.69325	0.69368	0.69302	0.693277	0.693065	0.693199	0.693464	0.693151	0.693353	0.693172	0.693186
WDFY1_3	2	0.693106	0.446898	0.69302	0.692952	0.693959	0.693325	0.693648	0.69316	0.693131	0.693298	0.69328	0.693106	0.693081	0.693422	0.693387	0.693272	0.693193	0.693292
WDPCP_0	2	0.693105	0.443784	0.693363	0.693357	0.692988	0.693525	0.693437	0.69324	0.693565	0.693634	0.693105	0.692994	0.693056	0.693704	0.693137	0.693353	0.693619	0.69354
WDPCP_1	2	0.693189	0.745455	0.693301	0.693369	0.693472	0.693574	0.693427	0.693487	0.695001	0.693275	0.693234	0.693203	0.693189	0.693297	0.693036	0.693099	0.693288	0.693039
WDPCP_10	2	0.693125	0.515985	0.693125	0.693179	0.693278	0.693383	0.693125	0.693183	0.69392	0.693184	0.693201	0.693319	0.693043	0.693343	0.693155	0.693116	0.693733	0.693191
WDPCP_11	2	0.693197	0.773063	0.693376	0.693173	0.693205	0.693737	0.693264	0.693396	0.69355	0.693576	0.693271	0.692978	0.693239	0.693468	0.693197	0.6932	0.693185	0.693373
WDPCP_12	2	0.693101	0.428867	0.693177	0.693854	0.693501	0.693312	0.693382	0.693205	0.693646	0.693206	0.692979	0.693074	0.693101	0.693178	0.69318	0.693305	0.693082	0.693304
WDPCP_13	2	0.693157	0.634185	0.693271	0.693233	0.693307	0.693403	0.693157	0.693362	0.693622	0.693171	0.694499	0.693099	0.693022	0.693847	0.693219	0.693325	0.6931	0.693279
WDPCP_14	2	0.693205	0.797608	0.693498	0.693206	0.693271	0.693364	0.693234	0.693644	0.694037	0.693585	0.693095	0.693215	0.693287	0.693473	0.693205	0.693392	0.693148	0.693201
WDPCP_15	2	0.693075	0.345936	0.693802	0.693106	0.692943	0.69336	0.693268	0.6933	0.693931	0.69374	0.692966	0.693075	0.693249	0.693249	0.693393	0.69298	0.693257	0.693262
WDPCP_16	2	0.693188	0.74411	0.693175	0.693211	0.693154	0.693188	0.693449	0.693396	0.693476	0.693196	0.693836	0.693229	0.693235	0.693845	0.693294	0.693546	0.693114	0.693376
WDPCP_17	2	0.693158	0.63787	0.693441	0.693427	0.693339	0.693546	0.693202	0.693229	0.694005	0.693183	0.693214	0.693256	0.69315	0.693312	0.693108	0.693015	0.693158	0.693285
WDPCP_18	2	0.693128	0.524378	0.693436	0.69321	0.693128	0.693426	0.693383	0.693363	0.693428	0.693402	0.69312	0.693205	0.692789	0.693158	0.693256	0.693398	0.692749	0.693626
WDPCP_19	2	0.693221	0.842884	0.693364	0.693224	0.69327	0.693012	0.69346	0.693221	0.693172	0.69323	0.693278	0.69309	0.693286	0.693348	0.693557	0.693453	0.693598	0.693329
WDPCP_2	2	0.69315	0.606438	0.693275	0.692963	0.693183	0.693407	0.693257	0.693076	0.693711	0.693476	0.693168	0.693	0.69315	0.693581	0.693206	0.69321	0.69322	0.69344
WDPCP_3	2	0.693102	0.433814	0.69333	0.693092	0.693186	0.693421	0.693255	0.693169	0.69396	0.693622	0.693102	0.692912	0.692914	0.695199	0.693187	0.693174	0.693138	0.693336
WDPCP_4	2	0.693111	0.463517	0.693308	0.693033	0.693311	0.693254	0.693208	0.69307	0.693231	0.693396	0.693505	0.693111	0.693098	0.693277	0.693682	0.693385	0.693114	0.695169
WDPCP_5	2	0.693121	0.499307	0.69359	0.693295	0.69316	0.693496	0.693347	0.693299	0.694221	0.693246	0.69331	0.692893	0.693121	0.69389	0.693205	0.693074	0.693006	0.693489
WDPCP_6	2	0.693142	0.575638	0.6934	0.693127	0.693352	0.693811	0.693192	0.69325	0.693965	0.693258	0.693288	0.694149	0.693008	0.693463	0.693234	0.693142	0.693064	0.693398
WDPCP_7	2	0.693225	0.852794	0.693458	0.693451	0.693334	0.693795	0.693349	0.693069	0.694476	0.693303	0.693784	0.693049	0.693225	0.69332	0.693342	0.693171	0.693225	0.693251
WDPCP_8	2	0.693225	0.853309	0.693422	0.693238	0.693195	0.693287	0.693483	0.693225	0.693401	0.693236	0.693287	0.693253	0.693193	0.693301	0.693365	0.693819	0.693726	0.693106
WDPCP_9	2	0.693174	0.694134	0.693202	0.693133	0.693361	0.6934	0.693174	0.693342	0.693193	0.693528	0.693181	0.692987	0.693504	0.693351	0.693264	0.69314	0.693744	0.693356
WDR12_0	2	0.693214	0.82374	0.693244	0.693079	0.693396	0.692975	0.693537	0.693695	0.694696	0.693214	0.693252	0.693042	0.693925	0.693884	0.693215	0.693256	0.693489	0.69326
WDR12_1	2	0.692882	0.0356778	0.693341	0.693444	0.693157	0.693091	0.69329	0.693392	0.693766	0.692922	0.69266	0.692882	0.693375	0.693111	0.693187	0.693453	0.692834	0.692776
WDR33_0	2	0.693281	0.956688	0.693913	0.693155	0.693394	0.693827	0.693412	0.693588	0.694144	0.693367	0.693435	0.693513	0.693228	0.693281	0.694036	0.693047	0.693725	0.693609
WDR33_1	2	0.693245	0.900728	0.693565	0.693384	0.694704	0.693738	0.693382	0.69343	0.69351	0.693245	0.694332	0.693269	0.693197	0.693302	0.693207	0.693268	0.693097	0.693728
WDR33_2	2	0.693302	0.97565	0.693781	0.693481	0.693744	0.693677	0.69361	0.693276	0.693428	0.693302	0.693431	0.693915	0.694055	0.69328	0.693883	0.693219	0.69369	0.693854
WDR33_3	2	0.693054	0.285752	0.693054	0.693239	0.693845	0.693783	0.692664	0.693928	0.693628	0.693145	0.693937	0.693046	0.693623	0.693039	0.694202	0.69307	0.693992	0.694709
WDR33_4	2	0.693124	0.511983	0.693559	0.693392	0.693761	0.692968	0.693311	0.692986	0.69357	0.693579	0.693308	0.693124	0.693772	0.693382	0.693466	0.693341	0.694946	0.692942
WDR33_5	2	0.693276	0.950021	0.694205	0.693513	0.693323	0.693778	0.69353	0.693363	0.693128	0.693483	0.69331	0.693172	0.693276	0.693301	0.693269	0.696545	0.694195	0.693583
WDR35_0	2	0.693184	0.727909	0.693275	0.693185	0.693026	0.69367	0.693134	0.693265	0.695735	0.693311	0.694226	0.693361	0.693368	0.693184	0.693269	0.693031	0.694016	0.693859
WDR35_1	2	0.693228	0.860793	0.693373	0.693357	0.694765	0.693604	0.693228	0.694745	0.693245	0.693277	0.695399	0.693224	0.69275	0.693616	0.693652	0.6939	0.693086	0.693251
WDR35_2	2	0.693131	0.537026	0.693255	0.693188	0.693334	0.693402	0.693185	0.693394	0.69303	0.692971	0.693451	0.693131	0.693261	0.693159	0.693346	0.693161	0.693142	0.692986
WDR35_3	2	0.693196	0.770811	0.69343	0.693093	0.693309	0.693465	0.694194	0.693006	0.693586	0.693782	0.694226	0.69332	0.694218	0.693429	0.69333	0.693196	0.693344	0.693092
WDR43_0	2	0.692998	0.159329	0.693204	0.692998	0.693815	0.693718	0.69317	0.692831	0.69362	0.693253	0.693587	0.693172	0.692862	0.693017	0.692897	0.693141	0.693369	0.693268
WDR43_1	2	0.69327	0.942521	0.693549	0.693647	0.693465	0.69343	0.693726	0.693107	0.693663	0.693297	0.693428	0.693348	0.693652	0.693386	0.693134	0.693675	0.69327	0.692968
WDR43_2	2	0.693024	0.210931	0.693007	0.693166	0.693663	0.693369	0.693317	0.693503	0.693434	0.693365	0.693582	0.693531	0.692743	0.692989	0.69312	0.693278	0.694111	0.693024
WDR43_3	2	0.693151	0.611814	0.693151	0.693109	0.693222	0.693908	0.693091	0.693292	0.693395	0.693454	0.693273	0.693407	0.692901	0.693421	0.693191	0.694366	0.693527	0.693501
WDR54_0	2	0.692683	0.000973831	0.692886	0.692235	0.692925	0.693467	0.69362	0.693039	0.692978	0.692772	0.692683	0.692435	0.693143	0.694476	0.693528	0.692569	0.692742	0.692973
WDR75_0	2	0.692737	0.00293527	0.692826	0.692029	0.692563	0.693245	0.692028	0.694313	0.693292	0.693173	0.69323	0.692748	0.692737	0.693072	0.69298	0.693057	0.693368	0.693166
WDR75_1	2	0.692749	0.00369821	0.692846	0.693013	0.692751	0.692873	0.693605	0.692394	0.693013	0.693161	0.692928	0.692766	0.692947	0.693288	0.692749	0.692688	0.692358	0.693135
WDR75_2	2	0.692647	0.000434996	0.692892	0.692566	0.692836	0.693365	0.691888	0.692647	0.696548	0.692795	0.693137	0.692652	0.693044	0.693053	0.692391	0.693064	0.693271	0.692941
WDR75_3	2	0.692533	2.66701e-05	0.692329	0.692686	0.693003	0.692796	0.692824	0.693007	0.693086	0.693092	0.692956	0.692797	0.692307	0.692533	0.692975	0.692873	0.692859	0.691164
WDR92_0	2	0.693149	0.602729	0.693091	0.693584	0.693452	0.692898	0.693728	0.693367	0.695688	0.693352	0.694246	0.693651	0.692997	0.694143	0.693149	0.693342	0.693365	0.700787
WDR92_1	2	0.693298	0.972936	0.693298	0.69373	0.693658	0.695773	0.693407	0.693508	0.693138	0.694374	0.693067	0.693406	0.69488	0.693586	0.693422	0.693149	0.693546	0.693348
WDSUB1_0	2	0.693124	0.50944	0.693305	0.693133	0.693284	0.693482	0.693091	0.693205	0.693111	0.693124	0.693156	0.693154	0.693295	0.69355	0.693067	0.693227	0.694723	0.693147
WDSUB1_1	2	0.693189	0.745791	0.693189	0.693127	0.694217	0.693523	0.693296	0.6934	0.693188	0.693572	0.693831	0.693318	0.693344	0.693265	0.693114	0.693232	0.693215	0.693228
WDSUB1_2	2	0.693279	0.953604	0.69337	0.69342	0.693503	0.693548	0.693304	0.693103	0.693708	0.693357	0.693059	0.693301	0.693481	0.693279	0.693138	0.693384	0.693306	0.694367
WDSUB1_3	2	0.693158	0.63566	0.693128	0.693282	0.69327	0.693301	0.693169	0.693134	0.693424	0.693426	0.693172	0.693278	0.693258	0.693385	0.693134	0.69329	0.693158	0.69317
WDSUB1_4	2	0.693166	0.66569	0.693023	0.693175	0.693347	0.693418	0.693371	0.693376	0.69355	0.693166	0.693056	0.693203	0.693473	0.69302	0.694107	0.693187	0.693321	0.693463
WIPF1_0	2	0.693123	0.508932	0.694149	0.692999	0.693123	0.693273	0.693333	0.693022	0.693188	0.693872	0.695703	0.693471	0.695153	0.693351	0.693239	0.693452	0.69285	0.693136
WIPF1_1	2	0.693346	0.99439	0.693902	0.69359	0.693884	0.694139	0.693542	0.694254	0.693593	0.693269	0.693734	0.693396	0.693299	0.693432	0.69323	0.693485	0.693346	0.694044
WIPF1_2	2	0.693172	0.688064	0.693162	0.693194	0.693225	0.693055	0.693394	0.693663	0.69443	0.693651	0.693585	0.693192	0.693172	0.693649	0.694051	0.693252	0.693218	0.693083
WNT10A_0	2	0.69328	0.954715	0.693505	0.693206	0.694518	0.693626	0.693544	0.694696	0.694515	0.694143	0.693442	0.693383	0.693255	0.693533	0.693672	0.69328	0.693697	0.693005
WNT6_0	2	0.693101	0.431081	0.693891	0.693183	0.693083	0.693836	0.693101	0.693474	0.693844	0.693464	0.693039	0.693872	0.695067	0.694527	0.693186	0.693094	0.693895	0.693561
XDH_0	2	0.693034	0.233907	0.693155	0.693184	0.693422	0.693437	0.693279	0.693246	0.693568	0.69338	0.692503	0.693235	0.693034	0.693176	0.69299	0.693797	0.693161	0.693007
XDH_1	2	0.693025	0.214082	0.693306	0.693551	0.692938	0.693155	0.69392	0.693227	0.693366	0.693359	0.695963	0.693395	0.69294	0.693025	0.692826	0.693444	0.693261	0.69342
XDH_2	2	0.693146	0.593711	0.693146	0.693184	0.693226	0.693167	0.698047	0.693337	0.693831	0.693129	0.694866	0.692769	0.693318	0.693769	0.693051	0.693159	0.693399	0.693402
XDH_3	2	0.693158	0.63566	0.693397	0.693158	0.692969	0.693546	0.693519	0.693191	0.693249	0.693459	0.693129	0.693215	0.692811	0.693219	0.693202	0.693175	0.693238	0.693298
XDH_4	2	0.693188	0.742425	0.693296	0.69292	0.693062	0.693189	0.693521	0.693203	0.693763	0.693397	0.692914	0.693726	0.69367	0.693188	0.693293	0.693663	0.693314	0.693229
XDH_5	2	0.693068	0.326337	0.693616	0.693341	0.694876	0.692612	0.693136	0.693289	0.693705	0.692617	0.69308	0.693322	0.693068	0.693924	0.692482	0.693145	0.693168	0.693541
XIRP2_0	2	0.693018	0.198784	0.693018	0.693198	0.69342	0.693867	0.693536	0.693326	0.69242	0.693424	0.693701	0.696598	0.693257	0.693762	0.692812	0.693798	0.693377	0.692919
XIRP2_1	2	0.693008	0.17889	0.693008	0.693135	0.693041	0.693138	0.693066	0.693114	0.693174	0.69313	0.693646	0.69349	0.693358	0.692711	0.693105	0.692673	0.692348	0.69353
XIRP2_10	2	0.693172	0.688422	0.693175	0.693228	0.69326	0.693372	0.693231	0.693172	0.693067	0.693436	0.693453	0.693217	0.693337	0.692951	0.693253	0.693217	0.693619	0.693126
XIRP2_11	2	0.693186	0.736462	0.693265	0.693188	0.69308	0.693477	0.693191	0.693308	0.69326	0.693195	0.693186	0.693252	0.693527	0.69345	0.693226	0.692999	0.692628	0.693635
XIRP2_12	2	0.693156	0.627912	0.693381	0.693172	0.693117	0.693648	0.693222	0.693079	0.693289	0.693303	0.695066	0.693278	0.693029	0.693251	0.693252	0.693156	0.693211	0.693511
XIRP2_13	2	0.693177	0.703604	0.693296	0.693134	0.69336	0.693643	0.693177	0.693261	0.69425	0.693783	0.694175	0.693142	0.693211	0.693226	0.693273	0.693068	0.693499	0.693293
XIRP2_14	2	0.693063	0.30998	0.69321	0.692937	0.692629	0.693615	0.693892	0.693731	0.693807	0.693358	0.693306	0.693379	0.693406	0.693063	0.693153	0.693065	0.693502	0.692701
XIRP2_15	2	0.693149	0.603471	0.693149	0.693571	0.693162	0.693397	0.693456	0.693114	0.693356	0.6934	0.693395	0.693111	0.693308	0.693342	0.693329	0.693105	0.693927	0.693303
XIRP2_16	2	0.693191	0.753304	0.693102	0.693409	0.6933	0.693459	0.694319	0.693676	0.693328	0.693483	0.693291	0.693388	0.693134	0.693347	0.693191	0.693397	0.693122	0.693275
XIRP2_17	2	0.693208	0.806417	0.693124	0.6934	0.693055	0.693489	0.693457	0.69342	0.6933	0.693387	0.693498	0.69331	0.69348	0.693301	0.695817	0.693208	0.693187	0.694532
XIRP2_18	2	0.693219	0.837944	0.693217	0.693199	0.693243	0.693457	0.693262	0.693232	0.693226	0.693272	0.693427	0.69322	0.694259	0.693426	0.695481	0.693219	0.693271	0.693205
XIRP2_19	2	0.693181	0.718779	0.693168	0.693189	0.693295	0.693713	0.693397	0.693703	0.693312	0.693207	0.69353	0.69322	0.693599	0.693297	0.693135	0.69312	0.693264	0.693181
XIRP2_2	2	0.693178	0.710047	0.693809	0.693657	0.693235	0.693051	0.692653	0.69388	0.693309	0.693215	0.693922	0.693178	0.693304	0.693233	0.694071	0.693485	0.693297	0.692657
XIRP2_20	2	0.693213	0.822428	0.69323	0.693213	0.692987	0.693167	0.693422	0.693413	0.693569	0.693363	0.693299	0.693292	0.693239	0.693121	0.693229	0.693753	0.693443	0.693344
XIRP2_21	2	0.693164	0.659865	0.693235	0.69366	0.693266	0.693192	0.694137	0.693264	0.693465	0.69276	0.693407	0.693352	0.693142	0.693342	0.693164	0.693148	0.693531	0.693315
XIRP2_22	2	0.693182	0.723391	0.693061	0.693182	0.693093	0.693413	0.693542	0.693263	0.694254	0.693324	0.693361	0.693265	0.693492	0.693411	0.693352	0.693177	0.693301	0.693956
XIRP2_23	2	0.693124	0.510167	0.693124	0.69318	0.693014	0.693442	0.69295	0.693012	0.693169	0.693964	0.693915	0.693779	0.693197	0.693254	0.693208	0.693434	0.693274	0.693322
XIRP2_24	2	0.693201	0.786556	0.693234	0.693213	0.693397	0.693489	0.693627	0.693341	0.693975	0.693576	0.693542	0.693164	0.693365	0.69345	0.693136	0.694382	0.693184	0.693201
XIRP2_25	2	0.693172	0.685771	0.693411	0.694037	0.693233	0.693271	0.693465	0.692708	0.693288	0.693571	0.695809	0.693064	0.693084	0.693371	0.693172	0.693302	0.693304	0.693314
XIRP2_26	2	0.693207	0.803241	0.693207	0.693369	0.693013	0.69369	0.6931	0.693461	0.693975	0.693287	0.694553	0.693291	0.693716	0.693568	0.693338	0.69409	0.693121	0.693537
XIRP2_27	2	0.693163	0.654752	0.693202	0.693416	0.693163	0.693442	0.693549	0.693424	0.693238	0.693215	0.693289	0.693104	0.693213	0.693439	0.693254	0.693157	0.69331	0.693121
XIRP2_3	2	0.693416	0.999741	0.693608	0.693653	0.69363	0.69406	0.69421	0.693913	0.69345	0.693554	0.693848	0.693394	0.693636	0.6934	0.693274	0.693837	0.693416	0.694161
XIRP2_4	2	0.693433	0.999893	0.694369	0.69349	0.694908	0.693433	0.694876	0.692982	0.692999	0.693446	0.694369	0.693585	0.694273	0.693433	0.693282	0.693588	0.694259	0.693824
XIRP2_5	2	0.693266	0.936638	0.692802	0.693266	0.693338	0.693586	0.695019	0.69335	0.693684	0.693432	0.693035	0.694344	0.693703	0.693594	0.693029	0.693867	0.693783	0.694094
XIRP2_6	2	0.693201	0.784709	0.693067	0.693145	0.693547	0.693499	0.693443	0.69347	0.693338	0.693322	0.693201	0.693847	0.693153	0.693419	0.693208	0.693409	0.693542	0.693533
XIRP2_7	2	0.693047	0.267442	0.693138	0.69316	0.692928	0.693418	0.693086	0.693541	0.693212	0.693185	0.69339	0.69349	0.692963	0.693272	0.693122	0.693047	0.693047	0.693367
XIRP2_8	2	0.693137	0.558969	0.693219	0.693271	0.693213	0.693515	0.693137	0.693197	0.693431	0.693003	0.693556	0.693203	0.693106	0.693372	0.693091	0.693153	0.693421	0.693297
XIRP2_9	2	0.693189	0.747133	0.693525	0.693139	0.693264	0.693136	0.693322	0.693557	0.693703	0.693383	0.693948	0.693098	0.693259	0.693666	0.693189	0.693257	0.693297	0.693282
XPO1_0	2	0.693165	0.663508	0.693143	0.692911	0.693473	0.693402	0.693243	0.693529	0.693224	0.693363	0.693216	0.693278	0.693534	0.693239	0.693172	0.693165	0.693435	0.693152
XPO1_1	2	0.693163	0.653655	0.693234	0.693163	0.693425	0.693187	0.693573	0.6934	0.693225	0.693134	0.693322	0.693151	0.693392	0.693386	0.693073	0.696321	0.693209	0.693454
XPO1_2	2	0.693018	0.198281	0.693018	0.69296	0.692911	0.693157	0.693412	0.693225	0.693863	0.693051	0.693168	0.693195	0.693141	0.694224	0.692986	0.693327	0.693198	0.693121
XRCC5_0	2	0.693252	0.913872	0.693478	0.694668	0.693287	0.694197	0.69324	0.694151	0.693473	0.693546	0.694418	0.693135	0.693123	0.693252	0.695609	0.693633	0.693418	0.693726
XRCC5_1	2	0.69302	0.202825	0.693308	0.69302	0.693003	0.69304	0.693226	0.694651	0.693388	0.692989	0.693718	0.692992	0.693265	0.69343	0.69666	0.693081	0.693137	0.693028
XRCC5_2	2	0.69304	0.250328	0.693037	0.693152	0.692846	0.69318	0.694188	0.693093	0.693572	0.693033	0.693505	0.69304	0.693286	0.6931	0.693069	0.693547	0.693101	0.693299
XRCC5_3	2	0.692774	0.00594287	0.693281	0.693239	0.692492	0.693347	0.693259	0.692761	0.693187	0.693263	0.692774	0.692825	0.693388	0.693316	0.693085	0.692519	0.693752	0.693062
XRCC5_4	2	0.693222	0.847055	0.693567	0.693341	0.693222	0.693218	0.693708	0.693271	0.693314	0.693213	0.69346	0.693271	0.693436	0.693585	0.693341	0.693591	0.693092	0.693471
YIPF4_0	2	0.692959	0.100716	0.69297	0.692959	0.693034	0.693112	0.693289	0.692685	0.693455	0.693379	0.693187	0.69319	0.692816	0.693021	0.693225	0.692978	0.692949	0.693384
YIPF4_1	2	0.693054	0.286022	0.693049	0.693178	0.693117	0.693424	0.693932	0.693009	0.693278	0.693167	0.693333	0.693075	0.693821	0.693304	0.693054	0.692991	0.693572	0.693837
YPEL5_0	2	0.693137	0.560078	0.693373	0.693334	0.693137	0.694255	0.695534	0.693287	0.693016	0.692626	0.692926	0.693277	0.693461	0.693436	0.694243	0.693189	0.693438	0.693512
YWHAQ_0	2	0.693236	0.880045	0.693289	0.693272	0.693236	0.693417	0.693238	0.69325	0.693709	0.692985	0.693459	0.693285	0.693451	0.693416	0.693481	0.69309	0.692798	0.694187
YWHAQ_1	2	0.693135	0.552686	0.69345	0.69307	0.693148	0.693377	0.693147	0.693126	0.693871	0.693135	0.693125	0.693265	0.693246	0.693176	0.693163	0.693138	0.693278	0.693224
YWHAQ_2	2	0.693329	0.989626	0.69336	0.693823	0.693162	0.693467	0.694799	0.693842	0.693826	0.693356	0.693329	0.693427	0.693373	0.693725	0.69333	0.693235	0.693625	0.693214
YY1P2_0	2	0.69312	0.497143	0.693258	0.693191	0.693182	0.693141	0.693067	0.693094	0.693214	0.693267	0.693251	0.69312	0.693243	0.693462	0.693142	0.69312	0.693199	0.693268
ZAP70_0	2	0.692995	0.155146	0.692975	0.693197	0.693358	0.693197	0.693115	0.692883	0.692995	0.693308	0.693191	0.693327	0.693503	0.693853	0.693145	0.693452	0.692992	0.69389
ZAP70_1	2	0.693105	0.442955	0.693719	0.693391	0.693158	0.693418	0.694481	0.692989	0.693105	0.693141	0.693078	0.693141	0.693025	0.693586	0.69325	0.693357	0.693272	0.693187
ZC3H15_0	2	0.692956	0.0978407	0.693341	0.693226	0.693091	0.69299	0.693017	0.692719	0.69445	0.692956	0.69368	0.692777	0.693006	0.693073	0.694207	0.693388	0.692758	0.693477
ZC3H15_1	2	0.693039	0.246395	0.693233	0.693269	0.692946	0.693631	0.693527	0.693275	0.693062	0.693539	0.693101	0.693014	0.693039	0.693271	0.692854	0.693105	0.693296	0.693186
ZC3H8_0	2	0.693116	0.481011	0.693397	0.693338	0.692982	0.693081	0.693203	0.693216	0.693315	0.693515	0.693509	0.693116	0.693159	0.693155	0.693242	0.693891	0.692981	0.693807
ZC3H8_1	2	0.693017	0.198071	0.692882	0.693028	0.693135	0.693489	0.693299	0.693135	0.693105	0.693335	0.692987	0.693144	0.693194	0.692999	0.693107	0.69307	0.693017	0.693112
ZDBF2_0	2	0.693256	0.921026	0.694337	0.693377	0.693547	0.693286	0.693165	0.693398	0.695544	0.693201	0.693785	0.693454	0.693256	0.693292	0.694769	0.694764	0.692967	0.6951
ZDBF2_1	2	0.693164	0.657675	0.693178	0.693164	0.693574	0.693321	0.693303	0.693516	0.693666	0.693044	0.693057	0.693156	0.693446	0.69324	0.694059	0.693505	0.694232	0.693252
ZEB2-AS1_0	2	0.692936	0.0751568	0.693331	0.693027	0.693276	0.693076	0.693677	0.694195	0.692936	0.69308	0.692481	0.69335	0.693162	0.692955	0.692916	0.693649	0.693165	0.692775
ZEB2_0	2	0.693178	0.708431	0.69325	0.693354	0.693794	0.693576	0.693524	0.693837	0.693314	0.693303	0.693589	0.693551	0.693858	0.693178	0.69315	0.693138	0.693171	0.693876
ZEB2_1	2	0.693125	0.513255	0.693532	0.693318	0.693043	0.693877	0.693555	0.693125	0.694928	0.693399	0.698419	0.69311	0.693352	0.693155	0.6932	0.693046	0.69334	0.69313
ZEB2_2	2	0.693096	0.414182	0.693126	0.692983	0.693204	0.693549	0.693346	0.693246	0.693434	0.693096	0.693355	0.693114	0.692836	0.693322	0.693245	0.693026	0.693279	0.69321
ZEB2_3	2	0.69316	0.64302	0.693347	0.693224	0.69309	0.69272	0.693732	0.693542	0.693281	0.693978	0.693126	0.6932	0.693508	0.6937	0.693286	0.693204	0.693474	0.69316
ZFAND2B_0	2	0.693133	0.542507	0.693081	0.693229	0.693029	0.693793	0.69365	0.693249	0.693133	0.694403	0.693165	0.69338	0.692973	0.693201	0.6933	0.69322	0.693565	0.69332
ZFP36L2_0	2	0.692917	0.0583645	0.693618	0.694028	0.693523	0.693203	0.693621	0.692842	0.693195	0.692943	0.693106	0.693333	0.693094	0.693357	0.692917	0.692808	0.692899	0.693043
ZNF142_0	2	0.69316	0.645225	0.693162	0.693354	0.693285	0.693566	0.693714	0.693161	0.693384	0.693537	0.693152	0.693217	0.693074	0.693808	0.693139	0.693253	0.693326	0.69316
ZNF2_0	2	0.693095	0.410407	0.693445	0.693401	0.693127	0.69335	0.696749	0.692995	0.693187	0.693189	0.69312	0.693626	0.693007	0.693948	0.693053	0.693138	0.693095	0.69335
ZNF385B_0	2	0.6932	0.782288	0.693398	0.69474	0.693332	0.69341	0.693343	0.693894	0.693482	0.693098	0.693978	0.69327	0.693553	0.693198	0.6932	0.694259	0.693051	0.693853
ZNF385B_1	2	0.693085	0.377699	0.693156	0.693256	0.69308	0.693333	0.693146	0.693564	0.693464	0.693412	0.692179	0.693127	0.693085	0.693236	0.693161	0.693287	0.692982	0.693377
ZNF385B_10	2	0.693195	0.766605	0.693195	0.694192	0.693555	0.694125	0.693325	0.692581	0.693832	0.693189	0.693597	0.693337	0.693189	0.693438	0.694043	0.693568	0.693576	0.694361
ZNF385B_11	2	0.693209	0.808916	0.693764	0.693147	0.693497	0.693272	0.693702	0.693209	0.693689	0.693269	0.694762	0.693971	0.69368	0.694662	0.693314	0.693364	0.693108	0.693053
ZNF385B_12	2	0.693232	0.870455	0.693206	0.693654	0.695902	0.694572	0.693679	0.693194	0.694724	0.694462	0.693694	0.693326	0.694894	0.693368	0.693192	0.693362	0.693232	0.693325
ZNF385B_13	2	0.693145	0.587883	0.693073	0.693222	0.693716	0.693464	0.693214	0.693274	0.693556	0.693867	0.692974	0.693071	0.693406	0.693145	0.694099	0.693803	0.693145	0.695655
ZNF385B_14	2	0.693245	0.900119	0.693443	0.693234	0.693276	0.693697	0.694411	0.693254	0.695267	0.693172	0.694196	0.693113	0.694517	0.693245	0.693291	0.693287	0.694151	0.694148
ZNF385B_15	2	0.693145	0.59011	0.693306	0.694008	0.693359	0.693495	0.693384	0.69301	0.693222	0.693806	0.693145	0.693331	0.693071	0.693419	0.693319	0.693101	0.694055	0.693774
ZNF385B_16	2	0.693152	0.613111	0.6938	0.693156	0.693408	0.693445	0.692158	0.693188	0.695506	0.693152	0.693139	0.693386	0.693752	0.694228	0.692904	0.693206	0.695277	0.694396
ZNF385B_17	2	0.693215	0.826998	0.693536	0.69325	0.693133	0.693464	0.693215	0.693128	0.69441	0.693647	0.693307	0.694654	0.693391	0.694277	0.693276	0.693133	0.693652	0.693771
ZNF385B_18	2	0.693204	0.794886	0.6935	0.69334	0.693028	0.694057	0.693237	0.693471	0.69365	0.69323	0.693372	0.693252	0.693287	0.693292	0.693204	0.693001	0.693165	0.693561
ZNF385B_19	2	0.693028	0.221709	0.695021	0.692772	0.693285	0.693447	0.693291	0.693652	0.69337	0.693226	0.693503	0.693015	0.692708	0.693069	0.693028	0.69325	0.69304	0.693163
ZNF385B_2	2	0.693163	0.653143	0.693398	0.694177	0.693163	0.693345	0.693459	0.693437	0.693453	0.693141	0.693628	0.692911	0.693544	0.693434	0.693519	0.693569	0.693148	0.693241
ZNF385B_20	2	0.693029	0.22392	0.693442	0.69305	0.693295	0.692079	0.693522	0.693123	0.693579	0.693029	0.69306	0.692802	0.693259	0.693284	0.692823	0.693454	0.693153	0.693379
ZNF385B_21	2	0.693134	0.545786	0.693212	0.693427	0.693336	0.6935	0.692855	0.693184	0.693282	0.693417	0.693134	0.693212	0.693643	0.69349	0.693161	0.693006	0.693019	0.693174
ZNF385B_22	2	0.693045	0.26223	0.693166	0.693194	0.692917	0.69346	0.693369	0.69381	0.693616	0.693154	0.692947	0.693045	0.69296	0.693144	0.693202	0.693162	0.693181	0.694026
ZNF385B_23	2	0.693271	0.94457	0.69324	0.693784	0.693164	0.693568	0.693253	0.693372	0.693557	0.693458	0.695957	0.693336	0.693385	0.693427	0.693271	0.693429	0.693327	0.693836
ZNF385B_24	2	0.693112	0.469404	0.693615	0.693572	0.693112	0.693441	0.693345	0.693106	0.693353	0.693036	0.693551	0.693116	0.693263	0.693843	0.693307	0.693087	0.693367	0.693297
ZNF385B_25	2	0.6932	0.781973	0.693165	0.693211	0.693476	0.693418	0.693334	0.693496	0.69355	0.693276	0.693135	0.693337	0.6932	0.693349	0.693124	0.693453	0.693423	0.693515
ZNF385B_26	2	0.693164	0.656945	0.69328	0.693174	0.693264	0.693399	0.693346	0.69328	0.693217	0.693636	0.693381	0.693164	0.693143	0.693257	0.692971	0.693559	0.693574	0.693153
ZNF385B_27	2	0.693158	0.637133	0.693441	0.693497	0.693135	0.693195	0.693252	0.693399	0.69315	0.693363	0.693158	0.693937	0.693256	0.693506	0.693443	0.6931	0.693247	0.693468
ZNF385B_28	2	0.693125	0.513437	0.692693	0.692999	0.693018	0.69352	0.693144	0.694592	0.693254	0.693375	0.693595	0.693125	0.693274	0.693511	0.693315	0.693617	0.693155	0.693457
ZNF385B_29	2	0.693106	0.447106	0.693106	0.695876	0.69349	0.693046	0.693131	0.693116	0.694593	0.693558	0.692941	0.693197	0.693194	0.693249	0.692664	0.693744	0.693273	0.693855
ZNF385B_3	2	0.693176	0.70318	0.69326	0.693618	0.693452	0.693486	0.693201	0.693271	0.693731	0.693143	0.693318	0.693329	0.693176	0.69326	0.693109	0.693212	0.692912	0.693178
ZNF385B_30	2	0.693116	0.480655	0.693259	0.693205	0.694581	0.693401	0.693222	0.693241	0.693305	0.693668	0.693116	0.692425	0.694165	0.693655	0.693025	0.69325	0.693096	0.693286
ZNF385B_31	2	0.693189	0.747803	0.693177	0.69322	0.693189	0.693387	0.693439	0.693326	0.693244	0.693138	0.693249	0.693403	0.693275	0.693463	0.693309	0.693303	0.69317	0.693417
ZNF385B_4	2	0.693138	0.561929	0.693602	0.693137	0.693466	0.693348	0.693422	0.693315	0.69407	0.693508	0.693842	0.693138	0.692979	0.693359	0.693085	0.693391	0.693381	0.693257
ZNF385B_5	2	0.693205	0.796692	0.6934	0.693177	0.693382	0.693647	0.69338	0.69329	0.693786	0.693401	0.693692	0.693169	0.693675	0.693142	0.69323	0.694742	0.693717	0.693205
ZNF385B_6	2	0.69315	0.60718	0.693293	0.69407	0.693212	0.69352	0.693387	0.693673	0.692977	0.692897	0.693585	0.693379	0.69315	0.693858	0.693129	0.693795	0.695137	0.6935
ZNF385B_7	2	0.69319	0.749809	0.693423	0.693861	0.693482	0.69319	0.69296	0.693861	0.693436	0.693268	0.694323	0.693041	0.693487	0.693855	0.693184	0.694431	0.693953	0.693514
ZNF385B_8	2	0.69312	0.496206	0.69312	0.693361	0.694266	0.694223	0.693233	0.693571	0.69338	0.693624	0.694535	0.69309	0.693315	0.693941	0.694097	0.693009	0.692955	0.693457
ZNF385B_9	2	0.693215	0.827702	0.692803	0.69353	0.693024	0.693215	0.694257	0.693337	0.69415	0.693241	0.694462	0.693021	0.693239	0.693502	0.693343	0.693221	0.693382	0.693302
ZNF512_0	2	0.693009	0.179864	0.693143	0.693163	0.693124	0.693151	0.692904	0.693368	0.693008	0.693212	0.693113	0.693368	0.692989	0.693192	0.693407	0.693237	0.693009	0.693427
ZNF512_1	2	0.692872	0.0307881	0.692974	0.69378	0.692859	0.693521	0.692872	0.692916	0.692757	0.692633	0.693107	0.693152	0.693086	0.693398	0.693039	0.693145	0.693269	0.69349
ZNF513_0	2	0.693032	0.229922	0.693153	0.693172	0.693007	0.693483	0.693182	0.693256	0.692967	0.69323	0.693032	0.692953	0.693295	0.69378	0.693152	0.69332	0.693114	0.6931
ZNF514_0	2	0.69317	0.681496	0.693438	0.6932	0.693046	0.693811	0.693199	0.69334	0.693259	0.693252	0.694799	0.693078	0.693076	0.694016	0.693379	0.69317	0.693962	0.693445
ZNF638_0	2	0.69304	0.249094	0.69278	0.693235	0.693288	0.69304	0.693055	0.692884	0.693294	0.693106	0.693755	0.69328	0.692879	0.693147	0.693114	0.693065	0.693311	0.693945
ZNF638_1	2	0.692927	0.0669626	0.693086	0.693175	0.692909	0.692927	0.693308	0.693281	0.693924	0.693184	0.693164	0.692737	0.69306	0.693252	0.693207	0.693382	0.692744	0.693441
ZNF638_2	2	0.692931	0.0702183	0.693383	0.693217	0.69281	0.69341	0.692789	0.69351	0.693113	0.693145	0.693598	0.693194	0.693124	0.692931	0.693136	0.692702	0.693113	0.693492
ZNF638_3	2	0.692992	0.148985	0.693162	0.69312	0.692975	0.692922	0.693192	0.693395	0.694162	0.692965	0.693346	0.693201	0.693465	0.693234	0.693046	0.693143	0.693028	0.692992
ZNF638_4	2	0.692962	0.104517	0.692962	0.693182	0.692885	0.693255	0.692968	0.692826	0.693727	0.693085	0.692681	0.693068	0.693073	0.693143	0.693256	0.693042	0.693308	0.69449
ZNF638_5	2	0.693168	0.672583	0.693262	0.693206	0.693221	0.693199	0.694357	0.693628	0.693349	0.693168	0.693216	0.69325	0.69302	0.693149	0.693268	0.693191	0.693101	0.693282
ZNF638_6	2	0.693079	0.358961	0.693073	0.693208	0.693166	0.693253	0.693176	0.693346	0.693016	0.693628	0.693167	0.694881	0.692817	0.693167	0.693428	0.693079	0.693124	0.693534
ZNF804A_0	2	0.693183	0.726877	0.694709	0.692947	0.693183	0.693782	0.693321	0.694189	0.693737	0.693111	0.694191	0.693191	0.693906	0.694106	0.693939	0.692975	0.693192	0.693436
ZNF804A_1	2	0.693405	0.99954	0.694432	0.693538	0.693191	0.694666	0.693496	0.694178	0.693799	0.693513	0.693405	0.693111	0.695287	0.693049	0.693437	0.696449	0.694093	0.693512
ZNF804A_10	2	0.693453	0.999965	0.694064	0.695022	0.693672	0.693166	0.693603	0.693815	0.693284	0.693515	0.694334	0.693971	0.69337	0.693453	0.693521	0.693667	0.695015	0.693498
ZNF804A_11	2	0.693197	0.774025	0.693359	0.693609	0.693104	0.693266	0.693291	0.693197	0.693398	0.693773	0.694515	0.693557	0.69356	0.693422	0.693044	0.693424	0.692911	0.693474
ZNF804A_12	2	0.693248	0.906486	0.693913	0.693194	0.693398	0.693291	0.693248	0.694317	0.694576	0.69341	0.693781	0.694364	0.693637	0.693159	0.693375	0.693098	0.693335	0.69438
ZNF804A_13	2	0.693159	0.639711	0.69359	0.69303	0.69326	0.694486	0.693373	0.69322	0.694047	0.693209	0.693391	0.693076	0.693159	0.693419	0.693319	0.69313	0.693195	0.693369
ZNF804A_14	2	0.693336	0.991879	0.693888	0.693336	0.694853	0.693627	0.693356	0.693193	0.693908	0.693545	0.693362	0.693185	0.693863	0.693882	0.693132	0.693563	0.693766	0.693364
ZNF804A_2	2	0.693486	0.999995	0.695404	0.693572	0.693692	0.693486	0.693617	0.693942	0.695096	0.694298	0.692714	0.693782	0.692865	0.69349	0.694102	0.693035	0.693789	0.694005
ZNF804A_3	2	0.693375	0.998198	0.693662	0.693375	0.694197	0.693736	0.694751	0.69343	0.694235	0.693451	0.693656	0.693242	0.69357	0.694119	0.693041	0.693224	0.693524	0.693633
ZNF804A_4	2	0.693475	0.99999	0.693568	0.693374	0.693382	0.693728	0.694331	0.693209	0.69543	0.694094	0.695995	0.693578	0.69641	0.693522	0.693475	0.695224	0.693552	0.694441
ZNF804A_5	2	0.693561	1	0.694075	0.695275	0.693491	0.69376	0.69382	0.697128	0.694459	0.694374	0.694837	0.693561	0.693947	0.694114	0.694444	0.694017	0.693427	0.693405
ZNF804A_6	2	0.693312	0.982202	0.693509	0.694218	0.693598	0.693312	0.693384	0.693697	0.693841	0.69341	0.693815	0.693268	0.693248	0.693397	0.69319	0.6941	0.694574	0.695317
ZNF804A_7	2	0.69327	0.942202	0.694849	0.693418	0.694177	0.692997	0.693517	0.693411	0.693371	0.694607	0.693362	0.693025	0.693916	0.69327	0.69539	0.69438	0.693204	0.693572
ZNF804A_8	2	0.693189	0.746362	0.693776	0.694045	0.69342	0.693077	0.693189	0.693613	0.693729	0.69392	0.693731	0.69303	0.694002	0.693256	0.694398	0.692904	0.693205	0.694415
ZNF804A_9	2	0.693394	0.99923	0.693664	0.694724	0.693629	0.69376	0.69328	0.693928	0.693848	0.694159	0.693824	0.692992	0.693486	0.693342	0.695949	0.693394	0.693429	0.693446
ZRANB3_0	2	0.692894	0.0423396	0.693018	0.692894	0.693147	0.692652	0.69503	0.693246	0.693019	0.693151	0.692888	0.693244	0.693358	0.692709	0.69344	0.693716	0.693078	0.693382
ZRANB3_1	2	0.692819	0.0130155	0.693065	0.692922	0.693334	0.692837	0.692949	0.692448	0.694205	0.69324	0.692598	0.692889	0.692945	0.692733	0.692819	0.693105	0.693204	0.693263
ZRANB3_10	2	0.692896	0.0434338	0.693459	0.692952	0.693107	0.692582	0.693337	0.693171	0.692927	0.692712	0.693002	0.693172	0.692896	0.693707	0.693531	0.692816	0.693087	0.693271
ZRANB3_2	2	0.692734	0.00275839	0.69326	0.693067	0.692626	0.69308	0.69265	0.692908	0.69391	0.693359	0.693162	0.692882	0.692381	0.692734	0.692856	0.69326	0.693294	0.693236
ZRANB3_3	2	0.692674	0.000804675	0.693248	0.693197	0.692878	0.692677	0.693035	0.692573	0.692794	0.693071	0.693152	0.692827	0.693801	0.693268	0.692405	0.692674	0.692488	0.692979
ZRANB3_4	2	0.692703	0.00146928	0.692703	0.693076	0.692925	0.693355	0.693117	0.693128	0.692626	0.692516	0.693168	0.692958	0.693029	0.69287	0.69256	0.692819	0.693032	0.693226
ZRANB3_5	2	0.692622	0.000242407	0.693057	0.693034	0.693008	0.692927	0.692607	0.694212	0.694103	0.692321	0.692806	0.693057	0.693647	0.692878	0.69284	0.692895	0.692622	0.692249
ZRANB3_6	2	0.692551	4.20996e-05	0.692702	0.693118	0.692645	0.693158	0.692193	0.692743	0.693398	0.692064	0.692684	0.692894	0.692924	0.692551	0.693025	0.693013	0.692363	0.692724
ZRANB3_7	2	0.692753	0.00402549	0.692952	0.693554	0.692825	0.693185	0.693044	0.693436	0.692976	0.692124	0.693921	0.692992	0.692732	0.692265	0.69284	0.692762	0.692753	0.693207
ZRANB3_8	2	0.692899	0.0455247	0.692895	0.693235	0.692854	0.692925	0.693274	0.693184	0.693908	0.692899	0.693581	0.693234	0.692955	0.693603	0.693165	0.693419	0.693022	0.692816
ZRANB3_9	2	0.692945	0.0845959	0.692868	0.693204	0.692947	0.693199	0.692945	0.692928	0.693042	0.693165	0.693555	0.692467	0.69297	0.693264	0.693596	0.692996	0.69312	0.693176
ZSWIM2_0	2	0.69312	0.497864	0.693263	0.693208	0.693273	0.693821	0.693014	0.693433	0.693635	0.693127	0.693917	0.692897	0.693227	0.693143	0.69312	0.693133	0.693112	0.693391
ZSWIM2_1	2	0.693235	0.87913	0.693166	0.693308	0.693529	0.693785	0.693271	0.693817	0.693993	0.692585	0.693747	0.693367	0.693255	0.693176	0.693292	0.693267	0.693351	0.693235
ZSWIM2_2	2	0.692927	0.0673401	0.693023	0.692834	0.693778	0.693236	0.693026	0.692927	0.693924	0.693575	0.693079	0.69302	0.693011	0.693129	0.692598	0.69284	0.693023	0.69327
A4GNT_0	3	0.692905	0.0492903	0.693158	0.69268	0.692832	0.692921	0.693441	0.693089	0.692989	0.693183	0.69337	0.693086	0.693086	0.693513	0.692632	0.692905	0.69302	0.693355
AADACL2_0	3	0.692989	0.143885	0.692989	0.693681	0.693137	0.692728	0.695003	0.693352	0.69382	0.693408	0.692664	0.694436	0.693271	0.692733	0.693111	0.69316	0.693219	0.693066
AADACL2_1	3	0.693037	0.242505	0.693164	0.692786	0.693185	0.693126	0.694996	0.693173	0.693215	0.696205	0.692663	0.69335	0.694131	0.693576	0.693237	0.693555	0.692657	0.693037
AADAC_0	3	0.692858	0.0246128	0.693376	0.693087	0.692858	0.693334	0.693711	0.691828	0.693179	0.696089	0.694122	0.693082	0.694226	0.694314	0.693793	0.69289	0.6928	0.692824
ABCC5-AS1_0	3	0.692982	0.134088	0.692571	0.693148	0.69334	0.693303	0.693469	0.692982	0.692972	0.693019	0.693313	0.692854	0.693481	0.693374	0.693234	0.693343	0.693209	0.693172
ABCC5_0	3	0.69314	0.569817	0.693035	0.693338	0.69353	0.693714	0.692704	0.693472	0.693451	0.693753	0.694446	0.693852	0.693496	0.693936	0.693154	0.693099	0.69314	0.69318
ABCC5_1	3	0.693212	0.818289	0.69336	0.693227	0.693596	0.693662	0.693212	0.69326	0.693913	0.69318	0.693628	0.693086	0.693467	0.693626	0.693615	0.693266	0.693878	0.693058
ABCC5_2	3	0.693055	0.287782	0.69343	0.693055	0.693346	0.693783	0.694188	0.692531	0.693132	0.693257	0.694102	0.69281	0.693379	0.693563	0.694239	0.69298	0.693174	0.693173
ABCC5_3	3	0.69306	0.302249	0.693442	0.693167	0.693406	0.693824	0.693558	0.693221	0.69306	0.693183	0.692746	0.693069	0.693065	0.693442	0.693247	0.693387	0.693049	0.692814
ABCC5_4	3	0.692492	8.48648e-06	0.693409	0.693137	0.692492	0.693686	0.692953	0.692407	0.693442	0.692908	0.692923	0.692331	0.693021	0.693225	0.692488	0.69297	0.692785	0.692793
ABCC5_5	3	0.692986	0.14021	0.693654	0.692753	0.693043	0.693233	0.694001	0.693571	0.693207	0.693745	0.692986	0.69249	0.693136	0.69341	0.693072	0.693271	0.693148	0.692814
ABCF3_0	3	0.693074	0.342723	0.692751	0.69345	0.693244	0.694113	0.69333	0.693797	0.693074	0.69325	0.694554	0.692789	0.693973	0.693577	0.693112	0.693543	0.693468	0.693045
ABHD10_0	3	0.693209	0.810691	0.693324	0.693138	0.6934	0.693399	0.693776	0.693882	0.693672	0.69329	0.693483	0.693209	0.693412	0.693417	0.693079	0.693177	0.693476	0.693483
ABHD10_1	3	0.693248	0.90668	0.69365	0.693045	0.69309	0.693319	0.693576	0.693203	0.693317	0.693632	0.693855	0.693248	0.6937	0.693895	0.693644	0.693867	0.693422	0.693298
ABHD14A_0	3	0.693049	0.272068	0.693194	0.692883	0.69324	0.694294	0.693338	0.69468	0.693152	0.692646	0.693148	0.693667	0.693046	0.693389	0.693738	0.693049	0.693151	0.693118
ABHD14B_0	3	0.693094	0.406185	0.693208	0.693166	0.693388	0.693245	0.694709	0.693324	0.693146	0.69324	0.692424	0.693211	0.692969	0.695267	0.693152	0.693338	0.693049	0.693094
ABHD5_0	3	0.69315	0.608292	0.693305	0.69315	0.69334	0.694503	0.693327	0.695002	0.693305	0.693018	0.693595	0.69324	0.693603	0.693459	0.692855	0.693091	0.693457	0.693933
ABHD5_1	3	0.693259	0.926445	0.69371	0.693284	0.693601	0.693905	0.693315	0.693313	0.693369	0.693716	0.692958	0.693259	0.693329	0.693441	0.692878	0.693535	0.69349	0.693165
ABHD6_0	3	0.693086	0.378498	0.693253	0.693886	0.693131	0.694029	0.693427	0.693228	0.693086	0.692999	0.693631	0.693114	0.693658	0.692917	0.693151	0.693346	0.693294	0.692734
ABHD6_1	3	0.692841	0.0186957	0.693149	0.693211	0.692874	0.693475	0.693063	0.693126	0.691906	0.692452	0.693257	0.692683	0.693031	0.693232	0.693143	0.693251	0.692965	0.692841
ABHD6_2	3	0.693067	0.323205	0.693236	0.693122	0.693161	0.693039	0.693446	0.693067	0.693111	0.693314	0.692578	0.693285	0.69311	0.693187	0.692852	0.693121	0.693589	0.693383
ABHD6_3	3	0.693105	0.441955	0.693503	0.69317	0.692615	0.693494	0.693358	0.693105	0.693402	0.693438	0.692984	0.693125	0.693374	0.693084	0.693224	0.694065	0.693223	0.693298
ABHD6_4	3	0.693259	0.92628	0.693271	0.693336	0.693205	0.693426	0.693259	0.693439	0.693261	0.693624	0.693174	0.693166	0.693319	0.694123	0.693344	0.693637	0.693422	0.693753
ABI3BP_0	3	0.693123	0.506322	0.693816	0.692745	0.693528	0.694219	0.694826	0.693651	0.693237	0.693407	0.692998	0.693583	0.694343	0.693412	0.693123	0.693367	0.693744	0.69274
ABI3BP_1	3	0.693082	0.368438	0.693051	0.693072	0.693741	0.693608	0.693162	0.69299	0.693508	0.693215	0.693743	0.693367	0.693104	0.693556	0.693115	0.693361	0.693082	0.693247
ABI3BP_10	3	0.693114	0.474255	0.693406	0.693298	0.693274	0.693358	0.692947	0.693319	0.693206	0.693076	0.693214	0.693182	0.693155	0.693279	0.693516	0.693114	0.693102	0.693497
ABI3BP_11	3	0.692917	0.0582286	0.693373	0.693173	0.693147	0.693487	0.693133	0.69285	0.694171	0.693452	0.692917	0.693001	0.692877	0.693175	0.693055	0.692585	0.693239	0.693709
ABI3BP_12	3	0.693168	0.673668	0.692991	0.693141	0.693228	0.693269	0.693232	0.693529	0.693502	0.693168	0.69461	0.693419	0.693003	0.693253	0.693488	0.69337	0.69346	0.695246
ABI3BP_13	3	0.693117	0.485654	0.693371	0.692937	0.693214	0.693756	0.692769	0.693117	0.693241	0.694708	0.692971	0.693272	0.693386	0.693314	0.693463	0.693259	0.693631	0.693213
ABI3BP_2	3	0.69308	0.362292	0.69339	0.69308	0.693149	0.693524	0.693246	0.69311	0.694853	0.693338	0.69312	0.693065	0.692983	0.693513	0.693191	0.693174	0.692893	0.693348
ABI3BP_3	3	0.693147	0.596049	0.693383	0.693158	0.692958	0.694245	0.693172	0.693155	0.693538	0.693349	0.69299	0.693161	0.693107	0.693503	0.693147	0.693433	0.693153	0.693168
ABI3BP_4	3	0.693069	0.328101	0.693069	0.693029	0.693165	0.693602	0.692928	0.693186	0.693164	0.693206	0.69358	0.693315	0.694834	0.693373	0.694201	0.693184	0.692884	0.693191
ABI3BP_5	3	0.693165	0.66278	0.69346	0.693369	0.693621	0.693351	0.694121	0.693075	0.693549	0.693521	0.693522	0.693189	0.693333	0.693108	0.693239	0.692504	0.69368	0.693165
ABI3BP_6	3	0.693137	0.557489	0.693965	0.693137	0.693948	0.693322	0.693719	0.69336	0.69323	0.693458	0.693242	0.693119	0.692945	0.693314	0.696942	0.692815	0.693584	0.69373
ABI3BP_7	3	0.693117	0.487228	0.693215	0.693117	0.693013	0.693397	0.693553	0.693126	0.693153	0.69299	0.692675	0.693477	0.693359	0.693328	0.693164	0.693971	0.693168	0.693148
ABI3BP_8	3	0.693074	0.344115	0.693221	0.693099	0.693503	0.693648	0.69304	0.69307	0.693171	0.693375	0.694081	0.693213	0.693951	0.693424	0.693936	0.693007	0.693924	0.693074
ABI3BP_9	3	0.693091	0.395971	0.693468	0.69311	0.694166	0.693091	0.694164	0.692703	0.692844	0.69316	0.693255	0.693148	0.693066	0.693326	0.693183	0.693188	0.693144	0.694669
ABTB1_0	3	0.693163	0.656214	0.693346	0.693242	0.693144	0.693317	0.693215	0.694503	0.693172	0.693276	0.693374	0.693183	0.693159	0.69377	0.693163	0.693314	0.693135	0.693197
ACAA1_0	3	0.693149	0.603842	0.693598	0.692587	0.693096	0.693246	0.693315	0.693581	0.693527	0.69362	0.693501	0.693192	0.693375	0.693459	0.692947	0.693655	0.693149	0.69364
ACAD9_0	3	0.693155	0.627062	0.6935	0.693176	0.69335	0.693603	0.693467	0.693414	0.693019	0.693155	0.693133	0.69302	0.693165	0.69316	0.693176	0.693177	0.693422	0.693708
ACAD9_1	3	0.693149	0.60143	0.69323	0.693131	0.693104	0.693844	0.693156	0.693256	0.694135	0.693398	0.693295	0.693149	0.693442	0.693171	0.693161	0.693148	0.693309	0.693325
ACAD9_2	3	0.693049	0.272539	0.693037	0.693049	0.69324	0.693443	0.693115	0.693164	0.693121	0.693193	0.693167	0.692999	0.693282	0.693356	0.693158	0.693267	0.693141	0.693026
ACAP2_0	3	0.693162	0.650946	0.693142	0.693297	0.693283	0.693264	0.693564	0.693423	0.694294	0.693162	0.694115	0.693151	0.693337	0.693586	0.693369	0.693144	0.693524	0.693303
ACAP2_1	3	0.693125	0.512819	0.693375	0.693542	0.693316	0.693044	0.693791	0.693468	0.693433	0.693323	0.693118	0.693297	0.693125	0.693414	0.693244	0.693303	0.692904	0.693528
ACAP2_10	3	0.693182	0.723391	0.693197	0.693267	0.693248	0.693306	0.693392	0.693215	0.693179	0.693027	0.693549	0.693009	0.693488	0.693258	0.693361	0.693182	0.693396	0.693488
ACAP2_2	3	0.693348	0.994655	0.693969	0.693942	0.693329	0.693381	0.693426	0.693168	0.69549	0.693349	0.69578	0.693211	0.693523	0.693428	0.693348	0.693764	0.693429	0.693875
ACAP2_3	3	0.693341	0.99306	0.693556	0.693395	0.693154	0.693649	0.69325	0.693341	0.69402	0.693542	0.694215	0.693387	0.693432	0.693237	0.693951	0.693797	0.694483	0.694892
ACAP2_4	3	0.693325	0.988271	0.693411	0.693101	0.693799	0.693497	0.693619	0.693712	0.693638	0.693391	0.694251	0.693515	0.693325	0.693317	0.693218	0.694023	0.694328	0.694304
ACAP2_5	3	0.693392	0.999141	0.693467	0.693075	0.694078	0.693563	0.69344	0.693655	0.693696	0.69381	0.693251	0.693681	0.693392	0.693421	0.693788	0.695589	0.693232	0.694663
ACAP2_6	3	0.69335	0.995154	0.693794	0.693311	0.693416	0.693383	0.694086	0.69335	0.695187	0.693745	0.693291	0.693752	0.693599	0.693208	0.693527	0.693629	0.693431	0.69415
ACAP2_7	3	0.693275	0.949645	0.693464	0.693284	0.693416	0.693714	0.693275	0.693504	0.693275	0.693233	0.69381	0.693671	0.693524	0.694142	0.693571	0.694009	0.693148	0.693534
ACAP2_8	3	0.693114	0.476172	0.69421	0.693268	0.693092	0.693328	0.693395	0.693249	0.695362	0.693114	0.693767	0.693442	0.693056	0.693403	0.693109	0.69372	0.694865	0.694703
ACAP2_9	3	0.693373	0.998047	0.693754	0.69343	0.693283	0.693514	0.694365	0.693373	0.694036	0.693456	0.693486	0.693351	0.693566	0.693823	0.693232	0.693428	0.693512	0.693509
ACOX2_0	3	0.693094	0.406185	0.693249	0.693601	0.694482	0.692631	0.693691	0.693385	0.694043	0.693091	0.693435	0.693038	0.694194	0.694113	0.693094	0.693684	0.693153	0.693509
ACOX2_1	3	0.693109	0.456994	0.693205	0.693419	0.692832	0.693311	0.693715	0.693608	0.693196	0.693395	0.694658	0.69316	0.692798	0.693529	0.693109	0.693468	0.693164	0.692968
ACTL6A_0	3	0.693155	0.624586	0.693341	0.693708	0.693013	0.693653	0.693491	0.693181	0.693058	0.693171	0.693172	0.693242	0.693584	0.693488	0.694831	0.693155	0.693401	0.693142
ACTR8_0	3	0.693031	0.227369	0.693234	0.693354	0.693218	0.693031	0.693311	0.693255	0.692634	0.69342	0.69361	0.693372	0.693256	0.693249	0.693123	0.693138	0.692595	0.693025
ACTR8_1	3	0.692954	0.0953415	0.692749	0.693305	0.693191	0.693277	0.692957	0.693547	0.69296	0.693339	0.692969	0.692829	0.692893	0.693224	0.692954	0.693026	0.693147	0.693059
ACTRT3_0	3	0.693121	0.500534	0.693121	0.693249	0.693099	0.693422	0.693735	0.693363	0.693228	0.693421	0.693208	0.693336	0.693166	0.693875	0.69312	0.693583	0.693209	0.693113
ACVR2B-AS1_0	3	0.693159	0.638606	0.693198	0.693263	0.69297	0.693469	0.693958	0.693253	0.693681	0.693064	0.69526	0.693119	0.693374	0.693649	0.693252	0.693408	0.693187	0.693159
ACVR2B_0	3	0.693038	0.245418	0.693038	0.693384	0.693089	0.693329	0.69313	0.693025	0.693936	0.69266	0.693276	0.693351	0.693377	0.693389	0.69311	0.693805	0.692884	0.693051
ACVR2B_1	3	0.693014	0.190634	0.692676	0.693201	0.69319	0.693265	0.693121	0.693925	0.692668	0.693365	0.693313	0.693014	0.693024	0.693014	0.693085	0.692941	0.693056	0.69331
ACY1_0	3	0.693093	0.403537	0.693449	0.693093	0.693111	0.694718	0.692725	0.693607	0.693176	0.69287	0.693714	0.693096	0.692966	0.693621	0.693188	0.693199	0.693513	0.694082
ADAMTS9-AS2_0	3	0.693355	0.995945	0.693672	0.693523	0.693401	0.693355	0.6978	0.69314	0.694685	0.692954	0.693779	0.693374	0.693517	0.693165	0.69371	0.695203	0.693515	0.69359
ADAMTS9-AS2_1	3	0.692884	0.0365055	0.693078	0.693128	0.693359	0.694189	0.692884	0.693245	0.693499	0.693061	0.694391	0.692829	0.692735	0.693187	0.693155	0.693193	0.692813	0.693995
ADAMTS9-AS2_10	3	0.6932	0.782603	0.6932	0.693719	0.693746	0.693742	0.693586	0.693142	0.693843	0.69367	0.693508	0.693811	0.692994	0.693304	0.693489	0.693474	0.693049	0.693691
ADAMTS9-AS2_11	3	0.693168	0.67204	0.693299	0.693159	0.693321	0.693945	0.693204	0.693236	0.692737	0.693578	0.693309	0.693468	0.693408	0.693303	0.693125	0.693168	0.693356	0.694081
ADAMTS9-AS2_12	3	0.693247	0.903814	0.693313	0.693268	0.693247	0.69331	0.693386	0.693699	0.693157	0.693408	0.693422	0.693038	0.693269	0.693289	0.693179	0.693402	0.693442	0.693255
ADAMTS9-AS2_13	3	0.693119	0.491387	0.693257	0.693272	0.693483	0.693293	0.693786	0.693119	0.693308	0.693054	0.693457	0.693655	0.692944	0.693296	0.693336	0.692971	0.693458	0.693266
ADAMTS9-AS2_14	3	0.693209	0.809064	0.693866	0.693853	0.693467	0.693482	0.694665	0.693452	0.693877	0.693209	0.693373	0.693014	0.694994	0.693443	0.693184	0.693174	0.69332	0.693488
ADAMTS9-AS2_15	3	0.693087	0.384599	0.692389	0.693283	0.693167	0.693485	0.693395	0.693254	0.693192	0.693597	0.693047	0.693087	0.693137	0.694508	0.693319	0.69323	0.693053	0.693949
ADAMTS9-AS2_16	3	0.693035	0.237702	0.693489	0.693782	0.692839	0.693558	0.693467	0.693098	0.693182	0.693698	0.693404	0.692152	0.693784	0.694075	0.693012	0.693092	0.693303	0.693035
ADAMTS9-AS2_17	3	0.693146	0.592152	0.693458	0.693438	0.693778	0.693417	0.693146	0.693959	0.694187	0.693158	0.69328	0.692948	0.69361	0.693166	0.692996	0.693393	0.693377	0.692947
ADAMTS9-AS2_18	3	0.693108	0.452805	0.69325	0.693464	0.693173	0.692867	0.693022	0.693275	0.693108	0.693258	0.693131	0.693529	0.693486	0.692866	0.693973	0.693322	0.694108	0.693333
ADAMTS9-AS2_19	3	0.693092	0.398923	0.693123	0.693184	0.693318	0.694028	0.693055	0.693127	0.693092	0.693336	0.694678	0.693175	0.692768	0.693302	0.69311	0.693215	0.692612	0.694373
ADAMTS9-AS2_2	3	0.693214	0.824309	0.693431	0.693187	0.693369	0.694115	0.694255	0.693578	0.695023	0.693123	0.694193	0.693489	0.693153	0.693356	0.693231	0.693214	0.693411	0.693476
ADAMTS9-AS2_20	3	0.693187	0.739517	0.693504	0.693212	0.6936	0.693187	0.69324	0.693194	0.693868	0.693268	0.693596	0.693019	0.693228	0.693292	0.692846	0.693227	0.693662	0.693176
ADAMTS9-AS2_21	3	0.693209	0.809805	0.693175	0.693343	0.693171	0.693553	0.693416	0.693411	0.693612	0.693085	0.693411	0.693388	0.693209	0.693478	0.693229	0.693326	0.693454	0.69367
ADAMTS9-AS2_22	3	0.693108	0.452666	0.693109	0.693163	0.693173	0.693973	0.693089	0.693339	0.693991	0.693399	0.693487	0.693195	0.693039	0.693291	0.693429	0.692964	0.693108	0.693214
ADAMTS9-AS2_23	3	0.69318	0.717388	0.693267	0.693418	0.69318	0.693174	0.693231	0.693122	0.693251	0.693183	0.693442	0.693232	0.693402	0.693245	0.693142	0.693206	0.693302	0.693319
ADAMTS9-AS2_24	3	0.693075	0.345753	0.693125	0.693031	0.694063	0.693224	0.69376	0.693177	0.693057	0.693325	0.693462	0.693126	0.692946	0.693961	0.693075	0.693588	0.693499	0.693198
ADAMTS9-AS2_3	3	0.693038	0.243473	0.693387	0.694959	0.693499	0.693356	0.693416	0.693267	0.693379	0.692791	0.694131	0.692992	0.692874	0.69337	0.693797	0.693419	0.693038	0.693371
ADAMTS9-AS2_4	3	0.693161	0.645959	0.693083	0.69323	0.693793	0.693227	0.693258	0.693191	0.693996	0.693295	0.693387	0.693387	0.692682	0.693364	0.693154	0.693279	0.693161	0.695073
ADAMTS9-AS2_5	3	0.692997	0.158973	0.693546	0.692997	0.692658	0.693481	0.692826	0.69322	0.693698	0.693096	0.692973	0.6932	0.693191	0.693343	0.693125	0.693124	0.693157	0.693512
ADAMTS9-AS2_6	3	0.693141	0.575119	0.693175	0.693141	0.693162	0.69343	0.693438	0.693485	0.694261	0.693416	0.693279	0.693391	0.693109	0.693256	0.693125	0.69315	0.693129	0.69331
ADAMTS9-AS2_7	3	0.693002	0.167802	0.693218	0.693171	0.693002	0.693135	0.693203	0.693126	0.693516	0.693495	0.693262	0.692999	0.692824	0.693176	0.693131	0.69327	0.692925	0.693664
ADAMTS9-AS2_8	3	0.693057	0.293816	0.693025	0.693057	0.693161	0.693542	0.693243	0.693119	0.693612	0.693436	0.693708	0.693304	0.692782	0.693424	0.693161	0.693025	0.693167	0.693101
ADAMTS9-AS2_9	3	0.693137	0.559893	0.693738	0.693196	0.693096	0.693533	0.693221	0.694703	0.693741	0.693187	0.693044	0.692973	0.693328	0.694244	0.693137	0.694036	0.69346	0.694052
ADAMTS9_0	3	0.693093	0.402678	0.69331	0.692935	0.693319	0.693213	0.6931	0.693028	0.693201	0.693093	0.693107	0.693114	0.69325	0.693187	0.693502	0.693004	0.693177	0.693198
ADAMTS9_1	3	0.693119	0.492465	0.693119	0.693372	0.693505	0.693319	0.693318	0.693112	0.69324	0.693303	0.693191	0.693187	0.692863	0.693537	0.693148	0.693213	0.693602	0.693051
ADAMTS9_2	3	0.693135	0.552316	0.693059	0.693093	0.693374	0.693638	0.693297	0.693248	0.693135	0.693393	0.693276	0.693271	0.692927	0.69354	0.693379	0.694447	0.693621	0.693387
ADAMTS9_3	3	0.693139	0.565261	0.69437	0.693555	0.693131	0.693268	0.694268	0.693304	0.693266	0.693116	0.693241	0.693163	0.693247	0.693343	0.693139	0.693186	0.692972	0.694322
ADAMTS9_4	3	0.693139	0.56652	0.693336	0.693456	0.693137	0.693175	0.69301	0.693247	0.693139	0.693176	0.693914	0.693095	0.693384	0.693462	0.693263	0.69314	0.693375	0.693231
ADAMTS9_5	3	0.693099	0.423268	0.69335	0.6936	0.693118	0.693188	0.693099	0.693139	0.69296	0.6932	0.693375	0.692936	0.693527	0.693625	0.693281	0.693001	0.693184	0.693299
ADAMTS9_6	3	0.693197	0.773383	0.693527	0.693182	0.693303	0.693441	0.693275	0.693501	0.693915	0.692869	0.693291	0.69325	0.693099	0.693223	0.693298	0.693197	0.69332	0.693453
ADAMTS9_7	3	0.693247	0.903218	0.693186	0.693279	0.693804	0.693484	0.693252	0.69333	0.694129	0.693347	0.694116	0.69315	0.693313	0.693155	0.693247	0.69366	0.693314	0.693373
ADAMTS9_8	3	0.693231	0.868411	0.693232	0.692811	0.693317	0.693548	0.693231	0.693275	0.693674	0.693038	0.697019	0.693366	0.693918	0.693352	0.693275	0.69348	0.693015	0.693705
ADAMTS9_9	3	0.692866	0.0278152	0.693164	0.693275	0.692854	0.693422	0.693259	0.692629	0.693165	0.693303	0.692866	0.693096	0.693169	0.694156	0.693173	0.693127	0.693181	0.692839
ADCY5_0	3	0.693153	0.619407	0.693361	0.692935	0.693199	0.69437	0.693093	0.693341	0.693112	0.693455	0.69429	0.693279	0.693311	0.693772	0.693277	0.693323	0.693637	0.693153
ADCY5_1	3	0.693075	0.346361	0.693076	0.692583	0.692979	0.69301	0.694981	0.694157	0.693987	0.693075	0.693342	0.693265	0.693302	0.69372	0.693145	0.693915	0.693597	0.693317
ADCY5_2	3	0.693083	0.370141	0.693386	0.693562	0.692845	0.693744	0.692926	0.694182	0.693083	0.693364	0.693283	0.693195	0.693862	0.693765	0.693222	0.69283	0.693115	0.694263
ADCY5_3	3	0.693002	0.167135	0.692883	0.693126	0.694362	0.693638	0.693592	0.693002	0.69381	0.693242	0.693742	0.693835	0.692705	0.69348	0.692581	0.693133	0.69324	0.694296
ADCY5_4	3	0.692955	0.0965424	0.693477	0.692888	0.694869	0.693454	0.692987	0.693177	0.693258	0.692955	0.692983	0.693253	0.693402	0.693253	0.692868	0.693092	0.692953	0.694364
ADCY5_5	3	0.693129	0.528038	0.694611	0.693071	0.696019	0.694043	0.693129	0.693093	0.694936	0.69332	0.693954	0.69423	0.69379	0.693756	0.693256	0.693182	0.694916	0.692826
ADCY5_6	3	0.693199	0.778681	0.69336	0.693253	0.693269	0.693318	0.693749	0.693471	0.694168	0.693392	0.693129	0.694036	0.693199	0.694032	0.694565	0.693145	0.693302	0.693193
ADIPOQ-AS1_0	3	0.6932	0.782067	0.693794	0.693776	0.6932	0.693306	0.693728	0.693564	0.693678	0.693639	0.693794	0.693608	0.693157	0.694148	0.693981	0.692964	0.693104	0.693299
ADIPOQ_0	3	0.69307	0.331943	0.693457	0.693037	0.693405	0.693751	0.697037	0.693242	0.693809	0.693198	0.693382	0.692839	0.694168	0.693689	0.69307	0.693408	0.69381	0.692906
ADIPOQ_1	3	0.69316	0.64302	0.693468	0.693249	0.693554	0.696108	0.693639	0.693333	0.693416	0.693428	0.693695	0.693341	0.692904	0.693815	0.693284	0.693027	0.69316	0.693041
ADPRH_0	3	0.693138	0.561188	0.69282	0.693543	0.693196	0.693727	0.693216	0.692973	0.693119	0.693686	0.693324	0.693393	0.693301	0.693248	0.6933	0.693138	0.693308	0.693333
AGTR1_0	3	0.69306	0.303258	0.693201	0.69306	0.693295	0.693103	0.693076	0.692955	0.693727	0.693179	0.694145	0.692889	0.693236	0.693186	0.693154	0.69334	0.692973	0.693452
AGTR1_1	3	0.693212	0.819443	0.693279	0.69336	0.693264	0.693189	0.693218	0.693224	0.693678	0.693889	0.693169	0.693381	0.693122	0.693229	0.693407	0.693457	0.693501	0.693212
AGTR1_2	3	0.693096	0.412376	0.69336	0.693828	0.693195	0.693516	0.693273	0.693043	0.693147	0.693791	0.693377	0.693302	0.693086	0.693326	0.693096	0.693214	0.693051	0.693245
AHSG_0	3	0.69278	0.0065786	0.69294	0.693206	0.693088	0.69278	0.694706	0.692405	0.693311	0.693424	0.692677	0.693252	0.693173	0.693108	0.693048	0.693306	0.692608	0.69303
ALAS1_0	3	0.693266	0.937599	0.693524	0.693506	0.693268	0.693083	0.69355	0.694492	0.693384	0.693141	0.693415	0.693397	0.693266	0.694313	0.69313	0.693501	0.693717	0.693776
ALCAM_0	3	0.693167	0.669684	0.692991	0.693427	0.693186	0.693027	0.693442	0.693697	0.693934	0.69408	0.694572	0.693631	0.696268	0.694603	0.693148	0.693167	0.693539	0.693643
ALCAM_1	3	0.693168	0.673306	0.69337	0.693207	0.69311	0.693315	0.693381	0.693053	0.693403	0.693168	0.69287	0.693192	0.694272	0.693652	0.693714	0.6955	0.693529	0.693552
ALCAM_10	3	0.69307	0.330462	0.694049	0.693214	0.693381	0.696803	0.69357	0.693263	0.693325	0.69307	0.693069	0.693595	0.69305	0.692797	0.693142	0.693649	0.695871	0.693772
ALCAM_11	3	0.693094	0.407612	0.693094	0.693106	0.693217	0.693168	0.693772	0.693119	0.693251	0.693274	0.693156	0.693029	0.69414	0.693132	0.693171	0.692996	0.69288	0.693625
ALCAM_12	3	0.693144	0.583429	0.693055	0.69314	0.693261	0.693136	0.693144	0.693166	0.693214	0.693507	0.693416	0.693316	0.694453	0.695258	0.693567	0.693372	0.693385	0.693618
ALCAM_2	3	0.693173	0.691531	0.692983	0.693195	0.693038	0.69333	0.693161	0.693287	0.694551	0.693227	0.69334	0.69355	0.693543	0.693344	0.693173	0.693391	0.693276	0.694033
ALCAM_3	3	0.69311	0.460146	0.693291	0.693101	0.693445	0.693562	0.693065	0.693324	0.694389	0.69366	0.694713	0.693112	0.69311	0.693891	0.693218	0.693076	0.694637	0.694576
ALCAM_4	3	0.693032	0.230389	0.693036	0.692998	0.693356	0.693444	0.693032	0.69318	0.693181	0.693677	0.692775	0.69328	0.693217	0.693442	0.693068	0.692843	0.693121	0.693198
ALCAM_5	3	0.693225	0.853232	0.693545	0.693252	0.693191	0.693368	0.695315	0.693546	0.694835	0.693736	0.694303	0.693281	0.693336	0.693225	0.694054	0.693318	0.693134	0.692867
ALCAM_6	3	0.693119	0.494263	0.694468	0.693338	0.699341	0.693739	0.693396	0.6931	0.692691	0.693367	0.693269	0.693233	0.693324	0.693119	0.692947	0.694311	0.694362	0.693907
ALCAM_7	3	0.693158	0.637391	0.694193	0.694365	0.693463	0.693561	0.6947	0.693322	0.696405	0.69353	0.693992	0.693158	0.693063	0.693111	0.693335	0.693544	0.692616	0.69361
ALCAM_8	3	0.693154	0.619999	0.693351	0.693016	0.693541	0.693044	0.693263	0.693154	0.693231	0.693455	0.693369	0.693262	0.695934	0.694364	0.693952	0.693448	0.693304	0.693104
ALCAM_9	3	0.693127	0.522405	0.693161	0.693222	0.693682	0.694779	0.693091	0.693413	0.693771	0.693127	0.693066	0.693494	0.693029	0.693514	0.693237	0.69335	0.693514	0.693562
ALDH1L1-AS1_0	3	0.693113	0.472128	0.692959	0.693143	0.692989	0.693435	0.698834	0.693608	0.694007	0.693113	0.693166	0.693063	0.693125	0.69666	0.695973	0.695223	0.693814	0.693366
ALDH1L1-AS2_0	3	0.69322	0.841731	0.693172	0.693171	0.693582	0.69322	0.693523	0.693401	0.693303	0.693296	0.693312	0.693447	0.693047	0.693262	0.693672	0.694086	0.693912	0.69335
ALDH1L1-AS2_1	3	0.693278	0.952831	0.693272	0.695524	0.693699	0.693278	0.694253	0.694215	0.693729	0.693463	0.694172	0.693423	0.694115	0.693137	0.693151	0.693794	0.693513	0.693991
ALDH1L1-AS2_2	3	0.693473	0.99999	0.6943	0.694151	0.693531	0.693473	0.693791	0.693451	0.694293	0.693398	0.694884	0.694915	0.6946	0.693554	0.69358	0.693659	0.693625	0.69336
ALDH1L1-AS2_3	3	0.693258	0.925115	0.692907	0.693272	0.693258	0.693632	0.694715	0.693056	0.693321	0.693947	0.693396	0.69319	0.693667	0.6961	0.694463	0.696226	0.693728	0.693477
ALDH1L1_0	3	0.693149	0.604101	0.693342	0.692703	0.693149	0.693343	0.693253	0.693443	0.693253	0.693171	0.693744	0.693359	0.692897	0.693451	0.694863	0.693453	0.693015	0.693356
ALDH1L1_1	3	0.69317	0.681065	0.693429	0.693038	0.693356	0.693321	0.693276	0.693387	0.693179	0.69317	0.693251	0.693225	0.693058	0.693492	0.693788	0.698282	0.693143	0.693194
ALDH1L1_2	3	0.693132	0.541844	0.693264	0.693041	0.693262	0.693348	0.69328	0.693013	0.694012	0.693124	0.694516	0.693265	0.693248	0.693208	0.693132	0.693215	0.693245	0.693244
ALDH1L1_3	3	0.692971	0.117831	0.692556	0.692971	0.693211	0.693154	0.693042	0.693265	0.693306	0.693177	0.694744	0.692874	0.693113	0.693066	0.693193	0.693086	0.692957	0.693367
ALDH1L1_4	3	0.693014	0.190532	0.692856	0.693019	0.693179	0.693014	0.693448	0.693369	0.693078	0.692997	0.693518	0.693022	0.69303	0.693182	0.693075	0.693064	0.693206	0.692977
ALDH1L1_5	3	0.693169	0.677858	0.693142	0.692936	0.693596	0.693796	0.693612	0.694166	0.693379	0.693161	0.693871	0.694155	0.693573	0.693169	0.694128	0.693713	0.693214	0.693618
ALDH1L1_6	3	0.693243	0.89531	0.693368	0.693833	0.693605	0.693198	0.693427	0.694013	0.693281	0.693243	0.696569	0.694147	0.696175	0.694676	0.693439	0.693235	0.693185	0.693505
ALG1L2_0	3	0.69334	0.992959	0.693006	0.693397	0.693389	0.692842	0.693697	0.693803	0.693359	0.693445	0.693239	0.693578	0.693701	0.69364	0.6956	0.693662	0.693879	0.69334
ALG1L_0	3	0.693059	0.299737	0.693399	0.692914	0.693177	0.69315	0.69308	0.693474	0.693059	0.693199	0.69379	0.694014	0.692805	0.693039	0.693112	0.693273	0.693215	0.693439
ALG1L_1	3	0.693163	0.656214	0.693414	0.693008	0.693278	0.693325	0.693327	0.694448	0.694523	0.693093	0.693198	0.693561	0.693163	0.693877	0.693115	0.693187	0.693587	0.693213
ALG3_0	3	0.693102	0.432788	0.693013	0.693728	0.693652	0.694226	0.69314	0.692912	0.693294	0.693769	0.694106	0.693303	0.693091	0.693158	0.693291	0.693102	0.696697	0.693317
ALS2CL_0	3	0.693266	0.937599	0.693205	0.69315	0.693657	0.693354	0.693687	0.694344	0.693835	0.693473	0.693401	0.693266	0.693456	0.693596	0.694091	0.692983	0.693632	0.693865
ALS2CL_1	3	0.693366	0.997417	0.693426	0.69337	0.693366	0.693625	0.693084	0.693068	0.693441	0.693827	0.693342	0.693419	0.695029	0.693904	0.693536	0.693512	0.693395	0.693607
AMIGO3_0	3	0.692993	0.151733	0.693032	0.693103	0.692955	0.693278	0.693332	0.693094	0.693128	0.692927	0.692952	0.692993	0.693283	0.693221	0.6933	0.693557	0.693346	0.69319
AMOTL2_0	3	0.692988	0.142734	0.693272	0.693405	0.694367	0.693192	0.693491	0.69203	0.692918	0.691181	0.692988	0.693324	0.693803	0.693808	0.693281	0.693447	0.693537	0.694064
AMT_0	3	0.693238	0.885005	0.693362	0.693136	0.693502	0.693238	0.693266	0.69334	0.694442	0.693305	0.692946	0.693234	0.693336	0.693638	0.693426	0.693258	0.693258	0.695415
ANAPC13_0	3	0.693116	0.481011	0.693328	0.693043	0.693351	0.693435	0.69344	0.693143	0.69323	0.693116	0.692924	0.693089	0.693252	0.693783	0.693242	0.693297	0.693606	0.693206
ANKRD18DP_0	3	0.692885	0.0369881	0.693122	0.693051	0.692763	0.693696	0.692993	0.692676	0.693841	0.693192	0.692464	0.692885	0.693131	0.693469	0.693373	0.693028	0.693178	0.69289
ANKRD18DP_1	3	0.693049	0.272068	0.692746	0.69328	0.693217	0.693239	0.693132	0.693028	0.694335	0.693049	0.69333	0.693063	0.69338	0.693217	0.693201	0.692811	0.693073	0.693155
ANKRD18DP_2	3	0.693235	0.879496	0.693317	0.693497	0.693191	0.694381	0.693547	0.693833	0.693243	0.693559	0.693235	0.693249	0.693667	0.693273	0.693191	0.693661	0.693358	0.693206
ANKRD28_0	3	0.693161	0.647904	0.693137	0.693226	0.69317	0.693873	0.693296	0.693192	0.693118	0.693281	0.693161	0.693175	0.693416	0.693288	0.693351	0.693397	0.693145	0.693345
ANKRD28_1	3	0.693144	0.583318	0.693166	0.693159	0.693144	0.693108	0.69324	0.693162	0.69328	0.693243	0.693124	0.693919	0.693261	0.693346	0.693284	0.693242	0.693077	0.693159
ANKRD28_2	3	0.693106	0.446552	0.693246	0.693233	0.693207	0.693509	0.694126	0.693098	0.693613	0.692983	0.693481	0.69336	0.693106	0.693176	0.693205	0.693105	0.693185	0.693536
ANKRD28_3	3	0.693179	0.710503	0.693211	0.693094	0.693262	0.693528	0.693179	0.694204	0.693999	0.69308	0.693326	0.693008	0.693284	0.693334	0.694029	0.693254	0.693185	0.694257
ANKRD28_4	3	0.693222	0.846712	0.693359	0.693223	0.693222	0.693489	0.694603	0.693916	0.693917	0.693149	0.693362	0.693607	0.693668	0.69323	0.693145	0.693603	0.693187	0.694067
ANKRD28_5	3	0.693208	0.805939	0.693208	0.693233	0.69326	0.693283	0.693244	0.693267	0.693528	0.693238	0.693232	0.693113	0.693333	0.693234	0.693263	0.693106	0.693088	0.693671
ANKRD28_6	3	0.693186	0.735645	0.693291	0.693186	0.693449	0.693501	0.694303	0.693488	0.69339	0.693426	0.693179	0.693272	0.693261	0.693285	0.693504	0.693151	0.693126	0.693294
ANKRD28_7	3	0.693187	0.73972	0.693361	0.694549	0.693318	0.693412	0.693312	0.693162	0.693216	0.69333	0.693281	0.693135	0.693588	0.693316	0.693457	0.693187	0.693135	0.693241
ANKUB1_0	3	0.693099	0.42293	0.693231	0.69328	0.693162	0.693136	0.693167	0.692971	0.693266	0.693215	0.693086	0.69307	0.693542	0.69322	0.693307	0.693099	0.693383	0.693124
ANKUB1_1	3	0.693102	0.43231	0.693277	0.69311	0.693172	0.693312	0.693275	0.693409	0.69316	0.693177	0.69341	0.693102	0.692803	0.692977	0.693193	0.693176	0.693008	0.693313
ANKUB1_2	3	0.692927	0.0668372	0.692927	0.694139	0.693342	0.694248	0.693862	0.692802	0.693257	0.693948	0.692816	0.693071	0.694181	0.693457	0.692635	0.693194	0.69339	0.693523
ANO10_0	3	0.6932	0.783767	0.69316	0.693117	0.6932	0.693608	0.693629	0.693828	0.693772	0.694048	0.695036	0.693353	0.692985	0.69336	0.693383	0.69347	0.6935	0.694104
ANO10_1	3	0.693161	0.64706	0.692843	0.693165	0.693787	0.693883	0.693374	0.693247	0.693609	0.693415	0.693161	0.692944	0.693451	0.693653	0.693275	0.693169	0.693107	0.693176
ANO10_2	3	0.693138	0.562299	0.693514	0.693516	0.693687	0.693138	0.693418	0.693672	0.694058	0.693265	0.69452	0.6931	0.693274	0.693604	0.6931	0.693047	0.693297	0.693959
ANO10_3	3	0.693063	0.310151	0.693139	0.69345	0.693166	0.693567	0.693454	0.693063	0.693202	0.692719	0.693336	0.69317	0.693078	0.693761	0.692992	0.693347	0.692986	0.693723
ANO10_4	3	0.693016	0.195673	0.693237	0.69318	0.693016	0.693202	0.693116	0.693228	0.693786	0.693095	0.693003	0.693108	0.693601	0.69326	0.693169	0.693208	0.692793	0.692874
ANO10_5	3	0.693123	0.505815	0.693545	0.693123	0.693209	0.693787	0.693375	0.692928	0.693686	0.694016	0.694022	0.693036	0.692915	0.693601	0.69317	0.693759	0.69341	0.693282
ANO10_6	3	0.693124	0.510021	0.693207	0.693397	0.693124	0.693471	0.693142	0.693182	0.693975	0.693508	0.693099	0.693233	0.693153	0.693181	0.69303	0.693378	0.692997	0.693327
ANO10_7	3	0.693056	0.289548	0.693124	0.69313	0.69326	0.692963	0.692951	0.69315	0.693208	0.692918	0.694683	0.693091	0.693146	0.693288	0.693113	0.693056	0.693248	0.693387
ANO10_8	3	0.693101	0.429888	0.693101	0.693229	0.693192	0.693502	0.693365	0.694317	0.693869	0.693422	0.693253	0.693132	0.693162	0.693285	0.693024	0.692858	0.693105	0.693051
ANO10_9	3	0.693017	0.198071	0.693079	0.692972	0.693133	0.693554	0.693342	0.693218	0.693308	0.692914	0.693209	0.69337	0.693017	0.693419	0.69414	0.693146	0.69305	0.693003
AP2M1_0	3	0.693022	0.206666	0.693211	0.693067	0.693181	0.693095	0.693894	0.692899	0.693161	0.693047	0.692884	0.693214	0.692958	0.69329	0.696707	0.693959	0.693022	0.693396
APEH_0	3	0.69314	0.568706	0.693163	0.693153	0.693401	0.693355	0.692917	0.693499	0.693163	0.693568	0.693335	0.693119	0.693107	0.69354	0.69337	0.69314	0.693203	0.693299
APOD_0	3	0.693161	0.645702	0.693326	0.693161	0.693287	0.693483	0.693203	0.693051	0.693287	0.693825	0.693951	0.693161	0.693233	0.692934	0.696252	0.693529	0.693114	0.693918
APOD_1	3	0.693144	0.584914	0.693554	0.693144	0.693249	0.693175	0.693563	0.693302	0.6931	0.692093	0.693238	0.693406	0.693504	0.693156	0.693307	0.693333	0.693187	0.692884
APPL1_0	3	0.693346	0.994318	0.694113	0.693913	0.693204	0.693778	0.693751	0.696528	0.693867	0.693158	0.692799	0.69397	0.694309	0.694517	0.693798	0.693346	0.694477	0.693789
APPL1_1	3	0.693197	0.773383	0.693392	0.693821	0.693197	0.693423	0.694263	0.694196	0.693366	0.693173	0.69339	0.693273	0.693664	0.694802	0.69299	0.693489	0.693147	0.693367
ARF4_0	3	0.692964	0.108206	0.693165	0.693217	0.693158	0.693973	0.692184	0.693596	0.693059	0.693466	0.693579	0.693577	0.693011	0.693337	0.692628	0.692964	0.692917	0.693136
ARF4_1	3	0.69296	0.102983	0.693856	0.693057	0.692854	0.693269	0.693308	0.692985	0.69296	0.694271	0.693255	0.692957	0.692985	0.693069	0.69346	0.692844	0.693235	0.69324
ARGFX_0	3	0.69315	0.607402	0.693142	0.69324	0.693419	0.69339	0.693549	0.69315	0.693733	0.693301	0.693185	0.693138	0.69359	0.693227	0.69328	0.693805	0.692857	0.693721
ARGFX_1	3	0.693118	0.488876	0.693199	0.693176	0.693311	0.693948	0.693292	0.693352	0.693118	0.693044	0.693034	0.693136	0.692961	0.693481	0.693433	0.693368	0.69345	0.69329
ARHGAP31_0	3	0.692873	0.0308721	0.692901	0.693169	0.693052	0.693165	0.692853	0.693077	0.692698	0.693141	0.692966	0.693147	0.692481	0.693307	0.693161	0.693067	0.693361	0.692873
ARHGAP31_1	3	0.692787	0.00749921	0.692898	0.6928	0.692769	0.693375	0.692787	0.692829	0.693281	0.693261	0.693575	0.69311	0.693174	0.692895	0.693062	0.692626	0.692509	0.694289
ARHGAP31_2	3	0.692999	0.162454	0.693077	0.692945	0.692904	0.693162	0.693733	0.693304	0.693538	0.692936	0.693384	0.693174	0.693228	0.693076	0.693319	0.693221	0.692999	0.693485
ARHGAP31_3	3	0.692819	0.0131703	0.693126	0.692507	0.69305	0.69325	0.692388	0.693224	0.69341	0.692938	0.693408	0.692915	0.692819	0.692998	0.693413	0.693078	0.693301	0.692602
ARHGAP31_4	3	0.693065	0.317487	0.693285	0.69349	0.692919	0.693151	0.693763	0.692794	0.693304	0.693093	0.69346	0.693307	0.693491	0.693691	0.693065	0.693128	0.693147	0.692788
ARHGAP31_5	3	0.693038	0.245565	0.693342	0.694058	0.693287	0.693259	0.692914	0.693092	0.693971	0.693249	0.69318	0.693129	0.693103	0.693144	0.692991	0.693038	0.692984	0.693218
ARHGAP31_6	3	0.693055	0.28827	0.693198	0.693131	0.693055	0.693678	0.693347	0.694089	0.693756	0.6935	0.693483	0.69323	0.694278	0.693189	0.693033	0.692914	0.693182	0.692956
ARHGAP31_7	3	0.693091	0.396298	0.693312	0.692954	0.693217	0.693707	0.693293	0.693169	0.69256	0.693389	0.693203	0.69329	0.693829	0.693091	0.693132	0.693072	0.693095	0.693301
ARHGAP31_8	3	0.693125	0.51391	0.69314	0.693215	0.69311	0.693406	0.693129	0.693178	0.693125	0.693245	0.693032	0.693447	0.693264	0.693382	0.693251	0.692988	0.693822	0.693175
ARHGAP31_9	3	0.693175	0.697903	0.693257	0.693932	0.694098	0.693418	0.693317	0.69317	0.693484	0.693361	0.693404	0.693175	0.693918	0.693274	0.693052	0.693646	0.693433	0.693094
ARHGEF26-AS1_0	3	0.693167	0.667688	0.693512	0.693209	0.693303	0.693247	0.693157	0.693665	0.693311	0.693285	0.693021	0.693173	0.693511	0.693274	0.693121	0.693167	0.693179	0.693454
ARHGEF26-AS1_1	3	0.693116	0.483402	0.693116	0.693068	0.693107	0.693591	0.693353	0.69325	0.693539	0.693323	0.693218	0.693007	0.693156	0.693251	0.693148	0.69316	0.693396	0.693474
ARHGEF26-AS1_2	3	0.693196	0.770489	0.693155	0.693125	0.693362	0.693948	0.693272	0.693186	0.693462	0.693682	0.693571	0.693196	0.693412	0.693232	0.693279	0.69338	0.693221	0.693271
ARHGEF26-AS1_3	3	0.693217	0.831339	0.693326	0.693188	0.693369	0.694144	0.69328	0.693173	0.694172	0.693271	0.693774	0.693279	0.693243	0.693217	0.693267	0.693338	0.693048	0.693503
ARHGEF26-AS1_4	3	0.693254	0.917948	0.693496	0.693177	0.693254	0.694071	0.694151	0.693184	0.693846	0.693768	0.693378	0.693298	0.693738	0.694996	0.693391	0.693179	0.694106	0.693803
ARHGEF26-AS1_5	3	0.693311	0.981141	0.693393	0.693126	0.693789	0.693643	0.694006	0.693375	0.694236	0.693128	0.693691	0.693473	0.693496	0.693392	0.693157	0.693505	0.693311	0.693517
ARHGEF26-AS1_6	3	0.69324	0.888683	0.693484	0.693307	0.693622	0.694468	0.693829	0.693123	0.693462	0.693225	0.693135	0.694058	0.693502	0.694009	0.693398	0.69324	0.69348	0.693291
ARHGEF26_0	3	0.693342	0.993307	0.693792	0.693686	0.69401	0.693658	0.693585	0.693342	0.693459	0.693997	0.693747	0.693845	0.693241	0.694336	0.693226	0.693679	0.693256	0.693707
ARHGEF26_1	3	0.693287	0.963223	0.693119	0.693229	0.693414	0.693424	0.694395	0.693466	0.693373	0.693451	0.693763	0.693636	0.693426	0.694173	0.693167	0.693287	0.693441	0.694199
ARHGEF26_2	3	0.693281	0.956654	0.693373	0.693338	0.693281	0.694205	0.693779	0.69331	0.693484	0.693958	0.694321	0.693471	0.693507	0.693245	0.693138	0.693153	0.69348	0.693404
ARHGEF26_3	3	0.693204	0.794425	0.693204	0.693149	0.694482	0.693995	0.693637	0.693318	0.693297	0.693732	0.693317	0.693897	0.693418	0.693976	0.693756	0.693149	0.693198	0.694072
ARHGEF26_4	3	0.69324	0.890483	0.693195	0.69324	0.693558	0.693864	0.693548	0.693466	0.693778	0.693761	0.693453	0.693095	0.693343	0.693462	0.693665	0.693343	0.693175	0.693863
ARHGEF26_5	3	0.693202	0.788987	0.69366	0.693521	0.694288	0.69349	0.693717	0.693148	0.693143	0.692773	0.694226	0.693562	0.693202	0.693218	0.693387	0.694835	0.693786	0.694186
ARHGEF26_6	3	0.693247	0.903734	0.693247	0.693348	0.693188	0.693663	0.693798	0.693464	0.693457	0.693825	0.693538	0.694204	0.693177	0.693611	0.69289	0.693534	0.694362	0.693799
ARHGEF3-AS1_0	3	0.693159	0.639158	0.693319	0.693509	0.693413	0.693763	0.693192	0.693466	0.693142	0.692979	0.695059	0.693533	0.693294	0.693159	0.693441	0.693142	0.69363	0.693312
ARHGEF3-AS1_1	3	0.693321	0.986482	0.69477	0.693399	0.693461	0.694092	0.696067	0.694302	0.693321	0.692657	0.693892	0.69294	0.693287	0.694047	0.694225	0.693563	0.693334	0.693496
ARHGEF3_0	3	0.693459	0.999976	0.693624	0.6933	0.693587	0.693998	0.693697	0.694389	0.697298	0.693466	0.69348	0.693339	0.693961	0.693334	0.693459	0.69353	0.693731	0.694377
ARHGEF3_1	3	0.693078	0.355062	0.693078	0.693731	0.693679	0.693532	0.693071	0.693812	0.693337	0.69328	0.693535	0.69299	0.693293	0.693414	0.693218	0.693296	0.693034	0.693503
ARHGEF3_10	3	0.69285	0.0217106	0.693479	0.692917	0.692999	0.693403	0.693191	0.693333	0.69285	0.693316	0.692263	0.692944	0.692784	0.693197	0.693756	0.692508	0.692996	0.693445
ARHGEF3_11	3	0.693223	0.847845	0.693489	0.693259	0.693838	0.693252	0.69334	0.694007	0.69417	0.693655	0.692782	0.693145	0.693126	0.693418	0.69417	0.693406	0.693223	0.69323
ARHGEF3_12	3	0.693031	0.227438	0.694025	0.69274	0.694254	0.693511	0.693019	0.693537	0.693547	0.693031	0.692236	0.693126	0.693501	0.693426	0.694047	0.694361	0.693604	0.693191
ARHGEF3_13	3	0.69311	0.460847	0.693175	0.692942	0.693216	0.692683	0.693628	0.693575	0.696377	0.694769	0.69311	0.693199	0.693224	0.693078	0.694763	0.693447	0.69325	0.693888
ARHGEF3_14	3	0.692586	0.000103091	0.693227	0.692586	0.692196	0.693833	0.693908	0.692921	0.693911	0.693047	0.692326	0.692854	0.692856	0.693072	0.69312	0.693276	0.692537	0.692755
ARHGEF3_15	3	0.692742	0.00320506	0.69287	0.692909	0.693232	0.693206	0.692723	0.693152	0.693362	0.692974	0.692063	0.692748	0.693252	0.692742	0.699931	0.692612	0.693084	0.694167
ARHGEF3_16	3	0.693505	0.999999	0.69389	0.694265	0.693812	0.69329	0.69345	0.695382	0.695959	0.694093	0.695669	0.694013	0.693434	0.693869	0.699511	0.693505	0.694466	0.693538
ARHGEF3_17	3	0.693266	0.937157	0.693731	0.693875	0.694037	0.693266	0.693556	0.698388	0.693503	0.693771	0.69294	0.692733	0.694247	0.692859	0.693275	0.693352	0.693912	0.693771
ARHGEF3_18	3	0.69311	0.4619	0.696654	0.693629	0.6933	0.693318	0.693649	0.693251	0.693345	0.692702	0.693929	0.693415	0.692929	0.693263	0.693103	0.693978	0.69311	0.694242
ARHGEF3_19	3	0.693161	0.648344	0.694277	0.693352	0.693366	0.693372	0.693164	0.693161	0.694805	0.693725	0.693115	0.69331	0.693575	0.693689	0.693427	0.692913	0.693153	0.693252
ARHGEF3_2	3	0.693129	0.530969	0.693129	0.693199	0.693366	0.69318	0.693765	0.693108	0.6935	0.693458	0.693316	0.693247	0.693251	0.693139	0.69298	0.693432	0.692936	0.693144
ARHGEF3_20	3	0.693096	0.411375	0.693449	0.69314	0.69322	0.693317	0.693156	0.693206	0.693788	0.693573	0.693096	0.693141	0.693027	0.69301	0.693122	0.692853	0.693387	0.694234
ARHGEF3_21	3	0.693255	0.91857	0.693243	0.693313	0.693272	0.693958	0.693354	0.693369	0.693559	0.693263	0.693266	0.693182	0.693255	0.693322	0.693377	0.693286	0.693422	0.693023
ARHGEF3_3	3	0.693264	0.933463	0.693458	0.693281	0.693388	0.693246	0.69334	0.694008	0.693834	0.693294	0.694017	0.69386	0.693264	0.693139	0.693412	0.693385	0.692826	0.6938
ARHGEF3_4	3	0.69311	0.459094	0.69353	0.693319	0.693293	0.693395	0.692521	0.693157	0.694056	0.692924	0.69311	0.693433	0.692751	0.693766	0.693474	0.693211	0.693154	0.693507
ARHGEF3_5	3	0.693101	0.43074	0.692992	0.693217	0.693301	0.693298	0.693037	0.693299	0.693778	0.693677	0.693495	0.693252	0.692869	0.693618	0.693181	0.69321	0.693101	0.693208
ARHGEF3_6	3	0.693008	0.17889	0.692836	0.693095	0.693114	0.693203	0.692509	0.692716	0.694585	0.693092	0.693189	0.693012	0.693088	0.693011	0.693166	0.693171	0.693008	0.693823
ARHGEF3_7	3	0.693123	0.508932	0.693123	0.692993	0.694171	0.693301	0.693339	0.693436	0.69397	0.692459	0.693186	0.693046	0.693136	0.693863	0.693135	0.693259	0.693433	0.693195
ARHGEF3_8	3	0.693075	0.344843	0.693706	0.693095	0.693079	0.693889	0.693176	0.693473	0.693306	0.69343	0.694032	0.692914	0.693047	0.693231	0.693131	0.693075	0.693053	0.693234
ARHGEF3_9	3	0.693171	0.684264	0.693191	0.69317	0.69326	0.693444	0.693366	0.692963	0.69788	0.693358	0.69377	0.693158	0.693294	0.693336	0.693207	0.693171	0.69323	0.693681
ARIH2OS_0	3	0.693104	0.438959	0.693292	0.693104	0.693238	0.693172	0.693322	0.693153	0.693143	0.693258	0.693155	0.692998	0.693093	0.693941	0.693265	0.693111	0.693026	0.69328
ARIH2_0	3	0.692991	0.147282	0.693247	0.692991	0.693092	0.693934	0.692978	0.693052	0.693328	0.693134	0.692991	0.69316	0.692947	0.693255	0.69306	0.693501	0.692977	0.693079
ARIH2_1	3	0.693042	0.254303	0.693014	0.693215	0.69318	0.693176	0.692746	0.694376	0.693889	0.693268	0.693113	0.692994	0.693042	0.693353	0.693141	0.693973	0.693101	0.69317
ARL13B_0	3	0.693308	0.979457	0.693718	0.693308	0.696712	0.692942	0.694737	0.692909	0.693932	0.69395	0.693498	0.6932	0.693786	0.693425	0.694514	0.69408	0.693515	0.693754
ARL13B_1	3	0.69311	0.461198	0.69377	0.692632	0.695092	0.693326	0.69359	0.693927	0.693756	0.693081	0.693448	0.693949	0.695039	0.694723	0.693087	0.693158	0.693887	0.69311
ARL14_0	3	0.69293	0.069939	0.693291	0.692736	0.69293	0.693504	0.69359	0.693682	0.693495	0.69283	0.693048	0.693695	0.693392	0.694116	0.693273	0.693327	0.692867	0.693222
ARL6IP5_0	3	0.69317	0.681604	0.693665	0.692962	0.694852	0.693472	0.693978	0.69368	0.693773	0.693073	0.69317	0.693373	0.694852	0.693226	0.693357	0.693469	0.693782	0.693147
ARL6IP5_1	3	0.693128	0.524122	0.693396	0.69357	0.694008	0.693151	0.69354	0.693315	0.693112	0.693751	0.69417	0.692966	0.692947	0.693421	0.693379	0.693206	0.693128	0.694105
ARL6_0	3	0.693126	0.518025	0.692983	0.693252	0.693006	0.693236	0.693317	0.692907	0.69335	0.693361	0.693199	0.693187	0.693126	0.69364	0.693176	0.693302	0.693281	0.693305
ARL6_1	3	0.693134	0.545786	0.693144	0.692885	0.693134	0.693305	0.693521	0.693199	0.693447	0.693351	0.693236	0.693332	0.69306	0.693488	0.693423	0.693126	0.693254	0.693644
ARL8B_0	3	0.69311	0.462498	0.693111	0.693223	0.693159	0.693232	0.693139	0.692835	0.693456	0.693039	0.693446	0.69311	0.693082	0.69324	0.693713	0.693114	0.693297	0.693887
ARL8B_1	3	0.69298	0.130729	0.693216	0.692676	0.69298	0.693056	0.694056	0.693693	0.693369	0.693254	0.693357	0.693227	0.692781	0.693119	0.693637	0.693483	0.692872	0.693021
ARL8B_2	3	0.693054	0.284566	0.693184	0.693101	0.6931	0.693002	0.693038	0.69313	0.693057	0.693152	0.69316	0.693603	0.692723	0.69323	0.693232	0.693054	0.69312	0.693837
ARL8B_3	3	0.693026	0.217356	0.693158	0.693354	0.693303	0.69345	0.693242	0.69355	0.695188	0.693026	0.693203	0.693226	0.692535	0.693508	0.692965	0.693116	0.692935	0.693355
ARMC8_0	3	0.693255	0.918747	0.693263	0.693546	0.693345	0.693464	0.693409	0.693372	0.693082	0.692963	0.693676	0.692969	0.693399	0.693515	0.694655	0.693255	0.693269	0.69356
ARMC8_1	3	0.69319	0.749141	0.693284	0.693032	0.693214	0.693841	0.69347	0.693469	0.693213	0.693419	0.693001	0.693648	0.694589	0.693404	0.692948	0.69319	0.694532	0.695136
ARPP21_0	3	0.693332	0.990709	0.693705	0.693302	0.69401	0.693868	0.693612	0.693686	0.693645	0.693363	0.693919	0.693607	0.693332	0.693547	0.693856	0.693413	0.693054	0.693199
ARPP21_1	3	0.693231	0.869496	0.693318	0.693254	0.693376	0.693413	0.693258	0.69351	0.693686	0.693162	0.69317	0.693231	0.693401	0.693387	0.693251	0.693639	0.69309	0.693392
ARPP21_2	3	0.693261	0.929456	0.693902	0.69328	0.693197	0.693663	0.693319	0.693329	0.696624	0.693261	0.693999	0.693331	0.693503	0.693216	0.69345	0.693208	0.693287	0.693925
ARPP21_3	3	0.693184	0.72894	0.693907	0.693114	0.694002	0.69378	0.696399	0.693184	0.69416	0.693217	0.695459	0.693377	0.693802	0.693594	0.69331	0.693099	0.693643	0.693066
ARPP21_4	3	0.693619	1	0.696098	0.69439	0.694535	0.69329	0.69382	0.693951	0.693521	0.694366	0.695495	0.693699	0.695227	0.693868	0.693619	0.69506	0.693721	0.693275
ASB14_0	3	0.693354	0.99585	0.693386	0.693391	0.694453	0.693845	0.693833	0.695063	0.693354	0.694268	0.692705	0.693182	0.694074	0.694008	0.693387	0.693351	0.693369	0.694233
ASTE1_0	3	0.693106	0.447938	0.69322	0.693045	0.693265	0.69486	0.693808	0.693124	0.693274	0.693131	0.693079	0.693238	0.693106	0.693445	0.693011	0.693664	0.693412	0.693279
ATG3_0	3	0.69314	0.568224	0.693181	0.693224	0.693325	0.693687	0.693119	0.693339	0.693149	0.693792	0.693396	0.693127	0.693349	0.693159	0.69314	0.693427	0.693075	0.693266
ATG3_1	3	0.693145	0.586621	0.693048	0.693425	0.693304	0.693559	0.694288	0.693166	0.6932	0.693203	0.693145	0.693119	0.693274	0.693198	0.693432	0.693023	0.694372	0.693179
ATG7_0	3	0.693014	0.190838	0.692949	0.6932	0.694015	0.694097	0.693014	0.693048	0.694307	0.692958	0.693781	0.693255	0.693225	0.693084	0.693811	0.693071	0.693393	0.692984
ATG7_1	3	0.692927	0.0672861	0.693443	0.693014	0.694148	0.69352	0.693351	0.69304	0.692956	0.692705	0.693828	0.692874	0.692653	0.692927	0.69315	0.693106	0.693499	0.692929
ATG7_10	3	0.692995	0.155094	0.693171	0.693639	0.693158	0.693209	0.693435	0.693006	0.693211	0.693037	0.692851	0.692995	0.693389	0.69279	0.69278	0.693441	0.693304	0.693023
ATG7_11	3	0.69275	0.00378438	0.693394	0.693157	0.692617	0.693109	0.693015	0.692823	0.693532	0.692276	0.693527	0.69333	0.69275	0.693371	0.693177	0.692706	0.692942	0.692968
ATG7_12	3	0.692769	0.00537001	0.693049	0.693062	0.693092	0.692755	0.693122	0.694036	0.692521	0.693079	0.692806	0.693092	0.692857	0.693016	0.692594	0.693017	0.692769	0.693041
ATG7_13	3	0.692608	0.000174338	0.693266	0.691884	0.693471	0.692608	0.692407	0.693432	0.692942	0.692682	0.693355	0.693746	0.692496	0.692846	0.693288	0.693004	0.692706	0.693127
ATG7_2	3	0.693017	0.197862	0.693326	0.693103	0.695641	0.693928	0.693216	0.693176	0.693331	0.693017	0.692686	0.693443	0.692805	0.693192	0.693276	0.693239	0.692939	0.693325
ATG7_3	3	0.693118	0.489378	0.693118	0.693322	0.693324	0.693415	0.6932	0.694525	0.694974	0.692695	0.696285	0.693148	0.694059	0.692753	0.693103	0.693375	0.693307	0.693284
ATG7_4	3	0.693132	0.541256	0.693268	0.695274	0.693361	0.693348	0.693132	0.693184	0.693403	0.693264	0.692867	0.693025	0.692971	0.694389	0.695129	0.6933	0.693719	0.693328
ATG7_5	3	0.693023	0.209509	0.692612	0.693934	0.692386	0.693111	0.69335	0.696206	0.693676	0.692729	0.695631	0.693151	0.694847	0.69312	0.693464	0.693023	0.693228	0.694814
ATG7_6	3	0.693057	0.293816	0.693279	0.693875	0.693057	0.692754	0.693162	0.693181	0.693336	0.693525	0.693983	0.693228	0.693389	0.693143	0.693185	0.694337	0.692899	0.693028
ATG7_7	3	0.692959	0.101091	0.692842	0.693721	0.693043	0.693509	0.69338	0.69299	0.693191	0.692959	0.696281	0.692951	0.696962	0.692907	0.693157	0.693517	0.693203	0.693519
ATG7_8	3	0.69309	0.394466	0.693004	0.693967	0.696816	0.693433	0.693691	0.693162	0.693638	0.69318	0.693182	0.693034	0.69309	0.693182	0.693194	0.692915	0.69329	0.693804
ATG7_9	3	0.693086	0.379458	0.693048	0.695069	0.693423	0.693072	0.694137	0.693187	0.693159	0.693363	0.693784	0.693185	0.693657	0.692944	0.693174	0.693223	0.693086	0.693769
ATP11B_0	3	0.693061	0.306184	0.693165	0.692839	0.693179	0.693304	0.693217	0.693218	0.693216	0.693303	0.693631	0.693252	0.692991	0.693406	0.693061	0.693332	0.693173	0.693043
ATP11B_1	3	0.692845	0.020133	0.692845	0.692951	0.693202	0.692761	0.692772	0.692929	0.692932	0.693468	0.693096	0.692861	0.693021	0.692932	0.693315	0.693017	0.692476	0.693486
ATP11B_2	3	0.692888	0.0385758	0.693107	0.692944	0.692888	0.693557	0.693153	0.693081	0.693351	0.69323	0.693447	0.692673	0.693357	0.693285	0.693192	0.692461	0.693154	0.692887
ATP11B_3	3	0.693043	0.256307	0.692959	0.694417	0.693208	0.693185	0.693288	0.693297	0.693547	0.693168	0.692799	0.693203	0.69367	0.693301	0.69347	0.692596	0.693056	0.693043
ATP11B_4	3	0.692992	0.150005	0.692992	0.693314	0.693097	0.693348	0.693479	0.692929	0.693237	0.693245	0.692893	0.693114	0.693262	0.693425	0.694331	0.69299	0.693104	0.694178
ATP11B_5	3	0.693057	0.293816	0.69352	0.693253	0.693932	0.693746	0.694287	0.693226	0.693288	0.693462	0.693389	0.693272	0.692984	0.695311	0.693017	0.693057	0.692926	0.693096
ATP13A3_0	3	0.692576	8.08465e-05	0.69273	0.69269	0.693193	0.692787	0.6932	0.692576	0.69345	0.692533	0.693727	0.692426	0.692506	0.692882	0.693144	0.692988	0.69302	0.692587
ATP13A3_1	3	0.692755	0.00417454	0.692914	0.692742	0.692631	0.692867	0.69326	0.692712	0.69389	0.693361	0.692864	0.692763	0.693033	0.693219	0.693177	0.69317	0.692755	0.693212
ATP13A3_2	3	0.692762	0.00469881	0.692836	0.692513	0.692737	0.693197	0.69304	0.692787	0.692466	0.69312	0.692762	0.692807	0.692904	0.693388	0.692893	0.692973	0.6931	0.692779
ATP13A4_0	3	0.69312	0.496639	0.693019	0.693198	0.693229	0.693384	0.693507	0.693497	0.693447	0.693241	0.693992	0.693398	0.69312	0.693148	0.693051	0.69309	0.693284	0.693183
ATP13A4_1	3	0.693137	0.559708	0.693137	0.693103	0.693157	0.69327	0.693277	0.693255	0.693364	0.693117	0.693148	0.693134	0.693198	0.693409	0.693182	0.693181	0.693249	0.693305
ATP13A4_2	3	0.693226	0.855361	0.693397	0.693263	0.693396	0.693276	0.692863	0.694818	0.693173	0.693885	0.694475	0.693377	0.693916	0.693902	0.693267	0.693001	0.693226	0.693381
ATP13A4_3	3	0.693097	0.415388	0.69366	0.693163	0.693076	0.693503	0.693188	0.693492	0.693433	0.693299	0.693097	0.694834	0.693089	0.693247	0.694404	0.692881	0.693689	0.694822
ATP13A4_4	3	0.693187	0.738364	0.693187	0.693229	0.693945	0.693595	0.694365	0.693324	0.694864	0.692926	0.693534	0.693175	0.693412	0.693658	0.695284	0.693056	0.693949	0.693278
ATP13A4_5	3	0.69315	0.60629	0.693628	0.693254	0.693577	0.693491	0.693998	0.693175	0.693274	0.692961	0.692944	0.693105	0.69315	0.693262	0.693178	0.695001	0.693289	0.693412
ATP13A4_6	3	0.692959	0.101845	0.693305	0.693247	0.693119	0.69213	0.694466	0.695172	0.693142	0.693316	0.692959	0.692612	0.693405	0.693013	0.693785	0.693282	0.692383	0.693214
ATP13A4_7	3	0.693091	0.39679	0.693183	0.693091	0.693317	0.693874	0.693876	0.69237	0.693141	0.692349	0.693403	0.693158	0.693063	0.695623	0.693185	0.693934	0.693367	0.693504
ATP13A5_0	3	0.693064	0.312889	0.69308	0.692914	0.693121	0.692994	0.693164	0.693338	0.69329	0.693536	0.692936	0.693323	0.693739	0.693429	0.693064	0.693133	0.693223	0.693117
ATP13A5_1	3	0.693119	0.491387	0.693559	0.693285	0.693797	0.693867	0.69362	0.693148	0.693122	0.693072	0.694397	0.693264	0.693509	0.693406	0.693119	0.693101	0.69303	0.693334
ATP13A5_2	3	0.693094	0.406053	0.693338	0.693281	0.693598	0.693887	0.693459	0.693248	0.693342	0.693473	0.692843	0.693321	0.693234	0.694358	0.693094	0.693093	0.693037	0.69349
ATP13A5_3	3	0.693171	0.683222	0.693369	0.693225	0.692865	0.693457	0.695979	0.693171	0.69324	0.694009	0.69313	0.693498	0.693573	0.694349	0.694235	0.693166	0.694134	0.693552
ATP13A5_4	3	0.693208	0.80743	0.693212	0.693068	0.693861	0.693631	0.693331	0.693208	0.693895	0.694349	0.693969	0.693382	0.693353	0.693276	0.69325	0.693111	0.693556	0.693134
ATP13A5_5	3	0.693228	0.86256	0.693458	0.693741	0.693228	0.693445	0.693707	0.693095	0.693792	0.693899	0.693395	0.694498	0.693418	0.693148	0.69462	0.693049	0.693376	0.693901
ATP13A5_6	3	0.693276	0.950146	0.693859	0.693917	0.693782	0.693308	0.693704	0.693276	0.693489	0.693963	0.693261	0.693105	0.694305	0.695864	0.693455	0.693054	0.693577	0.694406
ATP13A5_7	3	0.69318	0.714249	0.69321	0.69318	0.693285	0.6938	0.693295	0.693059	0.693422	0.69308	0.693202	0.693655	0.693367	0.695673	0.695108	0.693314	0.693664	0.693104
ATP1B3_0	3	0.693082	0.365828	0.693225	0.693258	0.693573	0.693292	0.693153	0.693111	0.693387	0.69304	0.693174	0.692855	0.693525	0.69335	0.693903	0.693082	0.692929	0.693644
ATP1B3_1	3	0.692851	0.0220646	0.693731	0.692236	0.693141	0.693415	0.693045	0.69377	0.693835	0.693464	0.69273	0.693178	0.692757	0.692851	0.69287	0.693316	0.693351	0.69411
ATP1B3_2	3	0.69316	0.64302	0.69395	0.69342	0.69315	0.693937	0.693169	0.693183	0.693074	0.693347	0.695541	0.693258	0.693402	0.693374	0.69316	0.693259	0.693153	0.693301
ATP1B3_3	3	0.693182	0.723287	0.693567	0.693292	0.693464	0.69337	0.693817	0.693584	0.693182	0.693191	0.693081	0.693031	0.693568	0.693628	0.693223	0.693438	0.693066	0.693324
ATP2B2_0	3	0.69324	0.88853	0.693261	0.693362	0.692967	0.69311	0.693268	0.694356	0.694055	0.69332	0.693499	0.693211	0.693412	0.693509	0.693266	0.69334	0.69324	0.6933
ATP2B2_1	3	0.693355	0.995898	0.693064	0.693622	0.69342	0.694329	0.693455	0.693751	0.693595	0.694025	0.693848	0.693247	0.693508	0.693461	0.693663	0.693151	0.693355	0.693357
ATP2B2_10	3	0.693221	0.842268	0.693586	0.693221	0.694609	0.693364	0.693963	0.693095	0.693365	0.693328	0.693599	0.693065	0.693287	0.693459	0.693118	0.693238	0.693367	0.69367
ATP2B2_11	3	0.693049	0.271755	0.693403	0.692998	0.693049	0.69316	0.693257	0.693088	0.693699	0.693329	0.693041	0.692997	0.693452	0.693309	0.693176	0.693417	0.693424	0.69333
ATP2B2_2	3	0.693348	0.994745	0.693427	0.693137	0.693439	0.693857	0.693567	0.693433	0.693317	0.693348	0.694014	0.693705	0.694017	0.693625	0.693433	0.693399	0.692946	0.693552
ATP2B2_3	3	0.693489	0.999996	0.693723	0.694011	0.693637	0.693614	0.694179	0.695194	0.693672	0.693595	0.693432	0.695144	0.695314	0.693489	0.693217	0.6939	0.693391	0.69386
ATP2B2_4	3	0.693435	0.999901	0.693435	0.693696	0.693812	0.694065	0.693621	0.695265	0.693406	0.69367	0.693824	0.693371	0.694158	0.693718	0.693412	0.693678	0.6942	0.694139
ATP2B2_5	3	0.693185	0.733598	0.693449	0.693553	0.693044	0.693331	0.693561	0.695011	0.693596	0.693407	0.693873	0.693626	0.693165	0.693185	0.693259	0.693151	0.693646	0.693399
ATP2B2_6	3	0.693296	0.970804	0.693505	0.693475	0.693975	0.693698	0.693518	0.693128	0.693585	0.693711	0.69474	0.694313	0.693296	0.693281	0.693632	0.693212	0.696171	0.693995
ATP2B2_7	3	0.693158	0.63787	0.693373	0.693126	0.693158	0.693405	0.693316	0.69348	0.693226	0.693602	0.694053	0.693193	0.692779	0.693276	0.693153	0.693294	0.693277	0.693253
ATP2B2_8	3	0.692928	0.0681459	0.693204	0.692928	0.692644	0.693141	0.693407	0.693078	0.694029	0.693434	0.692999	0.693395	0.692907	0.693065	0.693178	0.692861	0.693059	0.693605
ATP2B2_9	3	0.693216	0.829945	0.693725	0.693217	0.69331	0.69351	0.693775	0.693749	0.693236	0.692873	0.693324	0.693108	0.693216	0.693257	0.69372	0.693156	0.694264	0.693834
ATP2C1_0	3	0.693176	0.70318	0.693186	0.693318	0.693176	0.693705	0.693199	0.693418	0.694563	0.693365	0.693639	0.693113	0.692801	0.693501	0.693361	0.693556	0.693106	0.693682
ATP2C1_1	3	0.693122	0.5031	0.693272	0.693367	0.693122	0.693538	0.69316	0.693491	0.693678	0.693161	0.693656	0.693176	0.693093	0.693347	0.693039	0.693103	0.6932	0.694896
ATP2C1_2	3	0.693167	0.669865	0.693375	0.693225	0.693216	0.693905	0.693199	0.694072	0.693437	0.693167	0.692917	0.694164	0.693188	0.693262	0.693143	0.693458	0.693026	0.693181
ATP2C1_3	3	0.693159	0.639711	0.693113	0.693617	0.693307	0.693308	0.69326	0.696412	0.693421	0.693329	0.694548	0.693159	0.693707	0.693225	0.693153	0.693155	0.693431	0.693583
ATP2C1_4	3	0.693179	0.7132	0.693219	0.693179	0.693746	0.693639	0.693289	0.693336	0.69365	0.693058	0.69391	0.692973	0.693352	0.693321	0.693245	0.69295	0.693285	0.693356
ATP2C1_5	3	0.693175	0.698968	0.693167	0.693175	0.693413	0.693371	0.694678	0.69353	0.692923	0.693257	0.692766	0.693194	0.693631	0.694689	0.693708	0.693237	0.693604	0.693581
ATP6V1A_0	3	0.692706	0.00156093	0.692825	0.693036	0.692759	0.693279	0.692625	0.693587	0.692821	0.692672	0.692886	0.692706	0.693184	0.692818	0.692959	0.693089	0.692684	0.692998
ATP6V1A_1	3	0.6929	0.0459489	0.692936	0.693104	0.692784	0.693038	0.693109	0.692954	0.692848	0.693256	0.693254	0.6929	0.693085	0.693021	0.693089	0.69487	0.693	0.692601
ATRIP_0	3	0.693492	0.999997	0.695478	0.693859	0.693272	0.693987	0.69369	0.693415	0.693506	0.6936	0.69409	0.694714	0.693806	0.693913	0.693366	0.694026	0.693887	0.693492
ATR_0	3	0.693035	0.237392	0.693035	0.693523	0.693544	0.694043	0.694969	0.693245	0.693299	0.693202	0.693485	0.692717	0.692802	0.693377	0.692878	0.693096	0.693106	0.69343
ATR_1	3	0.693121	0.498369	0.693025	0.6933	0.694593	0.693823	0.693194	0.693569	0.693952	0.693383	0.693253	0.693221	0.692499	0.693803	0.693742	0.693054	0.693121	0.694139
ATR_2	3	0.692974	0.121493	0.692789	0.696407	0.69389	0.693258	0.693148	0.696007	0.693764	0.692974	0.693452	0.69308	0.692829	0.693235	0.693315	0.692759	0.694226	0.693273
ATR_3	3	0.69291	0.0534477	0.692866	0.693958	0.693473	0.693409	0.698347	0.694477	0.693225	0.69291	0.693442	0.692721	0.692121	0.693437	0.694828	0.694706	0.693965	0.69306
ATR_4	3	0.692846	0.0203275	0.69355	0.693224	0.693335	0.692949	0.693464	0.692091	0.692327	0.69242	0.693123	0.692846	0.693655	0.692969	0.693225	0.693095	0.693561	0.693108
ATR_5	3	0.692819	0.0130596	0.693231	0.692636	0.692049	0.693311	0.692996	0.693721	0.693369	0.693194	0.695024	0.69278	0.69491	0.693262	0.693584	0.693268	0.692886	0.692819
ATR_6	3	0.692914	0.0560272	0.693178	0.692614	0.692914	0.693254	0.693417	0.69295	0.694498	0.692976	0.692771	0.693518	0.695284	0.693191	0.692801	0.693278	0.693005	0.693478
ATXN7_0	3	0.693108	0.452457	0.69369	0.693402	0.693057	0.693136	0.693039	0.693108	0.692937	0.69331	0.693477	0.693474	0.693653	0.693215	0.693455	0.693442	0.693203	0.693748
ATXN7_1	3	0.693158	0.635402	0.693158	0.693698	0.693913	0.693142	0.694088	0.694817	0.694143	0.693247	0.69712	0.693176	0.694246	0.693338	0.692997	0.693023	0.693946	0.6957
ATXN7_2	3	0.692846	0.0203926	0.692927	0.693079	0.692996	0.693539	0.693214	0.693438	0.693338	0.693353	0.693925	0.692845	0.692846	0.693822	0.692422	0.693132	0.69279	0.693881
ATXN7_3	3	0.693038	0.244201	0.693189	0.693187	0.693406	0.693879	0.693331	0.693555	0.693198	0.692695	0.693664	0.69319	0.692586	0.693262	0.693884	0.693038	0.692809	0.693222
AZI2_0	3	0.693323	0.987424	0.694535	0.693386	0.693644	0.693296	0.693702	0.693381	0.694391	0.693691	0.693192	0.693323	0.693359	0.693285	0.693397	0.694307	0.693435	0.693584
B3GALNT1_0	3	0.6931	0.425978	0.693475	0.693167	0.69359	0.693507	0.693478	0.693513	0.692974	0.694461	0.692346	0.693757	0.693202	0.693411	0.693427	0.693093	0.693375	0.6931
B3GNT5_0	3	0.692868	0.0288127	0.692391	0.693129	0.692868	0.693046	0.692671	0.692978	0.69328	0.693421	0.693068	0.692882	0.694097	0.692884	0.69296	0.692786	0.692973	0.693839
B4GALT4_0	3	0.693233	0.872694	0.69335	0.693233	0.693636	0.693489	0.693489	0.693265	0.69405	0.693385	0.693386	0.693604	0.693179	0.693277	0.694127	0.693023	0.692955	0.693731
B4GALT4_1	3	0.693226	0.855872	0.693382	0.693226	0.693424	0.694299	0.693845	0.693652	0.697789	0.693011	0.693531	0.693344	0.693427	0.693325	0.693091	0.693857	0.693222	0.694646
B4GALT4_2	3	0.693136	0.555272	0.693425	0.693342	0.693083	0.694734	0.693345	0.693335	0.694259	0.693083	0.693535	0.693044	0.693544	0.694571	0.693143	0.693224	0.693136	0.693634
BAP1_0	3	0.693152	0.61237	0.693061	0.693126	0.693188	0.693315	0.693569	0.693186	0.693163	0.694211	0.693152	0.693085	0.693495	0.694709	0.69345	0.693258	0.693161	0.693509
BBX_0	3	0.69304	0.249957	0.692959	0.692995	0.693363	0.69332	0.693549	0.693082	0.692952	0.693165	0.693253	0.693228	0.693487	0.69304	0.693567	0.693341	0.693577	0.694163
BBX_1	3	0.693035	0.23794	0.693088	0.693233	0.693155	0.693526	0.693173	0.694256	0.693183	0.694008	0.692836	0.692972	0.693382	0.693554	0.693101	0.693035	0.693149	0.692813
BBX_10	3	0.693041	0.250699	0.693085	0.692703	0.693007	0.693554	0.694322	0.693076	0.693204	0.693979	0.693073	0.693267	0.693041	0.692559	0.693519	0.693312	0.693086	0.693156
BBX_2	3	0.693133	0.542949	0.693121	0.693372	0.69385	0.693605	0.6927	0.6934	0.693304	0.693259	0.693518	0.693441	0.69333	0.693404	0.693133	0.69318	0.69305	0.693795
BBX_3	3	0.693183	0.725256	0.693468	0.693186	0.693239	0.694604	0.693317	0.693032	0.693706	0.693183	0.693044	0.692961	0.69331	0.693555	0.69339	0.694764	0.693232	0.693875
BBX_4	3	0.693114	0.475532	0.693569	0.693173	0.693991	0.693421	0.693466	0.694355	0.694001	0.693342	0.692923	0.693073	0.693837	0.693484	0.693034	0.693679	0.693114	0.693407
BBX_5	3	0.693173	0.692173	0.69337	0.692234	0.694406	0.693244	0.693173	0.694191	0.695049	0.693089	0.693764	0.692807	0.693863	0.693382	0.693416	0.694009	0.69403	0.693779
BBX_6	3	0.692922	0.062313	0.693399	0.692978	0.694583	0.692877	0.692998	0.692995	0.692536	0.692993	0.693097	0.693217	0.692721	0.692922	0.693182	0.693196	0.69297	0.69367
BBX_7	3	0.693075	0.347275	0.694207	0.6927	0.693333	0.693772	0.69256	0.694575	0.69326	0.693944	0.6922	0.69339	0.693382	0.693354	0.693581	0.693297	0.693783	0.693075
BBX_8	3	0.693141	0.574155	0.693159	0.694133	0.693649	0.69526	0.693141	0.693612	0.693584	0.692591	0.694361	0.693235	0.693766	0.693298	0.69355	0.69299	0.692858	0.693629
BBX_9	3	0.69304	0.248503	0.6927	0.69304	0.693129	0.693867	0.693292	0.69321	0.693912	0.692408	0.693237	0.692981	0.693386	0.693186	0.69305	0.693181	0.69319	0.693788
BCHE_0	3	0.693284	0.959868	0.693287	0.693232	0.693389	0.693567	0.69392	0.693297	0.694857	0.69455	0.693457	0.693336	0.693565	0.693401	0.693133	0.693173	0.693284	0.694381
BCHE_1	3	0.693021	0.206364	0.693104	0.693021	0.693007	0.692853	0.694461	0.693168	0.693947	0.693251	0.693607	0.693149	0.693609	0.693635	0.693566	0.69367	0.693161	0.692978
BCHE_2	3	0.693195	0.76693	0.693595	0.694145	0.693393	0.693391	0.692983	0.694909	0.693355	0.693935	0.693776	0.693084	0.693433	0.693851	0.693798	0.692951	0.693195	0.693414
BCHE_3	3	0.693139	0.565409	0.693147	0.693197	0.693264	0.69212	0.693139	0.695109	0.693092	0.693189	0.694436	0.693703	0.69354	0.693319	0.693551	0.693098	0.6934	0.694269
BCHE_4	3	0.693044	0.259333	0.693044	0.693157	0.693204	0.69284	0.693672	0.694101	0.69311	0.693673	0.693209	0.692712	0.695649	0.694215	0.693205	0.692859	0.693803	0.693726
BCL6_0	3	0.693033	0.231557	0.693022	0.693286	0.693093	0.69473	0.693319	0.693033	0.694203	0.693168	0.693289	0.693185	0.693238	0.692925	0.693081	0.693027	0.693127	0.693095
BCL6_1	3	0.69313	0.532803	0.69358	0.693435	0.69313	0.693475	0.693634	0.693701	0.693282	0.693051	0.693895	0.693064	0.693289	0.693823	0.693239	0.693072	0.693675	0.693718
BDH1_0	3	0.693119	0.491747	0.693698	0.693118	0.695633	0.693662	0.693878	0.69284	0.69341	0.693119	0.69433	0.693595	0.693251	0.693336	0.693288	0.694122	0.69312	0.692869
BDH1_1	3	0.692504	1.19332e-05	0.692567	0.692841	0.692497	0.692524	0.692932	0.693029	0.694798	0.694157	0.692504	0.692475	0.693158	0.692963	0.692708	0.692498	0.694297	0.692967
BDH1_2	3	0.692756	0.00419521	0.692336	0.693053	0.692865	0.69403	0.693361	0.692854	0.692982	0.692624	0.692901	0.693255	0.693681	0.693112	0.692184	0.693041	0.692756	0.69279
BDH1_3	3	0.692957	0.0987345	0.693598	0.693182	0.693988	0.692994	0.694292	0.693354	0.692624	0.692725	0.693196	0.692774	0.6932	0.693206	0.692957	0.692997	0.693119	0.693064
BDH1_4	3	0.692786	0.00740421	0.692693	0.693317	0.692379	0.693984	0.693287	0.69291	0.692975	0.693373	0.693129	0.69298	0.69314	0.693937	0.692786	0.69373	0.692729	0.694537
BFSP2_0	3	0.693192	0.75569	0.693336	0.692872	0.692685	0.693481	0.69307	0.693388	0.693906	0.693246	0.693953	0.693192	0.693193	0.693426	0.693421	0.693297	0.693335	0.693323
BFSP2_1	3	0.693083	0.371659	0.693295	0.693278	0.693083	0.69339	0.693157	0.693082	0.693443	0.693308	0.693152	0.693188	0.693112	0.69316	0.69303	0.693896	0.693065	0.693321
BFSP2_2	3	0.693141	0.571819	0.693161	0.693156	0.693394	0.693358	0.693141	0.693404	0.693803	0.693017	0.69319	0.693362	0.694513	0.692989	0.693055	0.69318	0.693276	0.693302
BFSP2_3	3	0.693177	0.704663	0.693535	0.693511	0.693243	0.693325	0.693387	0.692807	0.693403	0.693159	0.694022	0.693177	0.693469	0.693447	0.693251	0.693227	0.692917	0.693514
BFSP2_4	3	0.693201	0.784803	0.693637	0.693687	0.693335	0.693226	0.693972	0.693027	0.69362	0.693557	0.694646	0.69252	0.69428	0.693391	0.693244	0.692981	0.693201	0.6942
BFSP2_5	3	0.692353	1.26216e-07	0.692758	0.692823	0.692288	0.692881	0.692592	0.69432	0.693163	0.69356	0.692353	0.692645	0.692277	0.69341	0.693299	0.693146	0.692322	0.692474
BHLHE40-AS1_0	3	0.692662	0.000610262	0.6924	0.692886	0.692655	0.692542	0.693058	0.692662	0.693084	0.692853	0.692948	0.692771	0.69304	0.692902	0.692841	0.692778	0.692757	0.694132
BHLHE40-AS1_1	3	0.693132	0.539195	0.693132	0.693129	0.692842	0.692509	0.695262	0.694062	0.695868	0.693243	0.6932	0.693435	0.694193	0.693271	0.693832	0.693945	0.693143	0.693202
BHLHE40-AS1_2	3	0.693424	0.999825	0.694084	0.693552	0.693426	0.694423	0.69388	0.693744	0.693361	0.69389	0.694866	0.693806	0.693424	0.693937	0.693161	0.693351	0.693616	0.698876
BHLHE40-AS1_3	3	0.693455	0.999969	0.693079	0.695218	0.696752	0.695198	0.693996	0.694022	0.695613	0.694965	0.694122	0.698967	0.694157	0.693384	0.694424	0.693455	0.693256	0.694705
BHLHE40-AS1_4	3	0.693101	0.430297	0.693224	0.693329	0.693121	0.693493	0.69309	0.69389	0.695672	0.693526	0.693101	0.693214	0.692847	0.693375	0.693063	0.693138	0.693177	0.693354
BHLHE40-AS1_5	3	0.693092	0.398266	0.693282	0.693259	0.69334	0.693464	0.693231	0.693252	0.69407	0.693092	0.693204	0.692979	0.693083	0.693382	0.693125	0.693078	0.693149	0.693709
BHLHE40-AS1_6	3	0.693167	0.669865	0.692999	0.693167	0.693538	0.693039	0.693674	0.69384	0.693459	0.693353	0.693004	0.694475	0.693296	0.694016	0.693238	0.693228	0.693327	0.694518
BHLHE40_0	3	0.693122	0.50509	0.693114	0.693213	0.695037	0.693391	0.693317	0.693174	0.693203	0.693512	0.693102	0.693122	0.693386	0.69324	0.693118	0.693189	0.69339	0.693475
BOC_0	3	0.693003	0.170299	0.693003	0.692351	0.693661	0.693255	0.692635	0.693031	0.693957	0.693156	0.693321	0.69325	0.693036	0.693292	0.693258	0.692966	0.693333	0.695134
BOC_1	3	0.693175	0.697903	0.693845	0.693497	0.693284	0.693212	0.693225	0.693294	0.692674	0.693335	0.695945	0.693042	0.69394	0.693222	0.693264	0.693175	0.694105	0.693105
BOC_2	3	0.692998	0.160635	0.692911	0.692941	0.692998	0.693051	0.697099	0.693108	0.696413	0.693568	0.693442	0.693711	0.693158	0.693265	0.692946	0.693158	0.693525	0.693825
BOC_3	3	0.693219	0.839302	0.693722	0.694481	0.693483	0.692869	0.693682	0.69652	0.696882	0.693219	0.695255	0.693295	0.693786	0.693206	0.693214	0.694133	0.693351	0.693532
BOC_4	3	0.69328	0.954785	0.6934	0.693124	0.695939	0.694491	0.69328	0.693979	0.694018	0.693759	0.694175	0.694451	0.693225	0.693159	0.693813	0.69437	0.693343	0.693918
BOC_5	3	0.692957	0.0985626	0.692957	0.693005	0.694071	0.692898	0.692883	0.693126	0.69323	0.693513	0.693291	0.69303	0.694177	0.693345	0.693173	0.694969	0.69269	0.693221
BPESC1_0	3	0.693106	0.446898	0.693333	0.693508	0.692793	0.693142	0.693192	0.693106	0.693438	0.693141	0.69315	0.692734	0.693128	0.693335	0.693216	0.693425	0.692643	0.693658
BPESC1_1	3	0.69291	0.0530103	0.692961	0.693051	0.693187	0.692979	0.69321	0.692796	0.693266	0.693051	0.69364	0.693408	0.692491	0.694177	0.693098	0.69291	0.692827	0.693423
BRK1_0	3	0.693141	0.573561	0.693297	0.693255	0.693222	0.693304	0.694163	0.694005	0.693141	0.693281	0.693202	0.693306	0.693117	0.693325	0.693024	0.693024	0.693274	0.695454
BRK1_1	3	0.693126	0.517442	0.693152	0.693106	0.693212	0.693193	0.693708	0.693148	0.693235	0.693561	0.69312	0.693211	0.693126	0.693466	0.693209	0.693114	0.693189	0.69321
BRPF1_0	3	0.693159	0.639711	0.693158	0.693193	0.693275	0.692868	0.693648	0.693306	0.693159	0.693406	0.693505	0.693446	0.693299	0.692952	0.693268	0.693403	0.69353	0.69351
BSN_0	3	0.693044	0.258827	0.693147	0.692948	0.693903	0.69327	0.693857	0.693044	0.693612	0.69326	0.694173	0.692757	0.693609	0.693334	0.693043	0.693068	0.693465	0.693495
BSN_1	3	0.693007	0.177726	0.693267	0.692934	0.693007	0.693939	0.693269	0.693352	0.69346	0.693017	0.693176	0.692909	0.693926	0.69301	0.692941	0.693068	0.693163	0.69353
BSN_2	3	0.693075	0.345571	0.693009	0.693382	0.693386	0.693661	0.693711	0.693309	0.693206	0.693349	0.694816	0.692992	0.69306	0.693075	0.693284	0.693322	0.693444	0.693229
BSN_3	3	0.693165	0.660594	0.693165	0.6932	0.693335	0.693133	0.693255	0.693151	0.693256	0.693436	0.69325	0.693479	0.693264	0.693337	0.693304	0.693433	0.693436	0.69313
BTD_0	3	0.693284	0.959283	0.693452	0.693234	0.693428	0.693454	0.693352	0.693459	0.69385	0.693046	0.694724	0.693291	0.693791	0.693284	0.69335	0.693044	0.693468	0.693557
BTD_1	3	0.693191	0.752141	0.69345	0.693104	0.693379	0.693409	0.693484	0.693323	0.694775	0.693191	0.693861	0.693459	0.693441	0.693375	0.693124	0.693195	0.693121	0.695678
BTD_2	3	0.693098	0.417873	0.693069	0.693147	0.693297	0.69344	0.694122	0.693256	0.693207	0.693259	0.693055	0.693144	0.69304	0.693105	0.693265	0.693397	0.693236	0.693098
BTLA_0	3	0.693247	0.903933	0.693369	0.693546	0.693392	0.693494	0.69433	0.693247	0.693433	0.693007	0.693558	0.692942	0.694496	0.693166	0.693334	0.693334	0.694646	0.693665
BTLA_1	3	0.693226	0.857041	0.693226	0.693157	0.693276	0.693713	0.693866	0.69326	0.693454	0.693598	0.693068	0.693117	0.693267	0.694328	0.693495	0.693238	0.693423	0.693602
C3orf14_0	3	0.693072	0.337128	0.693072	0.693304	0.693028	0.693884	0.693482	0.693384	0.693205	0.693257	0.693265	0.692991	0.693079	0.693448	0.693011	0.69308	0.693333	0.693246
C3orf20_0	3	0.693241	0.892626	0.693539	0.69314	0.693322	0.69472	0.693707	0.69322	0.69582	0.694296	0.693683	0.693821	0.693823	0.69326	0.693148	0.693863	0.69326	0.693241
C3orf20_1	3	0.693329	0.989626	0.69398	0.693506	0.693579	0.693427	0.69337	0.693267	0.694021	0.693329	0.694672	0.693315	0.69515	0.693417	0.693183	0.693916	0.693684	0.694124
C3orf20_2	3	0.6932	0.783233	0.693429	0.693209	0.6944	0.693868	0.693439	0.6932	0.695993	0.693172	0.693603	0.693624	0.693457	0.693764	0.693595	0.693031	0.693118	0.693717
C3orf20_3	3	0.693312	0.982052	0.693371	0.693312	0.693412	0.693382	0.694876	0.693168	0.693704	0.693234	0.695262	0.693474	0.69367	0.693396	0.693607	0.693426	0.693625	0.693284
C3orf20_4	3	0.693372	0.997993	0.693565	0.693352	0.69414	0.69396	0.693194	0.694903	0.693374	0.693527	0.694211	0.693616	0.693372	0.693482	0.69308	0.694377	0.693462	0.693498
C3orf20_5	3	0.693064	0.31458	0.693183	0.69305	0.693973	0.69429	0.693152	0.693276	0.693778	0.693201	0.693194	0.693306	0.693226	0.69373	0.693064	0.69298	0.693348	0.693038
C3orf22_0	3	0.693263	0.932457	0.693371	0.693353	0.693688	0.693296	0.694154	0.693215	0.694185	0.693489	0.693544	0.693888	0.693148	0.693263	0.693048	0.693275	0.693873	0.69351
C3orf22_1	3	0.69323	0.866591	0.695341	0.693685	0.693167	0.693737	0.694238	0.693676	0.693259	0.693616	0.693701	0.693216	0.69323	0.693985	0.693765	0.693174	0.693864	0.693401
C3orf33_0	3	0.693017	0.196609	0.693391	0.693132	0.692936	0.693525	0.693339	0.693053	0.693413	0.693863	0.692802	0.693017	0.693515	0.693611	0.693013	0.693468	0.693188	0.69397
C3orf33_1	3	0.692837	0.0176343	0.69292	0.692829	0.692837	0.693142	0.693172	0.693441	0.69382	0.69343	0.692218	0.692597	0.693705	0.693531	0.692975	0.693542	0.692949	0.693288
C3orf33_2	3	0.693114	0.474255	0.693209	0.693294	0.693105	0.693873	0.693643	0.694448	0.693114	0.693312	0.693142	0.693116	0.693065	0.693458	0.693034	0.693969	0.693323	0.693455
C3orf35_0	3	0.69318	0.717039	0.69342	0.693036	0.69318	0.693653	0.693237	0.693775	0.694799	0.692924	0.693653	0.693215	0.693057	0.694496	0.693237	0.693214	0.694035	0.693347
C3orf35_1	3	0.693758	1	0.693979	0.693274	0.696071	0.694422	0.695098	0.69454	0.693758	0.69529	0.693664	0.69325	0.694024	0.695308	0.694225	0.696161	0.694605	0.694269
C3orf36_0	3	0.693156	0.627542	0.693739	0.693156	0.693196	0.693522	0.693988	0.693517	0.694561	0.693308	0.692682	0.692987	0.693769	0.693634	0.693144	0.69412	0.694554	0.693261
C3orf38_0	3	0.693186	0.737889	0.693156	0.693186	0.693327	0.693501	0.693771	0.693438	0.693218	0.693266	0.693011	0.693193	0.692998	0.693575	0.693225	0.693392	0.693611	0.693364
C3orf49_0	3	0.693117	0.487085	0.693659	0.693123	0.693138	0.693678	0.693756	0.693119	0.693387	0.694528	0.693057	0.693222	0.693497	0.693527	0.693117	0.692858	0.693075	0.69341
C3orf52_0	3	0.693065	0.316305	0.693047	0.692867	0.693758	0.693511	0.69351	0.693065	0.693249	0.693165	0.693772	0.693161	0.693071	0.693091	0.693113	0.693028	0.693322	0.694258
C3orf52_1	3	0.69291	0.0533139	0.692852	0.693442	0.693357	0.693018	0.692923	0.693214	0.69334	0.693125	0.693427	0.692784	0.692908	0.69291	0.693156	0.69387	0.692926	0.69316
C3orf52_2	3	0.693135	0.552169	0.69342	0.693154	0.693773	0.693293	0.693174	0.693146	0.693351	0.692674	0.69343	0.693135	0.693071	0.694957	0.693401	0.693118	0.693234	0.693272
C3orf56_0	3	0.693141	0.575267	0.693522	0.693141	0.693077	0.693796	0.693166	0.693896	0.693478	0.693293	0.693311	0.693106	0.693183	0.693622	0.693034	0.69332	0.69319	0.693864
C3orf62_0	3	0.693173	0.691281	0.692664	0.693187	0.693427	0.693446	0.693487	0.693433	0.695018	0.693394	0.692448	0.693383	0.693579	0.69346	0.693073	0.69385	0.693173	0.693419
C3orf70_0	3	0.693186	0.736462	0.693252	0.693253	0.693276	0.693378	0.694452	0.693168	0.693186	0.693419	0.695	0.693391	0.693641	0.693371	0.69317	0.693201	0.693076	0.693377
C3orf70_1	3	0.693232	0.871268	0.693597	0.693248	0.693509	0.693666	0.693511	0.693206	0.693683	0.693587	0.693072	0.693276	0.693232	0.69332	0.693158	0.693626	0.693337	0.693479
C3orf70_2	3	0.693159	0.640446	0.693362	0.693227	0.693159	0.693393	0.693472	0.693587	0.693508	0.693041	0.693354	0.693481	0.693491	0.693289	0.693603	0.693438	0.693097	0.693138
C3orf70_3	3	0.693207	0.803842	0.693518	0.693039	0.693104	0.694237	0.693466	0.693216	0.693364	0.693207	0.693422	0.69311	0.693357	0.693433	0.693303	0.693222	0.693524	0.693353
C3orf70_4	3	0.69313	0.532436	0.69326	0.693213	0.692825	0.693139	0.693374	0.693342	0.693353	0.693225	0.69349	0.693116	0.693235	0.693414	0.69313	0.693136	0.6931	0.693307
C3orf80_0	3	0.693201	0.785649	0.693704	0.693201	0.693204	0.694824	0.693953	0.693377	0.694416	0.693166	0.693426	0.693248	0.693165	0.69347	0.693152	0.693285	0.693406	0.69341
CACNA1D_0	3	0.693117	0.486011	0.693125	0.69363	0.692851	0.693376	0.693807	0.693167	0.693117	0.693186	0.693137	0.693686	0.693053	0.693275	0.693134	0.693124	0.692888	0.694027
CACNA1D_1	3	0.693221	0.842884	0.693241	0.693234	0.693435	0.693318	0.69408	0.694035	0.693305	0.693314	0.693584	0.693462	0.693221	0.693169	0.693109	0.693221	0.693192	0.69357
CACNA1D_10	3	0.693183	0.727427	0.693632	0.693146	0.693183	0.693093	0.693356	0.693288	0.693296	0.693319	0.693381	0.693353	0.694517	0.693137	0.693468	0.693249	0.693198	0.69383
CACNA1D_11	3	0.693136	0.553424	0.69323	0.693126	0.693119	0.693429	0.693341	0.694152	0.693668	0.693174	0.69447	0.693164	0.693136	0.693246	0.693117	0.693604	0.693199	0.693281
CACNA1D_12	3	0.693119	0.494622	0.693295	0.693151	0.693335	0.693272	0.693119	0.694148	0.694324	0.693318	0.69298	0.693119	0.693218	0.693176	0.693211	0.69302	0.693137	0.693591
CACNA1D_13	3	0.69305	0.274428	0.69305	0.693168	0.693606	0.692925	0.692989	0.693179	0.693489	0.693329	0.693213	0.69293	0.693215	0.69326	0.693435	0.693171	0.693167	0.69342
CACNA1D_14	3	0.693072	0.337607	0.693294	0.693072	0.693731	0.693814	0.693928	0.693645	0.694031	0.692829	0.692809	0.693684	0.692929	0.693861	0.693181	0.693251	0.693205	0.694133
CACNA1D_2	3	0.693125	0.516349	0.693286	0.693125	0.693092	0.693301	0.693103	0.693162	0.693877	0.693867	0.693039	0.693411	0.693723	0.693129	0.693758	0.694265	0.69324	0.694722
CACNA1D_3	3	0.693151	0.609405	0.693151	0.693151	0.693058	0.693407	0.69338	0.693752	0.693761	0.693172	0.693603	0.693036	0.693045	0.693552	0.693209	0.694114	0.693156	0.693255
CACNA1D_4	3	0.693024	0.212029	0.693133	0.692614	0.693086	0.693598	0.693437	0.693024	0.694644	0.693415	0.693373	0.692904	0.694343	0.693221	0.693209	0.692917	0.693195	0.69334
CACNA1D_5	3	0.6928	0.00943474	0.6928	0.692621	0.693001	0.693165	0.693393	0.692549	0.694274	0.693112	0.693155	0.692827	0.692857	0.693358	0.692881	0.693608	0.692617	0.693414
CACNA1D_6	3	0.692901	0.0465816	0.693085	0.693187	0.692052	0.693364	0.692978	0.692277	0.694555	0.692793	0.694085	0.693314	0.692971	0.693209	0.692901	0.694173	0.693042	0.694898
CACNA1D_7	3	0.692983	0.134557	0.692894	0.693234	0.692947	0.692193	0.693386	0.693107	0.693772	0.693373	0.695374	0.693077	0.693213	0.693155	0.692983	0.693148	0.693304	0.6944
CACNA1D_8	3	0.692756	0.00422719	0.693461	0.692816	0.69256	0.69287	0.693316	0.693052	0.692756	0.693264	0.692902	0.69258	0.692404	0.693257	0.692815	0.693861	0.694074	0.692849
CACNA1D_9	3	0.69322	0.841731	0.693224	0.693291	0.693283	0.693372	0.69322	0.693836	0.693437	0.693735	0.69353	0.693108	0.693296	0.693341	0.693107	0.69313	0.69324	0.69357
CACNA2D2_0	3	0.693207	0.804142	0.693643	0.693207	0.693183	0.693826	0.69343	0.693644	0.694603	0.693758	0.694122	0.693443	0.693515	0.693696	0.693936	0.693133	0.693404	0.693172
CACNA2D2_1	3	0.692939	0.0784168	0.692942	0.693002	0.693169	0.692848	0.693231	0.693095	0.693247	0.693261	0.693256	0.693172	0.693205	0.692939	0.692755	0.694038	0.693215	0.692759
CACNA2D2_2	3	0.692754	0.00409043	0.693197	0.69309	0.692186	0.693244	0.692582	0.692754	0.693607	0.691085	0.692964	0.693019	0.693141	0.692772	0.692798	0.693264	0.692847	0.693109
CACNA2D2_3	3	0.693048	0.268814	0.692997	0.694529	0.693048	0.69352	0.693265	0.693372	0.693132	0.693546	0.693124	0.693282	0.693874	0.692894	0.693027	0.693064	0.693343	0.693325
CACNA2D3-AS1_0	3	0.69268	0.000911081	0.692946	0.692982	0.693044	0.694527	0.693182	0.693271	0.693582	0.693089	0.694012	0.692499	0.692967	0.693264	0.692622	0.692351	0.69268	0.692682
CACNA2D3-AS1_1	3	0.692607	0.000170853	0.692447	0.69356	0.692607	0.693679	0.693179	0.693157	0.69332	0.693358	0.693025	0.69209	0.69166	0.69325	0.693105	0.693089	0.693111	0.692887
CACNA2D3_0	3	0.693143	0.581759	0.693393	0.693406	0.693219	0.693453	0.693649	0.693278	0.693737	0.693143	0.693304	0.693141	0.692996	0.693203	0.693418	0.693177	0.692895	0.694284
CACNA2D3_1	3	0.693011	0.183998	0.692709	0.69327	0.693804	0.693625	0.693086	0.693286	0.693154	0.692886	0.693698	0.693053	0.693461	0.692939	0.693127	0.693368	0.693011	0.693521
CACNA2D3_10	3	0.692225	1.38679e-09	0.691974	0.693045	0.693453	0.692839	0.692587	0.692082	0.693114	0.692927	0.692745	0.6922	0.693614	0.692936	0.692225	0.692456	0.69296	0.693982
CACNA2D3_11	3	0.692315	3.43335e-08	0.692473	0.693081	0.692315	0.692744	0.692361	0.692098	0.693379	0.691911	0.692145	0.693165	0.693829	0.693635	0.692813	0.693137	0.692618	0.692694
CACNA2D3_12	3	0.692954	0.0953415	0.692954	0.693986	0.693135	0.692979	0.694145	0.693413	0.693303	0.692301	0.693623	0.692679	0.693253	0.693566	0.693178	0.693196	0.692631	0.693005
CACNA2D3_13	3	0.692631	0.000301089	0.692611	0.693069	0.69271	0.693189	0.693166	0.692053	0.692631	0.693314	0.693558	0.693212	0.693278	0.693041	0.693071	0.69299	0.692613	0.692669
CACNA2D3_14	3	0.692889	0.039259	0.69324	0.692898	0.6919	0.692498	0.693108	0.693444	0.693597	0.692889	0.693124	0.693205	0.69364	0.692981	0.693546	0.692386	0.693211	0.694199
CACNA2D3_15	3	0.692695	0.00125269	0.692695	0.692739	0.692525	0.692375	0.693327	0.693283	0.693433	0.692814	0.693149	0.693083	0.692946	0.693393	0.692994	0.692925	0.692571	0.692821
CACNA2D3_16	3	0.693099	0.42141	0.693397	0.693528	0.693386	0.693906	0.693729	0.693356	0.694088	0.693017	0.693099	0.693947	0.693423	0.693103	0.693057	0.692269	0.693231	0.693449
CACNA2D3_17	3	0.692955	0.0961087	0.693355	0.692955	0.694589	0.693158	0.692804	0.693321	0.69313	0.693059	0.693503	0.693199	0.692868	0.693545	0.692934	0.693529	0.69305	0.693079
CACNA2D3_18	3	0.693495	0.999997	0.694287	0.693559	0.693847	0.694074	0.693377	0.694266	0.693402	0.694048	0.693194	0.693835	0.693854	0.694955	0.693771	0.6938	0.694091	0.693495
CACNA2D3_19	3	0.693209	0.808916	0.693501	0.693209	0.693452	0.69453	0.693562	0.693961	0.693157	0.694194	0.693308	0.693365	0.694105	0.693404	0.693674	0.69297	0.692899	0.694001
CACNA2D3_2	3	0.693092	0.39958	0.69316	0.693068	0.693698	0.693318	0.693288	0.693352	0.693613	0.693146	0.692913	0.693005	0.693604	0.6933	0.693276	0.693261	0.693092	0.693302
CACNA2D3_20	3	0.693254	0.916784	0.693254	0.693891	0.694045	0.694151	0.693515	0.693335	0.695368	0.693337	0.694003	0.692908	0.693599	0.693237	0.693184	0.693836	0.693735	0.693454
CACNA2D3_21	3	0.69314	0.569336	0.693584	0.69309	0.69412	0.693857	0.694544	0.694034	0.695943	0.693711	0.69458	0.69314	0.693369	0.693717	0.692919	0.69293	0.69381	0.693481
CACNA2D3_22	3	0.693323	0.987173	0.693689	0.69362	0.693391	0.694077	0.693828	0.693397	0.693214	0.693323	0.693959	0.693387	0.69384	0.693274	0.6933	0.694169	0.694024	0.693518
CACNA2D3_23	3	0.693509	0.999999	0.69362	0.693509	0.694652	0.694186	0.694627	0.693522	0.694346	0.694395	0.695928	0.693496	0.69493	0.696394	0.693317	0.693221	0.694469	0.693881
CACNA2D3_24	3	0.693636	1	0.694171	0.693593	0.693636	0.694368	0.693262	0.694452	0.694065	0.695639	0.694793	0.694843	0.694522	0.695226	0.693867	0.693702	0.693868	0.693481
CACNA2D3_25	3	0.693444	0.999939	0.693877	0.694057	0.694054	0.693845	0.693295	0.693444	0.693954	0.694661	0.694769	0.695009	0.693848	0.693667	0.693121	0.69293	0.695094	0.693587
CACNA2D3_26	3	0.693152	0.614038	0.69507	0.694327	0.694416	0.693608	0.693152	0.693422	0.693101	0.693387	0.693522	0.69376	0.693941	0.69458	0.693132	0.694363	0.692688	0.695328
CACNA2D3_27	3	0.693241	0.891558	0.693317	0.69566	0.695337	0.693403	0.693596	0.693606	0.69366	0.693322	0.694894	0.693123	0.69439	0.693597	0.693002	0.693183	0.693241	0.693432
CACNA2D3_28	3	0.693179	0.713445	0.69338	0.693747	0.693359	0.693687	0.693707	0.693179	0.693506	0.693128	0.693695	0.692994	0.69536	0.693401	0.693292	0.69331	0.697344	0.69287
CACNA2D3_29	3	0.692993	0.150721	0.693114	0.693191	0.693372	0.693249	0.692993	0.692969	0.693209	0.692985	0.693512	0.692978	0.693147	0.693248	0.693193	0.693063	0.693116	0.693144
CACNA2D3_3	3	0.693198	0.777346	0.693468	0.693189	0.693661	0.693554	0.693038	0.693224	0.693562	0.693694	0.69243	0.693198	0.693317	0.693374	0.693572	0.693388	0.693298	0.693464
CACNA2D3_30	3	0.693184	0.72894	0.693055	0.693126	0.693481	0.693401	0.693349	0.693199	0.693434	0.693531	0.693235	0.693247	0.693375	0.693359	0.693116	0.693184	0.693268	0.693188
CACNA2D3_31	3	0.693005	0.172503	0.692785	0.69307	0.693005	0.693544	0.693265	0.693203	0.693492	0.693352	0.69306	0.693126	0.693465	0.693391	0.693032	0.693026	0.69283	0.692929
CACNA2D3_32	3	0.693035	0.238179	0.693106	0.693074	0.693165	0.693105	0.69284	0.69311	0.693322	0.693548	0.692919	0.69301	0.693649	0.693035	0.694006	0.693118	0.693395	0.693263
CACNA2D3_33	3	0.69309	0.393683	0.693523	0.693067	0.693438	0.693871	0.693846	0.693172	0.693762	0.693445	0.693674	0.69309	0.693178	0.6933	0.693169	0.693058	0.692996	0.693265
CACNA2D3_34	3	0.693126	0.51963	0.69344	0.693212	0.693166	0.693057	0.69301	0.694145	0.693203	0.693126	0.693514	0.693448	0.69307	0.69352	0.694073	0.694686	0.693136	0.693514
CACNA2D3_35	3	0.693018	0.199121	0.693147	0.693259	0.693018	0.694799	0.693835	0.694576	0.69376	0.693291	0.692871	0.69297	0.693622	0.693219	0.693627	0.693809	0.693134	0.692928
CACNA2D3_36	3	0.693099	0.423268	0.693099	0.693212	0.693231	0.693597	0.693292	0.693307	0.693363	0.693219	0.693038	0.693086	0.692887	0.693576	0.693294	0.69348	0.693358	0.69353
CACNA2D3_37	3	0.693093	0.403867	0.693093	0.693175	0.693119	0.693326	0.693718	0.695053	0.69414	0.693166	0.693755	0.692805	0.693139	0.69349	0.693083	0.693042	0.69326	0.694109
CACNA2D3_38	3	0.693134	0.546413	0.693134	0.693774	0.693488	0.693618	0.69334	0.693804	0.692975	0.69316	0.693709	0.693365	0.692698	0.693861	0.693407	0.693119	0.696107	0.693239
CACNA2D3_39	3	0.693104	0.44092	0.693603	0.693382	0.693478	0.693468	0.694214	0.693374	0.6937	0.693512	0.693145	0.692908	0.693173	0.693571	0.693071	0.69289	0.693104	0.693294
CACNA2D3_4	3	0.693068	0.326043	0.693178	0.693068	0.693347	0.693145	0.693211	0.693459	0.693689	0.692901	0.69338	0.693162	0.69315	0.693359	0.692943	0.693132	0.693048	0.693075
CACNA2D3_40	3	0.693099	0.42293	0.693054	0.694616	0.696862	0.693239	0.693097	0.693948	0.693553	0.693104	0.692773	0.693318	0.693564	0.693337	0.693099	0.693258	0.694978	0.693358
CACNA2D3_41	3	0.693241	0.891772	0.693236	0.693832	0.693234	0.694313	0.693773	0.694725	0.693241	0.69358	0.693815	0.694301	0.693546	0.693294	0.693212	0.694304	0.693363	0.693724
CACNA2D3_42	3	0.693138	0.562299	0.693698	0.693093	0.693366	0.694183	0.693268	0.693323	0.693461	0.693615	0.693087	0.693046	0.693457	0.693454	0.693138	0.693272	0.693448	0.69444
CACNA2D3_43	3	0.693029	0.222095	0.693029	0.69357	0.693271	0.693373	0.693299	0.693551	0.693364	0.693344	0.693274	0.69301	0.693346	0.693273	0.693321	0.693676	0.692874	0.692582
CACNA2D3_44	3	0.692956	0.0971473	0.69355	0.693444	0.693656	0.693222	0.693088	0.693042	0.693366	0.693164	0.693611	0.692956	0.692935	0.692675	0.693299	0.693206	0.692917	0.693
CACNA2D3_45	3	0.692847	0.0207212	0.692445	0.692994	0.692557	0.693114	0.692827	0.693067	0.69351	0.69349	0.693882	0.693149	0.692887	0.693485	0.692847	0.693115	0.693229	0.692957
CACNA2D3_46	3	0.693135	0.55047	0.693253	0.693216	0.69261	0.693368	0.693198	0.693242	0.693284	0.693241	0.693135	0.693273	0.692962	0.693521	0.693306	0.69314	0.692647	0.693302
CACNA2D3_47	3	0.69257	6.97656e-05	0.69257	0.693107	0.693089	0.694465	0.693485	0.69323	0.693285	0.693118	0.692898	0.693477	0.692585	0.692241	0.693186	0.692521	0.692358	0.692806
CACNA2D3_48	3	0.692626	0.000269785	0.692925	0.69214	0.693359	0.693156	0.693225	0.692921	0.691913	0.692669	0.692665	0.692626	0.693092	0.691998	0.692883	0.693087	0.693383	0.692927
CACNA2D3_49	3	0.693052	0.281186	0.693176	0.693303	0.693041	0.693574	0.69298	0.69335	0.693083	0.693059	0.693346	0.69385	0.693147	0.693439	0.693321	0.692877	0.693594	0.693052
CACNA2D3_5	3	0.69311	0.462498	0.693194	0.69311	0.6934	0.693488	0.693388	0.693418	0.694763	0.693199	0.693459	0.693079	0.693122	0.693368	0.693161	0.69306	0.692995	0.693336
CACNA2D3_50	3	0.693152	0.612926	0.69323	0.69333	0.692979	0.693283	0.693168	0.693332	0.693326	0.693074	0.693271	0.693455	0.693365	0.693327	0.693151	0.693152	0.693286	0.693267
CACNA2D3_51	3	0.692984	0.137083	0.69326	0.693299	0.693305	0.693257	0.693176	0.693366	0.6933	0.693012	0.693627	0.693069	0.692984	0.692949	0.693149	0.69281	0.693743	0.69298
CACNA2D3_52	3	0.693153	0.618297	0.693172	0.693159	0.693149	0.693604	0.693153	0.693064	0.693822	0.69344	0.693284	0.693234	0.693342	0.693261	0.693215	0.693115	0.693352	0.693251
CACNA2D3_53	3	0.693185	0.733837	0.693784	0.693159	0.693707	0.693535	0.693674	0.693725	0.694037	0.693369	0.693474	0.693129	0.693324	0.693203	0.693082	0.693185	0.693379	0.693413
CACNA2D3_54	3	0.693096	0.413847	0.693368	0.693096	0.693008	0.693427	0.692957	0.693255	0.693152	0.693211	0.693809	0.693698	0.693713	0.693259	0.693268	0.693465	0.693136	0.693029
CACNA2D3_55	3	0.693199	0.779443	0.693307	0.693076	0.693199	0.693241	0.693281	0.693094	0.694018	0.693232	0.693214	0.693225	0.693246	0.694254	0.693324	0.693453	0.693286	0.692892
CACNA2D3_6	3	0.693105	0.443784	0.693298	0.693329	0.693036	0.693336	0.693177	0.693105	0.693301	0.693056	0.693315	0.693246	0.693051	0.693243	0.69338	0.693105	0.693281	0.693556
CACNA2D3_7	3	0.693085	0.377221	0.693086	0.693083	0.692964	0.693187	0.693297	0.6935	0.693233	0.69342	0.693157	0.693259	0.693127	0.693385	0.694247	0.692905	0.693085	0.693293
CACNA2D3_8	3	0.69218	2.47089e-10	0.692721	0.692959	0.691581	0.69218	0.693117	0.692888	0.693037	0.691856	0.692859	0.693189	0.69314	0.692993	0.692513	0.693049	0.691664	0.692217
CACNA2D3_9	3	0.692059	1.72353e-12	0.69187	0.692516	0.691376	0.693309	0.692851	0.692599	0.693208	0.692059	0.692378	0.692114	0.692349	0.691611	0.692218	0.69285	0.693079	0.692702
CADM2-AS2_0	3	0.693089	0.389029	0.693263	0.6932	0.693089	0.693306	0.693373	0.693134	0.693043	0.693225	0.694476	0.692932	0.693192	0.693345	0.693064	0.69322	0.693137	0.693308
CADM2-AS2_1	3	0.693113	0.472128	0.693159	0.692763	0.693113	0.693321	0.693132	0.693224	0.693243	0.693505	0.693127	0.693115	0.693232	0.693588	0.69311	0.693189	0.693074	0.693281
CADM2_0	3	0.693093	0.402084	0.693183	0.693093	0.693068	0.693438	0.693562	0.692868	0.693179	0.693192	0.693445	0.692904	0.693446	0.693147	0.69328	0.693141	0.693419	0.693663
CADM2_1	3	0.693168	0.673523	0.693171	0.693391	0.693146	0.693806	0.693372	0.693721	0.693342	0.693197	0.693656	0.693501	0.693227	0.693415	0.693089	0.692898	0.693168	0.693445
CADM2_10	3	0.693213	0.820882	0.693196	0.693005	0.693236	0.693381	0.693229	0.693406	0.693386	0.693639	0.693469	0.693075	0.693551	0.693213	0.693279	0.693384	0.693433	0.693226
CADM2_11	3	0.693198	0.77639	0.693228	0.693315	0.693198	0.693311	0.693612	0.693258	0.693357	0.693301	0.693033	0.693331	0.692892	0.693446	0.693143	0.69322	0.693216	0.693452
CADM2_12	3	0.69316	0.644857	0.69316	0.693299	0.693315	0.693339	0.693135	0.693301	0.693406	0.693334	0.693327	0.693103	0.6931	0.6933	0.693172	0.693213	0.693396	0.693307
CADM2_13	3	0.69312	0.497864	0.69312	0.693239	0.693193	0.693692	0.69347	0.693073	0.693151	0.693215	0.693991	0.69308	0.693252	0.693257	0.693197	0.693291	0.69344	0.693038
CADM2_14	3	0.693153	0.617186	0.693228	0.693153	0.693468	0.693957	0.693363	0.693148	0.693536	0.693191	0.693219	0.693226	0.693082	0.693487	0.69315	0.693775	0.693473	0.693253
CADM2_15	3	0.693169	0.677281	0.693415	0.693169	0.693185	0.693487	0.693405	0.693029	0.693219	0.693662	0.693478	0.693283	0.693286	0.693111	0.693232	0.692973	0.693423	0.693556
CADM2_16	3	0.693123	0.508497	0.693481	0.693068	0.693194	0.693371	0.693225	0.693162	0.693123	0.693457	0.69393	0.693034	0.692966	0.693513	0.693308	0.693351	0.693257	0.693292
CADM2_17	3	0.693136	0.553794	0.693249	0.693373	0.693741	0.693938	0.693274	0.693301	0.693181	0.692737	0.692935	0.693154	0.692945	0.693136	0.693236	0.693231	0.693375	0.693196
CADM2_18	3	0.69319	0.750476	0.693256	0.69319	0.693185	0.69299	0.693272	0.693467	0.693212	0.693303	0.694306	0.693467	0.693298	0.69323	0.693126	0.693446	0.693218	0.693614
CADM2_19	3	0.693126	0.516968	0.69326	0.693263	0.693302	0.693283	0.693583	0.6932	0.693239	0.693019	0.692993	0.693275	0.692936	0.693419	0.693228	0.693157	0.693218	0.693126
CADM2_2	3	0.693243	0.896625	0.693175	0.693243	0.693078	0.693812	0.693497	0.693278	0.693747	0.693243	0.693458	0.693418	0.693653	0.693324	0.693161	0.693727	0.693305	0.693272
CADM2_20	3	0.693108	0.453502	0.693322	0.693083	0.69296	0.693224	0.69315	0.693467	0.693535	0.693272	0.693968	0.693413	0.693013	0.693184	0.693108	0.693452	0.693123	0.693498
CADM2_21	3	0.693012	0.186672	0.693094	0.693094	0.69295	0.693333	0.693012	0.692497	0.693378	0.693095	0.693007	0.693128	0.69323	0.693321	0.693143	0.693133	0.693192	0.693445
CADM2_22	3	0.693022	0.207445	0.693026	0.692912	0.693022	0.693324	0.693297	0.693022	0.693531	0.692942	0.693089	0.693064	0.692796	0.693398	0.693109	0.693231	0.693178	0.693662
CADM2_23	3	0.693047	0.267003	0.693203	0.693185	0.693297	0.693116	0.693186	0.693047	0.693881	0.693067	0.693047	0.693215	0.693027	0.693282	0.693123	0.692949	0.69302	0.693296
CADM2_24	3	0.693005	0.173964	0.693057	0.693141	0.693005	0.693357	0.693078	0.693076	0.69314	0.693176	0.693	0.692989	0.692931	0.693281	0.69317	0.693045	0.693257	0.693261
CADM2_25	3	0.693026	0.215949	0.693063	0.69324	0.693215	0.692906	0.693034	0.693133	0.692959	0.692938	0.693175	0.693198	0.693107	0.693066	0.693064	0.693026	0.693084	0.693602
CADM2_26	3	0.693075	0.34697	0.693118	0.693108	0.69297	0.693165	0.693727	0.693375	0.693103	0.693173	0.693206	0.693075	0.692802	0.693264	0.693089	0.693057	0.693111	0.693301
CADM2_27	3	0.693031	0.227138	0.69324	0.693137	0.69326	0.693104	0.69316	0.693031	0.693074	0.693054	0.6931	0.692994	0.692834	0.693267	0.693078	0.693439	0.692928	0.693564
CADM2_28	3	0.693091	0.397937	0.693213	0.693006	0.693159	0.693569	0.69344	0.6933	0.693198	0.693023	0.694165	0.693091	0.693017	0.693249	0.693182	0.693211	0.693289	0.693495
CADM2_29	3	0.693111	0.465206	0.693161	0.693067	0.693255	0.693221	0.693257	0.693341	0.693244	0.693194	0.693036	0.693024	0.693185	0.69345	0.693111	0.693145	0.693325	0.693179
CADM2_3	3	0.693029	0.22255	0.693834	0.693101	0.693181	0.692992	0.693296	0.69322	0.693184	0.692993	0.693029	0.692943	0.69336	0.693277	0.693155	0.693419	0.69372	0.693366
CADM2_30	3	0.693109	0.455596	0.693209	0.693174	0.693183	0.693894	0.693162	0.692888	0.693141	0.69308	0.693171	0.693162	0.693198	0.693278	0.693134	0.693109	0.692954	0.693216
CADM2_31	3	0.693044	0.25908	0.693175	0.693382	0.693141	0.693434	0.693207	0.693102	0.693328	0.693019	0.693122	0.69303	0.693152	0.693055	0.693013	0.693099	0.693044	0.693399
CADM2_32	3	0.693014	0.190634	0.69312	0.693084	0.693125	0.693142	0.693633	0.692805	0.693739	0.69325	0.693014	0.693145	0.692954	0.693263	0.693078	0.692979	0.693184	0.693214
CADM2_33	3	0.693067	0.323409	0.693073	0.693163	0.693199	0.693231	0.693117	0.693116	0.69304	0.693067	0.692889	0.693166	0.693011	0.693314	0.693083	0.693185	0.69308	0.693464
CADM2_34	3	0.693107	0.450717	0.69318	0.693733	0.693254	0.693159	0.693467	0.693222	0.693604	0.693264	0.693012	0.693107	0.693076	0.693232	0.693104	0.693179	0.693184	0.69325
CADM2_35	3	0.692993	0.151115	0.693058	0.693087	0.692897	0.692982	0.693736	0.693273	0.693153	0.693225	0.692871	0.693078	0.692993	0.69325	0.693112	0.693072	0.693156	0.693115
CADM2_36	3	0.693113	0.470005	0.693259	0.693161	0.693354	0.693113	0.69345	0.693127	0.693578	0.693145	0.693217	0.693152	0.692948	0.693194	0.69307	0.693119	0.693032	0.693371
CADM2_37	3	0.693082	0.367399	0.693117	0.693475	0.693018	0.693213	0.693257	0.693151	0.69378	0.693032	0.693593	0.693072	0.693761	0.693282	0.693289	0.693082	0.693181	0.6932
CADM2_38	3	0.693163	0.655995	0.693258	0.693248	0.69302	0.693483	0.693348	0.693163	0.693376	0.693226	0.693966	0.6931	0.692962	0.693522	0.693511	0.693963	0.693238	0.693337
CADM2_39	3	0.693125	0.514529	0.693015	0.693184	0.6928	0.693385	0.693395	0.693279	0.69346	0.693757	0.693208	0.693292	0.693388	0.693248	0.693125	0.694638	0.693593	0.693125
CADM2_4	3	0.693167	0.670047	0.693068	0.693167	0.693336	0.693364	0.693279	0.693553	0.694303	0.693453	0.693185	0.693189	0.693207	0.693369	0.693073	0.693735	0.693323	0.693136
CADM2_40	3	0.693158	0.635291	0.6935	0.693389	0.693334	0.693209	0.693372	0.693194	0.693805	0.693346	0.693079	0.693022	0.693326	0.69335	0.693158	0.693082	0.693362	0.693405
CADM2_41	3	0.693217	0.833004	0.693119	0.693241	0.693391	0.693636	0.693016	0.692952	0.693232	0.693632	0.694271	0.693221	0.693292	0.6935	0.693225	0.693286	0.693217	0.693365
CADM2_42	3	0.693059	0.300015	0.693103	0.69292	0.692993	0.693521	0.693298	0.693087	0.693371	0.692956	0.693118	0.693137	0.693133	0.693251	0.693059	0.693193	0.693557	0.693565
CADM2_43	3	0.693193	0.758429	0.693085	0.693219	0.69335	0.693543	0.693347	0.693218	0.693121	0.6932	0.694481	0.693193	0.693507	0.693309	0.693118	0.693408	0.693462	0.693441
CADM2_44	3	0.693036	0.239615	0.693408	0.693176	0.693036	0.693025	0.69334	0.693039	0.693363	0.693748	0.693534	0.69306	0.692954	0.693063	0.692836	0.693179	0.693138	0.69342
CADM2_45	3	0.693092	0.400238	0.693124	0.693092	0.693112	0.692885	0.693326	0.693264	0.693265	0.693115	0.693114	0.692953	0.693486	0.693403	0.693019	0.693258	0.693103	0.693149
CADM2_46	3	0.693166	0.665545	0.693161	0.69333	0.693293	0.693282	0.693181	0.693629	0.693618	0.693245	0.693168	0.693039	0.693194	0.693174	0.693144	0.693416	0.693166	0.693198
CADM2_47	3	0.693134	0.547334	0.693271	0.693134	0.693265	0.693572	0.692961	0.693118	0.694066	0.693011	0.693233	0.69326	0.693276	0.69338	0.693141	0.693417	0.693273	0.693767
CADM2_48	3	0.69304	0.24811	0.693347	0.693209	0.693078	0.693456	0.693031	0.693442	0.693236	0.693404	0.693049	0.69304	0.69295	0.693478	0.692983	0.69319	0.693118	0.693198
CADM2_49	3	0.693027	0.219378	0.692863	0.693174	0.693386	0.693296	0.693473	0.693985	0.694255	0.69337	0.693215	0.692812	0.693132	0.693274	0.69293	0.693036	0.693027	0.693325
CADM2_5	3	0.693183	0.72729	0.693215	0.693268	0.692892	0.693676	0.69298	0.69341	0.693417	0.693335	0.693273	0.69297	0.693183	0.693346	0.693232	0.693245	0.69341	0.693538
CADM2_50	3	0.693047	0.266358	0.693463	0.69298	0.693323	0.693435	0.693277	0.693297	0.693854	0.693125	0.692956	0.692952	0.693178	0.69325	0.69311	0.693047	0.693188	0.694426
CADM2_51	3	0.692939	0.0782129	0.693139	0.693125	0.692939	0.692885	0.693218	0.692737	0.692999	0.693323	0.693157	0.693032	0.693203	0.693171	0.693101	0.693452	0.69277	0.693267
CADM2_52	3	0.692986	0.139532	0.693218	0.693508	0.692922	0.693454	0.693289	0.693125	0.693843	0.693156	0.692765	0.692997	0.693427	0.693429	0.692986	0.69302	0.692536	0.693126
CADM2_53	3	0.692962	0.105097	0.693432	0.693195	0.692962	0.693532	0.693115	0.692363	0.693729	0.693017	0.694696	0.692993	0.692708	0.69313	0.693059	0.6931	0.692833	0.693852
CADM2_54	3	0.692964	0.107903	0.693223	0.693435	0.693024	0.692951	0.693342	0.692812	0.693116	0.693164	0.694389	0.693031	0.693086	0.69325	0.692964	0.692722	0.693221	0.693318
CADM2_55	3	0.693204	0.794425	0.693417	0.693243	0.693347	0.693995	0.693573	0.693373	0.693644	0.693265	0.693457	0.693153	0.693398	0.693343	0.693132	0.693204	0.693118	0.693399
CADM2_56	3	0.693127	0.523282	0.693262	0.693127	0.693332	0.693082	0.693044	0.693045	0.693499	0.693395	0.693321	0.693288	0.693141	0.693186	0.693186	0.693141	0.69334	0.693509
CADM2_57	3	0.69315	0.606067	0.693226	0.693355	0.693439	0.69402	0.693321	0.69315	0.693658	0.692958	0.694036	0.693226	0.693342	0.692883	0.693179	0.69315	0.69339	0.693102
CADM2_58	3	0.69303	0.225985	0.694124	0.693148	0.693098	0.693714	0.693512	0.693182	0.693554	0.693085	0.692739	0.693165	0.692978	0.693644	0.69303	0.694611	0.692982	0.693413
CADM2_6	3	0.693129	0.528917	0.693523	0.693399	0.693212	0.69341	0.693807	0.693761	0.69372	0.693129	0.693209	0.693408	0.693268	0.69337	0.693172	0.693074	0.692659	0.692993
CADM2_7	3	0.693206	0.801583	0.693483	0.693446	0.693042	0.692998	0.693692	0.693394	0.693818	0.69364	0.693206	0.693354	0.693213	0.693243	0.693071	0.693628	0.693401	0.693577
CADM2_8	3	0.693144	0.585656	0.693165	0.693546	0.69314	0.693192	0.6937	0.693688	0.693293	0.693444	0.693108	0.693343	0.693556	0.693348	0.693128	0.693144	0.693513	0.693183
CADM2_9	3	0.693172	0.688422	0.693568	0.693172	0.693214	0.693608	0.693171	0.693173	0.693739	0.693281	0.694206	0.693267	0.693062	0.693346	0.693203	0.693177	0.693283	0.693086
CADPS_0	3	0.693122	0.5031	0.694095	0.693122	0.693146	0.693323	0.6928	0.693044	0.693238	0.693156	0.693303	0.693085	0.693212	0.693185	0.693123	0.693829	0.693259	0.693655
CADPS_1	3	0.693159	0.640446	0.693244	0.693159	0.693377	0.693369	0.693183	0.693456	0.693413	0.692997	0.693814	0.693282	0.693396	0.693262	0.693107	0.693056	0.693314	0.693828
CADPS_10	3	0.692946	0.0855005	0.693783	0.692958	0.6934	0.693399	0.693095	0.692866	0.694925	0.693197	0.694734	0.692946	0.692562	0.693135	0.692555	0.693671	0.694081	0.695261
CADPS_11	3	0.69313	0.531116	0.693336	0.693797	0.693935	0.693229	0.693319	0.693368	0.693708	0.693131	0.693087	0.693092	0.693904	0.693299	0.69329	0.69313	0.693018	0.69384
CADPS_12	3	0.693314	0.982819	0.693336	0.693371	0.693405	0.693296	0.693314	0.695479	0.693478	0.693618	0.69341	0.693537	0.693324	0.693332	0.693465	0.693119	0.693154	0.694103
CADPS_13	3	0.692974	0.120727	0.694436	0.694841	0.693236	0.69324	0.693422	0.692823	0.693212	0.693185	0.696514	0.693184	0.692926	0.693778	0.692974	0.692806	0.69312	0.69431
CADPS_14	3	0.692603	0.000154392	0.692603	0.69265	0.692721	0.693296	0.693298	0.692616	0.692508	0.692506	0.692588	0.69266	0.692703	0.692738	0.693101	0.69283	0.692732	0.693039
CADPS_15	3	0.692876	0.0326722	0.69316	0.693186	0.692204	0.693464	0.693757	0.692426	0.693559	0.693307	0.693014	0.692854	0.692876	0.693776	0.69323	0.69518	0.693481	0.692935
CADPS_16	3	0.692791	0.0081055	0.69308	0.693065	0.69272	0.693662	0.693626	0.692466	0.693355	0.693219	0.692791	0.692627	0.693078	0.692984	0.692895	0.693212	0.693124	0.693844
CADPS_17	3	0.692793	0.00833192	0.693064	0.693261	0.692933	0.692591	0.692848	0.692223	0.692828	0.692793	0.691966	0.692886	0.693726	0.693143	0.693243	0.6936	0.692916	0.693607
CADPS_18	3	0.692983	0.135736	0.693087	0.693299	0.693377	0.693265	0.693026	0.692742	0.694168	0.693611	0.693444	0.69324	0.693427	0.6929	0.692778	0.693643	0.692983	0.693756
CADPS_19	3	0.6928	0.00935244	0.69266	0.693089	0.692592	0.693656	0.693066	0.6928	0.693538	0.693455	0.692463	0.693554	0.693147	0.693236	0.693303	0.693265	0.693183	0.693659
CADPS_2	3	0.693157	0.633079	0.693431	0.693361	0.693187	0.693599	0.693189	0.693252	0.694142	0.693189	0.694972	0.693157	0.693497	0.69312	0.693273	0.693045	0.693127	0.693182
CADPS_20	3	0.69287	0.0298861	0.693145	0.69287	0.692781	0.693462	0.69323	0.693085	0.694617	0.692955	0.693608	0.693053	0.693156	0.693593	0.692759	0.69224	0.693178	0.693227
CADPS_21	3	0.692919	0.0598201	0.69343	0.692621	0.693298	0.69387	0.692919	0.693109	0.693311	0.693173	0.69236	0.692784	0.693163	0.693	0.693189	0.693044	0.693132	0.693443
CADPS_22	3	0.692792	0.00815759	0.693013	0.693029	0.693057	0.69332	0.693075	0.692294	0.693398	0.693512	0.693462	0.692588	0.69328	0.693153	0.69294	0.69323	0.692691	0.692792
CADPS_23	3	0.692995	0.155356	0.693067	0.693254	0.693153	0.693981	0.693198	0.692729	0.694053	0.693151	0.692695	0.692995	0.692885	0.693385	0.693107	0.693173	0.693002	0.693333
CADPS_24	3	0.692945	0.0844115	0.692945	0.69343	0.693186	0.69309	0.693349	0.693003	0.693444	0.693531	0.693615	0.692804	0.692483	0.693316	0.693205	0.693719	0.692923	0.693648
CADPS_25	3	0.693055	0.286833	0.692974	0.692526	0.693366	0.693404	0.693401	0.693128	0.693924	0.693367	0.693672	0.69308	0.693143	0.693055	0.693193	0.693069	0.693097	0.692855
CADPS_26	3	0.693072	0.335514	0.692804	0.693072	0.693179	0.693312	0.692869	0.692755	0.693383	0.693218	0.693155	0.693271	0.693508	0.693275	0.693371	0.693178	0.693194	0.693185
CADPS_27	3	0.693136	0.556011	0.693295	0.693269	0.693256	0.693267	0.693535	0.693179	0.692969	0.693404	0.693069	0.693132	0.693224	0.693241	0.693136	0.693167	0.69318	0.693657
CADPS_28	3	0.693121	0.498224	0.693517	0.693052	0.693195	0.693322	0.693141	0.693636	0.693272	0.693121	0.69385	0.693152	0.693305	0.693164	0.693092	0.693087	0.693576	0.693656
CADPS_29	3	0.693075	0.344539	0.693028	0.693198	0.693145	0.693129	0.693075	0.69317	0.693264	0.693206	0.69324	0.693105	0.692912	0.693255	0.693115	0.693139	0.692584	0.693182
CADPS_3	3	0.693181	0.718432	0.693282	0.69314	0.693181	0.693374	0.693225	0.693252	0.694987	0.693052	0.693091	0.693204	0.693189	0.693393	0.693209	0.693385	0.693273	0.693432
CADPS_30	3	0.693075	0.345936	0.693041	0.693075	0.693109	0.693595	0.693273	0.693074	0.693362	0.693237	0.694884	0.693269	0.693237	0.693326	0.693224	0.693006	0.693209	0.693191
CADPS_31	3	0.693119	0.493435	0.693215	0.693119	0.693464	0.693241	0.693574	0.693067	0.693635	0.693311	0.693207	0.693135	0.693124	0.693266	0.693113	0.693173	0.693064	0.693631
CADPS_32	3	0.693046	0.263405	0.693147	0.693168	0.693813	0.693593	0.693737	0.692996	0.693168	0.693335	0.693856	0.69325	0.693036	0.693382	0.693046	0.693268	0.691844	0.69309
CADPS_33	3	0.693085	0.37754	0.693158	0.693117	0.693197	0.693901	0.692956	0.693152	0.693865	0.693148	0.693008	0.693053	0.693133	0.693085	0.693121	0.69313	0.693423	0.693255
CADPS_34	3	0.693126	0.516968	0.693756	0.693099	0.693795	0.693145	0.693182	0.693408	0.694093	0.693477	0.693047	0.693126	0.693222	0.693164	0.693421	0.693251	0.693044	0.693456
CADPS_35	3	0.693087	0.383825	0.693359	0.693176	0.693529	0.693649	0.693523	0.692913	0.693335	0.69312	0.694231	0.693087	0.693468	0.693202	0.693067	0.692988	0.69346	0.693274
CADPS_36	3	0.693346	0.994356	0.695176	0.695209	0.693569	0.694982	0.693418	0.693245	0.694118	0.6933	0.692954	0.694327	0.693723	0.693346	0.69364	0.693979	0.693509	0.695798
CADPS_4	3	0.693246	0.902038	0.693416	0.693833	0.69326	0.693344	0.693294	0.693685	0.693246	0.693839	0.693746	0.693173	0.693382	0.693286	0.693324	0.693821	0.693125	0.693195
CADPS_5	3	0.693198	0.776581	0.693243	0.693185	0.693436	0.693254	0.696009	0.693573	0.693289	0.693527	0.693339	0.693002	0.693198	0.693411	0.69331	0.693025	0.6934	0.694336
CADPS_6	3	0.693098	0.419219	0.69355	0.693139	0.693098	0.693736	0.695395	0.693706	0.693782	0.693062	0.693434	0.693021	0.693114	0.693846	0.693275	0.693323	0.693207	0.692954
CADPS_7	3	0.693107	0.450021	0.693643	0.693158	0.693331	0.693237	0.693107	0.693607	0.693139	0.693386	0.693271	0.69312	0.693008	0.693709	0.693471	0.693157	0.693027	0.692986
CADPS_8	3	0.693056	0.291459	0.692908	0.69327	0.692907	0.693356	0.693502	0.692979	0.693449	0.69312	0.69337	0.693224	0.693213	0.693271	0.693056	0.69327	0.693096	0.693391
CADPS_9	3	0.69287	0.0297049	0.692813	0.693777	0.695906	0.693601	0.694238	0.69326	0.694241	0.69287	0.692835	0.693132	0.694584	0.693291	0.693361	0.693676	0.69266	0.694153
CAMK1_0	3	0.693115	0.479764	0.693303	0.693192	0.693175	0.693255	0.693691	0.693391	0.693093	0.693115	0.693161	0.693044	0.693184	0.693323	0.693184	0.693438	0.692936	0.693537
CAMK2N2_0	3	0.693034	0.235562	0.693166	0.693895	0.693458	0.693169	0.69334	0.693118	0.694273	0.693794	0.692997	0.693375	0.692968	0.694043	0.692592	0.693034	0.693134	0.693554
CAMKV_0	3	0.693114	0.475319	0.693274	0.693235	0.693224	0.693114	0.693179	0.692921	0.693955	0.693099	0.693405	0.693149	0.692897	0.694144	0.69359	0.693602	0.693425	0.693328
CAMP_0	3	0.693204	0.794333	0.693175	0.693204	0.69335	0.693923	0.694005	0.69327	0.692938	0.693461	0.693398	0.693372	0.693561	0.693993	0.69321	0.693264	0.693174	0.693593
CAND2_0	3	0.692949	0.089175	0.693102	0.6931	0.69299	0.693395	0.692949	0.692835	0.693672	0.693366	0.692789	0.693178	0.693113	0.693054	0.693177	0.694203	0.692938	0.693018
CAND2_1	3	0.69294	0.079794	0.693201	0.69279	0.693032	0.693253	0.69322	0.693184	0.693346	0.692947	0.69294	0.69314	0.693448	0.693113	0.693073	0.692882	0.692802	0.693155
CAND2_2	3	0.693029	0.223623	0.693345	0.693021	0.692759	0.693543	0.693365	0.693178	0.693138	0.693466	0.693376	0.693142	0.692969	0.69405	0.693029	0.693744	0.693658	0.693538
CAPN7_0	3	0.693083	0.369762	0.693153	0.693292	0.692995	0.693536	0.693971	0.693242	0.693083	0.693939	0.693176	0.693208	0.692956	0.693337	0.693141	0.693837	0.692881	0.693225
CASR_0	3	0.693197	0.773383	0.69376	0.693111	0.693468	0.693468	0.693197	0.694127	0.694074	0.69322	0.693689	0.69313	0.693483	0.69352	0.6927	0.693716	0.694627	0.694184
CASR_1	3	0.693136	0.556011	0.693471	0.692956	0.692987	0.693083	0.693668	0.693307	0.693686	0.69403	0.694757	0.693458	0.693997	0.693136	0.693603	0.694434	0.693204	0.693236
CASR_2	3	0.693245	0.900119	0.693384	0.693978	0.693245	0.69388	0.693427	0.693181	0.69451	0.694142	0.69539	0.69321	0.693671	0.693681	0.693078	0.694449	0.693276	0.693272
CASR_3	3	0.693369	0.99772	0.694126	0.693505	0.693474	0.693568	0.693752	0.697662	0.694524	0.693405	0.693321	0.693369	0.693447	0.69412	0.694454	0.69318	0.694451	0.693327
CASR_4	3	0.693342	0.993331	0.693629	0.692983	0.693426	0.693603	0.693837	0.694379	0.693711	0.69326	0.693342	0.693544	0.693474	0.693495	0.693268	0.695798	0.695233	0.693542
CASR_5	3	0.693297	0.971902	0.693631	0.694645	0.693277	0.693587	0.693438	0.693735	0.693412	0.694608	0.693208	0.693297	0.693664	0.693296	0.693415	0.69332	0.693946	0.69438
CASR_6	3	0.693187	0.738025	0.693873	0.693187	0.693312	0.69351	0.693187	0.693561	0.693645	0.693417	0.693068	0.693255	0.69311	0.693704	0.693317	0.693168	0.696462	0.693371
CASR_7	3	0.693067	0.322534	0.693541	0.693505	0.693274	0.69336	0.693076	0.692963	0.693097	0.692914	0.694624	0.693126	0.693058	0.693544	0.693263	0.693067	0.69324	0.693462
CASR_8	3	0.693151	0.610146	0.693132	0.693479	0.693197	0.693284	0.693473	0.693555	0.693201	0.69319	0.693113	0.693151	0.692719	0.693602	0.69321	0.693476	0.693207	0.693392
CAV3_0	3	0.693146	0.59308	0.69317	0.693284	0.692715	0.693373	0.693603	0.694237	0.694078	0.693081	0.69318	0.69337	0.693266	0.693469	0.692801	0.693339	0.693962	0.693146
CAV3_1	3	0.692818	0.0127691	0.693677	0.693061	0.693198	0.693002	0.693329	0.693541	0.693022	0.693274	0.693303	0.692818	0.692377	0.693399	0.693183	0.694456	0.692627	0.692571
CBLB_0	3	0.693228	0.861666	0.69363	0.695147	0.693228	0.693578	0.693518	0.693417	0.693257	0.695575	0.693377	0.693169	0.692997	0.693394	0.694544	0.693135	0.693463	0.693819
CBLB_1	3	0.693185	0.733257	0.693639	0.693357	0.693038	0.693491	0.693186	0.693237	0.693363	0.693424	0.693597	0.69314	0.693427	0.693635	0.693242	0.693185	0.693153	0.693374
CBLB_10	3	0.693025	0.213573	0.693195	0.693025	0.693195	0.692994	0.694697	0.693278	0.693205	0.692999	0.693366	0.693233	0.69296	0.693689	0.693163	0.693141	0.693207	0.693414
CBLB_11	3	0.692946	0.086413	0.69292	0.693222	0.692946	0.69337	0.69273	0.69288	0.693055	0.693116	0.693004	0.693062	0.693005	0.693233	0.693054	0.693125	0.693136	0.69324
CBLB_2	3	0.693295	0.970189	0.695124	0.694294	0.69643	0.693476	0.69638	0.693295	0.694334	0.694796	0.694281	0.693376	0.693948	0.695602	0.693174	0.693134	0.694003	0.693267
CBLB_3	3	0.693244	0.898895	0.693716	0.693176	0.693244	0.69386	0.69345	0.693303	0.694486	0.693809	0.693509	0.694304	0.693016	0.693459	0.693177	0.695152	0.69332	0.69447
CBLB_4	3	0.693321	0.986614	0.693612	0.693139	0.693255	0.693809	0.693484	0.693458	0.693378	0.693901	0.693403	0.693585	0.695791	0.693321	0.693234	0.693524	0.695016	0.693816
CBLB_5	3	0.693288	0.963754	0.693677	0.693237	0.693379	0.693522	0.693594	0.693323	0.693463	0.69333	0.693288	0.693591	0.693719	0.695433	0.693144	0.693459	0.693254	0.693835
CBLB_6	3	0.693078	0.353398	0.693366	0.693096	0.693359	0.693078	0.694398	0.693699	0.693699	0.693178	0.692372	0.693231	0.69294	0.694528	0.693168	0.69298	0.693165	0.693635
CBLB_7	3	0.693124	0.509078	0.693124	0.69336	0.693265	0.693312	0.69324	0.692834	0.693244	0.693077	0.693531	0.692903	0.693415	0.69333	0.693234	0.69433	0.69313	0.6932
CBLB_8	3	0.69321	0.812164	0.694018	0.693281	0.695887	0.693374	0.693389	0.692936	0.693291	0.69341	0.693619	0.693538	0.693278	0.693366	0.69321	0.693079	0.693974	0.693168
CBLB_9	3	0.693182	0.723806	0.693287	0.693942	0.693182	0.693561	0.693268	0.693172	0.693189	0.693036	0.692885	0.693312	0.693519	0.693693	0.6935	0.693266	0.693204	0.694008
CCDC12_0	3	0.693226	0.856889	0.693473	0.693398	0.693158	0.693406	0.693148	0.693251	0.693628	0.692989	0.693992	0.693499	0.693339	0.693246	0.69334	0.693226	0.693249	0.693283
CCDC12_1	3	0.693113	0.472128	0.693205	0.69454	0.693162	0.693166	0.693113	0.693429	0.69302	0.693821	0.69312	0.693806	0.693095	0.693162	0.692949	0.693177	0.693389	0.693445
CCDC13-AS1_0	3	0.691931	5.06932e-15	0.691091	0.693359	0.691624	0.692967	0.691954	0.692921	0.690318	0.692627	0.693359	0.69278	0.692872	0.693302	0.693064	0.692583	0.691931	0.693203
CCDC13_0	3	0.691519	6.58415e-25	0.692338	0.692818	0.691088	0.6911	0.691519	0.69277	0.692193	0.6918	0.69302	0.692468	0.692665	0.692495	0.691367	0.692315	0.691585	0.692566
CCDC13_1	3	0.692276	8.87616e-09	0.69173	0.693238	0.692276	0.692701	0.692127	0.692713	0.692995	0.693168	0.691016	0.692895	0.692655	0.693011	0.692738	0.692516	0.692538	0.693191
CCDC13_2	3	0.692697	0.00129741	0.692452	0.693766	0.691569	0.693342	0.69337	0.693136	0.694201	0.692697	0.69316	0.692866	0.693198	0.693383	0.693093	0.692994	0.692272	0.693269
CCDC14_0	3	0.693352	0.995533	0.693281	0.693721	0.693703	0.693613	0.693352	0.69327	0.695316	0.693581	0.695704	0.693645	0.693634	0.69727	0.693777	0.693367	0.693565	0.69317
CCDC14_1	3	0.693295	0.970138	0.693427	0.693992	0.693156	0.694023	0.695591	0.695556	0.693325	0.693695	0.693524	0.693234	0.693724	0.693275	0.693777	0.693295	0.693501	0.69404
CCDC174_0	3	0.693065	0.31717	0.693507	0.693986	0.693059	0.693386	0.693022	0.693323	0.693131	0.693294	0.693101	0.693065	0.692995	0.693226	0.69313	0.693127	0.69327	0.69331
CCDC174_1	3	0.693196	0.768551	0.693393	0.693031	0.693702	0.693196	0.693344	0.693209	0.693108	0.693557	0.693504	0.693175	0.693199	0.693817	0.6941	0.693202	0.693406	0.693568
CCDC39_0	3	0.693296	0.971378	0.693275	0.693157	0.693352	0.693661	0.693334	0.693531	0.693834	0.693467	0.693721	0.694332	0.694038	0.694161	0.693296	0.693748	0.693115	0.6937
CCDC39_1	3	0.693482	0.999994	0.69415	0.69628	0.693382	0.697166	0.697391	0.693912	0.695695	0.693942	0.694331	0.693281	0.693691	0.693384	0.696573	0.69377	0.693482	0.694522
CCDC39_2	3	0.693642	1	0.693495	0.693777	0.694761	0.693764	0.693642	0.695334	0.693513	0.693885	0.694085	0.694102	0.693953	0.693371	0.69413	0.694232	0.693778	0.693747
CCDC50_0	3	0.693632	1	0.694975	0.69407	0.694055	0.694411	0.697033	0.695114	0.693083	0.693632	0.69411	0.694479	0.692862	0.698513	0.7004	0.692937	0.693973	0.694537
CCDC50_1	3	0.693319	0.985388	0.695057	0.693579	0.694038	0.694461	0.693225	0.693005	0.693864	0.693319	0.696031	0.692924	0.693565	0.69543	0.69423	0.693426	0.693328	0.695963
CCDC50_2	3	0.693787	1	0.694094	0.694544	0.695901	0.69433	0.693801	0.693307	0.694546	0.69356	0.694857	0.693826	0.695657	0.69423	0.69836	0.693787	0.693617	0.694552
CCDC50_3	3	0.694923	1	0.700151	0.692759	0.697361	0.696613	0.695523	0.696205	0.698932	0.695458	0.694881	0.693654	0.695384	0.698042	0.694923	0.695411	0.695415	0.696592
CCDC50_4	3	0.694271	1	0.694197	0.697782	0.697318	0.69548	0.694122	0.694978	0.695203	0.694202	0.695502	0.698509	0.696308	0.694271	0.695536	0.694647	0.695835	0.694575
CCDC50_5	3	0.694036	1	0.696294	0.694996	0.69574	0.695574	0.694036	0.697047	0.696026	0.693144	0.698557	0.695018	0.695987	0.696344	0.694169	0.696745	0.693992	0.693241
CCDC50_6	3	0.69374	1	0.693078	0.693847	0.696096	0.695068	0.69531	0.693546	0.695143	0.693697	0.696893	0.697243	0.69374	0.695768	0.69438	0.694367	0.693884	0.694412
CCDC51_0	3	0.693453	0.999965	0.695357	0.693298	0.694901	0.694247	0.695015	0.694056	0.693447	0.693963	0.693738	0.695582	0.693282	0.69373	0.693453	0.693978	0.693686	0.693879
CCDC54_0	3	0.692925	0.0651186	0.693393	0.692979	0.692841	0.693406	0.693209	0.692841	0.693012	0.6935	0.693055	0.692625	0.692944	0.692925	0.693146	0.693194	0.693291	0.693184
CCDC58_0	3	0.693211	0.81521	0.693282	0.693212	0.693279	0.693371	0.693437	0.69333	0.693623	0.693004	0.693831	0.69325	0.693137	0.693419	0.693154	0.693211	0.693277	0.693313
CCDC58_1	3	0.693145	0.588848	0.69374	0.69313	0.693127	0.69332	0.693322	0.693033	0.693238	0.693246	0.69367	0.693156	0.693247	0.693466	0.693642	0.695873	0.693266	0.693145
CCDC66_0	3	0.693293	0.968595	0.693293	0.693584	0.693773	0.693078	0.693379	0.69325	0.693498	0.693316	0.694235	0.693797	0.693356	0.693178	0.693368	0.6933	0.69352	0.69359
CCDC66_1	3	0.693327	0.988977	0.693548	0.693327	0.693182	0.69342	0.693315	0.694879	0.693599	0.693377	0.693586	0.693692	0.694967	0.693536	0.693508	0.69353	0.693302	0.69502
CCDC66_2	3	0.693291	0.967081	0.693664	0.69338	0.693727	0.69384	0.694019	0.69342	0.693977	0.693167	0.694023	0.693169	0.694423	0.693627	0.693291	0.693308	0.693206	0.693791
CCDC66_3	3	0.693372	0.997957	0.693387	0.693927	0.694367	0.69364	0.693563	0.69313	0.693643	0.693423	0.69595	0.693351	0.693778	0.693495	0.693231	0.695036	0.693372	0.693713
CCDC66_4	3	0.693245	0.900586	0.693204	0.694307	0.694152	0.695156	0.69357	0.693646	0.693273	0.693286	0.693149	0.693934	0.693329	0.693245	0.693837	0.693202	0.69326	0.693436
CCDC66_5	3	0.693251	0.911643	0.693316	0.693423	0.693279	0.693264	0.693617	0.693591	0.693327	0.693083	0.69322	0.693026	0.693348	0.693251	0.693618	0.693296	0.693558	0.693657
CCDC66_6	3	0.69328	0.954993	0.69328	0.693103	0.693716	0.693637	0.693763	0.693501	0.693347	0.693678	0.693735	0.693363	0.693423	0.693241	0.693545	0.693317	0.693972	0.693164
CCDC71_0	3	0.693114	0.47603	0.693507	0.693117	0.69353	0.69313	0.694414	0.693501	0.69292	0.693399	0.693179	0.693117	0.693073	0.693397	0.69325	0.693114	0.693169	0.692954
CCDC80_0	3	0.692954	0.0950312	0.693339	0.692954	0.693182	0.693371	0.693012	0.693134	0.693314	0.693717	0.693807	0.693104	0.693603	0.693266	0.692673	0.692889	0.692894	0.693088
CCDC80_1	3	0.692962	0.105033	0.692685	0.693167	0.693117	0.693066	0.693171	0.692965	0.692981	0.692848	0.692934	0.692962	0.693291	0.693149	0.69317	0.693069	0.693177	0.693179
CCDC80_2	3	0.693121	0.500751	0.693121	0.693238	0.693617	0.693674	0.693602	0.693108	0.693381	0.693109	0.693157	0.693368	0.693085	0.693297	0.693294	0.693339	0.693251	0.693421
CCK_0	3	0.692876	0.0327016	0.693139	0.693344	0.693112	0.69328	0.693985	0.692634	0.69295	0.692876	0.693583	0.693182	0.692593	0.693534	0.693183	0.693187	0.693306	0.692584
CCNL1_0	3	0.693218	0.836771	0.693259	0.693289	0.693218	0.693487	0.693627	0.693519	0.693426	0.697195	0.693154	0.693099	0.693604	0.693445	0.693326	0.69339	0.693746	0.693189
CCR1_0	3	0.692719	0.00206334	0.692886	0.693123	0.692719	0.693486	0.693267	0.692981	0.693061	0.693142	0.691746	0.692804	0.692975	0.692725	0.692683	0.693219	0.693491	0.692582
CCR2_0	3	0.692985	0.13756	0.693019	0.693074	0.693208	0.693235	0.693074	0.693525	0.692985	0.692705	0.69335	0.692983	0.693053	0.693815	0.693193	0.693201	0.692779	0.693253
CCR3_0	3	0.693131	0.535005	0.693019	0.693265	0.693193	0.693483	0.693278	0.693064	0.693211	0.693433	0.693647	0.693187	0.69322	0.693239	0.693131	0.693131	0.693112	0.693473
CCR3_1	3	0.692812	0.0116656	0.693342	0.692956	0.693754	0.692913	0.69271	0.692758	0.693067	0.693504	0.692812	0.693167	0.693185	0.693028	0.693042	0.692424	0.693108	0.69324
CCR4_0	3	0.693179	0.712605	0.693348	0.693774	0.693349	0.693381	0.693322	0.693953	0.693313	0.693204	0.693389	0.693932	0.693168	0.695362	0.693141	0.693179	0.693392	0.693134
CCR5_0	3	0.693064	0.312432	0.693144	0.693234	0.693111	0.693269	0.693522	0.693064	0.693144	0.693287	0.693033	0.693204	0.693015	0.693752	0.693052	0.696091	0.693533	0.693332
CCR8_0	3	0.693177	0.703604	0.693334	0.693253	0.693388	0.693224	0.6938	0.693506	0.693759	0.694312	0.692941	0.693169	0.692951	0.694412	0.694275	0.693177	0.693483	0.69328
CCR9_0	3	0.692989	0.144547	0.692989	0.693106	0.693841	0.693811	0.693121	0.693323	0.693564	0.693275	0.692725	0.693257	0.693418	0.69318	0.692872	0.692509	0.693213	0.693551
CCR9_1	3	0.693176	0.699996	0.693313	0.692972	0.693366	0.69327	0.693456	0.692745	0.693176	0.693251	0.693302	0.693444	0.693296	0.693652	0.693309	0.693917	0.693321	0.693048
CCRL2_0	3	0.693106	0.448285	0.693106	0.693646	0.692972	0.692955	0.693423	0.693531	0.69341	0.693158	0.693129	0.693822	0.693081	0.693983	0.6932	0.693678	0.693393	0.693112
CD200R1L_0	3	0.693342	0.993535	0.693612	0.693526	0.693383	0.693798	0.693274	0.693924	0.693342	0.695152	0.693982	0.693197	0.694995	0.693351	0.69315	0.693442	0.695042	0.69345
CD200R1L_1	3	0.692919	0.0601477	0.692919	0.693546	0.694425	0.693409	0.69354	0.692725	0.693475	0.692891	0.693189	0.693288	0.695014	0.693212	0.692874	0.693878	0.694313	0.693222
CD200R1L_2	3	0.692898	0.0450586	0.693186	0.691724	0.693527	0.693727	0.692877	0.692898	0.693198	0.693341	0.693081	0.693159	0.693176	0.693444	0.693185	0.693389	0.692122	0.693324
CD200R1_0	3	0.693174	0.693778	0.693333	0.693339	0.693489	0.69342	0.693517	0.693187	0.693306	0.693435	0.693161	0.693072	0.69358	0.693545	0.693174	0.693072	0.693639	0.693235
CD200R1_1	3	0.693219	0.83876	0.693474	0.693172	0.693556	0.694691	0.693287	0.693678	0.693473	0.693302	0.693076	0.693219	0.693372	0.693437	0.693213	0.693532	0.693577	0.694656
CD200R1_2	3	0.693216	0.831172	0.693283	0.694138	0.69326	0.693216	0.693264	0.693085	0.693247	0.69326	0.694626	0.693205	0.693155	0.693338	0.693287	0.693522	0.693343	0.693275
CD200R1_3	3	0.693343	0.993742	0.693431	0.693435	0.693378	0.694129	0.693343	0.69337	0.69358	0.693383	0.692908	0.693328	0.693032	0.693379	0.693378	0.693501	0.693491	0.693446
CD200R1_4	3	0.693124	0.509803	0.693119	0.693489	0.693178	0.692951	0.692891	0.693124	0.693176	0.693282	0.693133	0.693428	0.6935	0.693432	0.693741	0.693305	0.693282	0.693866
CD200_0	3	0.693122	0.505452	0.69345	0.693222	0.693541	0.693891	0.6932	0.693079	0.69346	0.692896	0.693174	0.693255	0.693303	0.693073	0.693122	0.694067	0.6932	0.69323
CD200_1	3	0.693107	0.450369	0.6932	0.693202	0.693271	0.693192	0.693149	0.693302	0.693527	0.692769	0.693107	0.693265	0.693031	0.693533	0.693075	0.693165	0.693214	0.693759
CD200_2	3	0.693241	0.891986	0.693271	0.693279	0.693241	0.693379	0.693402	0.693291	0.693296	0.693505	0.69371	0.693255	0.693336	0.693405	0.693113	0.693122	0.693185	0.693389
CD47_0	3	0.692923	0.0635655	0.693359	0.693207	0.693303	0.693203	0.693104	0.692954	0.693585	0.692876	0.692868	0.693083	0.693246	0.692923	0.693272	0.693139	0.692945	0.69282
CD47_1	3	0.692891	0.0404794	0.692252	0.693232	0.693154	0.692812	0.693111	0.692891	0.692934	0.693217	0.693212	0.693104	0.693116	0.69343	0.692681	0.693213	0.693179	0.693232
CD80_0	3	0.693077	0.350941	0.693311	0.693164	0.693077	0.693715	0.692773	0.693084	0.694346	0.693178	0.695777	0.692836	0.693024	0.693121	0.69391	0.693851	0.693216	0.693203
CD80_1	3	0.693142	0.577864	0.693091	0.69381	0.693142	0.693874	0.69317	0.69363	0.694881	0.693445	0.694754	0.692986	0.693281	0.693337	0.693142	0.693602	0.693382	0.693118
CD80_2	3	0.693151	0.610146	0.692954	0.693209	0.693457	0.69335	0.693767	0.693154	0.693097	0.693211	0.693178	0.693301	0.693527	0.693308	0.693067	0.693244	0.693151	0.693465
CD86_0	3	0.693197	0.772195	0.693384	0.693016	0.693442	0.693301	0.693355	0.693198	0.694196	0.69316	0.693709	0.693197	0.693647	0.693325	0.693499	0.693197	0.693377	0.693189
CD86_1	3	0.693144	0.583429	0.693242	0.693138	0.693222	0.693808	0.693127	0.693252	0.693315	0.693445	0.694329	0.693118	0.693431	0.693216	0.6932	0.693198	0.693144	0.69335
CD86_2	3	0.693133	0.543465	0.69309	0.693438	0.693799	0.693565	0.693425	0.693424	0.693314	0.69353	0.693128	0.693133	0.693431	0.693475	0.693024	0.693405	0.693362	0.693846
CD96_0	3	0.693072	0.337487	0.693372	0.693072	0.693126	0.6936	0.693238	0.693427	0.693281	0.69317	0.693172	0.693013	0.69315	0.69327	0.693373	0.692953	0.693072	0.693276
CD96_1	3	0.69311	0.460391	0.693906	0.693066	0.693788	0.69367	0.693145	0.693057	0.693984	0.693381	0.693799	0.693153	0.693129	0.693215	0.69311	0.693155	0.692799	0.69324
CD96_2	3	0.693112	0.466686	0.693112	0.692971	0.693051	0.693748	0.693662	0.693758	0.694182	0.693209	0.693379	0.693205	0.693578	0.693375	0.693171	0.693056	0.693115	0.693248
CD96_3	3	0.692759	0.00448267	0.693373	0.693072	0.693164	0.692902	0.69257	0.692996	0.692723	0.692843	0.692763	0.692943	0.693363	0.692759	0.693135	0.692689	0.69305	0.692988
CD96_4	3	0.692809	0.0109551	0.693443	0.692637	0.693013	0.693694	0.693752	0.693108	0.692809	0.694224	0.693163	0.694222	0.693646	0.693273	0.692441	0.693105	0.692573	0.692909
CDC25A_0	3	0.693472	0.999989	0.693023	0.693493	0.693697	0.693646	0.694372	0.694162	0.693472	0.693868	0.694084	0.69296	0.698271	0.694312	0.693672	0.693359	0.693505	0.693599
CDCP1_0	3	0.693004	0.171992	0.692798	0.693527	0.692992	0.692932	0.693174	0.693256	0.693226	0.693116	0.693556	0.693331	0.693305	0.693004	0.693172	0.693197	0.694256	0.693249
CDCP1_1	3	0.693098	0.419791	0.692972	0.693162	0.693045	0.694087	0.694047	0.693098	0.693679	0.693207	0.693626	0.69313	0.693371	0.693565	0.693079	0.693312	0.693343	0.697036
CDCP1_2	3	0.693202	0.789484	0.694833	0.697482	0.693275	0.693346	0.693012	0.693647	0.694275	0.693109	0.693215	0.693202	0.692751	0.693314	0.693585	0.694617	0.693284	0.693953
CDCP1_3	3	0.693182	0.722353	0.692989	0.693178	0.693531	0.693456	0.694252	0.693182	0.693314	0.693477	0.696279	0.693665	0.693333	0.69348	0.693151	0.693209	0.693457	0.693619
CDCP1_4	3	0.693019	0.200301	0.693634	0.692992	0.694411	0.692756	0.693745	0.696475	0.693398	0.693322	0.693436	0.693807	0.693375	0.69351	0.693644	0.692607	0.693019	0.693024
CDHR4_0	3	0.693082	0.366582	0.69326	0.693329	0.693375	0.692958	0.693915	0.693323	0.693037	0.693601	0.693527	0.693115	0.692799	0.693477	0.693082	0.693285	0.69338	0.693179
CDV3_0	3	0.692506	1.25786e-05	0.692385	0.692974	0.692684	0.693221	0.692193	0.691775	0.693418	0.692506	0.693278	0.692812	0.69256	0.693127	0.693021	0.692878	0.693099	0.69335
CDV3_1	3	0.693112	0.467886	0.69317	0.693289	0.693112	0.693558	0.693296	0.692848	0.693241	0.69325	0.692978	0.693338	0.693581	0.695469	0.692993	0.693204	0.69357	0.693182
CELSR3_0	3	0.693218	0.836443	0.69339	0.693218	0.693564	0.693753	0.693148	0.693176	0.693856	0.694293	0.693507	0.693618	0.692754	0.693669	0.69322	0.693236	0.69415	0.69326
CELSR3_1	3	0.692925	0.0651537	0.693157	0.692757	0.692868	0.693739	0.693477	0.692951	0.693506	0.693443	0.693786	0.693699	0.693171	0.693352	0.693437	0.692573	0.693123	0.692925
CEP19_0	3	0.693254	0.917502	0.693288	0.693391	0.693254	0.693596	0.692765	0.693323	0.694211	0.693637	0.693262	0.69348	0.693315	0.693912	0.6931	0.693941	0.693323	0.693221
CEP63_0	3	0.693157	0.633079	0.693342	0.693157	0.693312	0.693553	0.693259	0.693493	0.693394	0.693359	0.69285	0.693122	0.6929	0.693263	0.69351	0.693859	0.693352	0.693333
CEP63_1	3	0.693184	0.730176	0.693083	0.693248	0.693314	0.693184	0.693193	0.693295	0.693207	0.69318	0.694343	0.693308	0.69325	0.693357	0.693057	0.693231	0.693394	0.693345
CEP63_2	3	0.69325	0.909945	0.693381	0.693143	0.693266	0.693736	0.693314	0.693345	0.693516	0.69325	0.693863	0.693265	0.69316	0.693354	0.693357	0.693168	0.693552	0.693255
CEP63_3	3	0.6931	0.425436	0.692872	0.693543	0.693159	0.693756	0.693179	0.693156	0.693557	0.693188	0.693025	0.6931	0.693087	0.693627	0.693585	0.693171	0.693773	0.693105
CEP70_0	3	0.693194	0.762695	0.693549	0.693178	0.693424	0.693727	0.693435	0.693424	0.693493	0.693017	0.693093	0.693596	0.693512	0.69327	0.693194	0.693259	0.693338	0.69334
CEP70_1	3	0.693264	0.933155	0.693289	0.694003	0.694449	0.694002	0.693668	0.6933	0.694381	0.693037	0.693373	0.693542	0.693693	0.693319	0.693152	0.693554	0.693264	0.69298
CEP70_2	3	0.693177	0.70371	0.693717	0.693152	0.69352	0.693367	0.693354	0.693552	0.693508	0.693177	0.693185	0.694148	0.69437	0.69342	0.69305	0.693198	0.693114	0.693701
CEP70_3	3	0.693167	0.669684	0.693265	0.693789	0.693442	0.693511	0.693555	0.693329	0.693652	0.693122	0.693111	0.693073	0.693503	0.693284	0.693329	0.69323	0.693167	0.693664
CEP70_4	3	0.693167	0.66943	0.693228	0.693243	0.69371	0.693294	0.693415	0.693158	0.692841	0.692971	0.693187	0.693681	0.693167	0.69395	0.693195	0.693461	0.694052	0.694184
CEP97_0	3	0.693191	0.752141	0.693435	0.693241	0.693238	0.693446	0.693258	0.694478	0.693303	0.69323	0.693751	0.693254	0.69337	0.693022	0.693191	0.693336	0.693155	0.693126
CEP97_1	3	0.692969	0.114173	0.692969	0.693844	0.693472	0.693555	0.693089	0.692894	0.693058	0.693985	0.694861	0.693	0.692961	0.693875	0.692393	0.693192	0.695114	0.693575
CGGBP1_0	3	0.693149	0.602543	0.693767	0.693468	0.693249	0.693395	0.69303	0.693995	0.693634	0.694624	0.692964	0.693281	0.693232	0.693701	0.693326	0.693398	0.693149	0.693135
CHCHD4_0	3	0.69336	0.996635	0.693992	0.693451	0.693334	0.694198	0.693438	0.693458	0.693549	0.693211	0.693426	0.693976	0.693478	0.693794	0.693177	0.69336	0.693975	0.693761
CHCHD6_0	3	0.693113	0.471314	0.693363	0.693111	0.692985	0.693351	0.69376	0.693639	0.693305	0.693378	0.693113	0.693047	0.694303	0.694812	0.693223	0.694979	0.693873	0.693185
CHCHD6_1	3	0.693037	0.242989	0.693128	0.69329	0.693153	0.69315	0.693357	0.693287	0.693037	0.693382	0.693611	0.69329	0.692854	0.692846	0.693405	0.693063	0.692905	0.694009
CHCHD6_10	3	0.693219	0.838488	0.693331	0.693394	0.694033	0.693405	0.693076	0.693351	0.693519	0.694215	0.6936	0.693219	0.69339	0.693265	0.694654	0.693234	0.693127	0.693177
CHCHD6_11	3	0.693101	0.430399	0.693006	0.693265	0.693494	0.693322	0.693153	0.694408	0.694293	0.693271	0.694422	0.692932	0.693203	0.69354	0.693101	0.69315	0.692689	0.693944
CHCHD6_12	3	0.693013	0.187878	0.693275	0.693471	0.693153	0.693579	0.693271	0.694261	0.693371	0.693483	0.692778	0.693308	0.693298	0.693003	0.692995	0.693288	0.693013	0.693307
CHCHD6_13	3	0.69315	0.608515	0.693295	0.693062	0.69315	0.693562	0.693455	0.693581	0.693109	0.69307	0.694409	0.693257	0.693505	0.693791	0.693284	0.694225	0.693194	0.694233
CHCHD6_2	3	0.693267	0.937965	0.692012	0.693448	0.693429	0.693541	0.693436	0.694971	0.694073	0.693288	0.693701	0.693901	0.69304	0.693452	0.693091	0.693267	0.693284	0.695127
CHCHD6_3	3	0.693171	0.683617	0.693171	0.693365	0.693171	0.693141	0.693291	0.69415	0.69341	0.693296	0.69371	0.693349	0.693668	0.693812	0.694359	0.693581	0.693066	0.693313
CHCHD6_4	3	0.693062	0.308645	0.693466	0.694355	0.693805	0.693652	0.693062	0.693038	0.695597	0.69364	0.693734	0.693207	0.69327	0.693016	0.693042	0.69331	0.693993	0.695601
CHCHD6_5	3	0.693097	0.414986	0.693679	0.693338	0.693142	0.69342	0.693121	0.693086	0.693639	0.693067	0.693469	0.69338	0.693097	0.693404	0.693862	0.693174	0.693071	0.69312
CHCHD6_6	3	0.693056	0.291185	0.69335	0.693328	0.693499	0.693337	0.694508	0.69266	0.693739	0.693523	0.693229	0.693084	0.693508	0.694126	0.693056	0.69359	0.692555	0.693035
CHCHD6_7	3	0.693172	0.685914	0.693284	0.693615	0.693296	0.693387	0.69356	0.69327	0.693179	0.693172	0.694035	0.693031	0.693379	0.6931	0.693192	0.692975	0.69407	0.693509
CHCHD6_8	3	0.693206	0.799767	0.693251	0.693326	0.694151	0.693716	0.69328	0.694005	0.693168	0.692921	0.693652	0.692487	0.693409	0.693228	0.693206	0.693242	0.693714	0.6933
CHCHD6_9	3	0.693275	0.948761	0.693332	0.693295	0.69358	0.69373	0.693349	0.695059	0.694267	0.693166	0.693935	0.693277	0.693505	0.693275	0.694381	0.693141	0.693153	0.693401
CHDH_0	3	0.693146	0.592708	0.693989	0.693068	0.69389	0.693902	0.693387	0.693197	0.693576	0.693616	0.693722	0.692971	0.693451	0.693146	0.693261	0.695355	0.692818	0.693213
CHDH_1	3	0.692729	0.00252628	0.692511	0.693169	0.693605	0.692844	0.693435	0.692729	0.69364	0.69378	0.693051	0.69255	0.692736	0.693213	0.692952	0.693336	0.692676	0.693424
CHDH_2	3	0.692832	0.0162746	0.694553	0.692978	0.693024	0.692751	0.693822	0.693683	0.693456	0.693305	0.692162	0.693553	0.693094	0.693508	0.692791	0.692832	0.693264	0.693481
CHL1_0	3	0.693271	0.943675	0.693549	0.694062	0.693781	0.693271	0.694407	0.69546	0.694239	0.69353	0.693062	0.695279	0.694659	0.696094	0.694297	0.694314	0.693263	0.692991
CHL1_1	3	0.693595	1	0.693233	0.694937	0.695483	0.694128	0.694044	0.693595	0.694625	0.695745	0.693875	0.694696	0.69306	0.696612	0.693195	0.694	0.694545	0.695238
CHL1_10	3	0.693626	1	0.695938	0.69567	0.696544	0.696701	0.694886	0.694497	0.695509	0.693389	0.695046	0.695658	0.694187	0.693626	0.69664	0.693532	0.693381	0.69453
CHL1_11	3	0.693569	1	0.695331	0.693569	0.692955	0.694787	0.693686	0.694252	0.695281	0.693896	0.696292	0.693539	0.693892	0.69467	0.693334	0.696626	0.693802	0.695395
CHL1_12	3	0.693382	0.998696	0.693331	0.694122	0.692742	0.69457	0.69358	0.695447	0.694007	0.693382	0.693828	0.694985	0.693056	0.694109	0.693858	0.694215	0.694981	0.694649
CHL1_13	3	0.693141	0.571559	0.693232	0.693141	0.693565	0.693402	0.692841	0.69306	0.69457	0.693671	0.693792	0.693381	0.693242	0.693505	0.693577	0.692956	0.693304	0.696334
CHL1_14	3	0.693294	0.969331	0.693356	0.693806	0.693735	0.69352	0.693925	0.693803	0.693521	0.693502	0.693883	0.693453	0.693416	0.693294	0.693166	0.695167	0.693146	0.693291
CHL1_15	3	0.693146	0.590593	0.693364	0.692971	0.693389	0.693463	0.693494	0.69366	0.693319	0.693131	0.694702	0.693456	0.693968	0.693074	0.693211	0.693702	0.693146	0.693628
CHL1_16	3	0.693186	0.736462	0.693254	0.693131	0.693154	0.693746	0.694352	0.693422	0.69369	0.693339	0.696091	0.693215	0.693515	0.693215	0.693186	0.694431	0.693149	0.693827
CHL1_17	3	0.692885	0.0372945	0.693276	0.693013	0.693645	0.693261	0.692657	0.692991	0.693086	0.693117	0.693155	0.692212	0.692902	0.693383	0.692885	0.692675	0.693073	0.693222
CHL1_2	3	0.693482	0.999994	0.693467	0.694116	0.694617	0.693331	0.693746	0.6933	0.69454	0.693906	0.695085	0.693663	0.693482	0.694328	0.694037	0.694831	0.693855	0.695052
CHL1_3	3	0.693344	0.993869	0.693396	0.693517	0.693314	0.694013	0.695208	0.693508	0.693455	0.693344	0.693626	0.693494	0.692962	0.695222	0.693344	0.693514	0.693205	0.693992
CHL1_4	3	0.693177	0.705686	0.693534	0.693198	0.693737	0.693935	0.693749	0.693221	0.693385	0.693177	0.694233	0.693203	0.693134	0.693931	0.69317	0.693601	0.693161	0.693753
CHL1_5	3	0.693335	0.991662	0.69574	0.694442	0.693404	0.693498	0.693556	0.693035	0.693188	0.693529	0.692375	0.69343	0.69511	0.693335	0.695434	0.694655	0.693894	0.694533
CHL1_6	3	0.692632	0.000307374	0.69325	0.693377	0.692555	0.693755	0.692632	0.692583	0.693402	0.6931	0.692971	0.692971	0.693045	0.693275	0.692238	0.693235	0.692845	0.693437
CHL1_7	3	0.693493	0.999997	0.6963	0.694217	0.695746	0.693543	0.693576	0.695957	0.693493	0.693552	0.692762	0.693503	0.693159	0.693859	0.693189	0.693693	0.694155	0.694608
CHL1_8	3	0.693165	0.662925	0.693207	0.693752	0.693103	0.695949	0.693247	0.693973	0.700813	0.693777	0.693837	0.69289	0.693115	0.693398	0.693165	0.693294	0.693408	0.693436
CHL1_9	3	0.69367	1	0.694189	0.696402	0.69462	0.693431	0.693288	0.695059	0.69367	0.694647	0.694432	0.693641	0.694231	0.69488	0.693918	0.695906	0.696029	0.69452
CHMP2B_0	3	0.693118	0.489952	0.693091	0.69327	0.693399	0.694078	0.693754	0.693331	0.69445	0.69323	0.69354	0.693118	0.693205	0.693238	0.693114	0.693093	0.693443	0.693275
CHMP2B_1	3	0.693192	0.757639	0.693295	0.693129	0.693421	0.695847	0.693978	0.693192	0.693776	0.693719	0.693437	0.693386	0.692984	0.694237	0.6939	0.693315	0.692638	0.693446
CHRD_0	3	0.693092	0.40014	0.693278	0.693092	0.692849	0.693501	0.693615	0.693001	0.694491	0.693465	0.69329	0.692787	0.693255	0.693906	0.693145	0.694995	0.693626	0.693099
CHST13_0	3	0.693095	0.410407	0.693027	0.692532	0.693511	0.693505	0.693258	0.693451	0.69304	0.693253	0.696413	0.693262	0.693275	0.693317	0.693423	0.693332	0.693095	0.6935
CHST13_1	3	0.692836	0.0172924	0.693519	0.692836	0.692775	0.693422	0.693015	0.692821	0.692551	0.694064	0.693813	0.693584	0.693895	0.6941	0.69312	0.693129	0.693029	0.693183
CHST2_0	3	0.693264	0.933923	0.69331	0.693174	0.693707	0.693287	0.694425	0.695455	0.693972	0.693179	0.693343	0.693321	0.69378	0.693566	0.693232	0.69356	0.693264	0.693289
CIDEC_0	3	0.693294	0.969177	0.693342	0.696113	0.693265	0.693334	0.693294	0.693405	0.69326	0.694572	0.693719	0.693534	0.693471	0.69366	0.694331	0.693147	0.693911	0.693437
CISH_0	3	0.692841	0.0187078	0.693341	0.693056	0.693848	0.693294	0.693069	0.692907	0.693176	0.692841	0.692391	0.693187	0.692904	0.69357	0.692803	0.6927	0.693233	0.69328
CLASP2_0	3	0.693076	0.348494	0.693249	0.693008	0.693276	0.693089	0.693076	0.693177	0.694252	0.693431	0.693405	0.693035	0.693416	0.693471	0.693247	0.693741	0.693058	0.69346
CLASP2_1	3	0.693113	0.472376	0.693312	0.693113	0.693226	0.693505	0.693343	0.693766	0.693347	0.693425	0.693408	0.693028	0.692856	0.693331	0.693092	0.693509	0.6932	0.693349
CLASP2_2	3	0.693017	0.197778	0.693216	0.693024	0.69333	0.692788	0.692998	0.693223	0.69311	0.693306	0.692676	0.693017	0.693333	0.693798	0.693377	0.693115	0.693289	0.693246
CLASP2_3	3	0.693184	0.730176	0.693877	0.694383	0.694208	0.694123	0.693184	0.693494	0.693834	0.693566	0.693277	0.693252	0.693308	0.693011	0.693202	0.693002	0.693366	0.692889
CLASP2_4	3	0.693206	0.799767	0.693214	0.693215	0.692896	0.69353	0.693635	0.693114	0.692978	0.693258	0.693291	0.693216	0.69336	0.69349	0.693206	0.693348	0.693217	0.693689
CLASP2_5	3	0.693095	0.411008	0.693258	0.693019	0.692968	0.693461	0.693692	0.693657	0.693239	0.693095	0.694225	0.693104	0.693183	0.693081	0.693256	0.693349	0.693264	0.693652
CLASP2_6	3	0.693093	0.402678	0.693179	0.694024	0.693763	0.692993	0.693632	0.695729	0.692982	0.694049	0.693039	0.693144	0.693343	0.694611	0.693093	0.693213	0.693208	0.693303
CLCN2_0	3	0.692989	0.145376	0.692649	0.693254	0.692912	0.692989	0.69338	0.692888	0.693278	0.693242	0.693828	0.693147	0.693462	0.693425	0.693214	0.695075	0.69308	0.693229
CLCN2_1	3	0.692921	0.0618916	0.692963	0.693308	0.692831	0.693713	0.693071	0.693278	0.692921	0.693219	0.692662	0.69317	0.692926	0.693511	0.692865	0.69316	0.694043	0.692943
CLDN11_0	3	0.692992	0.15009	0.692863	0.69306	0.693036	0.693188	0.693104	0.693037	0.693314	0.692719	0.693173	0.693235	0.693117	0.694769	0.692992	0.696378	0.69299	0.694243
CLDN16_0	3	0.692951	0.0912322	0.69351	0.69294	0.693545	0.693951	0.692951	0.693591	0.693618	0.693332	0.692626	0.693848	0.692526	0.693327	0.693299	0.693413	0.693158	0.693408
CLDN16_1	3	0.693112	0.46718	0.693269	0.693894	0.693448	0.693798	0.693566	0.693839	0.69419	0.693131	0.692856	0.693112	0.693151	0.693929	0.69342	0.693001	0.694402	0.693014
CLDN16_2	3	0.693174	0.694704	0.693251	0.692559	0.693676	0.693174	0.692758	0.695076	0.693329	0.693291	0.693184	0.693369	0.69305	0.693878	0.693593	0.69353	0.693727	0.694145
CLDN18_0	3	0.692766	0.00505769	0.693463	0.692766	0.6927	0.692967	0.691843	0.693154	0.693066	0.692981	0.69337	0.693127	0.692764	0.693136	0.693264	0.693552	0.693148	0.693767
CLDN18_1	3	0.69303	0.224607	0.693422	0.693394	0.693834	0.693542	0.692724	0.692689	0.693565	0.693282	0.69303	0.693155	0.693677	0.693161	0.693618	0.692883	0.693486	0.693469
CLDN1_0	3	0.692975	0.123401	0.693203	0.69295	0.693249	0.69359	0.693592	0.692989	0.694956	0.6927	0.693408	0.693275	0.692793	0.693154	0.69321	0.693046	0.692975	0.693329
CLDN1_1	3	0.692907	0.0510897	0.693542	0.692873	0.693183	0.69316	0.693079	0.693349	0.693597	0.692907	0.693321	0.692874	0.6932	0.693166	0.692687	0.69323	0.692985	0.693395
CLDN1_2	3	0.692943	0.0829058	0.693084	0.693195	0.693086	0.693771	0.692943	0.693145	0.693095	0.692994	0.693138	0.69335	0.692965	0.693242	0.692727	0.69283	0.693208	0.692926
CLDND1_0	3	0.692903	0.0479776	0.693158	0.693221	0.693197	0.692943	0.693426	0.693269	0.6938	0.693388	0.693026	0.692522	0.692798	0.693015	0.693082	0.692887	0.693234	0.692903
CLEC3B_0	3	0.69314	0.568224	0.693125	0.693395	0.69355	0.693787	0.693915	0.69317	0.693349	0.693488	0.693079	0.69314	0.693191	0.693333	0.693391	0.694223	0.693415	0.693123
CLSTN2_0	3	0.6927	0.00138232	0.693263	0.692938	0.692432	0.693145	0.693986	0.692667	0.693316	0.693106	0.693005	0.6927	0.69285	0.693583	0.693474	0.693309	0.692654	0.692935
CLSTN2_1	3	0.69298	0.130729	0.692977	0.693117	0.693375	0.693617	0.693139	0.693141	0.693552	0.692665	0.693332	0.692912	0.693262	0.693133	0.69311	0.69298	0.693139	0.693034
CLSTN2_10	3	0.692975	0.123049	0.693246	0.692975	0.692911	0.694078	0.692924	0.693383	0.693772	0.693056	0.693359	0.693004	0.692979	0.693156	0.693192	0.693036	0.692964	0.693389
CLSTN2_11	3	0.693166	0.664454	0.693136	0.69335	0.693387	0.693904	0.693421	0.693166	0.694041	0.693247	0.694293	0.693325	0.694875	0.693631	0.693156	0.693155	0.693471	0.693349
CLSTN2_12	3	0.693225	0.852794	0.693104	0.693421	0.693284	0.693369	0.693314	0.693256	0.693543	0.693572	0.693544	0.693168	0.69342	0.693326	0.693139	0.696172	0.693225	0.69333
CLSTN2_13	3	0.693116	0.481475	0.693187	0.69298	0.695027	0.693532	0.693598	0.693116	0.69308	0.693843	0.69345	0.694438	0.692959	0.693177	0.693136	0.694646	0.693283	0.693579
CLSTN2_14	3	0.693126	0.517078	0.693126	0.693121	0.693181	0.693284	0.693128	0.694314	0.693576	0.693365	0.693155	0.693262	0.692952	0.693145	0.6931	0.693233	0.693384	0.693141
CLSTN2_15	3	0.693356	0.996129	0.694912	0.693455	0.693356	0.70128	0.69461	0.693954	0.693553	0.69423	0.693331	0.693198	0.693521	0.694069	0.693743	0.693704	0.693137	0.693906
CLSTN2_16	3	0.693082	0.367713	0.693396	0.693215	0.693356	0.69373	0.693222	0.692809	0.693059	0.693079	0.693168	0.693966	0.693158	0.693264	0.693355	0.693082	0.693181	0.693247
CLSTN2_17	3	0.693027	0.217939	0.692948	0.693516	0.693206	0.693145	0.692853	0.693072	0.693159	0.692925	0.693478	0.693176	0.693027	0.693372	0.694057	0.693215	0.693233	0.693404
CLSTN2_18	3	0.693176	0.70265	0.69341	0.693206	0.692785	0.693251	0.693195	0.693309	0.693339	0.693615	0.693248	0.693176	0.693179	0.693082	0.693216	0.693216	0.693047	0.693324
CLSTN2_19	3	0.69311	0.45997	0.693166	0.693372	0.693149	0.693313	0.693368	0.692995	0.693046	0.693272	0.69287	0.69311	0.693216	0.693233	0.693228	0.693239	0.693271	0.69314
CLSTN2_2	3	0.693118	0.488303	0.6931	0.693621	0.69304	0.693217	0.693692	0.693041	0.695243	0.693118	0.693263	0.693815	0.693158	0.693183	0.693272	0.693121	0.693127	0.693255
CLSTN2_20	3	0.693125	0.515621	0.69294	0.693103	0.693341	0.693227	0.694166	0.693247	0.6937	0.693241	0.693549	0.692979	0.693229	0.693176	0.693217	0.693125	0.693129	0.693428
CLSTN2_21	3	0.693123	0.507627	0.693102	0.69315	0.693062	0.693149	0.693145	0.693123	0.693498	0.693356	0.693636	0.693233	0.693092	0.693325	0.69323	0.693139	0.693532	0.695541
CLSTN2_22	3	0.693163	0.655849	0.693127	0.693423	0.693414	0.693378	0.693195	0.693163	0.694281	0.693425	0.693269	0.693469	0.692627	0.693153	0.693216	0.693227	0.693246	0.694243
CLSTN2_23	3	0.69315	0.608292	0.693186	0.693269	0.693048	0.69357	0.693105	0.693303	0.693303	0.69315	0.693331	0.693517	0.693238	0.693185	0.693089	0.693181	0.693285	0.69343
CLSTN2_24	3	0.69345	0.999957	0.694306	0.69453	0.69345	0.693292	0.693893	0.697266	0.694068	0.693538	0.693984	0.693542	0.693075	0.693298	0.693738	0.693719	0.694059	0.694755
CLSTN2_25	3	0.693408	0.999599	0.694605	0.693598	0.693425	0.693588	0.694137	0.693757	0.696092	0.693408	0.695435	0.693203	0.693492	0.693386	0.693964	0.694697	0.693148	0.69398
CLSTN2_26	3	0.693274	0.947607	0.693415	0.694205	0.693322	0.69328	0.693952	0.693274	0.694476	0.693171	0.694234	0.693617	0.693675	0.693392	0.693368	0.693159	0.693142	0.693629
CLSTN2_27	3	0.693249	0.90861	0.693173	0.693018	0.694686	0.69472	0.694654	0.693918	0.694575	0.693294	0.693422	0.693605	0.693249	0.693237	0.693688	0.694155	0.695873	0.694441
CLSTN2_28	3	0.693248	0.905587	0.693422	0.693749	0.693789	0.693511	0.693274	0.693478	0.693372	0.692982	0.695618	0.693449	0.693248	0.693376	0.693181	0.693241	0.694771	0.693899
CLSTN2_29	3	0.693301	0.974956	0.693726	0.693301	0.693607	0.696718	0.693212	0.69324	0.694033	0.693552	0.694124	0.693216	0.693374	0.693525	0.693764	0.693355	0.694549	0.694798
CLSTN2_3	3	0.693121	0.501582	0.693517	0.693161	0.693226	0.693817	0.693543	0.693387	0.692983	0.693121	0.693496	0.693349	0.693244	0.692784	0.693022	0.693327	0.693176	0.693182
CLSTN2_30	3	0.69319	0.749942	0.693379	0.693289	0.693201	0.693788	0.693391	0.693694	0.693175	0.692808	0.693347	0.693127	0.693238	0.693211	0.693241	0.69319	0.693207	0.693432
CLSTN2_31	3	0.693247	0.904999	0.693483	0.693247	0.693228	0.693742	0.695351	0.694185	0.693166	0.693827	0.694573	0.693187	0.694326	0.693301	0.693711	0.693303	0.693476	0.69452
CLSTN2_32	3	0.693186	0.735304	0.693375	0.693273	0.693527	0.693615	0.693344	0.693186	0.693542	0.693341	0.693394	0.693239	0.693252	0.693056	0.693131	0.693195	0.693139	0.693292
CLSTN2_33	3	0.693166	0.666199	0.693186	0.693166	0.693361	0.693308	0.693284	0.693016	0.694066	0.693407	0.694211	0.693198	0.693277	0.693222	0.694348	0.693087	0.693112	0.694154
CLSTN2_34	3	0.693223	0.848895	0.693303	0.693223	0.693548	0.694998	0.693341	0.693527	0.693557	0.693742	0.693657	0.692827	0.693468	0.693083	0.693306	0.692941	0.694546	0.693253
CLSTN2_35	3	0.693166	0.664454	0.693276	0.693052	0.693255	0.693462	0.693212	0.69342	0.693196	0.693078	0.693023	0.693202	0.693511	0.693195	0.694676	0.693166	0.693169	0.69338
CLSTN2_36	3	0.693069	0.327512	0.693045	0.693129	0.693152	0.69331	0.693379	0.693102	0.693069	0.693053	0.693078	0.693178	0.693186	0.69312	0.693073	0.693098	0.69292	0.693312
CLSTN2_4	3	0.693033	0.233671	0.693033	0.693183	0.693359	0.693108	0.693502	0.693442	0.693524	0.693032	0.695777	0.693448	0.692676	0.692563	0.693211	0.693152	0.693332	0.693173
CLSTN2_5	3	0.69299	0.14621	0.693284	0.693073	0.693189	0.693223	0.694252	0.693022	0.693203	0.69299	0.693257	0.693066	0.692494	0.692562	0.693198	0.692703	0.693009	0.693277
CLSTN2_6	3	0.692894	0.0425234	0.69259	0.693276	0.693267	0.693791	0.692846	0.692934	0.693479	0.69322	0.693085	0.693629	0.692894	0.693476	0.692699	0.693024	0.693752	0.693085
CLSTN2_7	3	0.693111	0.462955	0.693179	0.693071	0.693306	0.69335	0.693111	0.69323	0.693721	0.693228	0.6938	0.693368	0.692942	0.693363	0.69327	0.693124	0.69307	0.693598
CLSTN2_8	3	0.692761	0.00462602	0.692697	0.693288	0.693109	0.694427	0.693624	0.692977	0.693383	0.693326	0.693607	0.693296	0.692086	0.693444	0.69329	0.692749	0.693364	0.692761
CLSTN2_9	3	0.693087	0.382024	0.693444	0.693216	0.693087	0.693395	0.693165	0.69311	0.693652	0.693495	0.692951	0.693175	0.692826	0.693416	0.693205	0.692881	0.69364	0.693405
CMC1_0	3	0.693114	0.47603	0.69347	0.693114	0.693376	0.693451	0.693371	0.693253	0.693144	0.693189	0.693395	0.693051	0.693588	0.693904	0.693163	0.693665	0.693092	0.69311
CMC1_1	3	0.693201	0.786681	0.693391	0.693468	0.693162	0.693836	0.693201	0.693502	0.69315	0.693254	0.69398	0.693567	0.693501	0.693849	0.6931	0.694577	0.693237	0.693294
CMC1_2	3	0.693417	0.999747	0.693501	0.693739	0.69387	0.693414	0.693446	0.693332	0.694624	0.693469	0.693926	0.693417	0.69358	0.69345	0.693552	0.693122	0.693726	0.693574
CMC1_3	3	0.693145	0.588403	0.693145	0.69335	0.693447	0.693623	0.693839	0.693624	0.693102	0.693299	0.693102	0.693494	0.692987	0.693293	0.693673	0.693152	0.693734	0.693367
CMSS1_0	3	0.693417	0.999752	0.693195	0.694102	0.693393	0.694782	0.694115	0.693524	0.693792	0.693552	0.693125	0.693467	0.693902	0.693417	0.693856	0.693768	0.693603	0.693571
CMSS1_1	3	0.693266	0.937157	0.693496	0.694388	0.693598	0.694024	0.693809	0.694118	0.69316	0.693783	0.695309	0.693247	0.693752	0.693753	0.693266	0.693182	0.694586	0.693743
CMSS1_2	3	0.693334	0.991349	0.693395	0.693334	0.693632	0.69357	0.693823	0.694642	0.694389	0.69362	0.693132	0.693376	0.693015	0.692965	0.693405	0.693544	0.69363	0.69454
CMSS1_3	3	0.693296	0.970589	0.695563	0.693087	0.693769	0.694967	0.694144	0.693534	0.693709	0.693706	0.692875	0.693296	0.693784	0.693484	0.693815	0.693443	0.693699	0.693152
CMSS1_4	3	0.69331	0.980589	0.693815	0.694803	0.693585	0.693916	0.693783	0.69331	0.693799	0.693189	0.698295	0.693415	0.693492	0.693195	0.693841	0.693948	0.693074	0.693785
CMSS1_5	3	0.693294	0.96903	0.693294	0.693083	0.694138	0.693477	0.693425	0.694251	0.694555	0.692981	0.693457	0.69391	0.693963	0.694423	0.693753	0.693082	0.694282	0.696147
CMSS1_6	3	0.693356	0.996046	0.693274	0.693774	0.69349	0.693583	0.693356	0.693321	0.693776	0.693375	0.69391	0.693318	0.693499	0.694136	0.693715	0.693417	0.693538	0.693781
CMSS1_7	3	0.693238	0.886114	0.693381	0.695674	0.694259	0.693999	0.694586	0.693095	0.693342	0.693167	0.693238	0.693134	0.693396	0.693291	0.693327	0.693527	0.693379	0.69358
CMSS1_8	3	0.693179	0.7125	0.693897	0.693129	0.693179	0.693522	0.694435	0.694256	0.693865	0.692973	0.693574	0.693769	0.694006	0.693236	0.693282	0.693668	0.693566	0.693064
CMSS1_9	3	0.69328	0.955476	0.69328	0.694603	0.693267	0.693453	0.693479	0.693612	0.693141	0.692993	0.693391	0.695588	0.693972	0.69333	0.694124	0.695736	0.693838	0.693684
CMTM6_0	3	0.693177	0.706179	0.69321	0.69355	0.693379	0.6936	0.692851	0.693599	0.693336	0.693501	0.692702	0.693114	0.693608	0.693318	0.693711	0.693353	0.693303	0.693177
CMTM6_1	3	0.693159	0.64177	0.693191	0.693206	0.693159	0.693248	0.693332	0.693548	0.693156	0.693393	0.693054	0.693443	0.693243	0.694065	0.693247	0.693291	0.693151	0.693431
CMTM7_0	3	0.693175	0.69698	0.693316	0.693406	0.693252	0.693515	0.693303	0.692845	0.693229	0.693123	0.693235	0.693519	0.693331	0.693565	0.693166	0.69332	0.693175	0.693646
CMTM7_1	3	0.693152	0.613482	0.693415	0.693098	0.693454	0.693164	0.694317	0.693152	0.69375	0.693217	0.693619	0.692997	0.693567	0.69376	0.693321	0.69313	0.693433	0.693549
CMTM7_2	3	0.692919	0.0599019	0.692854	0.693113	0.693181	0.69352	0.692973	0.692888	0.693408	0.693145	0.692985	0.692945	0.693202	0.692891	0.693116	0.693157	0.693203	0.692919
CMTM7_3	3	0.693076	0.349197	0.693582	0.693442	0.693154	0.692944	0.693912	0.693388	0.694347	0.69338	0.69271	0.693115	0.693145	0.693482	0.694389	0.692602	0.693076	0.693327
CMTM7_4	3	0.693048	0.270113	0.693647	0.693246	0.693218	0.693202	0.693535	0.693048	0.693954	0.693087	0.693179	0.692967	0.693733	0.693396	0.694477	0.693257	0.692988	0.692851
CMTM7_5	3	0.693041	0.25107	0.693486	0.693177	0.692941	0.693543	0.692988	0.693197	0.695284	0.693166	0.69327	0.693254	0.694829	0.694211	0.693237	0.69274	0.693163	0.693041
CMTM8_0	3	0.692951	0.0911169	0.693298	0.693255	0.692951	0.693738	0.693105	0.693204	0.692921	0.69342	0.694447	0.693002	0.694512	0.692946	0.692863	0.693296	0.693443	0.693388
CMTM8_1	3	0.693341	0.993258	0.693377	0.693123	0.693341	0.694095	0.693488	0.693208	0.693789	0.693705	0.694764	0.693565	0.693427	0.693599	0.693416	0.69321	0.693841	0.693695
CMTM8_2	3	0.693356	0.996174	0.693356	0.693353	0.693995	0.693781	0.693315	0.693767	0.693337	0.69338	0.694124	0.693874	0.693703	0.695166	0.694477	0.693872	0.693859	0.694104
CMTM8_3	3	0.693087	0.382345	0.693087	0.69346	0.693179	0.693663	0.693274	0.693503	0.693905	0.69327	0.692919	0.693551	0.693475	0.693006	0.693209	0.693771	0.692939	0.693428
CMTM8_4	3	0.693143	0.579088	0.693657	0.693101	0.695206	0.69364	0.693198	0.693256	0.693152	0.693077	0.693161	0.693326	0.693467	0.693165	0.693143	0.694058	0.692947	0.6938
CMTM8_5	3	0.693224	0.851371	0.693383	0.693698	0.693285	0.693345	0.692918	0.693666	0.694292	0.693297	0.694379	0.693969	0.693224	0.69313	0.693188	0.694259	0.693634	0.693399
CMTM8_6	3	0.693127	0.52036	0.693149	0.693127	0.693204	0.692705	0.6944	0.693207	0.693695	0.693155	0.693196	0.692982	0.693359	0.693386	0.693163	0.693093	0.693488	0.695078
CMTM8_7	3	0.693083	0.369604	0.693293	0.693083	0.693237	0.693074	0.693012	0.693139	0.69362	0.69375	0.693228	0.693281	0.693184	0.69321	0.693885	0.693379	0.69286	0.693183
CMTM8_8	3	0.693268	0.940275	0.693203	0.693716	0.693431	0.693851	0.694143	0.692964	0.69367	0.693268	0.69404	0.693663	0.693449	0.695443	0.693485	0.693581	0.693705	0.693118
CMTM8_9	3	0.69345	0.999958	0.693032	0.69345	0.693554	0.693749	0.693557	0.693483	0.693363	0.693538	0.693331	0.693703	0.693594	0.693948	0.693806	0.693931	0.693626	0.694469
CNBP_0	3	0.693164	0.660229	0.693164	0.694547	0.693111	0.693172	0.693147	0.693449	0.693587	0.69328	0.693193	0.693292	0.693256	0.693624	0.693177	0.693291	0.69265	0.693177
CNOT10_0	3	0.692966	0.109721	0.693376	0.692944	0.692921	0.693152	0.69471	0.693177	0.69531	0.693037	0.693436	0.692991	0.692753	0.693163	0.693169	0.692966	0.693082	0.693066
CNOT10_1	3	0.693026	0.215793	0.693385	0.692	0.69354	0.692845	0.693208	0.692945	0.693638	0.693106	0.693938	0.693338	0.693374	0.693203	0.693166	0.693047	0.693026	0.693152
CNOT10_2	3	0.692818	0.0128407	0.693481	0.693521	0.692994	0.693315	0.692805	0.692731	0.69299	0.69343	0.693803	0.692809	0.693614	0.693022	0.693137	0.69322	0.692818	0.693133
CNOT10_3	3	0.692503	1.18184e-05	0.692902	0.693147	0.693309	0.692362	0.692902	0.69278	0.693051	0.693169	0.692561	0.692211	0.693142	0.693319	0.693538	0.693438	0.692503	0.692353
CNOT10_4	3	0.693088	0.387668	0.693228	0.693231	0.693088	0.69333	0.693774	0.692908	0.693669	0.692952	0.693331	0.693236	0.693366	0.692988	0.693342	0.693324	0.693503	0.693088
CNOT10_5	3	0.692954	0.095461	0.692954	0.693232	0.693684	0.691978	0.693279	0.69321	0.695372	0.693503	0.692709	0.693308	0.693092	0.693573	0.695864	0.693423	0.692979	0.691945
CNOT10_6	3	0.692627	0.000275456	0.693098	0.69401	0.693507	0.692627	0.694002	0.692611	0.694597	0.693537	0.693205	0.692501	0.69257	0.693622	0.692899	0.693185	0.693017	0.693603
CNTN3_0	3	0.693214	0.823456	0.693677	0.693167	0.694079	0.694025	0.693421	0.693222	0.693656	0.693282	0.693214	0.694561	0.693347	0.693401	0.694469	0.693122	0.693132	0.69358
CNTN3_1	3	0.693137	0.55712	0.69315	0.693759	0.693241	0.693227	0.693269	0.693008	0.694012	0.693077	0.692994	0.693512	0.693343	0.693269	0.693137	0.693146	0.693166	0.693243
CNTN3_10	3	0.693101	0.428356	0.693177	0.693023	0.693221	0.693394	0.694404	0.693319	0.693186	0.693016	0.693801	0.693166	0.692783	0.694327	0.693101	0.693147	0.693268	0.693675
CNTN3_11	3	0.692517	1.71057e-05	0.69188	0.692517	0.692801	0.693616	0.69418	0.693045	0.693427	0.692315	0.693241	0.692346	0.693496	0.6928	0.692999	0.693032	0.693397	0.693247
CNTN3_12	3	0.693003	0.169364	0.693144	0.693998	0.692988	0.693717	0.693205	0.693326	0.695318	0.693003	0.693376	0.69243	0.69278	0.693005	0.693006	0.693227	0.693356	0.693181
CNTN3_13	3	0.693049	0.273509	0.693536	0.693547	0.693049	0.69309	0.693197	0.694766	0.693121	0.692687	0.694102	0.693232	0.694394	0.693888	0.692667	0.693009	0.693285	0.693626
CNTN3_2	3	0.693057	0.294752	0.693225	0.693202	0.692968	0.693284	0.693065	0.693251	0.693454	0.693571	0.693485	0.693032	0.693099	0.693333	0.693057	0.693202	0.693025	0.693427
CNTN3_3	3	0.693145	0.588625	0.693936	0.693274	0.693213	0.693605	0.692988	0.693453	0.693688	0.693255	0.693931	0.693076	0.69333	0.693404	0.693145	0.693078	0.693212	0.693439
CNTN3_4	3	0.692943	0.0831196	0.692766	0.692943	0.693112	0.693231	0.693477	0.693123	0.693653	0.693334	0.69323	0.69308	0.693357	0.693176	0.69292	0.693118	0.692957	0.692741
CNTN3_5	3	0.692966	0.109761	0.693177	0.693603	0.693189	0.693111	0.693237	0.693396	0.693303	0.69364	0.69325	0.692919	0.692939	0.692966	0.693762	0.69288	0.692991	0.693555
CNTN3_6	3	0.693297	0.971942	0.693236	0.693481	0.693428	0.693618	0.69338	0.693708	0.69341	0.693734	0.693348	0.693419	0.69352	0.693297	0.693193	0.694827	0.693169	0.693329
CNTN3_7	3	0.693261	0.929456	0.693413	0.693167	0.693862	0.693573	0.693398	0.693728	0.693811	0.693385	0.693143	0.693385	0.693738	0.693261	0.693001	0.69397	0.693276	0.693465
CNTN3_8	3	0.693169	0.677858	0.693664	0.694089	0.693346	0.693432	0.693291	0.693344	0.694212	0.693717	0.693802	0.693169	0.693867	0.693094	0.693329	0.692848	0.693108	0.693646
CNTN3_9	3	0.693138	0.560818	0.693199	0.693234	0.693138	0.693577	0.693397	0.692795	0.693342	0.693301	0.69374	0.693024	0.693241	0.693402	0.693307	0.692861	0.694679	0.69355
CNTN4-AS2_0	3	0.693122	0.504366	0.692966	0.693124	0.693547	0.693122	0.694627	0.693288	0.693817	0.693254	0.693588	0.693335	0.693442	0.69331	0.692799	0.695526	0.692705	0.693473
CNTN4-AS2_1	3	0.693221	0.843072	0.69345	0.693059	0.693231	0.693431	0.693232	0.693316	0.694849	0.693324	0.694822	0.693546	0.693284	0.693387	0.693182	0.693182	0.693221	0.693894
CNTN4-AS2_2	3	0.693155	0.623477	0.693129	0.693967	0.693709	0.693782	0.693335	0.693381	0.693155	0.693797	0.693006	0.693124	0.694067	0.694146	0.695834	0.695112	0.69507	0.69335
CNTN4_0	3	0.693146	0.592152	0.692521	0.69371	0.693453	0.69369	0.693244	0.693016	0.696661	0.693124	0.693591	0.693146	0.693303	0.693179	0.693555	0.693341	0.693248	0.69352
CNTN4_1	3	0.693189	0.747468	0.693241	0.693235	0.69379	0.69325	0.693189	0.695586	0.693688	0.693261	0.693184	0.693581	0.693064	0.693797	0.693268	0.693102	0.693498	0.69321
CNTN4_10	3	0.692996	0.156496	0.69332	0.692819	0.693444	0.693643	0.693156	0.693151	0.69349	0.693264	0.693592	0.692869	0.693093	0.693907	0.692996	0.693337	0.692783	0.693801
CNTN4_11	3	0.693196	0.769197	0.692923	0.693319	0.693478	0.693505	0.693196	0.694558	0.693335	0.692879	0.693246	0.693372	0.693698	0.693259	0.694476	0.693086	0.693442	0.693768
CNTN4_12	3	0.69319	0.74894	0.693274	0.693157	0.693283	0.693682	0.693371	0.69328	0.693317	0.693799	0.69358	0.693205	0.693066	0.695477	0.693127	0.69319	0.693498	0.694392
CNTN4_13	3	0.693114	0.47674	0.693206	0.69326	0.693658	0.693508	0.694949	0.693379	0.693433	0.693185	0.692947	0.693102	0.692955	0.693298	0.693231	0.693566	0.693114	0.693698
CNTN4_14	3	0.693129	0.527671	0.693462	0.693308	0.693129	0.693686	0.693298	0.693096	0.69385	0.693323	0.693402	0.693198	0.693438	0.693281	0.693201	0.693025	0.692986	0.693153
CNTN4_15	3	0.693072	0.337607	0.693338	0.693212	0.693282	0.69365	0.693463	0.693311	0.693072	0.692221	0.693064	0.693268	0.693984	0.693631	0.693052	0.693237	0.693117	0.693415
CNTN4_16	3	0.693103	0.435869	0.693377	0.693218	0.693002	0.693731	0.693228	0.693187	0.69301	0.693206	0.693294	0.693773	0.693791	0.693075	0.693103	0.693116	0.693128	0.693608
CNTN4_17	3	0.693113	0.470005	0.692992	0.693841	0.693113	0.693129	0.693091	0.693546	0.693923	0.693458	0.693398	0.693499	0.693078	0.693279	0.693257	0.693345	0.693427	0.694269
CNTN4_18	3	0.693215	0.827505	0.693703	0.693215	0.6932	0.693463	0.693156	0.694992	0.694247	0.693179	0.693979	0.694329	0.693607	0.693517	0.693898	0.694404	0.693756	0.69372
CNTN4_19	3	0.693212	0.819875	0.69382	0.693175	0.693415	0.693702	0.693223	0.693863	0.693424	0.693212	0.69334	0.693288	0.692913	0.693114	0.693261	0.695987	0.694122	0.693324
CNTN4_2	3	0.69322	0.840816	0.69372	0.693054	0.693183	0.693394	0.69438	0.693646	0.693376	0.693306	0.693809	0.693548	0.693371	0.693339	0.69322	0.693119	0.693256	0.693588
CNTN4_20	3	0.693155	0.624401	0.692935	0.693251	0.693123	0.694294	0.693402	0.693095	0.693512	0.69322	0.693368	0.693155	0.693928	0.693737	0.69419	0.693296	0.69356	0.693267
CNTN4_21	3	0.693195	0.765468	0.693468	0.693198	0.693189	0.693245	0.693386	0.693195	0.694026	0.693519	0.692979	0.693203	0.693157	0.69352	0.694546	0.69456	0.693429	0.693401
CNTN4_22	3	0.69316	0.642653	0.693999	0.693528	0.693233	0.693531	0.694872	0.693463	0.694155	0.693989	0.693317	0.69316	0.693183	0.693567	0.693363	0.69311	0.693	0.692999
CNTN4_23	3	0.693235	0.87844	0.694417	0.693234	0.693274	0.693859	0.692948	0.693322	0.694665	0.69324	0.69489	0.693453	0.693269	0.693313	0.693943	0.693132	0.693628	0.693235
CNTN4_24	3	0.693212	0.818578	0.693368	0.693105	0.693786	0.69463	0.693329	0.693261	0.692888	0.693456	0.69478	0.693212	0.693769	0.693522	0.693737	0.693126	0.693601	0.693267
CNTN4_25	3	0.693241	0.8922	0.693955	0.694264	0.693218	0.693767	0.69376	0.693859	0.696184	0.693943	0.693598	0.693241	0.693071	0.693632	0.694372	0.693216	0.6934	0.693266
CNTN4_26	3	0.693207	0.802639	0.693265	0.693105	0.694407	0.694149	0.693584	0.693625	0.694416	0.693182	0.694111	0.693231	0.695497	0.693138	0.694388	0.693207	0.693506	0.693758
CNTN4_27	3	0.693231	0.868411	0.693443	0.693514	0.693947	0.693231	0.693836	0.69333	0.694175	0.693751	0.694506	0.693214	0.694889	0.69347	0.693001	0.693234	0.693122	0.694126
CNTN4_28	3	0.693495	0.999997	0.693425	0.694082	0.693495	0.693774	0.694781	0.694528	0.693416	0.693576	0.69351	0.693717	0.693528	0.693545	0.693762	0.693202	0.693531	0.694058
CNTN4_29	3	0.693191	0.7543	0.693657	0.693218	0.693162	0.69333	0.693406	0.693214	0.694374	0.693456	0.693343	0.694019	0.693848	0.693957	0.693153	0.693488	0.693121	0.693191
CNTN4_3	3	0.693169	0.677642	0.693298	0.693129	0.693319	0.693637	0.693512	0.693371	0.693169	0.693217	0.693603	0.693217	0.6944	0.693565	0.693539	0.69489	0.693142	0.693139
CNTN4_30	3	0.693188	0.742087	0.693327	0.693756	0.693472	0.694361	0.694518	0.696399	0.693153	0.693614	0.6931	0.693252	0.693073	0.69361	0.694509	0.693396	0.693188	0.693569
CNTN4_31	3	0.693186	0.735985	0.693471	0.695108	0.693908	0.693082	0.69326	0.693928	0.694154	0.693581	0.693843	0.693245	0.6943	0.693361	0.693159	0.693186	0.693001	0.693194
CNTN4_32	3	0.693194	0.763675	0.693045	0.693461	0.693199	0.693069	0.693194	0.693485	0.693347	0.693087	0.693924	0.693392	0.695797	0.693475	0.693254	0.693379	0.693463	0.69335
CNTN4_33	3	0.693057	0.292554	0.693395	0.693062	0.693173	0.6938	0.692845	0.692921	0.692934	0.693075	0.694292	0.693162	0.693202	0.693269	0.694282	0.693401	0.693057	0.69378
CNTN4_34	3	0.692941	0.0801673	0.693352	0.69295	0.692703	0.693469	0.69312	0.693043	0.693712	0.69277	0.69272	0.692995	0.693403	0.692941	0.692974	0.693398	0.693215	0.693181
CNTN4_35	3	0.692946	0.0859393	0.693284	0.693237	0.693138	0.693461	0.692753	0.693365	0.69355	0.693361	0.693538	0.69289	0.693207	0.693163	0.69313	0.692946	0.693111	0.692903
CNTN4_36	3	0.69304	0.249217	0.69304	0.693206	0.693412	0.693355	0.692898	0.693503	0.693263	0.693025	0.693067	0.693305	0.693342	0.693329	0.693138	0.693527	0.692886	0.693456
CNTN4_37	3	0.693123	0.506177	0.693073	0.693123	0.693314	0.693813	0.69313	0.694261	0.696228	0.693227	0.69332	0.693099	0.69317	0.695493	0.693067	0.694466	0.693203	0.69422
CNTN4_38	3	0.693089	0.388802	0.693089	0.693192	0.69323	0.693477	0.693286	0.693335	0.693075	0.693172	0.693268	0.692959	0.69297	0.693276	0.693197	0.693798	0.693191	0.693281
CNTN4_39	3	0.69321	0.812076	0.693304	0.693488	0.693721	0.693625	0.693127	0.69321	0.693328	0.69348	0.693138	0.693304	0.693346	0.693382	0.693183	0.693326	0.693431	0.694216
CNTN4_4	3	0.693151	0.609034	0.693651	0.693088	0.693497	0.693613	0.693109	0.693916	0.693776	0.693535	0.694305	0.693455	0.693282	0.693872	0.692983	0.693386	0.693277	0.693151
CNTN4_40	3	0.693166	0.664963	0.692995	0.693114	0.69343	0.693495	0.693832	0.694137	0.693242	0.69337	0.693166	0.693585	0.693031	0.693501	0.693857	0.693528	0.693224	0.693639
CNTN4_41	3	0.693234	0.876356	0.693234	0.69398	0.693379	0.693347	0.693186	0.693356	0.693295	0.693414	0.693872	0.693267	0.693431	0.693101	0.693203	0.693618	0.693576	0.694384
CNTN4_42	3	0.693194	0.762139	0.69326	0.693194	0.693809	0.693604	0.693099	0.69343	0.693324	0.69348	0.700334	0.6929	0.693351	0.693317	0.693344	0.693249	0.692999	0.693532
CNTN4_43	3	0.693069	0.326924	0.693482	0.693249	0.693174	0.693442	0.693506	0.693852	0.695585	0.693069	0.693555	0.692996	0.693039	0.693298	0.6926	0.695226	0.693522	0.694256
CNTN4_44	3	0.692749	0.00369111	0.693056	0.692391	0.693098	0.692723	0.693111	0.693094	0.693333	0.69317	0.692941	0.692566	0.692749	0.693476	0.693043	0.693895	0.69301	0.693119
CNTN4_45	3	0.692866	0.0278152	0.693227	0.692899	0.692962	0.693088	0.692866	0.693836	0.692559	0.69299	0.693094	0.69311	0.693467	0.693723	0.692484	0.693101	0.692591	0.693186
CNTN4_46	3	0.693231	0.869736	0.694165	0.69334	0.692769	0.693595	0.692997	0.693347	0.693547	0.693231	0.694571	0.693357	0.693394	0.69326	0.693418	0.695287	0.693633	0.693038
CNTN4_47	3	0.69316	0.643976	0.693404	0.69316	0.693541	0.694145	0.693354	0.693517	0.693967	0.693237	0.694173	0.693154	0.694763	0.693675	0.693027	0.694927	0.693035	0.693296
CNTN4_48	3	0.692757	0.00430404	0.692891	0.693511	0.693046	0.692802	0.692757	0.692633	0.693067	0.693046	0.69235	0.692712	0.69323	0.693217	0.693562	0.692932	0.693089	0.693176
CNTN4_49	3	0.692758	0.00435323	0.693346	0.693035	0.692749	0.693223	0.693704	0.692758	0.694014	0.693083	0.693093	0.692758	0.692703	0.693158	0.693118	0.69397	0.693072	0.692649
CNTN4_5	3	0.693177	0.704063	0.693337	0.693996	0.693177	0.693656	0.694999	0.693648	0.693136	0.693245	0.693229	0.693134	0.693804	0.69323	0.69317	0.693214	0.693245	0.69359
CNTN4_50	3	0.693352	0.995405	0.695121	0.693287	0.693991	0.693289	0.695507	0.693821	0.69338	0.693352	0.693864	0.693382	0.693491	0.693686	0.693412	0.695866	0.693197	0.694308
CNTN4_51	3	0.693273	0.947179	0.693273	0.693322	0.694171	0.693294	0.693529	0.694605	0.694761	0.693583	0.693578	0.693245	0.693204	0.69401	0.693219	0.694084	0.694536	0.69456
CNTN4_52	3	0.693254	0.917197	0.693818	0.693216	0.693218	0.693286	0.693507	0.69354	0.69412	0.693254	0.694017	0.693616	0.69377	0.693276	0.693151	0.693356	0.693766	0.694588
CNTN4_53	3	0.693066	0.320208	0.692971	0.694407	0.693225	0.693134	0.693413	0.693055	0.693239	0.693491	0.693263	0.693066	0.693273	0.69322	0.693045	0.693146	0.694656	0.693978
CNTN4_54	3	0.693153	0.616445	0.693471	0.693106	0.6935	0.69334	0.693153	0.692797	0.69395	0.693594	0.693692	0.694183	0.693962	0.694068	0.692852	0.69353	0.693263	0.693397
CNTN4_55	3	0.693211	0.816259	0.693211	0.693275	0.69367	0.69362	0.693229	0.693144	0.695222	0.693471	0.693597	0.693045	0.69328	0.693363	0.693241	0.693141	0.693336	0.693737
CNTN4_56	3	0.693202	0.78824	0.693202	0.693212	0.69331	0.693595	0.693431	0.693163	0.693669	0.693398	0.693493	0.693256	0.693323	0.693134	0.693326	0.694761	0.693127	0.693872
CNTN4_57	3	0.693104	0.44092	0.693176	0.693252	0.69317	0.693116	0.693239	0.693147	0.693165	0.693418	0.69338	0.692948	0.693034	0.693112	0.693104	0.692294	0.693117	0.693213
CNTN4_58	3	0.693041	0.252907	0.693021	0.693041	0.693275	0.693695	0.693226	0.693282	0.693515	0.693165	0.692994	0.69384	0.693192	0.693378	0.693148	0.6932	0.693284	0.692908
CNTN4_59	3	0.692977	0.125258	0.693144	0.693146	0.692977	0.693422	0.69594	0.692958	0.693397	0.69276	0.692942	0.692986	0.69314	0.693176	0.693123	0.693353	0.692999	0.693357
CNTN4_6	3	0.692966	0.110029	0.693424	0.693116	0.692921	0.693388	0.693526	0.692962	0.693484	0.693323	0.69344	0.69314	0.693523	0.692966	0.693537	0.69318	0.693016	0.69201
CNTN4_60	3	0.693034	0.234852	0.692962	0.693034	0.693113	0.69329	0.693236	0.692989	0.693525	0.693135	0.693339	0.693242	0.693263	0.693301	0.693152	0.693311	0.692958	0.693423
CNTN4_61	3	0.693051	0.277092	0.693147	0.69323	0.693007	0.693211	0.693159	0.692954	0.693592	0.693051	0.693147	0.693635	0.694283	0.693237	0.693537	0.693146	0.693041	0.693126
CNTN4_62	3	0.693163	0.653143	0.69339	0.693364	0.693163	0.693548	0.693249	0.693148	0.693458	0.693219	0.693203	0.692984	0.693069	0.693242	0.693343	0.693309	0.693433	0.693255
CNTN4_63	3	0.693308	0.979889	0.693227	0.694168	0.693607	0.693427	0.694048	0.693866	0.692361	0.693572	0.69304	0.693625	0.693512	0.693308	0.693399	0.693429	0.693384	0.6941
CNTN4_64	3	0.693097	0.417369	0.693387	0.693187	0.693345	0.693469	0.692972	0.692991	0.693421	0.693368	0.692786	0.693276	0.693336	0.693635	0.693097	0.693713	0.693442	0.693709
CNTN4_65	3	0.693145	0.588997	0.693145	0.693514	0.693165	0.693336	0.693188	0.692994	0.693472	0.693155	0.693247	0.693076	0.693443	0.693317	0.693303	0.693053	0.693313	0.693322
CNTN4_66	3	0.693024	0.211457	0.693246	0.693417	0.693209	0.693147	0.693024	0.693533	0.692973	0.693151	0.693955	0.692966	0.693809	0.693238	0.694122	0.693035	0.692391	0.693122
CNTN4_67	3	0.692532	2.5538e-05	0.693143	0.692992	0.693292	0.69222	0.69317	0.691655	0.691987	0.693103	0.693007	0.692564	0.692908	0.692833	0.692978	0.692532	0.693056	0.693162
CNTN4_68	3	0.693115	0.479337	0.693606	0.69315	0.693088	0.693958	0.693396	0.693115	0.693656	0.693065	0.693613	0.693319	0.69311	0.693237	0.693121	0.69323	0.693169	0.693677
CNTN4_69	3	0.69308	0.360983	0.693253	0.693133	0.693499	0.693357	0.693301	0.693524	0.692899	0.693326	0.694504	0.693197	0.692633	0.693438	0.693404	0.69308	0.693054	0.693913
CNTN4_7	3	0.693292	0.967262	0.693574	0.693219	0.694609	0.693684	0.694261	0.693222	0.694185	0.693292	0.69508	0.693515	0.69393	0.694273	0.693717	0.69337	0.693145	0.693433
CNTN4_70	3	0.693147	0.596791	0.693278	0.693354	0.69312	0.69331	0.693087	0.693193	0.693199	0.692863	0.693751	0.693361	0.693266	0.693328	0.693369	0.693147	0.693239	0.693449
CNTN4_71	3	0.693102	0.434156	0.693623	0.693285	0.693499	0.693954	0.693613	0.693102	0.693591	0.693465	0.69301	0.693094	0.693076	0.693324	0.693179	0.693944	0.693542	0.693847
CNTN4_72	3	0.693096	0.41251	0.693787	0.693181	0.693175	0.693233	0.693096	0.693129	0.694078	0.692755	0.693937	0.693379	0.693078	0.6932	0.69317	0.694469	0.692724	0.693282
CNTN4_73	3	0.693172	0.686273	0.693274	0.693246	0.693167	0.693576	0.693308	0.693322	0.694883	0.692981	0.694991	0.693276	0.693572	0.69308	0.693209	0.69339	0.693172	0.693689
CNTN4_74	3	0.693446	0.999946	0.693609	0.693497	0.693446	0.693904	0.693715	0.694299	0.693813	0.69335	0.694136	0.694278	0.693454	0.693732	0.694025	0.693314	0.693562	0.693117
CNTN4_75	3	0.692842	0.019031	0.692913	0.692447	0.692145	0.692996	0.69353	0.69287	0.693086	0.69305	0.693778	0.692842	0.693201	0.693211	0.693305	0.693245	0.692398	0.693192
CNTN4_76	3	0.692649	0.000453095	0.693672	0.693021	0.692436	0.693056	0.69299	0.693232	0.693259	0.693529	0.6936	0.692649	0.692649	0.693266	0.694551	0.692572	0.692384	0.693178
CNTN4_77	3	0.693172	0.689137	0.693197	0.692968	0.693467	0.693264	0.693056	0.693202	0.693172	0.693668	0.693528	0.69316	0.694246	0.693846	0.693189	0.6935	0.693274	0.694426
CNTN4_78	3	0.693205	0.798095	0.693188	0.693205	0.693731	0.693746	0.693431	0.693153	0.693421	0.693307	0.693424	0.693158	0.693574	0.693379	0.69353	0.69489	0.693241	0.693378
CNTN4_79	3	0.693179	0.7132	0.693179	0.693019	0.693452	0.693629	0.693175	0.69308	0.693362	0.69335	0.693668	0.693216	0.693394	0.693273	0.693268	0.69409	0.693318	0.693588
CNTN4_8	3	0.69319	0.749141	0.693168	0.693272	0.694608	0.69364	0.693689	0.69383	0.693971	0.693434	0.694719	0.693592	0.692831	0.693707	0.693087	0.693741	0.693428	0.69319
CNTN4_80	3	0.692997	0.157554	0.692599	0.693562	0.69282	0.693214	0.693327	0.69341	0.693179	0.693022	0.693375	0.692997	0.692664	0.693437	0.693925	0.693238	0.693202	0.69336
CNTN4_81	3	0.69292	0.0611974	0.693275	0.693276	0.69269	0.69259	0.693267	0.693196	0.693008	0.69292	0.692894	0.693236	0.693054	0.693037	0.693135	0.693813	0.693165	0.692922
CNTN4_9	3	0.693123	0.506902	0.693249	0.693112	0.693222	0.693691	0.693805	0.693123	0.693556	0.693179	0.69303	0.69318	0.693217	0.69317	0.693221	0.693476	0.693049	0.693313
CNTN6_0	3	0.693306	0.977983	0.693485	0.693574	0.693409	0.693396	0.69334	0.693306	0.693851	0.693543	0.693739	0.693142	0.693091	0.693485	0.695342	0.693533	0.693079	0.693388
CNTN6_1	3	0.693103	0.438271	0.693521	0.693183	0.693328	0.693487	0.693962	0.69293	0.693253	0.693397	0.693114	0.692975	0.693605	0.693242	0.693139	0.693103	0.693062	0.693466
CNTN6_10	3	0.693094	0.40486	0.693018	0.693269	0.693387	0.693102	0.694273	0.69342	0.693048	0.693286	0.694752	0.69324	0.692756	0.693239	0.693094	0.69579	0.693425	0.693431
CNTN6_11	3	0.693233	0.87338	0.6928	0.693233	0.69346	0.693501	0.693687	0.693283	0.6935	0.693731	0.692917	0.69354	0.69333	0.693635	0.693082	0.693238	0.693668	0.694607
CNTN6_12	3	0.692952	0.0929287	0.693403	0.693209	0.692952	0.693116	0.693505	0.69302	0.693134	0.693293	0.692764	0.693198	0.69273	0.69322	0.693307	0.693172	0.694245	0.692865
CNTN6_13	3	0.69313	0.531702	0.693359	0.693417	0.693151	0.693341	0.693215	0.693068	0.693151	0.693711	0.693702	0.692957	0.693256	0.69356	0.69313	0.69311	0.693194	0.693891
CNTN6_14	3	0.693475	0.999991	0.693475	0.693932	0.694098	0.693533	0.69355	0.694009	0.694478	0.693165	0.693676	0.693613	0.693578	0.693786	0.69369	0.693022	0.693299	0.695038
CNTN6_15	3	0.693008	0.178308	0.693154	0.693211	0.693008	0.692959	0.693336	0.693255	0.693728	0.69325	0.693265	0.692823	0.693229	0.692551	0.693239	0.693104	0.693497	0.693411
CNTN6_16	3	0.693039	0.24615	0.693192	0.693146	0.693186	0.69317	0.693124	0.693051	0.693503	0.69276	0.69315	0.691812	0.693039	0.693318	0.693165	0.693426	0.692952	0.693465
CNTN6_17	3	0.69317	0.680885	0.693308	0.693077	0.693289	0.692938	0.693295	0.693501	0.693676	0.69324	0.69382	0.693763	0.693867	0.69317	0.693154	0.696581	0.693329	0.693307
CNTN6_18	3	0.692721	0.00212892	0.693078	0.693897	0.693564	0.693783	0.69317	0.692799	0.693855	0.692338	0.69248	0.692399	0.692944	0.693709	0.693093	0.693767	0.692721	0.693588
CNTN6_19	3	0.692999	0.16193	0.692999	0.692246	0.693179	0.692661	0.693732	0.693416	0.693497	0.693556	0.693151	0.69309	0.693127	0.693404	0.693033	0.693175	0.692538	0.693009
CNTN6_2	3	0.693148	0.597534	0.693236	0.693121	0.69305	0.69336	0.693148	0.693463	0.693797	0.693544	0.694271	0.69334	0.693219	0.693492	0.693442	0.693131	0.693317	0.693322
CNTN6_20	3	0.693291	0.966191	0.694216	0.693865	0.69358	0.693451	0.693215	0.693379	0.693436	0.693206	0.693395	0.69334	0.693877	0.693291	0.69318	0.693394	0.693461	0.693324
CNTN6_21	3	0.693201	0.785743	0.693201	0.693115	0.693326	0.693497	0.697079	0.694436	0.693908	0.693378	0.69342	0.693737	0.693268	0.693574	0.693081	0.693135	0.693631	0.693687
CNTN6_22	3	0.693198	0.774345	0.693297	0.69321	0.69316	0.693206	0.693575	0.694677	0.693708	0.693357	0.693457	0.693285	0.692938	0.693198	0.693413	0.693163	0.693198	0.693521
CNTN6_23	3	0.693188	0.743773	0.693245	0.693188	0.693382	0.694088	0.693858	0.693216	0.693182	0.693073	0.693569	0.693213	0.693106	0.693446	0.693225	0.693756	0.693217	0.693396
CNTN6_24	3	0.693318	0.984911	0.693318	0.693477	0.693805	0.69357	0.695142	0.693422	0.693398	0.693667	0.693258	0.693349	0.693274	0.693317	0.693374	0.693323	0.693432	0.693378
CNTN6_25	3	0.693225	0.855106	0.694291	0.693151	0.693459	0.693478	0.693828	0.693958	0.693766	0.693928	0.694157	0.693223	0.693225	0.693414	0.693259	0.693158	0.693402	0.693683
CNTN6_26	3	0.693202	0.78936	0.693183	0.693505	0.69373	0.69338	0.693178	0.6934	0.69492	0.693413	0.693667	0.693373	0.693614	0.693306	0.693202	0.693268	0.693059	0.693563
CNTN6_27	3	0.693065	0.315442	0.692996	0.693164	0.693692	0.693478	0.693453	0.693434	0.693261	0.693154	0.693448	0.692887	0.693065	0.693248	0.693223	0.693	0.693526	0.693404
CNTN6_28	3	0.693148	0.598647	0.694112	0.693305	0.693148	0.693397	0.693276	0.693352	0.693199	0.69302	0.693643	0.693424	0.694234	0.693474	0.692957	0.692938	0.693203	0.693415
CNTN6_29	3	0.693038	0.245175	0.693307	0.693145	0.693514	0.6931	0.693892	0.693372	0.693038	0.693048	0.693094	0.692968	0.693319	0.693199	0.692885	0.693103	0.69284	0.693361
CNTN6_3	3	0.693208	0.806536	0.694342	0.693186	0.693208	0.693684	0.694779	0.693388	0.693891	0.693359	0.69376	0.693129	0.693312	0.693258	0.693191	0.693248	0.693489	0.693901
CNTN6_4	3	0.693172	0.686846	0.693372	0.693862	0.693372	0.693548	0.693172	0.69329	0.693382	0.693638	0.693093	0.693256	0.693633	0.693209	0.693149	0.693295	0.693112	0.693342
CNTN6_5	3	0.693294	0.968856	0.693484	0.69339	0.693918	0.693616	0.693165	0.693861	0.694916	0.693816	0.693561	0.693656	0.693294	0.693599	0.696557	0.69351	0.692951	0.693111
CNTN6_6	3	0.693132	0.539048	0.693193	0.693775	0.693203	0.693132	0.693243	0.693555	0.693239	0.69311	0.693845	0.69322	0.693564	0.693997	0.693024	0.693178	0.69347	0.692997
CNTN6_7	3	0.693054	0.28586	0.693202	0.693366	0.693413	0.69379	0.693096	0.693042	0.693225	0.693113	0.693226	0.693054	0.692833	0.693414	0.692831	0.693224	0.693062	0.693188
CNTN6_8	3	0.692921	0.0622285	0.693325	0.693031	0.692921	0.693604	0.693153	0.693296	0.693365	0.693046	0.693466	0.693026	0.694338	0.693093	0.693364	0.692882	0.692856	0.692827
CNTN6_9	3	0.693131	0.536842	0.693218	0.693106	0.693346	0.694058	0.693374	0.693578	0.69355	0.693102	0.693131	0.693485	0.693178	0.693306	0.693471	0.693308	0.693295	0.693041
COL6A4P1_0	3	0.693176	0.703357	0.693272	0.69313	0.69333	0.693145	0.693508	0.693274	0.693313	0.693294	0.69308	0.693178	0.693286	0.693653	0.693411	0.694399	0.693176	0.693666
COL6A4P2_0	3	0.693205	0.798704	0.693609	0.693105	0.693877	0.693205	0.693696	0.69324	0.693662	0.693639	0.693428	0.693895	0.694029	0.693278	0.693166	0.694986	0.693174	0.693219
COL6A4P2_1	3	0.693104	0.439474	0.693208	0.69328	0.693136	0.693269	0.693343	0.692995	0.693181	0.693225	0.693039	0.693104	0.694105	0.693253	0.693199	0.693125	0.693085	0.693141
COL6A4P2_2	3	0.693128	0.527195	0.693402	0.693166	0.693617	0.693279	0.693222	0.693133	0.693967	0.693239	0.69307	0.693116	0.693271	0.693334	0.693084	0.693184	0.693128	0.693511
COL6A4P2_3	3	0.693028	0.221709	0.693569	0.692966	0.693459	0.693199	0.69662	0.693325	0.693085	0.693567	0.692616	0.694652	0.693014	0.693218	0.694914	0.693137	0.693028	0.693215
COL6A5_0	3	0.69311	0.459094	0.693334	0.693213	0.693158	0.693518	0.693311	0.693378	0.693235	0.692629	0.693145	0.693126	0.693374	0.693209	0.692958	0.692976	0.69311	0.693574
COL6A5_1	3	0.693173	0.690924	0.693173	0.693232	0.69323	0.69352	0.69323	0.693305	0.693048	0.693629	0.693239	0.693158	0.693336	0.693786	0.693139	0.693719	0.693201	0.693713
COL6A5_10	3	0.693274	0.948506	0.693335	0.693498	0.693438	0.693412	0.694511	0.693354	0.693365	0.693132	0.693554	0.693024	0.693256	0.693417	0.69369	0.693553	0.693274	0.693292
COL6A5_2	3	0.693284	0.960058	0.693096	0.693468	0.69334	0.694374	0.693284	0.693361	0.693544	0.693529	0.693423	0.694021	0.693411	0.693839	0.693149	0.693719	0.69316	0.693391
COL6A5_3	3	0.693255	0.919541	0.694251	0.693408	0.693189	0.693304	0.693135	0.693255	0.694693	0.69344	0.69362	0.693654	0.693185	0.693318	0.693734	0.69596	0.694422	0.694133
COL6A5_4	3	0.693314	0.982786	0.695189	0.693159	0.694643	0.693502	0.693738	0.693508	0.693264	0.693597	0.693728	0.693677	0.693428	0.693835	0.693314	0.693137	0.694141	0.696428
COL6A5_5	3	0.69332	0.985788	0.694163	0.69318	0.694174	0.69353	0.693698	0.69333	0.693703	0.693206	0.693849	0.69335	0.69332	0.693323	0.693251	0.693772	0.694216	0.694263
COL6A5_6	3	0.693356	0.996129	0.69475	0.693356	0.693636	0.69415	0.693497	0.693197	0.693903	0.693359	0.693513	0.69349	0.693527	0.693583	0.693285	0.693074	0.693356	0.693374
COL6A5_7	3	0.69327	0.942618	0.693201	0.693289	0.693496	0.694798	0.693422	0.69328	0.693199	0.693828	0.694223	0.69327	0.693062	0.693293	0.693313	0.69413	0.693407	0.694123
COL6A5_8	3	0.693313	0.982296	0.693666	0.693181	0.694103	0.694447	0.693224	0.693742	0.693764	0.693577	0.693333	0.693313	0.693247	0.693777	0.693451	0.693512	0.69333	0.694291
COL6A5_9	3	0.693158	0.63787	0.693553	0.693158	0.693449	0.693591	0.693458	0.693812	0.693393	0.693647	0.693021	0.693146	0.692964	0.693952	0.693263	0.693282	0.693395	0.693774
COL6A6_0	3	0.693121	0.500751	0.693121	0.692985	0.693283	0.693343	0.693355	0.693125	0.694981	0.693215	0.693038	0.693135	0.693328	0.694947	0.693083	0.693825	0.693918	0.693241
COL6A6_1	3	0.693075	0.344539	0.692893	0.693238	0.692967	0.693235	0.693178	0.693083	0.694069	0.693075	0.693138	0.693331	0.692954	0.693878	0.693507	0.693272	0.693341	0.693901
COL6A6_2	3	0.693269	0.941405	0.69367	0.693269	0.69324	0.693354	0.693305	0.693421	0.694164	0.6941	0.693723	0.693245	0.693133	0.69355	0.693908	0.693273	0.693354	0.693358
COL6A6_3	3	0.693114	0.474255	0.693361	0.693308	0.694321	0.693346	0.693819	0.693706	0.693345	0.69329	0.692744	0.693382	0.693114	0.693033	0.693134	0.694143	0.693038	0.693615
COL6A6_4	3	0.693134	0.546413	0.693204	0.692594	0.693226	0.69331	0.693264	0.693446	0.69361	0.693994	0.693142	0.693475	0.693134	0.693323	0.693099	0.693191	0.693266	0.693132
COL7A1_0	3	0.693199	0.7783	0.693586	0.693545	0.693553	0.693291	0.693896	0.69365	0.693136	0.693345	0.693057	0.693051	0.693258	0.694006	0.693516	0.693199	0.693327	0.694105
COL8A1_0	3	0.69301	0.182021	0.693144	0.694614	0.693246	0.693061	0.693467	0.694588	0.692941	0.693466	0.693133	0.693071	0.692801	0.6931	0.693449	0.69301	0.692651	0.694286
COL8A1_1	3	0.693259	0.925782	0.695454	0.693035	0.693418	0.693716	0.693735	0.694239	0.69679	0.69371	0.693095	0.693327	0.69334	0.693259	0.694102	0.693543	0.693163	0.695044
COL8A1_2	3	0.693268	0.93956	0.693031	0.693268	0.693282	0.694145	0.694063	0.69395	0.695705	0.693204	0.694222	0.693217	0.693928	0.693948	0.693919	0.693397	0.693815	0.694036
COL8A1_3	3	0.69323	0.865859	0.694326	0.693459	0.693601	0.694224	0.693745	0.69323	0.696747	0.69365	0.694322	0.693397	0.693124	0.693458	0.693203	0.693145	0.693252	0.695869
COL8A1_4	3	0.693325	0.98801	0.693325	0.694131	0.693325	0.693768	0.693507	0.693326	0.694141	0.693475	0.693472	0.693147	0.693282	0.69394	0.693266	0.693429	0.693369	0.693855
COL8A1_5	3	0.693409	0.999617	0.693276	0.693593	0.693409	0.694845	0.69287	0.69435	0.695536	0.693739	0.693454	0.694052	0.693545	0.694618	0.693504	0.693502	0.693404	0.695291
COL8A1_6	3	0.693379	0.998496	0.694035	0.693625	0.69395	0.693379	0.693515	0.693512	0.693945	0.692934	0.693875	0.693284	0.693489	0.693568	0.693195	0.69386	0.694296	0.695408
COL8A1_7	3	0.693434	0.999899	0.693201	0.693639	0.69665	0.694762	0.693705	0.693406	0.693803	0.693434	0.693309	0.69344	0.693674	0.694285	0.693662	0.694199	0.693523	0.693743
COLQ_0	3	0.693191	0.752806	0.693274	0.693204	0.693191	0.693801	0.693532	0.696969	0.69367	0.693483	0.693141	0.693126	0.693257	0.69309	0.693383	0.693444	0.69365	0.693269
COLQ_1	3	0.693225	0.85485	0.693266	0.693141	0.694782	0.693441	0.69318	0.693901	0.694067	0.69311	0.695465	0.693225	0.693301	0.693452	0.693386	0.693252	0.693683	0.693504
COLQ_2	3	0.693166	0.66569	0.693183	0.693166	0.693643	0.693709	0.693281	0.693301	0.693152	0.69343	0.694149	0.69315	0.693324	0.69318	0.693201	0.693173	0.69308	0.693289
COLQ_3	3	0.693118	0.490849	0.693159	0.693158	0.693274	0.693322	0.693145	0.693362	0.693517	0.69389	0.693014	0.693118	0.693534	0.693157	0.693141	0.693155	0.692985	0.693087
COLQ_4	3	0.693122	0.5031	0.693165	0.693362	0.693114	0.693616	0.69361	0.693122	0.694155	0.69442	0.693134	0.693232	0.693343	0.693478	0.692856	0.694103	0.693339	0.693094
COMMD2_0	3	0.692976	0.125109	0.693117	0.693166	0.693166	0.692976	0.692939	0.693198	0.693031	0.693766	0.692989	0.693117	0.692939	0.693389	0.692908	0.692987	0.69331	0.69309
COPB2_0	3	0.693202	0.787493	0.693824	0.694009	0.69329	0.693541	0.693111	0.693181	0.693659	0.694602	0.693518	0.693218	0.693314	0.693667	0.693111	0.693202	0.694074	0.693434
COPB2_1	3	0.693271	0.943757	0.693078	0.693434	0.693312	0.693791	0.695335	0.693277	0.693308	0.693777	0.693797	0.693265	0.694044	0.693608	0.693165	0.693379	0.693669	0.693271
COPG1_0	3	0.692813	0.0118748	0.692816	0.693217	0.693118	0.692989	0.693363	0.692702	0.694325	0.693144	0.692873	0.69337	0.693142	0.692986	0.692804	0.692813	0.692731	0.693395
COPG1_1	3	0.692793	0.00839424	0.692762	0.693529	0.693228	0.694409	0.692784	0.69282	0.692656	0.693345	0.692934	0.693081	0.693178	0.693241	0.692793	0.693193	0.692972	0.692828
COX17_0	3	0.693052	0.279933	0.69344	0.693018	0.693479	0.692515	0.694128	0.693221	0.6932	0.693528	0.69289	0.693052	0.693351	0.693879	0.693188	0.696375	0.693105	0.693256
CPA3_0	3	0.693137	0.558599	0.693284	0.693284	0.69324	0.693137	0.69313	0.694068	0.694247	0.693497	0.69363	0.693664	0.692932	0.69344	0.693097	0.694333	0.693764	0.693584
CPA3_1	3	0.69317	0.679084	0.693373	0.694668	0.692887	0.695243	0.693387	0.693298	0.693113	0.693509	0.693354	0.693372	0.694778	0.693433	0.693052	0.693225	0.69317	0.693674
CPA3_2	3	0.693115	0.478874	0.693008	0.69327	0.693513	0.693098	0.693268	0.693363	0.693122	0.693713	0.69314	0.693127	0.693137	0.693366	0.693195	0.693335	0.693094	0.693115
CPB1_0	3	0.693207	0.80294	0.693288	0.693395	0.694597	0.693174	0.694694	0.693637	0.693598	0.693599	0.693646	0.693038	0.693295	0.693567	0.693139	0.693456	0.694258	0.693207
CPB1_1	3	0.693132	0.53857	0.693454	0.693199	0.693291	0.693927	0.693281	0.693101	0.693251	0.693246	0.692923	0.693204	0.693132	0.69337	0.692925	0.69325	0.693158	0.693704
CPB1_2	3	0.693148	0.599389	0.6931	0.693494	0.693606	0.693276	0.694293	0.693455	0.693267	0.693085	0.693148	0.693376	0.693155	0.693581	0.692816	0.693216	0.693323	0.693309
CPN2_0	3	0.69306	0.302809	0.693296	0.693413	0.69306	0.693659	0.693572	0.693711	0.693206	0.693025	0.692889	0.693802	0.693339	0.693337	0.693345	0.692684	0.693393	0.693564
CPN2_1	3	0.693151	0.611629	0.693047	0.693994	0.693151	0.693446	0.693508	0.693332	0.693677	0.693435	0.694108	0.693191	0.693255	0.693944	0.693191	0.693147	0.693592	0.693147
CPNE4_0	3	0.693262	0.930494	0.69388	0.694179	0.693828	0.693704	0.693262	0.69348	0.69371	0.693448	0.694795	0.693173	0.693623	0.692975	0.693161	0.693437	0.694205	0.693751
CPNE4_1	3	0.693224	0.852019	0.693804	0.693154	0.695926	0.693224	0.693111	0.694048	0.695037	0.693244	0.694974	0.692944	0.695784	0.693416	0.694395	0.696165	0.693711	0.694662
CPNE4_10	3	0.693268	0.94036	0.693504	0.693662	0.693443	0.693119	0.693519	0.695047	0.69427	0.693377	0.692861	0.69329	0.693679	0.693312	0.693099	0.693285	0.694147	0.693268
CPNE4_11	3	0.69316	0.643755	0.694231	0.694137	0.69316	0.693691	0.693416	0.694131	0.693205	0.693604	0.693294	0.693221	0.693421	0.696368	0.695276	0.69307	0.693009	0.693157
CPNE4_12	3	0.69323	0.867564	0.693333	0.693226	0.693661	0.693317	0.693473	0.69323	0.69349	0.693976	0.695072	0.69321	0.693505	0.694111	0.69321	0.693488	0.693309	0.693564
CPNE4_13	3	0.693362	0.996949	0.693828	0.693414	0.69312	0.693392	0.693449	0.693167	0.693373	0.693362	0.694337	0.693828	0.692971	0.693826	0.694817	0.694708	0.693549	0.693454
CPNE4_14	3	0.693223	0.848895	0.693176	0.693601	0.693919	0.693429	0.693657	0.693613	0.693299	0.693359	0.693916	0.692662	0.693223	0.693278	0.693072	0.693571	0.693245	0.693363
CPNE4_15	3	0.693126	0.519119	0.693172	0.693823	0.694154	0.693258	0.693658	0.693274	0.693466	0.693588	0.692501	0.693319	0.692611	0.693501	0.693126	0.69347	0.692932	0.693355
CPNE4_16	3	0.693041	0.25231	0.692684	0.693149	0.693085	0.693237	0.693306	0.693156	0.69304	0.693114	0.693041	0.693576	0.693011	0.693072	0.6933	0.693256	0.693069	0.693303
CPNE4_17	3	0.69306	0.300573	0.693232	0.69306	0.693394	0.693496	0.6929	0.693137	0.694935	0.693395	0.693576	0.693368	0.693012	0.694064	0.693289	0.693583	0.692989	0.693513
CPNE4_18	3	0.693081	0.364887	0.692872	0.693747	0.693233	0.693459	0.694175	0.693503	0.693786	0.693081	0.693258	0.693148	0.693738	0.693296	0.692993	0.693537	0.692833	0.693805
CPNE4_19	3	0.693225	0.852923	0.693294	0.693319	0.693228	0.693643	0.693251	0.694041	0.69443	0.693224	0.693293	0.693264	0.693302	0.693355	0.693225	0.693253	0.693016	0.693078
CPNE4_2	3	0.693218	0.836115	0.693758	0.693087	0.693923	0.694035	0.692947	0.693887	0.694927	0.693899	0.695391	0.693672	0.693288	0.693218	0.693284	0.693759	0.693079	0.693567
CPNE4_20	3	0.69295	0.0898907	0.693121	0.692988	0.69289	0.693139	0.693226	0.69363	0.693869	0.693	0.692906	0.693346	0.69295	0.69335	0.693364	0.693236	0.692944	0.693899
CPNE4_21	3	0.693152	0.614964	0.69323	0.693163	0.693152	0.693946	0.693496	0.69322	0.693716	0.693157	0.692585	0.69284	0.693441	0.693227	0.693526	0.693675	0.693222	0.69258
CPNE4_22	3	0.693186	0.736666	0.693186	0.693244	0.693307	0.693392	0.693209	0.693517	0.693871	0.692841	0.693796	0.69327	0.693542	0.6934	0.693233	0.693579	0.692903	0.693152
CPNE4_23	3	0.693216	0.829022	0.693216	0.693341	0.693271	0.693292	0.693439	0.693066	0.693832	0.693131	0.694363	0.693845	0.693093	0.693268	0.693232	0.693309	0.693218	0.693444
CPNE4_24	3	0.693299	0.97343	0.693344	0.694819	0.693382	0.693303	0.693325	0.693233	0.695017	0.693416	0.693373	0.693392	0.693349	0.693512	0.693308	0.69313	0.69315	0.693299
CPNE4_25	3	0.693153	0.617334	0.693299	0.693056	0.694146	0.693597	0.693198	0.69342	0.693555	0.693096	0.693577	0.69319	0.693354	0.693128	0.693153	0.693202	0.693257	0.693458
CPNE4_26	3	0.693263	0.93269	0.693257	0.695051	0.693299	0.693263	0.693355	0.693283	0.693328	0.693004	0.693347	0.693127	0.693327	0.693306	0.693392	0.693492	0.693302	0.693622
CPNE4_27	3	0.693213	0.820594	0.693204	0.693464	0.693954	0.693419	0.693345	0.693593	0.694016	0.693253	0.693057	0.693213	0.693222	0.693045	0.693356	0.693454	0.693774	0.693879
CPNE4_28	3	0.693198	0.774665	0.693559	0.69336	0.693921	0.693518	0.693198	0.69349	0.694918	0.692954	0.692893	0.693426	0.693194	0.693419	0.693257	0.693229	0.693378	0.693294
CPNE4_29	3	0.693148	0.597905	0.693219	0.693147	0.693155	0.693753	0.693316	0.693194	0.693194	0.693357	0.693359	0.692862	0.693173	0.693241	0.693643	0.693095	0.693148	0.694883
CPNE4_3	3	0.693271	0.94362	0.693492	0.695308	0.693361	0.693717	0.693447	0.693271	0.694693	0.69309	0.694843	0.694958	0.693231	0.693854	0.693112	0.69352	0.694044	0.693311
CPNE4_30	3	0.692957	0.0987345	0.692934	0.693544	0.693631	0.693616	0.693224	0.692974	0.69286	0.692982	0.693212	0.693015	0.692382	0.693396	0.692957	0.693054	0.693627	0.693369
CPNE4_31	3	0.693068	0.324432	0.693451	0.693373	0.69324	0.693009	0.693098	0.693455	0.692767	0.69328	0.693467	0.693068	0.693282	0.693307	0.692667	0.695071	0.693093	0.693447
CPNE4_32	3	0.693119	0.491495	0.693129	0.693085	0.693352	0.693263	0.693214	0.693145	0.694884	0.693119	0.69332	0.692747	0.693761	0.693611	0.693307	0.693388	0.693007	0.693162
CPNE4_33	3	0.693059	0.299459	0.693298	0.69319	0.693626	0.693058	0.693059	0.693479	0.69335	0.692849	0.693202	0.693247	0.692697	0.693426	0.693385	0.693438	0.693706	0.693967
CPNE4_34	3	0.693267	0.938038	0.693882	0.694805	0.693201	0.693267	0.693965	0.693931	0.694424	0.69322	0.694374	0.693033	0.693833	0.693391	0.693269	0.69356	0.693686	0.694774
CPNE4_35	3	0.693137	0.558784	0.694035	0.693888	0.693135	0.694572	0.693478	0.69298	0.694106	0.693137	0.694527	0.693455	0.693981	0.693252	0.693323	0.693572	0.692995	0.693368
CPNE4_36	3	0.693185	0.731376	0.693242	0.69428	0.693436	0.694576	0.693275	0.693704	0.693909	0.693182	0.69304	0.692906	0.693706	0.694615	0.694211	0.693185	0.693402	0.6945
CPNE4_37	3	0.693139	0.566372	0.693569	0.693518	0.693272	0.693989	0.693474	0.693016	0.694229	0.693018	0.694761	0.694326	0.693139	0.694701	0.693365	0.693164	0.693022	0.693556
CPNE4_38	3	0.693075	0.344236	0.693229	0.693251	0.693075	0.693755	0.694024	0.693372	0.695119	0.692931	0.693461	0.693305	0.693932	0.693213	0.694121	0.692955	0.693333	0.692979
CPNE4_39	3	0.693115	0.478305	0.694267	0.693024	0.693247	0.693022	0.693727	0.693382	0.693147	0.693603	0.692804	0.693632	0.693382	0.693115	0.693686	0.694906	0.693131	0.694702
CPNE4_4	3	0.693276	0.950889	0.693374	0.693585	0.693139	0.693526	0.693774	0.694316	0.693952	0.693229	0.693284	0.693817	0.69335	0.694097	0.693276	0.693076	0.69347	0.693617
CPNE4_40	3	0.693165	0.661323	0.693214	0.693058	0.693217	0.693711	0.693143	0.693275	0.693394	0.693457	0.693502	0.693291	0.693199	0.69365	0.692946	0.693165	0.693513	0.693284
CPNE4_41	3	0.693722	1	0.694178	0.693774	0.695118	0.693859	0.693722	0.696309	0.69318	0.696062	0.694031	0.694698	0.694425	0.69315	0.694094	0.694714	0.693435	0.693822
CPNE4_5	3	0.693193	0.758627	0.693165	0.693141	0.693304	0.693374	0.69367	0.693987	0.693292	0.693806	0.693448	0.693193	0.693543	0.693413	0.693238	0.693215	0.693152	0.69332
CPNE4_6	3	0.693568	1	0.694846	0.693447	0.694451	0.694158	0.694053	0.694011	0.694676	0.69394	0.693597	0.693107	0.694612	0.693568	0.693622	0.693326	0.695423	0.693674
CPNE4_7	3	0.693272	0.946038	0.693375	0.693751	0.693393	0.693637	0.693795	0.693341	0.693272	0.69319	0.693884	0.693355	0.69376	0.69329	0.693356	0.693207	0.693116	0.693759
CPNE4_8	3	0.693405	0.999553	0.693433	0.693256	0.693605	0.693535	0.6932	0.695136	0.694097	0.693071	0.693658	0.693422	0.693674	0.693611	0.693473	0.693405	0.693435	0.693489
CPNE4_9	3	0.693254	0.917859	0.69338	0.693433	0.693831	0.693282	0.693347	0.693254	0.695861	0.693475	0.693844	0.693254	0.693789	0.693529	0.695525	0.693284	0.693234	0.693221
CPNE9_0	3	0.692853	0.0226478	0.693254	0.692853	0.693106	0.693383	0.694863	0.693181	0.69308	0.69349	0.69263	0.693294	0.692707	0.693269	0.69513	0.69299	0.692852	0.693274
CPNE9_1	3	0.693214	0.824877	0.693287	0.69338	0.693378	0.696764	0.693214	0.693085	0.693306	0.693413	0.693119	0.693221	0.693458	0.693114	0.694409	0.693304	0.693966	0.695174
CPOX_0	3	0.693096	0.413379	0.693241	0.693133	0.693069	0.693641	0.693249	0.695088	0.694554	0.693108	0.693213	0.693078	0.693096	0.693291	0.693099	0.69372	0.693003	0.693251
CPOX_1	3	0.693117	0.487228	0.693907	0.693182	0.693259	0.692637	0.693767	0.693216	0.693114	0.695029	0.693835	0.6927	0.693186	0.693354	0.693117	0.693268	0.693366	0.693562
CP_0	3	0.69321	0.813046	0.692952	0.693486	0.69321	0.693344	0.693037	0.693229	0.693297	0.693454	0.69455	0.693374	0.693143	0.693952	0.693313	0.693687	0.693256	0.693412
CP_1	3	0.693118	0.490418	0.693293	0.693215	0.693378	0.693328	0.693175	0.693138	0.69334	0.692958	0.695441	0.693201	0.692789	0.693235	0.693118	0.693102	0.693634	0.693301
CP_2	3	0.693234	0.877146	0.69329	0.693204	0.693348	0.693529	0.693108	0.693266	0.693723	0.693245	0.693461	0.69336	0.693117	0.693575	0.693609	0.693302	0.693234	0.693401
CP_3	3	0.693178	0.709485	0.693219	0.693178	0.693464	0.693249	0.693313	0.693411	0.693123	0.693323	0.693464	0.693211	0.693152	0.694081	0.693161	0.694549	0.693326	0.693648
CRBN_0	3	0.693126	0.518682	0.693222	0.692855	0.693204	0.693315	0.693212	0.69299	0.694366	0.693301	0.694281	0.693126	0.693322	0.693207	0.69625	0.693008	0.693176	0.693152
CRBN_1	3	0.693122	0.503643	0.693248	0.693122	0.693441	0.69337	0.693229	0.693228	0.694882	0.693352	0.693098	0.69315	0.693103	0.693906	0.693674	0.6933	0.693094	0.693141
CRBN_2	3	0.6931	0.425843	0.693127	0.693351	0.693752	0.693241	0.693718	0.693252	0.693514	0.693256	0.693028	0.693087	0.693508	0.693438	0.692908	0.6931	0.693338	0.69339
CRELD1_0	3	0.693101	0.429275	0.69328	0.693166	0.69342	0.693847	0.693405	0.693101	0.693149	0.693156	0.693054	0.69316	0.692929	0.693368	0.69349	0.694109	0.69309	0.693484
CRTAP_0	3	0.693352	0.995482	0.694318	0.693505	0.693552	0.694245	0.693438	0.69331	0.693683	0.693288	0.693388	0.693438	0.693764	0.693352	0.693433	0.693274	0.693512	0.694191
CRTAP_1	3	0.693058	0.296961	0.693735	0.692753	0.694625	0.693199	0.693592	0.694386	0.693137	0.693364	0.692979	0.693058	0.693375	0.693599	0.692966	0.694169	0.695304	0.693293
CRYBG3_0	3	0.692979	0.12825	0.693489	0.692636	0.692885	0.693353	0.693295	0.692955	0.693423	0.693004	0.692979	0.692983	0.693195	0.693026	0.693128	0.693121	0.693254	0.693086
CRYBG3_1	3	0.693135	0.552833	0.692822	0.693144	0.693406	0.693553	0.694044	0.693239	0.693891	0.693851	0.692825	0.693569	0.69309	0.693205	0.693135	0.693195	0.693333	0.693191
CRYBG3_2	3	0.693121	0.500751	0.693121	0.693163	0.692751	0.693559	0.693364	0.693146	0.6934	0.693038	0.693216	0.693194	0.693329	0.693005	0.693151	0.693546	0.693322	0.693123
CRYBG3_3	3	0.693122	0.504004	0.693136	0.69327	0.693251	0.693379	0.693378	0.693122	0.694785	0.693239	0.692824	0.693852	0.693259	0.693486	0.693052	0.6927	0.693369	0.693377
CRYGS_0	3	0.693004	0.171709	0.693144	0.693119	0.693083	0.693719	0.693575	0.693408	0.693004	0.693618	0.692947	0.693118	0.692824	0.693267	0.693312	0.693263	0.692473	0.69357
CSPG5_0	3	0.693036	0.238513	0.69348	0.693552	0.693358	0.693234	0.693633	0.692873	0.693249	0.693257	0.693203	0.693036	0.693016	0.693214	0.693087	0.693303	0.692921	0.693576
CSRNP1_0	3	0.693033	0.233436	0.693246	0.693242	0.693246	0.69312	0.693164	0.693074	0.693117	0.692788	0.693043	0.693033	0.693439	0.694363	0.693057	0.694875	0.692971	0.69291
CSTA_0	3	0.693225	0.853232	0.693271	0.693161	0.693297	0.693604	0.693835	0.693219	0.693466	0.693252	0.69349	0.693613	0.69351	0.693401	0.69321	0.693225	0.693404	0.693258
CSTA_1	3	0.693197	0.771616	0.693365	0.693438	0.693326	0.692982	0.693327	0.693434	0.694948	0.693047	0.693197	0.693147	0.693463	0.693595	0.693299	0.693255	0.69355	0.693469
CTDSPL_0	3	0.692745	0.00339727	0.692587	0.69308	0.693169	0.69308	0.693048	0.693519	0.693071	0.693077	0.693147	0.692963	0.69233	0.693114	0.692602	0.692745	0.692887	0.693067
CTDSPL_1	3	0.693239	0.887216	0.693194	0.693208	0.693576	0.694195	0.693305	0.693448	0.693366	0.693138	0.693281	0.69328	0.693239	0.695542	0.694342	0.695937	0.693531	0.693289
CTDSPL_2	3	0.693009	0.181706	0.69336	0.692909	0.693009	0.693071	0.692732	0.694095	0.69312	0.693257	0.693215	0.693708	0.692862	0.693229	0.693561	0.693459	0.693254	0.693261
CTDSPL_3	3	0.693094	0.40486	0.692835	0.693121	0.692852	0.693094	0.693104	0.693491	0.69328	0.693463	0.693316	0.693138	0.693127	0.693318	0.696003	0.69252	0.693307	0.693839
CTDSPL_4	3	0.692919	0.0604767	0.693811	0.693121	0.692919	0.692738	0.693164	0.693833	0.692626	0.693455	0.693457	0.693033	0.692243	0.693162	0.693464	0.693163	0.694232	0.693596
CTDSPL_5	3	0.69333	0.989857	0.693315	0.693647	0.693731	0.693409	0.693498	0.695044	0.693169	0.694201	0.69356	0.693408	0.693432	0.697013	0.693204	0.69333	0.693681	0.693725
CTNNB1_0	3	0.692222	1.22095e-09	0.693027	0.692358	0.692222	0.69298	0.692927	0.693709	0.692256	0.692754	0.691623	0.692318	0.692043	0.692107	0.692762	0.692315	0.693895	0.69258
CTNNB1_1	3	0.692744	0.00336452	0.692857	0.692998	0.692182	0.693456	0.693003	0.692485	0.692826	0.691246	0.693048	0.693561	0.692744	0.692839	0.693071	0.693114	0.693162	0.69304
CX3CR1_0	3	0.692971	0.117238	0.69317	0.693805	0.694036	0.693678	0.693126	0.692915	0.692971	0.693719	0.693503	0.692764	0.693414	0.693048	0.693116	0.693785	0.693124	0.692961
CX3CR1_1	3	0.693115	0.478305	0.693355	0.693444	0.693219	0.694005	0.694817	0.696045	0.693311	0.693907	0.692939	0.693115	0.693237	0.693464	0.692697	0.693308	0.692845	0.693629
CXCR6_0	3	0.693112	0.468768	0.692831	0.693444	0.693231	0.69307	0.694302	0.693832	0.693112	0.693671	0.693123	0.693836	0.69439	0.693536	0.693211	0.693182	0.693354	0.693013
CYB561D2_0	3	0.693244	0.898279	0.693832	0.69326	0.694329	0.69424	0.692975	0.693281	0.694181	0.693275	0.693628	0.693953	0.692903	0.693292	0.693244	0.693199	0.69352	0.695146
CYP8B1_0	3	0.693179	0.713025	0.693112	0.693689	0.693375	0.693477	0.69382	0.693293	0.693179	0.693283	0.692827	0.693627	0.693247	0.693666	0.692948	0.693264	0.693563	0.693727
DAG1_0	3	0.693134	0.548625	0.693361	0.693272	0.693578	0.693336	0.693176	0.693134	0.693345	0.693134	0.693093	0.693151	0.692985	0.693284	0.693135	0.693059	0.693322	0.693428
DAG1_1	3	0.69322	0.841301	0.693254	0.693472	0.693286	0.693687	0.69355	0.693285	0.693316	0.693651	0.693006	0.69345	0.693082	0.693209	0.693397	0.69322	0.693619	0.693283
DAG1_2	3	0.693066	0.320092	0.69315	0.693066	0.693333	0.69372	0.693073	0.693191	0.692977	0.693679	0.692968	0.694045	0.693015	0.693175	0.693218	0.693372	0.693318	0.69308
DALRD3_0	3	0.693165	0.663144	0.693272	0.693192	0.693346	0.693172	0.693317	0.693099	0.6933	0.693228	0.693427	0.692975	0.693236	0.69373	0.69319	0.693022	0.693317	0.693165
DAZL_0	3	0.69302	0.202293	0.6932	0.693142	0.69321	0.693204	0.693563	0.693166	0.693149	0.692982	0.692626	0.692823	0.693326	0.693184	0.693104	0.694903	0.69302	0.693155
DAZL_1	3	0.693157	0.633817	0.693157	0.69325	0.693201	0.693076	0.69369	0.693176	0.693083	0.693378	0.693214	0.693197	0.69328	0.693721	0.693231	0.69287	0.69318	0.693176
DBR1_0	3	0.692264	5.91858e-09	0.692618	0.690706	0.693093	0.692584	0.692788	0.693457	0.692867	0.693031	0.692858	0.692706	0.692035	0.692323	0.692202	0.692264	0.692965	0.693165
DCBLD2_0	3	0.693113	0.472376	0.6932	0.693113	0.692969	0.693438	0.693224	0.693001	0.692829	0.693186	0.693644	0.69313	0.693682	0.693371	0.693121	0.693136	0.693311	0.693461
DCBLD2_1	3	0.693039	0.246297	0.693277	0.693505	0.69303	0.693588	0.693098	0.693044	0.693162	0.693411	0.693843	0.693039	0.693605	0.69349	0.692851	0.693012	0.693085	0.693225
DCBLD2_2	3	0.693071	0.332329	0.693258	0.693006	0.693156	0.693355	0.692904	0.693381	0.693215	0.692842	0.693218	0.693303	0.693265	0.693223	0.69335	0.693071	0.69308	0.693201
DCBLD2_3	3	0.693006	0.175225	0.693085	0.693177	0.6932	0.693411	0.693351	0.69297	0.692983	0.693119	0.692929	0.693067	0.693556	0.693282	0.693165	0.693145	0.693006	0.69414
DCBLD2_4	3	0.692959	0.100779	0.692959	0.693466	0.693219	0.693294	0.693164	0.693267	0.69301	0.693295	0.692736	0.692954	0.693436	0.693322	0.6929	0.693424	0.69319	0.693322
DCBLD2_5	3	0.693002	0.16732	0.693156	0.693111	0.692986	0.693419	0.693531	0.69315	0.693211	0.693628	0.69294	0.693002	0.692994	0.694085	0.693233	0.693002	0.693063	0.693626
DCLK3_0	3	0.693137	0.55712	0.693129	0.693322	0.693397	0.693319	0.693465	0.694019	0.693566	0.693192	0.6932	0.693127	0.693214	0.693333	0.693137	0.693576	0.692875	0.693138
DCLK3_1	3	0.693083	0.371817	0.693521	0.693081	0.693664	0.693298	0.693209	0.692962	0.693254	0.693172	0.693083	0.692943	0.693092	0.694083	0.693682	0.693369	0.693179	0.695412
DCP1A_0	3	0.693321	0.986305	0.694405	0.693744	0.693256	0.69384	0.693707	0.694136	0.695117	0.693655	0.693391	0.693321	0.693909	0.693539	0.69347	0.693214	0.693308	0.69339
DCP1A_1	3	0.693231	0.869255	0.692992	0.693164	0.693433	0.693231	0.693611	0.694054	0.693683	0.693825	0.694336	0.693167	0.693555	0.693465	0.693321	0.693384	0.694029	0.693934
DCP1A_2	3	0.693202	0.787929	0.69433	0.693265	0.693269	0.69317	0.693428	0.693246	0.693202	0.693223	0.693287	0.693182	0.693239	0.693791	0.69411	0.694024	0.693274	0.693097
DCUN1D1_0	3	0.692989	0.144795	0.692851	0.693164	0.692793	0.69336	0.693066	0.693573	0.693375	0.692989	0.692741	0.693035	0.693053	0.693037	0.693174	0.693234	0.693169	0.693282
DCUN1D1_1	3	0.693046	0.263405	0.693046	0.693406	0.693223	0.69308	0.693221	0.692939	0.693253	0.693121	0.693172	0.692966	0.69289	0.693189	0.693058	0.693055	0.693048	0.693157
DENND6A_0	3	0.693139	0.565853	0.693264	0.693239	0.693417	0.694244	0.69344	0.692933	0.693701	0.693117	0.693953	0.693342	0.693254	0.693139	0.693099	0.693424	0.693875	0.694117
DENND6A_1	3	0.693086	0.378658	0.692982	0.693252	0.693143	0.693823	0.693581	0.693418	0.693086	0.693326	0.693781	0.694598	0.692907	0.693255	0.694933	0.69322	0.693031	0.693581
DENND6A_2	3	0.69306	0.302922	0.693795	0.692569	0.692861	0.693241	0.693116	0.693158	0.693232	0.69306	0.695206	0.693437	0.693099	0.69301	0.693074	0.694858	0.693194	0.693789
DENND6A_3	3	0.692968	0.112528	0.692914	0.693975	0.69337	0.692579	0.692968	0.694911	0.697393	0.693556	0.693237	0.693897	0.693198	0.693365	0.693049	0.693241	0.694484	0.691794
DGKG_0	3	0.693324	0.987834	0.69351	0.694015	0.69317	0.693652	0.693342	0.693828	0.694197	0.693578	0.693584	0.693387	0.693444	0.693324	0.693141	0.693239	0.694167	0.693655
DGKG_1	3	0.693142	0.576751	0.693189	0.694346	0.693262	0.693315	0.693573	0.69311	0.693295	0.69326	0.693418	0.693336	0.693039	0.69324	0.693142	0.693128	0.693215	0.693462
DGKG_2	3	0.693167	0.667688	0.693245	0.693167	0.69321	0.693534	0.693977	0.693091	0.695506	0.693222	0.69323	0.693009	0.693677	0.693466	0.694929	0.693157	0.693878	0.693468
DGKG_3	3	0.693073	0.339407	0.694405	0.696228	0.693243	0.693501	0.69312	0.693301	0.693484	0.693932	0.692848	0.693098	0.693436	0.693004	0.693197	0.693073	0.693031	0.693583
DGKG_4	3	0.692726	0.00233729	0.693059	0.692675	0.692765	0.692958	0.693585	0.693407	0.692496	0.693463	0.692812	0.692995	0.692726	0.693468	0.692548	0.692872	0.69289	0.693526
DGKG_5	3	0.692933	0.072543	0.693194	0.693944	0.693372	0.693839	0.693616	0.693547	0.693216	0.693116	0.693247	0.692927	0.693234	0.693539	0.692933	0.692892	0.692634	0.694635
DGKG_6	3	0.693268	0.939416	0.693423	0.693272	0.694186	0.693501	0.693366	0.693292	0.694432	0.693101	0.696705	0.693354	0.693745	0.693225	0.69617	0.693008	0.693552	0.693268
DGKG_7	3	0.69312	0.494982	0.693202	0.693416	0.693276	0.693492	0.693541	0.693491	0.693925	0.693222	0.693089	0.69312	0.692968	0.693174	0.69326	0.693119	0.693336	0.69321
DGKG_8	3	0.693195	0.765956	0.693761	0.693163	0.693357	0.69371	0.693511	0.693466	0.694079	0.693195	0.693097	0.693299	0.693599	0.695301	0.693759	0.693195	0.693464	0.693508
DGKG_9	3	0.692996	0.155969	0.693201	0.693266	0.69314	0.693464	0.693253	0.692983	0.693102	0.692996	0.692673	0.693109	0.692908	0.693855	0.693563	0.69337	0.693175	0.693414
DHX30_0	3	0.69269	0.00113269	0.693414	0.692744	0.693187	0.693329	0.693033	0.69318	0.692416	0.692885	0.692978	0.692539	0.69269	0.692623	0.693223	0.692746	0.693298	0.693153
DHX36_0	3	0.693165	0.663362	0.693868	0.693122	0.694148	0.693867	0.693733	0.693531	0.693161	0.693165	0.69332	0.693818	0.69338	0.693325	0.693487	0.693054	0.693365	0.694239
DHX36_1	3	0.693039	0.246737	0.693528	0.692759	0.693155	0.6936	0.69421	0.693569	0.692987	0.693522	0.693128	0.693796	0.692676	0.693714	0.693039	0.693774	0.693388	0.694232
DLEC1_0	3	0.693108	0.452457	0.693647	0.693134	0.6931	0.693536	0.693599	0.694	0.693288	0.693139	0.693155	0.693074	0.693505	0.693118	0.693108	0.693134	0.693258	0.693037
DLEC1_1	3	0.693176	0.701589	0.693299	0.693197	0.693402	0.693326	0.693632	0.693735	0.693536	0.693058	0.693204	0.693291	0.693278	0.693375	0.693163	0.693176	0.693035	0.693192
DLEC1_2	3	0.693146	0.592597	0.693146	0.693224	0.693198	0.693411	0.693281	0.693343	0.695353	0.692859	0.693471	0.69304	0.693292	0.693244	0.693901	0.693065	0.69323	0.693266
DLEC1_3	3	0.693146	0.590593	0.693019	0.693277	0.693483	0.693388	0.693146	0.693164	0.693825	0.692961	0.693856	0.693248	0.69344	0.693174	0.69309	0.693183	0.693281	0.693984
DLEC1_4	3	0.693118	0.488876	0.693146	0.693411	0.693118	0.693064	0.693773	0.693181	0.692859	0.694782	0.693361	0.692745	0.69414	0.69389	0.693319	0.693256	0.69337	0.693181
DLG1-AS1_0	3	0.693153	0.618667	0.693175	0.693206	0.693435	0.693629	0.693327	0.693314	0.693629	0.695421	0.69296	0.693005	0.692807	0.694129	0.693233	0.693153	0.693278	0.693171
DLG1_0	3	0.693236	0.879588	0.693316	0.693136	0.693295	0.693287	0.692828	0.693716	0.692964	0.693377	0.693704	0.693386	0.69377	0.693295	0.693392	0.693616	0.693236	0.693406
DLG1_1	3	0.693092	0.400568	0.693008	0.694156	0.693094	0.694033	0.693893	0.69307	0.693592	0.693332	0.693975	0.692893	0.693125	0.693226	0.693092	0.69326	0.693094	0.693238
DLG1_10	3	0.693163	0.655118	0.693554	0.693334	0.693464	0.693235	0.693248	0.695696	0.693381	0.693547	0.693152	0.693051	0.693312	0.693248	0.693113	0.693219	0.693163	0.693197
DLG1_11	3	0.693175	0.698045	0.693173	0.693329	0.693433	0.693637	0.693472	0.693175	0.693291	0.693331	0.69331	0.693485	0.69335	0.693243	0.693085	0.693655	0.693086	0.693681
DLG1_12	3	0.693116	0.481903	0.693056	0.693157	0.693211	0.69342	0.69345	0.693116	0.693636	0.693361	0.693688	0.693061	0.693193	0.693383	0.692964	0.69334	0.693388	0.69313
DLG1_13	3	0.693201	0.786056	0.693298	0.693132	0.693343	0.693869	0.694689	0.69352	0.693325	0.694009	0.693282	0.69327	0.692939	0.694111	0.693201	0.692796	0.694003	0.693241
DLG1_2	3	0.693036	0.240239	0.693457	0.693088	0.69315	0.693203	0.693213	0.693138	0.693864	0.6935	0.694121	0.693177	0.692985	0.693471	0.693036	0.693126	0.69294	0.692995
DLG1_3	3	0.692817	0.0125822	0.693267	0.693268	0.69272	0.693234	0.693631	0.692747	0.693369	0.692982	0.694665	0.693121	0.693954	0.692565	0.692817	0.693064	0.694468	0.693483
DLG1_4	3	0.692987	0.141655	0.693101	0.693116	0.693458	0.6934	0.69351	0.692987	0.693855	0.693858	0.692893	0.69294	0.692769	0.693336	0.693212	0.693998	0.693736	0.69311
DLG1_5	3	0.693159	0.638238	0.693173	0.693185	0.693271	0.693487	0.693167	0.694055	0.693117	0.693328	0.693376	0.693391	0.692749	0.693728	0.693159	0.693142	0.693316	0.693445
DLG1_6	3	0.693023	0.209509	0.693031	0.693072	0.693433	0.693023	0.693133	0.693475	0.693478	0.69275	0.693722	0.693343	0.692974	0.693225	0.693763	0.694101	0.692721	0.693146
DLG1_7	3	0.693119	0.491926	0.693229	0.693257	0.693205	0.693471	0.693291	0.693147	0.693844	0.693153	0.693007	0.693191	0.693393	0.693422	0.693119	0.693058	0.69297	0.6935
DLG1_8	3	0.693142	0.578235	0.693898	0.693087	0.693142	0.69359	0.693285	0.693147	0.693046	0.693839	0.694616	0.693179	0.693314	0.693265	0.69293	0.693893	0.693938	0.693227
DLG1_9	3	0.693061	0.306184	0.693036	0.693137	0.693184	0.693493	0.693121	0.693182	0.695816	0.693213	0.693061	0.693056	0.693216	0.693319	0.693092	0.692998	0.693449	0.69336
DNAH12_0	3	0.693176	0.70318	0.693671	0.693786	0.693845	0.694775	0.693259	0.693717	0.693419	0.693235	0.693371	0.693197	0.693182	0.693214	0.693164	0.69316	0.693025	0.693176
DNAH12_1	3	0.692956	0.0975118	0.69358	0.69321	0.693147	0.693273	0.692956	0.693285	0.694482	0.693543	0.69374	0.69294	0.69382	0.693248	0.692928	0.692698	0.693442	0.693073
DNAH12_10	3	0.693071	0.33447	0.693313	0.693015	0.693041	0.694153	0.693213	0.693294	0.695247	0.693071	0.693246	0.693123	0.692943	0.693253	0.693952	0.693129	0.69328	0.69396
DNAH12_11	3	0.693103	0.437412	0.693324	0.69321	0.693196	0.693861	0.693076	0.693252	0.693103	0.693336	0.693166	0.692912	0.693171	0.693179	0.693123	0.693003	0.693128	0.694301
DNAH12_12	3	0.693047	0.267519	0.693243	0.693404	0.693142	0.69383	0.693364	0.69377	0.695295	0.692928	0.693267	0.693033	0.693163	0.693317	0.693587	0.692997	0.693047	0.693615
DNAH12_13	3	0.692997	0.158973	0.69345	0.69324	0.693437	0.693728	0.693283	0.692897	0.69366	0.692997	0.693831	0.693372	0.693634	0.693167	0.693549	0.695863	0.692991	0.692624
DNAH12_14	3	0.693023	0.2094	0.693404	0.693428	0.693399	0.692976	0.693319	0.692741	0.693031	0.693023	0.693188	0.692945	0.693124	0.693177	0.693051	0.693224	0.693106	0.693697
DNAH12_15	3	0.692771	0.00555722	0.692771	0.692323	0.693319	0.69321	0.694007	0.693411	0.692728	0.692807	0.692914	0.693011	0.693413	0.694071	0.693055	0.692894	0.69436	0.692727
DNAH12_2	3	0.693141	0.572672	0.692952	0.694867	0.695024	0.693046	0.693247	0.693141	0.694761	0.694489	0.692917	0.693409	0.693273	0.693327	0.693226	0.693963	0.693216	0.693595
DNAH12_3	3	0.692979	0.129158	0.693288	0.693531	0.693736	0.693472	0.692827	0.692985	0.693426	0.69306	0.69277	0.693059	0.692979	0.693085	0.693188	0.695186	0.692879	0.693424
DNAH12_4	3	0.692942	0.0814641	0.692483	0.692974	0.693073	0.693341	0.693089	0.692952	0.694659	0.692942	0.693023	0.692617	0.693107	0.693207	0.693118	0.693047	0.692782	0.693962
DNAH12_5	3	0.692636	0.000343203	0.692705	0.693233	0.693199	0.692942	0.69277	0.693153	0.692636	0.693038	0.693476	0.691996	0.693768	0.692694	0.693532	0.692526	0.692616	0.693554
DNAH12_6	3	0.692704	0.00151165	0.69263	0.69405	0.692242	0.692973	0.69308	0.692707	0.693559	0.69278	0.695388	0.693395	0.692965	0.69261	0.693025	0.695768	0.693111	0.692704
DNAH12_7	3	0.693045	0.261618	0.693642	0.693025	0.693907	0.692837	0.693388	0.693736	0.695304	0.693074	0.69287	0.693045	0.693452	0.693337	0.693238	0.694569	0.693292	0.693299
DNAH12_8	3	0.693206	0.800222	0.693444	0.69629	0.693206	0.693504	0.693439	0.693782	0.693146	0.693301	0.694101	0.693436	0.693233	0.69296	0.693697	0.69315	0.69485	0.693278
DNAH12_9	3	0.693248	0.9059	0.693156	0.693248	0.693315	0.693408	0.696093	0.6935	0.693561	0.693262	0.69466	0.693102	0.693559	0.693393	0.693516	0.693256	0.693105	0.693496
DNAH1_0	3	0.693151	0.610294	0.693251	0.693151	0.693187	0.693699	0.693491	0.693019	0.69519	0.693382	0.693555	0.693991	0.6936	0.693249	0.693167	0.693135	0.693572	0.693144
DNAH1_1	3	0.693152	0.614964	0.693144	0.693367	0.693152	0.693757	0.693319	0.693372	0.693819	0.693249	0.693088	0.693331	0.693387	0.693291	0.693204	0.693213	0.693111	0.693167
DNAH1_2	3	0.693066	0.319338	0.693252	0.693066	0.693164	0.693531	0.693558	0.693118	0.693481	0.693245	0.693446	0.693034	0.692679	0.693498	0.693133	0.69303	0.693661	0.693396
DNAJB11_0	3	0.693009	0.181824	0.693464	0.693144	0.693424	0.692806	0.693098	0.693358	0.692834	0.693401	0.693664	0.692791	0.693654	0.693998	0.693255	0.693567	0.693009	0.693299
DNAJB11_1	3	0.692839	0.0183359	0.693723	0.69383	0.694214	0.692958	0.693877	0.692562	0.693032	0.69348	0.693119	0.692839	0.693144	0.693519	0.693015	0.693091	0.692348	0.692624
DNAJB8-AS1_0	3	0.69326	0.927595	0.69326	0.693291	0.693289	0.69358	0.693632	0.693387	0.693542	0.693756	0.693063	0.693343	0.693481	0.693588	0.693142	0.69318	0.693529	0.693575
DNAJB8_0	3	0.693287	0.963293	0.693344	0.693426	0.693287	0.694295	0.693655	0.693682	0.693612	0.696084	0.693174	0.69348	0.693019	0.693302	0.693999	0.694156	0.693314	0.693068
DNAJC13_0	3	0.693068	0.323555	0.69315	0.693305	0.693503	0.693767	0.69321	0.693389	0.693931	0.695214	0.693167	0.694343	0.693066	0.693068	0.6929	0.694613	0.692918	0.693764
DNAJC13_1	3	0.693242	0.893264	0.693512	0.69356	0.69356	0.693518	0.694752	0.693783	0.693947	0.693101	0.693464	0.693137	0.693157	0.693248	0.693256	0.694318	0.693242	0.693616
DNAJC13_2	3	0.693397	0.999348	0.694089	0.693709	0.6932	0.693909	0.69452	0.69582	0.693574	0.693844	0.694858	0.693648	0.693397	0.693967	0.6933	0.694062	0.693323	0.696844
DNAJC13_3	3	0.693438	0.999918	0.693661	0.693408	0.693247	0.693983	0.693988	0.699141	0.693613	0.693501	0.695505	0.693628	0.693496	0.693431	0.693438	0.693661	0.69344	0.694409
DNAJC13_4	3	0.693528	1	0.694797	0.694071	0.693969	0.694225	0.693738	0.693262	0.694986	0.693513	0.694024	0.693493	0.693809	0.693634	0.694576	0.693528	0.694303	0.694276
DNAJC13_5	3	0.693283	0.959112	0.693018	0.694433	0.694239	0.693781	0.694035	0.693543	0.693283	0.694195	0.694932	0.692853	0.694427	0.693091	0.693528	0.694645	0.693373	0.694113
DNAJC19_0	3	0.693217	0.832173	0.693375	0.69325	0.693298	0.693454	0.693507	0.693217	0.693389	0.693181	0.693093	0.693274	0.693241	0.69385	0.693417	0.693346	0.693305	0.693152
DNASE1L3_0	3	0.69305	0.273771	0.693088	0.693012	0.692936	0.693532	0.693438	0.69312	0.693079	0.693142	0.693396	0.69305	0.693151	0.693302	0.693993	0.693263	0.692235	0.693179
DNASE1L3_1	3	0.692989	0.145293	0.692934	0.69319	0.692989	0.694101	0.69365	0.693064	0.692965	0.693299	0.692856	0.693257	0.693252	0.693658	0.69326	0.693128	0.693349	0.69342
DOCK3_0	3	0.693029	0.223623	0.693055	0.693224	0.693133	0.69311	0.693201	0.692977	0.69333	0.69299	0.693147	0.693029	0.693076	0.69328	0.693044	0.692958	0.693091	0.693276
DOCK3_1	3	0.692957	0.0984277	0.692957	0.692852	0.69312	0.69355	0.693223	0.693068	0.693999	0.6925	0.693186	0.693006	0.69268	0.693263	0.693171	0.692981	0.693014	0.693164
DOCK3_10	3	0.693029	0.223234	0.693029	0.69321	0.693077	0.693414	0.693163	0.69307	0.693717	0.693041	0.693115	0.693335	0.692996	0.693166	0.693026	0.693025	0.693307	0.69311
DOCK3_11	3	0.692823	0.0140039	0.692823	0.69281	0.693055	0.69309	0.693243	0.69323	0.693812	0.693311	0.693248	0.6931	0.693065	0.692786	0.693262	0.692599	0.693326	0.693587
DOCK3_12	3	0.692945	0.0845199	0.6932	0.69288	0.693074	0.693445	0.69552	0.693109	0.69346	0.69311	0.692931	0.693093	0.692856	0.693143	0.6932	0.692945	0.69307	0.693314
DOCK3_13	3	0.693084	0.372767	0.693097	0.693218	0.69312	0.693429	0.693206	0.693137	0.693467	0.693155	0.693146	0.693418	0.693084	0.693029	0.693206	0.692994	0.693023	0.693446
DOCK3_14	3	0.693113	0.471314	0.693254	0.693113	0.69328	0.693371	0.693166	0.693281	0.693705	0.693039	0.693589	0.693189	0.693034	0.693126	0.69321	0.693023	0.693434	0.693602
DOCK3_15	3	0.693079	0.357287	0.693093	0.693139	0.69309	0.69325	0.69303	0.693199	0.693759	0.693415	0.693135	0.69311	0.692937	0.69328	0.693399	0.693079	0.692947	0.693347
DOCK3_16	3	0.693119	0.491926	0.692934	0.693349	0.693526	0.693499	0.693119	0.693438	0.693531	0.693368	0.693122	0.69307	0.69319	0.693472	0.693998	0.693056	0.69318	0.693236
DOCK3_17	3	0.693199	0.777728	0.693213	0.693206	0.693273	0.693562	0.693095	0.693201	0.693144	0.693537	0.693429	0.693082	0.693337	0.693279	0.693199	0.693246	0.693356	0.693256
DOCK3_18	3	0.693173	0.692173	0.693234	0.693173	0.693326	0.693945	0.693303	0.694074	0.693276	0.693483	0.693024	0.693321	0.693129	0.693299	0.693207	0.693024	0.693207	0.693337
DOCK3_19	3	0.693183	0.726877	0.693381	0.693249	0.693178	0.69355	0.693849	0.693239	0.693807	0.693275	0.693209	0.693183	0.693215	0.693258	0.693196	0.693061	0.693178	0.694229
DOCK3_2	3	0.693082	0.368658	0.693208	0.693303	0.692993	0.693297	0.693249	0.693092	0.693717	0.69331	0.693139	0.693233	0.692858	0.693318	0.693131	0.692889	0.693082	0.693319
DOCK3_20	3	0.693128	0.52511	0.693128	0.693343	0.693188	0.693406	0.693008	0.693177	0.693609	0.693416	0.69308	0.693537	0.693551	0.696609	0.693307	0.693025	0.693182	0.693403
DOCK3_21	3	0.69318	0.714947	0.693243	0.693116	0.693358	0.693396	0.693371	0.69314	0.693493	0.693308	0.693319	0.693115	0.6932	0.693284	0.693246	0.69318	0.693185	0.693314
DOCK3_22	3	0.693159	0.639158	0.693312	0.693159	0.693178	0.693525	0.693299	0.693081	0.693275	0.693234	0.693073	0.6933	0.693233	0.693223	0.693431	0.693069	0.693238	0.693447
DOCK3_23	3	0.693186	0.737685	0.693252	0.693249	0.693189	0.693334	0.693256	0.693556	0.693293	0.693264	0.693366	0.69315	0.693186	0.693215	0.693302	0.693173	0.693132	0.693676
DOCK3_24	3	0.693201	0.784176	0.6935	0.693201	0.693331	0.694101	0.693147	0.693678	0.69369	0.693199	0.693615	0.694497	0.693225	0.693276	0.693473	0.693027	0.693206	0.693217
DOCK3_25	3	0.693154	0.620517	0.693118	0.693274	0.693371	0.693977	0.693601	0.693395	0.693154	0.692803	0.692855	0.693707	0.693574	0.693802	0.693321	0.693408	0.693464	0.693493
DOCK3_3	3	0.692976	0.124459	0.693174	0.693065	0.692898	0.692936	0.693034	0.693153	0.693517	0.693311	0.693052	0.692976	0.693061	0.693391	0.693183	0.692942	0.693101	0.693149
DOCK3_4	3	0.693059	0.298347	0.693126	0.693059	0.693301	0.693192	0.693101	0.693123	0.693455	0.693146	0.693466	0.69356	0.692941	0.693028	0.694019	0.693005	0.693207	0.693894
DOCK3_5	3	0.693002	0.166711	0.693165	0.693059	0.69315	0.693476	0.693133	0.693233	0.693747	0.693221	0.693042	0.693176	0.692745	0.693189	0.69383	0.692698	0.693001	0.693002
DOCK3_6	3	0.692888	0.0390301	0.693213	0.693138	0.692771	0.693365	0.693274	0.692883	0.693274	0.693308	0.692939	0.692888	0.693118	0.69332	0.693592	0.69293	0.692878	0.693803
DOCK3_7	3	0.693013	0.188463	0.693105	0.693169	0.692748	0.693472	0.69307	0.693187	0.693241	0.693607	0.693029	0.692968	0.692941	0.693304	0.6932	0.693018	0.693013	0.693484
DOCK3_8	3	0.69305	0.275982	0.693268	0.69305	0.693156	0.693156	0.693559	0.692929	0.693486	0.693721	0.693098	0.693259	0.693106	0.693337	0.693097	0.693147	0.692979	0.692833
DOCK3_9	3	0.692985	0.138583	0.693097	0.693089	0.693138	0.693243	0.69298	0.693131	0.693623	0.693515	0.692899	0.693018	0.69312	0.693184	0.69271	0.692985	0.693321	0.693386
DPH3_0	3	0.69319	0.751342	0.69319	0.693502	0.693495	0.693523	0.693188	0.693233	0.69326	0.693417	0.693195	0.693232	0.693086	0.694199	0.693177	0.695272	0.693345	0.693261
DPPA2P3_0	3	0.693397	0.999324	0.693383	0.693728	0.693655	0.693725	0.69734	0.694096	0.693397	0.693819	0.693365	0.694597	0.693324	0.693543	0.694336	0.69398	0.693776	0.69386
DPPA2_0	3	0.693079	0.356483	0.69326	0.693127	0.693113	0.693419	0.693397	0.693202	0.693294	0.693079	0.693334	0.69283	0.692879	0.693288	0.693119	0.693208	0.693029	0.693382
DPPA2_1	3	0.693154	0.622367	0.69331	0.69311	0.693478	0.692998	0.693196	0.693384	0.694261	0.693154	0.693159	0.693357	0.693611	0.693314	0.693442	0.693511	0.693136	0.693156
DPPA4_0	3	0.693065	0.315873	0.693398	0.693562	0.693165	0.692968	0.693434	0.693129	0.69313	0.693134	0.693076	0.69303	0.693221	0.693258	0.693065	0.693204	0.69337	0.692997
DRD3_0	3	0.693141	0.573561	0.693516	0.693474	0.693846	0.693225	0.694442	0.692786	0.693045	0.693507	0.693757	0.6931	0.693259	0.693259	0.693841	0.693521	0.693141	0.693545
DRD3_1	3	0.693118	0.489235	0.693412	0.693118	0.693064	0.693294	0.694112	0.693409	0.694016	0.692992	0.693708	0.69323	0.693573	0.694035	0.693169	0.692926	0.693387	0.693281
DRD3_2	3	0.693042	0.255304	0.693201	0.693009	0.693042	0.69344	0.693992	0.693221	0.693152	0.693663	0.692828	0.693993	0.692973	0.693428	0.693171	0.693219	0.693179	0.693694
DTX3L_0	3	0.693102	0.432447	0.693276	0.693102	0.69316	0.69378	0.693875	0.693419	0.69305	0.694173	0.693312	0.693196	0.693615	0.693657	0.693277	0.693242	0.693087	0.693018
DUSP7_0	3	0.693295	0.970088	0.693228	0.693295	0.693643	0.693294	0.693397	0.693536	0.693955	0.694017	0.693347	0.693472	0.694221	0.693819	0.693766	0.693319	0.692995	0.693593
DVL3_0	3	0.692861	0.0259899	0.692408	0.693309	0.693215	0.692801	0.693411	0.693264	0.692861	0.693121	0.692922	0.693346	0.692674	0.693141	0.694185	0.693216	0.693195	0.693038
DYNC1LI1_0	3	0.693212	0.818866	0.693212	0.694234	0.693262	0.693338	0.694881	0.693014	0.69336	0.693255	0.693971	0.693349	0.694049	0.693186	0.693177	0.693426	0.694378	0.694831
DYNC1LI1_1	3	0.693182	0.723979	0.693565	0.69321	0.693758	0.693395	0.693612	0.693156	0.693182	0.694038	0.693027	0.693648	0.693658	0.693863	0.693414	0.69302	0.693526	0.693721
DZIP1L_0	3	0.692702	0.00143696	0.692789	0.692358	0.692999	0.692477	0.693137	0.694194	0.693829	0.692974	0.692702	0.693082	0.692601	0.693115	0.693224	0.692949	0.692787	0.693176
DZIP1L_1	3	0.693007	0.176472	0.693037	0.693338	0.692802	0.693206	0.693114	0.694065	0.693047	0.693029	0.692804	0.69312	0.693052	0.693287	0.693049	0.693007	0.692561	0.693691
DZIP1L_2	3	0.692739	0.00305251	0.693153	0.692157	0.693228	0.692726	0.693347	0.692739	0.692203	0.693445	0.693026	0.692907	0.693185	0.693323	0.693291	0.69278	0.693022	0.692963
DZIP3_0	3	0.693304	0.97684	0.693503	0.693518	0.694015	0.69339	0.693981	0.693584	0.693326	0.693366	0.696107	0.695169	0.693304	0.693848	0.693107	0.693265	0.693142	0.693404
DZIP3_1	3	0.693294	0.968943	0.695496	0.693079	0.693175	0.694637	0.693499	0.693511	0.693294	0.693858	0.694215	0.693474	0.694028	0.693847	0.694097	0.694929	0.692997	0.69385
DZIP3_2	3	0.69337	0.997831	0.692967	0.69337	0.69369	0.693808	0.697553	0.693135	0.693194	0.694437	0.694379	0.694115	0.694714	0.694888	0.693977	0.696313	0.696474	0.693403
EAF1_0	3	0.693206	0.800222	0.693931	0.693136	0.69336	0.693292	0.698526	0.693604	0.693806	0.693463	0.693012	0.693869	0.693113	0.693269	0.693563	0.693417	0.693206	0.69337
EAF2_0	3	0.693165	0.661833	0.693142	0.693291	0.693165	0.693324	0.693929	0.693622	0.693148	0.694096	0.693338	0.693232	0.693238	0.692944	0.693292	0.693473	0.693406	0.69331
EAF2_1	3	0.693335	0.991439	0.693335	0.693596	0.693375	0.693985	0.693998	0.693364	0.69354	0.694008	0.693091	0.693506	0.693791	0.693339	0.693079	0.695063	0.694122	0.693242
EAF2_2	3	0.693304	0.977317	0.693428	0.693367	0.693474	0.693716	0.693373	0.693986	0.693326	0.693403	0.694325	0.693296	0.693304	0.693159	0.693143	0.693372	0.693354	0.693332
EAF2_3	3	0.69323	0.865615	0.693551	0.693166	0.693529	0.693667	0.693398	0.69323	0.694581	0.693348	0.69311	0.693313	0.693168	0.693421	0.693314	0.693298	0.693445	0.693392
EBLN2_0	3	0.693252	0.914056	0.693286	0.693242	0.694967	0.694104	0.696985	0.693561	0.693554	0.692717	0.693287	0.693674	0.693006	0.693325	0.693252	0.695222	0.693636	0.693496
ECE2_0	3	0.693181	0.720724	0.69321	0.693044	0.693267	0.693721	0.693386	0.693233	0.694164	0.693758	0.693296	0.693806	0.693588	0.693181	0.693133	0.693367	0.693007	0.693293
ECE2_1	3	0.692964	0.108299	0.693193	0.69479	0.69313	0.693152	0.692837	0.692964	0.693024	0.693216	0.693002	0.693135	0.693393	0.693484	0.693288	0.693564	0.692807	0.692819
ECT2_0	3	0.693137	0.55712	0.693137	0.692975	0.69347	0.693511	0.693581	0.693852	0.693885	0.693245	0.69388	0.692701	0.693596	0.693428	0.69361	0.693382	0.693611	0.692987
ECT2_1	3	0.693228	0.861666	0.693228	0.693327	0.693307	0.693408	0.693166	0.693379	0.693513	0.693353	0.693984	0.693341	0.693299	0.693243	0.693056	0.693116	0.693352	0.693501
ECT2_2	3	0.693085	0.376391	0.692693	0.693181	0.693222	0.693691	0.693429	0.693348	0.693724	0.69348	0.693202	0.692944	0.693018	0.693567	0.693184	0.693085	0.693225	0.694074
ECT2_3	3	0.693046	0.263763	0.69343	0.693982	0.6934	0.693839	0.693514	0.693203	0.694107	0.693499	0.693018	0.693511	0.692988	0.693046	0.693212	0.693421	0.693498	0.693007
EDEM1_0	3	0.693392	0.999171	0.693463	0.693797	0.693278	0.693048	0.69356	0.693707	0.695741	0.693982	0.693426	0.693752	0.694865	0.693271	0.693803	0.693482	0.693392	0.69385
EDEM1_1	3	0.693152	0.615593	0.693185	0.69331	0.693083	0.693391	0.693309	0.69398	0.69363	0.693362	0.693081	0.693319	0.693162	0.693178	0.69282	0.693152	0.693169	0.694108
EEFSEC_0	3	0.692941	0.0806881	0.69314	0.693393	0.693116	0.693142	0.692994	0.69318	0.693406	0.693283	0.692874	0.692784	0.693244	0.693673	0.693989	0.692941	0.692895	0.693745
EEFSEC_1	3	0.693164	0.657675	0.693309	0.693125	0.693195	0.693306	0.693456	0.693297	0.693517	0.693017	0.693188	0.693318	0.693312	0.693164	0.694578	0.693119	0.693321	0.693224
EEFSEC_2	3	0.692951	0.0913476	0.693062	0.693101	0.693244	0.693097	0.69325	0.693422	0.692896	0.692923	0.693181	0.69321	0.69297	0.693127	0.692951	0.692876	0.693234	0.694056
EEFSEC_3	3	0.69282	0.0133334	0.693403	0.692575	0.692931	0.693203	0.692625	0.693219	0.693573	0.693235	0.692339	0.69282	0.693194	0.692977	0.693228	0.693617	0.693188	0.695136
EEFSEC_4	3	0.692899	0.0454922	0.692695	0.693101	0.692746	0.693203	0.693143	0.692805	0.693102	0.693516	0.693551	0.692999	0.692899	0.693222	0.693221	0.693344	0.693429	0.69294
EEFSEC_5	3	0.692694	0.00122016	0.69242	0.693078	0.692713	0.692479	0.692792	0.693009	0.692694	0.692895	0.693599	0.692789	0.692898	0.692656	0.693198	0.695593	0.693031	0.693436
EEFSEC_6	3	0.692919	0.0601148	0.693779	0.693145	0.693406	0.693095	0.693206	0.69254	0.694095	0.693205	0.693024	0.692919	0.69377	0.692931	0.693434	0.692823	0.692875	0.693048
EEFSEC_7	3	0.693136	0.555493	0.693487	0.692835	0.693466	0.693574	0.693154	0.693136	0.693509	0.69314	0.693187	0.693592	0.692936	0.693579	0.693174	0.693178	0.693219	0.692895
EEFSEC_8	3	0.693088	0.388154	0.693291	0.69333	0.693118	0.693592	0.693088	0.693103	0.693742	0.693225	0.693396	0.693026	0.69343	0.693197	0.693052	0.692928	0.693278	0.693188
EEFSEC_9	3	0.693123	0.508715	0.692749	0.693627	0.693128	0.693245	0.693281	0.693112	0.693123	0.693613	0.693528	0.693209	0.693447	0.69332	0.693121	0.693201	0.693192	0.693307
EFCAB12_0	3	0.693321	0.986526	0.693232	0.693569	0.693512	0.69329	0.692948	0.693777	0.693321	0.693434	0.694329	0.693997	0.694602	0.69362	0.693463	0.693381	0.693359	0.693795
EFCAB12_1	3	0.693285	0.960655	0.694481	0.694235	0.69397	0.693607	0.69449	0.693491	0.693458	0.693777	0.693921	0.693285	0.693117	0.693109	0.694164	0.69403	0.693279	0.693595
EFCC1_0	3	0.693185	0.731376	0.693265	0.693139	0.693487	0.693202	0.693423	0.693695	0.6931	0.693008	0.693731	0.69327	0.693409	0.69337	0.693185	0.693258	0.693253	0.693404
EFCC1_1	3	0.692972	0.118923	0.693137	0.693851	0.693364	0.693532	0.693041	0.692972	0.693144	0.69293	0.693214	0.692953	0.69367	0.693499	0.695405	0.692713	0.69319	0.693338
EFHB_0	3	0.693261	0.929857	0.693277	0.693176	0.693298	0.693747	0.693375	0.693395	0.693665	0.692857	0.693575	0.693307	0.693318	0.693684	0.693392	0.693206	0.693261	0.693326
EFHB_1	3	0.693204	0.794333	0.693091	0.692973	0.693801	0.693801	0.693334	0.693204	0.69374	0.693246	0.69335	0.69407	0.694029	0.693574	0.69326	0.693336	0.692667	0.694077
EFHB_2	3	0.693175	0.69911	0.693167	0.693297	0.693175	0.693548	0.69314	0.693717	0.693406	0.694987	0.693458	0.693582	0.693156	0.693473	0.693179	0.693233	0.693589	0.693411
EFHB_3	3	0.69314	0.567853	0.694465	0.693243	0.693226	0.693418	0.693861	0.693064	0.693901	0.693116	0.69314	0.694368	0.693122	0.693521	0.693649	0.694139	0.693225	0.693283
EGFEM1P_0	3	0.6932	0.783233	0.694836	0.693253	0.693581	0.69323	0.693086	0.6932	0.692974	0.693577	0.693589	0.692965	0.693348	0.693725	0.693267	0.69322	0.694215	0.693357
EGFEM1P_1	3	0.693247	0.904407	0.693663	0.693367	0.694023	0.693413	0.69335	0.695703	0.692788	0.693228	0.695939	0.693247	0.693519	0.693452	0.693345	0.693111	0.693646	0.693663
EHHADH-AS1_0	3	0.693264	0.933463	0.693264	0.693248	0.693387	0.693539	0.693579	0.694025	0.693639	0.692995	0.693572	0.693384	0.693385	0.693682	0.693104	0.693317	0.693595	0.693732
EHHADH-AS1_1	3	0.693219	0.838868	0.693296	0.693233	0.693219	0.693504	0.693428	0.693341	0.693632	0.693399	0.693344	0.693119	0.693147	0.694042	0.693245	0.693063	0.693504	0.693448
EHHADH-AS1_2	3	0.693209	0.809509	0.69314	0.693433	0.693408	0.693467	0.694147	0.694523	0.694262	0.693456	0.693121	0.693555	0.693284	0.693387	0.693209	0.69332	0.693672	0.693086
EHHADH_0	3	0.693223	0.849522	0.693113	0.693198	0.693351	0.693225	0.69486	0.693245	0.694169	0.693228	0.693429	0.693367	0.693197	0.694023	0.693518	0.693223	0.693454	0.694567
EHHADH_1	3	0.69314	0.570262	0.693573	0.693242	0.693443	0.694624	0.69314	0.69311	0.693705	0.693906	0.693635	0.693273	0.693471	0.693329	0.69353	0.693102	0.693137	0.693866
EHHADH_2	3	0.693144	0.583949	0.694513	0.693144	0.693166	0.693626	0.693151	0.693719	0.693057	0.693443	0.692977	0.693129	0.693307	0.694224	0.693166	0.693708	0.693162	0.693293
EIF1B-AS1_0	3	0.693098	0.418545	0.693216	0.693249	0.693096	0.693292	0.693253	0.693079	0.693558	0.693454	0.694552	0.693098	0.693291	0.693278	0.693163	0.693458	0.693018	0.69367
EIF1B-AS1_1	3	0.693058	0.297238	0.693105	0.693074	0.692828	0.693058	0.693267	0.692866	0.693188	0.693446	0.693142	0.693692	0.693278	0.693035	0.693275	0.693564	0.693222	0.693122
EIF1B-AS1_2	3	0.693183	0.726394	0.693277	0.693279	0.693037	0.693416	0.693286	0.693651	0.693831	0.693584	0.693073	0.693239	0.693242	0.693258	0.69311	0.693516	0.693183	0.693493
EIF1B-AS1_3	3	0.693144	0.586027	0.69312	0.693193	0.693294	0.693799	0.693015	0.693136	0.694388	0.693144	0.69363	0.693197	0.693227	0.693295	0.693219	0.694541	0.693227	0.693503
EIF1B-AS1_4	3	0.69321	0.813339	0.69317	0.693574	0.693234	0.693714	0.693064	0.693311	0.693745	0.693543	0.693388	0.693023	0.69321	0.693325	0.693211	0.69421	0.693893	0.693214
EIF1B-AS1_5	3	0.693164	0.65658	0.693078	0.693128	0.693138	0.693462	0.693278	0.693313	0.693698	0.693488	0.693296	0.693218	0.693284	0.693468	0.693164	0.693244	0.693605	0.693637
EIF1B-AS1_6	3	0.693161	0.64816	0.692997	0.693245	0.693298	0.693399	0.693383	0.693164	0.693914	0.693418	0.693113	0.693101	0.69318	0.693283	0.693161	0.694052	0.693176	0.69337
EIF1B-AS1_7	3	0.693129	0.529869	0.693141	0.693129	0.693419	0.693171	0.694324	0.693106	0.693189	0.693587	0.693068	0.693192	0.693105	0.693534	0.693441	0.693515	0.693137	0.693421
EIF1B_0	3	0.693058	0.295303	0.693058	0.693436	0.693176	0.693026	0.694247	0.693347	0.693268	0.693004	0.693027	0.694626	0.693157	0.693311	0.694137	0.69317	0.693372	0.693225
EIF2A_0	3	0.693286	0.962032	0.693552	0.693514	0.693261	0.693315	0.69311	0.693425	0.695416	0.69391	0.69407	0.693729	0.693323	0.693286	0.693469	0.69589	0.693331	0.693247
EIF2A_1	3	0.693205	0.797059	0.693229	0.693218	0.693204	0.694155	0.693351	0.694056	0.694055	0.693269	0.693623	0.693129	0.69386	0.693205	0.693197	0.693731	0.693317	0.693839
EIF2A_2	3	0.693261	0.928974	0.693174	0.693508	0.693261	0.69547	0.693381	0.693901	0.693283	0.693242	0.694055	0.693186	0.693539	0.693441	0.694307	0.693356	0.693293	0.695222
EIF2B5_0	3	0.69317	0.679084	0.69317	0.693259	0.693277	0.693233	0.693627	0.693237	0.693142	0.693808	0.693382	0.69317	0.693601	0.693346	0.693495	0.692954	0.692988	0.693248
EIF4A2_0	3	0.693098	0.417873	0.693139	0.693423	0.693127	0.693352	0.693002	0.693671	0.692979	0.693098	0.693793	0.693001	0.694224	0.69319	0.693721	0.694052	0.693164	0.694615
EIF4E3_0	3	0.693206	0.799767	0.6933	0.693206	0.693346	0.693869	0.694035	0.693434	0.693082	0.693593	0.69476	0.693335	0.693251	0.693098	0.693163	0.693242	0.693305	0.693493
EIF4E3_1	3	0.693287	0.962295	0.694002	0.693528	0.693331	0.693151	0.693437	0.693287	0.692967	0.693341	0.693295	0.693439	0.6942	0.69354	0.693297	0.693255	0.693413	0.694387
EIF4E3_2	3	0.693269	0.941448	0.693317	0.693167	0.693415	0.693799	0.693459	0.69352	0.693686	0.693164	0.693328	0.693226	0.693767	0.693269	0.694099	0.69392	0.693551	0.693866
EIF4E3_3	3	0.69274	0.00313343	0.693342	0.693533	0.692576	0.692975	0.69356	0.693025	0.69295	0.692362	0.69274	0.692575	0.693015	0.693736	0.693424	0.693776	0.693073	0.692995
EIF4G1_0	3	0.693161	0.645702	0.693161	0.693341	0.693396	0.693395	0.693464	0.693659	0.693159	0.693197	0.693966	0.693309	0.692694	0.69376	0.693269	0.694149	0.692928	0.693799
EIF5A2_0	3	0.693196	0.768356	0.693268	0.693226	0.692966	0.693448	0.693738	0.693409	0.694326	0.693035	0.693384	0.694934	0.693743	0.693335	0.693178	0.69832	0.693204	0.693196
ELP6_0	3	0.693158	0.634738	0.693574	0.693183	0.693296	0.693238	0.693786	0.693245	0.693306	0.693417	0.693883	0.692906	0.693404	0.694224	0.693158	0.693005	0.692929	0.69388
EMC3_0	3	0.69314	0.569336	0.693209	0.69314	0.693295	0.693423	0.693136	0.6943	0.693321	0.693062	0.693478	0.693217	0.693363	0.693523	0.693349	0.693118	0.693487	0.693368
EMC3_1	3	0.693068	0.325164	0.693427	0.693147	0.693119	0.693149	0.693098	0.693338	0.693031	0.692951	0.693068	0.693212	0.69306	0.694106	0.693262	0.693214	0.693326	0.693196
ENTPD3-AS1_0	3	0.693211	0.81684	0.693359	0.69313	0.69331	0.693378	0.693837	0.693211	0.693712	0.693478	0.69336	0.693188	0.695033	0.693426	0.694229	0.693714	0.693375	0.693211
ENTPD3-AS1_1	3	0.693239	0.886468	0.693175	0.693511	0.693201	0.693665	0.693375	0.693239	0.695659	0.693308	0.693422	0.693709	0.69406	0.693457	0.693867	0.694092	0.693159	0.693619
ENTPD3-AS1_2	3	0.693229	0.865223	0.693107	0.693209	0.694395	0.693438	0.693467	0.693229	0.693437	0.693495	0.693406	0.693414	0.69344	0.693743	0.693175	0.693242	0.693315	0.693317
ENTPD3_0	3	0.693243	0.896915	0.693243	0.693568	0.693236	0.693754	0.693595	0.693779	0.695158	0.693271	0.693363	0.693311	0.693404	0.69326	0.693242	0.693512	0.693152	0.693592
ENTPD3_1	3	0.693223	0.848108	0.693304	0.693146	0.693353	0.693559	0.694732	0.693526	0.693166	0.696269	0.693225	0.693223	0.694078	0.693179	0.69359	0.69332	0.693702	0.693387
EOGT_0	3	0.692924	0.0639789	0.693097	0.693331	0.692913	0.693258	0.693338	0.69316	0.693189	0.692808	0.69285	0.693194	0.692924	0.693173	0.693091	0.693122	0.692968	0.693132
EOGT_1	3	0.693133	0.542728	0.69338	0.6933	0.693753	0.693497	0.693484	0.693311	0.69365	0.69302	0.693266	0.693408	0.693257	0.693242	0.692995	0.69299	0.693154	0.693133
EOGT_2	3	0.69294	0.0791749	0.693124	0.693102	0.693071	0.693121	0.693439	0.693151	0.692929	0.69294	0.692987	0.693202	0.692655	0.693285	0.692987	0.693311	0.692745	0.69296
EOMES_0	3	0.693121	0.499668	0.693154	0.693136	0.693208	0.6937	0.694385	0.693596	0.693341	0.693159	0.693107	0.692742	0.69311	0.693375	0.693323	0.693121	0.693333	0.693276
EPHA3_0	3	0.693152	0.614482	0.693357	0.693274	0.693152	0.692837	0.694053	0.693657	0.693662	0.693189	0.69391	0.693212	0.69322	0.693103	0.69353	0.693183	0.693093	0.693252
EPHA3_1	3	0.69324	0.889075	0.693666	0.693155	0.693919	0.693383	0.694557	0.693094	0.69347	0.693794	0.695071	0.692972	0.693494	0.693397	0.693264	0.694045	0.69324	0.694366
EPHA3_10	3	0.693333	0.990884	0.69326	0.69371	0.693601	0.694152	0.693917	0.693617	0.693333	0.69332	0.693383	0.693688	0.693806	0.693364	0.693779	0.694562	0.693074	0.694368
EPHA3_11	3	0.693296	0.970936	0.693296	0.693724	0.693441	0.693537	0.693834	0.693268	0.693995	0.695553	0.693345	0.693646	0.693365	0.69384	0.693289	0.69311	0.693299	0.693306
EPHA3_12	3	0.693418	0.999757	0.693721	0.693164	0.694061	0.693473	0.694225	0.693325	0.694114	0.693635	0.694313	0.693582	0.693822	0.693516	0.693418	0.693739	0.693727	0.693388
EPHA3_13	3	0.693435	0.9999	0.693748	0.693217	0.693435	0.693808	0.693497	0.693667	0.69377	0.695942	0.693389	0.693159	0.693719	0.693699	0.693463	0.693581	0.693674	0.693685
EPHA3_2	3	0.693102	0.431422	0.693489	0.69344	0.693411	0.693224	0.693722	0.693178	0.693269	0.693049	0.693789	0.693021	0.694469	0.693383	0.693122	0.693752	0.692829	0.693102
EPHA3_3	3	0.693123	0.508715	0.693558	0.693214	0.693188	0.693091	0.693194	0.693008	0.693662	0.69328	0.694961	0.693411	0.693123	0.693209	0.69333	0.694895	0.694081	0.692916
EPHA3_4	3	0.693144	0.585062	0.693852	0.693849	0.693149	0.693563	0.693911	0.6934	0.693144	0.69332	0.692842	0.693734	0.692954	0.693473	0.69328	0.69312	0.693348	0.693305
EPHA3_5	3	0.693213	0.820738	0.692842	0.693905	0.694056	0.693855	0.693329	0.693309	0.693894	0.693099	0.69327	0.692893	0.694211	0.693298	0.693213	0.693335	0.693278	0.693911
EPHA3_6	3	0.693274	0.948378	0.693808	0.69314	0.693525	0.693029	0.69307	0.695544	0.694299	0.693624	0.693999	0.693275	0.694782	0.693297	0.693718	0.694783	0.693575	0.693274
EPHA3_7	3	0.693161	0.647794	0.69342	0.693156	0.693485	0.693161	0.693799	0.693393	0.693342	0.693034	0.69318	0.693805	0.693845	0.693559	0.693204	0.69327	0.693545	0.692784
EPHA3_8	3	0.693383	0.998763	0.693728	0.693643	0.693613	0.693969	0.693625	0.693946	0.695172	0.693311	0.694309	0.69356	0.693575	0.693383	0.696272	0.693434	0.693274	0.693214
EPHA3_9	3	0.693391	0.999129	0.693387	0.695811	0.693596	0.693468	0.693338	0.693648	0.694107	0.693871	0.694494	0.693706	0.693128	0.693455	0.695228	0.693391	0.694569	0.693392
EPHA6_0	3	0.69317	0.680885	0.693261	0.693773	0.693786	0.693602	0.693239	0.694126	0.693554	0.693111	0.694062	0.693239	0.6938	0.693207	0.693151	0.692935	0.693516	0.69317
EPHA6_1	3	0.693146	0.593451	0.693318	0.693409	0.693203	0.693684	0.693296	0.693303	0.693686	0.693889	0.693101	0.693196	0.693146	0.69336	0.694684	0.692753	0.693129	0.693813
EPHA6_10	3	0.693165	0.660594	0.693262	0.693181	0.693226	0.693392	0.693299	0.693415	0.69329	0.693336	0.693191	0.693225	0.693355	0.693103	0.693136	0.693223	0.693117	0.693165
EPHA6_11	3	0.693194	0.762139	0.692966	0.693542	0.69322	0.693341	0.693194	0.693322	0.693258	0.693517	0.69481	0.692953	0.693287	0.69326	0.693494	0.693225	0.693751	0.693154
EPHA6_12	3	0.69311	0.459445	0.693418	0.693094	0.693139	0.693226	0.693098	0.693117	0.693441	0.693219	0.69311	0.693496	0.693876	0.693427	0.693158	0.693194	0.693072	0.693219
EPHA6_13	3	0.693196	0.769843	0.693719	0.693242	0.693193	0.693302	0.693781	0.695307	0.693335	0.69337	0.693653	0.693196	0.693181	0.693394	0.693168	0.693203	0.693647	0.693563
EPHA6_14	3	0.693338	0.992371	0.693338	0.693724	0.692886	0.693991	0.693362	0.693909	0.693962	0.694776	0.69322	0.694472	0.694532	0.693426	0.693426	0.693389	0.693147	0.693488
EPHA6_15	3	0.693137	0.558784	0.69314	0.693308	0.694164	0.694226	0.694073	0.693051	0.693336	0.693014	0.693238	0.693137	0.693071	0.693542	0.693202	0.693311	0.693173	0.694158
EPHA6_16	3	0.692719	0.00205502	0.692922	0.694014	0.692959	0.692582	0.692719	0.693284	0.692628	0.69324	0.69283	0.693436	0.693711	0.693366	0.693242	0.693111	0.692388	0.693525
EPHA6_17	3	0.69283	0.0157988	0.692864	0.693028	0.691983	0.693288	0.693254	0.69283	0.694317	0.693361	0.692823	0.692871	0.692214	0.69295	0.693391	0.693052	0.692903	0.693109
EPHA6_18	3	0.692637	0.000347496	0.692637	0.692619	0.691538	0.693071	0.693688	0.693027	0.692985	0.692794	0.693113	0.693252	0.692654	0.693753	0.694188	0.692115	0.692971	0.693441
EPHA6_19	3	0.692806	0.0104377	0.693654	0.693001	0.693055	0.693388	0.693244	0.69302	0.692694	0.693221	0.693531	0.692874	0.692715	0.693354	0.692615	0.692806	0.693182	0.693152
EPHA6_2	3	0.693102	0.43313	0.693631	0.693102	0.693291	0.693435	0.693279	0.69347	0.694624	0.693472	0.693671	0.693047	0.693317	0.692876	0.693259	0.693075	0.693128	0.693617
EPHA6_20	3	0.692846	0.0204907	0.692846	0.692772	0.693154	0.693608	0.693136	0.692621	0.693001	0.693009	0.692756	0.692983	0.693149	0.693337	0.693104	0.692949	0.693021	0.692994
EPHA6_21	3	0.692914	0.0563918	0.693113	0.693884	0.69238	0.693442	0.693516	0.693634	0.692841	0.693187	0.693908	0.692998	0.692627	0.692914	0.693238	0.693044	0.693602	0.693569
EPHA6_22	3	0.693084	0.37391	0.693358	0.693031	0.693271	0.693893	0.693367	0.694464	0.693749	0.693231	0.693252	0.693124	0.69184	0.693083	0.693088	0.6932	0.693128	0.693084
EPHA6_23	3	0.693227	0.85866	0.693844	0.693358	0.694299	0.693385	0.693683	0.693237	0.693151	0.693095	0.693786	0.693734	0.693385	0.692686	0.693306	0.69342	0.693386	0.693227
EPHA6_24	3	0.693025	0.214348	0.693222	0.69314	0.693111	0.693609	0.693737	0.69271	0.693025	0.693387	0.693188	0.69301	0.692746	0.695092	0.693071	0.693161	0.697691	0.693495
EPHA6_3	3	0.693166	0.66569	0.693254	0.693414	0.693766	0.693179	0.693504	0.695346	0.693	0.693524	0.693462	0.692992	0.693393	0.693431	0.693166	0.693138	0.693327	0.693512
EPHA6_4	3	0.693173	0.691995	0.693091	0.693173	0.693108	0.693332	0.693176	0.693233	0.693309	0.693081	0.6937	0.693245	0.693684	0.69427	0.693188	0.69319	0.693438	0.693309
EPHA6_5	3	0.693102	0.432788	0.693205	0.693164	0.693484	0.69315	0.693312	0.693489	0.693459	0.693092	0.693358	0.693035	0.693333	0.69337	0.693296	0.693102	0.693001	0.693389
EPHA6_6	3	0.69323	0.867394	0.693397	0.693533	0.693473	0.693288	0.693285	0.693359	0.69367	0.693214	0.693253	0.693852	0.69323	0.693581	0.693222	0.693113	0.693496	0.693422
EPHA6_7	3	0.693133	0.543833	0.693207	0.692971	0.693133	0.693389	0.693513	0.693291	0.693504	0.693747	0.693239	0.69327	0.693113	0.693516	0.693107	0.693178	0.693881	0.693203
EPHA6_8	3	0.693112	0.46718	0.69358	0.69355	0.693273	0.693474	0.693112	0.692884	0.693285	0.693427	0.693189	0.693105	0.693029	0.693305	0.693513	0.69346	0.693313	0.693534
EPHA6_9	3	0.693206	0.800525	0.69386	0.693206	0.693318	0.693476	0.693381	0.693269	0.693858	0.69352	0.693193	0.693373	0.693324	0.693227	0.693183	0.69364	0.693113	0.693446
EPHB1_0	3	0.693153	0.619555	0.696459	0.692544	0.693801	0.69359	0.694198	0.693153	0.695524	0.693664	0.693148	0.695205	0.693148	0.694817	0.693225	0.693648	0.69404	0.697847
EPHB1_1	3	0.693205	0.797486	0.694323	0.695133	0.693517	0.693205	0.693617	0.694661	0.693755	0.694613	0.694338	0.69359	0.695049	0.694214	0.693657	0.692529	0.69308	0.692833
EPHB1_10	3	0.693105	0.442058	0.69351	0.692944	0.693015	0.693618	0.69345	0.693279	0.694305	0.693105	0.696744	0.693529	0.693091	0.693234	0.693161	0.693246	0.693501	0.693801
EPHB1_11	3	0.693001	0.164929	0.693462	0.693028	0.693256	0.693126	0.693771	0.693501	0.693522	0.692807	0.693497	0.693458	0.693383	0.692987	0.692915	0.693001	0.693197	0.693323
EPHB1_12	3	0.693072	0.335693	0.693231	0.693204	0.693058	0.693317	0.693029	0.694102	0.693963	0.693506	0.693072	0.69313	0.693297	0.69311	0.693548	0.693049	0.693563	0.693849
EPHB1_13	3	0.693183	0.727772	0.693052	0.693533	0.693382	0.693389	0.69314	0.693742	0.693284	0.693307	0.693238	0.693416	0.693489	0.69306	0.693183	0.693408	0.693775	0.693543
EPHB1_14	3	0.693109	0.456854	0.693567	0.693181	0.693659	0.693747	0.694447	0.693084	0.693924	0.693526	0.693191	0.693153	0.692904	0.693272	0.693038	0.694998	0.693109	0.693312
EPHB1_15	3	0.693073	0.339798	0.693856	0.69374	0.693311	0.694543	0.693211	0.693073	0.693307	0.693111	0.693508	0.69305	0.692998	0.693506	0.693194	0.693209	0.693068	0.693956
EPHB1_16	3	0.693233	0.873545	0.693294	0.693685	0.693271	0.693813	0.693117	0.694229	0.693971	0.693498	0.693402	0.693277	0.693095	0.693342	0.693298	0.693105	0.693233	0.694032
EPHB1_17	3	0.693002	0.168359	0.692944	0.69326	0.693232	0.693103	0.693002	0.693088	0.693327	0.692774	0.69321	0.693139	0.693092	0.693955	0.693299	0.692886	0.694172	0.694172
EPHB1_18	3	0.693139	0.565409	0.69314	0.693139	0.693323	0.693149	0.693718	0.69506	0.693392	0.693362	0.69314	0.692789	0.692819	0.693406	0.69316	0.693211	0.692948	0.693762
EPHB1_19	3	0.69293	0.0698461	0.693302	0.693041	0.693137	0.693526	0.693726	0.693112	0.693496	0.69293	0.69251	0.693808	0.69381	0.693156	0.693021	0.692497	0.692927	0.693652
EPHB1_2	3	0.693168	0.671134	0.693263	0.693415	0.693469	0.693531	0.693249	0.693375	0.693702	0.693155	0.693579	0.693176	0.69319	0.69346	0.693168	0.693076	0.693152	0.693417
EPHB1_20	3	0.692806	0.0105467	0.693059	0.69317	0.693166	0.69316	0.693148	0.69337	0.693602	0.693207	0.692423	0.692948	0.69272	0.693225	0.692806	0.693126	0.692806	0.693435
EPHB1_21	3	0.693136	0.556565	0.693326	0.69321	0.693252	0.693534	0.693531	0.693082	0.693235	0.693322	0.69368	0.693232	0.692982	0.693157	0.693342	0.693136	0.692925	0.693342
EPHB1_22	3	0.693116	0.480833	0.693719	0.693468	0.693362	0.693079	0.69416	0.694758	0.693243	0.693551	0.693217	0.693116	0.696007	0.69374	0.693	0.693216	0.693371	0.692585
EPHB1_23	3	0.693203	0.790291	0.69332	0.693179	0.693208	0.693636	0.693203	0.693239	0.693293	0.693204	0.694294	0.693455	0.693306	0.693621	0.69313	0.693082	0.69343	0.693463
EPHB1_24	3	0.693109	0.456295	0.693251	0.693574	0.693296	0.693696	0.693097	0.693013	0.69345	0.693246	0.69313	0.693109	0.693578	0.693383	0.693247	0.693146	0.693097	0.693395
EPHB1_25	3	0.692919	0.0602626	0.693267	0.693035	0.693128	0.692919	0.693373	0.693107	0.69333	0.692788	0.69266	0.69341	0.693855	0.693192	0.693136	0.693064	0.692702	0.693407
EPHB1_26	3	0.692924	0.0645424	0.69317	0.69285	0.692822	0.693464	0.693307	0.69346	0.694412	0.693296	0.693287	0.692924	0.693021	0.693438	0.693125	0.693095	0.692776	0.693104
EPHB1_27	3	0.693197	0.771262	0.693049	0.693133	0.693494	0.693386	0.693206	0.693197	0.693678	0.693255	0.693241	0.693283	0.693218	0.693457	0.693092	0.69392	0.693317	0.693435
EPHB1_28	3	0.693268	0.939416	0.693312	0.69333	0.693252	0.69337	0.693715	0.69338	0.693321	0.69354	0.693268	0.693356	0.693393	0.693915	0.693178	0.693325	0.693233	0.69329
EPHB1_3	3	0.693053	0.282176	0.692723	0.693104	0.693205	0.693576	0.693189	0.693575	0.693748	0.693001	0.693986	0.693238	0.693212	0.693061	0.693053	0.693413	0.692863	0.693297
EPHB1_4	3	0.693132	0.541844	0.693184	0.693206	0.693486	0.694146	0.693347	0.693395	0.694286	0.693158	0.693379	0.692945	0.693132	0.693223	0.693074	0.693285	0.693365	0.693072
EPHB1_5	3	0.693127	0.520214	0.693697	0.693396	0.693236	0.693344	0.693196	0.693122	0.693279	0.693148	0.693406	0.693206	0.693667	0.693245	0.693067	0.693264	0.693013	0.693127
EPHB1_6	3	0.693179	0.710748	0.693519	0.693179	0.693035	0.693504	0.693015	0.693074	0.694204	0.693721	0.693463	0.693218	0.693775	0.693349	0.694963	0.693207	0.693206	0.693257
EPHB1_7	3	0.693186	0.734622	0.694133	0.693186	0.69326	0.693299	0.693379	0.693427	0.693775	0.693192	0.693509	0.693102	0.693247	0.693405	0.693206	0.693157	0.692999	0.6933
EPHB1_8	3	0.693238	0.886114	0.693558	0.693286	0.693089	0.693993	0.693298	0.693018	0.693559	0.693317	0.695571	0.69348	0.692875	0.693658	0.693981	0.693468	0.693238	0.69331
EPHB1_9	3	0.693026	0.21557	0.693021	0.693509	0.693169	0.693307	0.693819	0.693666	0.693363	0.693493	0.693518	0.694057	0.692931	0.693151	0.69438	0.693443	0.692786	0.693026
EPHB3_0	3	0.693054	0.284943	0.69314	0.693054	0.693022	0.693108	0.693203	0.693284	0.693412	0.693089	0.69361	0.693434	0.692951	0.693271	0.69322	0.69303	0.693161	0.693142
EPHB3_1	3	0.693137	0.559339	0.693137	0.693228	0.693246	0.693165	0.693972	0.693463	0.693636	0.693466	0.693667	0.692785	0.693	0.693844	0.693345	0.693122	0.693226	0.693178
EPM2AIP1_0	3	0.693165	0.663508	0.694211	0.694551	0.693168	0.693196	0.693828	0.693165	0.693473	0.693073	0.693341	0.69321	0.693137	0.693423	0.693135	0.693236	0.693285	0.693721
ERC2-IT1_0	3	0.693143	0.579719	0.694004	0.693081	0.693072	0.693143	0.693285	0.693163	0.693184	0.693357	0.693287	0.693624	0.693469	0.693538	0.692672	0.693328	0.693447	0.693905
ERC2_0	3	0.693195	0.765468	0.693987	0.693751	0.693109	0.693387	0.693225	0.693414	0.693195	0.693541	0.693238	0.693441	0.693038	0.693367	0.693169	0.693254	0.693444	0.693203
ERC2_1	3	0.692587	0.000106461	0.693316	0.692422	0.692587	0.693831	0.693319	0.692344	0.693412	0.692979	0.694719	0.693083	0.693438	0.693338	0.6932	0.692928	0.692923	0.692454
ERC2_10	3	0.693146	0.59308	0.693175	0.693226	0.693015	0.693418	0.693189	0.693204	0.69323	0.693015	0.693543	0.693169	0.693177	0.693317	0.693146	0.693015	0.693314	0.693154
ERC2_11	3	0.693064	0.314724	0.693101	0.693318	0.693249	0.693191	0.693064	0.69316	0.694474	0.692864	0.692834	0.693126	0.693249	0.693318	0.693132	0.692985	0.693121	0.693154
ERC2_12	3	0.693104	0.44092	0.693353	0.693284	0.693003	0.693352	0.693104	0.693295	0.694342	0.692827	0.692893	0.693267	0.693377	0.693186	0.693199	0.693125	0.69347	0.693323
ERC2_13	3	0.693031	0.228133	0.69351	0.693635	0.693122	0.693567	0.693693	0.693051	0.693366	0.6931	0.692728	0.693025	0.693119	0.693265	0.693167	0.693031	0.693216	0.692927
ERC2_14	3	0.693157	0.631013	0.693218	0.693175	0.693294	0.693107	0.693348	0.693157	0.693216	0.693438	0.693267	0.693238	0.693388	0.69342	0.693451	0.693039	0.693054	0.693225
ERC2_15	3	0.693127	0.523464	0.693438	0.693765	0.693155	0.693377	0.693263	0.692997	0.694102	0.693088	0.693128	0.693151	0.693352	0.693281	0.693055	0.693261	0.693127	0.693407
ERC2_16	3	0.693151	0.610739	0.693151	0.69337	0.69336	0.694403	0.693158	0.693705	0.693916	0.693455	0.693178	0.693099	0.693166	0.693297	0.693113	0.693044	0.69329	0.693872
ERC2_17	3	0.693171	0.683042	0.693332	0.693224	0.693334	0.693886	0.693173	0.693813	0.693266	0.693171	0.69322	0.693161	0.693175	0.69324	0.693148	0.69405	0.693144	0.693462
ERC2_18	3	0.693272	0.945053	0.693264	0.693272	0.694518	0.693442	0.693322	0.693395	0.693537	0.693168	0.693665	0.693421	0.694329	0.69335	0.693103	0.693286	0.694146	0.693328
ERC2_19	3	0.69327	0.942935	0.693342	0.69327	0.693463	0.693474	0.693273	0.693405	0.694345	0.693342	0.693655	0.693363	0.693388	0.693622	0.693181	0.693193	0.693431	0.693229
ERC2_2	3	0.693097	0.415388	0.693152	0.693182	0.693237	0.692881	0.693312	0.693326	0.692909	0.693705	0.693274	0.693081	0.693267	0.693248	0.693225	0.693302	0.693097	0.693471
ERC2_20	3	0.693235	0.879359	0.693499	0.693534	0.693478	0.694591	0.693127	0.693235	0.69334	0.693302	0.694008	0.693425	0.694112	0.693154	0.693147	0.693385	0.693288	0.693631
ERC2_21	3	0.693174	0.695558	0.693271	0.6933	0.693174	0.693395	0.693366	0.693165	0.693224	0.693266	0.694328	0.693264	0.693382	0.693535	0.693149	0.693029	0.693526	0.693406
ERC2_22	3	0.693092	0.399153	0.693308	0.693256	0.693092	0.694047	0.693133	0.694161	0.694106	0.69328	0.692871	0.693609	0.693099	0.693145	0.693013	0.693114	0.693103	0.692662
ERC2_23	3	0.692847	0.0208539	0.692847	0.691903	0.692957	0.694237	0.692875	0.692609	0.693553	0.693304	0.693233	0.693432	0.693332	0.693048	0.69318	0.694074	0.692518	0.693193
ERC2_24	3	0.692829	0.01545	0.692762	0.693334	0.693234	0.693431	0.692585	0.693111	0.693279	0.693118	0.692829	0.693292	0.693001	0.692718	0.693093	0.69286	0.69312	0.693454
ERC2_25	3	0.692818	0.0128081	0.692855	0.693119	0.693362	0.6929	0.69289	0.693565	0.692942	0.693369	0.6923	0.692728	0.692818	0.693168	0.693133	0.693021	0.692322	0.693335
ERC2_26	3	0.692772	0.00569228	0.692718	0.692969	0.692981	0.693321	0.692783	0.691879	0.693397	0.692961	0.692772	0.693381	0.693406	0.693224	0.691974	0.693785	0.693898	0.693658
ERC2_27	3	0.692748	0.00365579	0.69303	0.690871	0.693021	0.692943	0.696792	0.693932	0.693419	0.69326	0.692748	0.692669	0.693361	0.69323	0.692914	0.692256	0.693226	0.693322
ERC2_28	3	0.69286	0.0255302	0.693121	0.693211	0.693452	0.692123	0.69359	0.693807	0.693645	0.693158	0.693125	0.692535	0.693755	0.69286	0.693483	0.693829	0.692418	0.693704
ERC2_29	3	0.692793	0.00833192	0.693055	0.693141	0.69316	0.693535	0.693131	0.692793	0.693285	0.69245	0.694497	0.691874	0.692786	0.693355	0.696414	0.693113	0.693218	0.693119
ERC2_3	3	0.693152	0.614593	0.693196	0.693415	0.693174	0.693256	0.693355	0.694135	0.693169	0.693427	0.696139	0.692822	0.69306	0.693472	0.693169	0.693152	0.693462	0.693109
ERC2_30	3	0.692755	0.00417136	0.693376	0.693212	0.693859	0.694368	0.692755	0.694055	0.69379	0.693042	0.692442	0.692955	0.692624	0.693191	0.693155	0.692291	0.696179	0.693021
ERC2_31	3	0.693113	0.471774	0.694878	0.693484	0.692661	0.693425	0.693482	0.693297	0.693646	0.693113	0.693303	0.693478	0.693091	0.693514	0.693536	0.693414	0.693215	0.692942
ERC2_32	3	0.692887	0.0380142	0.693603	0.692887	0.693691	0.693711	0.694763	0.692705	0.693472	0.693203	0.693776	0.692576	0.693047	0.693844	0.693461	0.693371	0.692727	0.69335
ERC2_33	3	0.692991	0.148224	0.692991	0.69368	0.694142	0.693268	0.692853	0.69498	0.694373	0.693795	0.693763	0.69315	0.69278	0.694707	0.693443	0.69314	0.693578	0.692763
ERC2_34	3	0.69302	0.204342	0.693935	0.69302	0.694868	0.694935	0.693241	0.693727	0.692903	0.693117	0.691789	0.693701	0.693528	0.693616	0.695965	0.693467	0.692871	0.693214
ERC2_35	3	0.693211	0.816433	0.693642	0.692641	0.693211	0.693432	0.693911	0.692615	0.693273	0.693242	0.694635	0.694855	0.693354	0.692713	0.693234	0.693854	0.693321	0.694393
ERC2_36	3	0.692763	0.00486022	0.693147	0.693462	0.693526	0.693041	0.693299	0.694281	0.693543	0.693157	0.692505	0.693172	0.693583	0.6925	0.69388	0.692638	0.692763	0.694407
ERC2_37	3	0.693139	0.566742	0.693931	0.692947	0.693164	0.693009	0.69329	0.693073	0.693497	0.693408	0.69336	0.693139	0.69337	0.693374	0.693238	0.693323	0.694131	0.693535
ERC2_38	3	0.693038	0.244444	0.693197	0.693098	0.693147	0.693026	0.693225	0.692657	0.69483	0.693249	0.693922	0.692995	0.693062	0.695827	0.693137	0.693121	0.693038	0.693167
ERC2_39	3	0.693158	0.634738	0.693859	0.692606	0.693354	0.693962	0.693361	0.693241	0.693525	0.692658	0.693314	0.693554	0.694086	0.69296	0.693196	0.694189	0.693158	0.693308
ERC2_4	3	0.693168	0.671858	0.693537	0.693179	0.693405	0.693556	0.693499	0.693182	0.695545	0.692955	0.693621	0.693096	0.693133	0.693174	0.693358	0.693746	0.69318	0.693168
ERC2_40	3	0.693258	0.925115	0.694073	0.693489	0.693279	0.694587	0.693258	0.693259	0.693305	0.693524	0.693386	0.692989	0.693391	0.693718	0.693219	0.693495	0.69295	0.693344
ERC2_41	3	0.693325	0.988271	0.693768	0.693356	0.69341	0.693325	0.693388	0.692489	0.693801	0.693493	0.693476	0.69277	0.693499	0.69356	0.69336	0.692545	0.693379	0.694171
ERC2_42	3	0.693237	0.882992	0.694325	0.693252	0.693632	0.693794	0.693264	0.693161	0.693181	0.69338	0.693917	0.693237	0.693112	0.694657	0.693448	0.693404	0.693327	0.693407
ERC2_43	3	0.692838	0.0179237	0.693212	0.6936	0.693095	0.694395	0.693267	0.694519	0.692752	0.693519	0.696236	0.692838	0.693428	0.692913	0.695625	0.692556	0.692759	0.693308
ERC2_44	3	0.692928	0.0675566	0.692928	0.693651	0.693004	0.693607	0.693632	0.692862	0.692822	0.693233	0.694008	0.693068	0.693111	0.69345	0.693104	0.692486	0.692995	0.694351
ERC2_45	3	0.69324	0.890267	0.693952	0.693494	0.693947	0.693653	0.693813	0.693592	0.693776	0.693157	0.693095	0.693392	0.693657	0.693491	0.693616	0.69324	0.693582	0.69323
ERC2_46	3	0.693084	0.374037	0.69321	0.69252	0.693084	0.6943	0.693503	0.693665	0.692966	0.692833	0.693616	0.694038	0.693673	0.694022	0.693699	0.693194	0.69387	0.693644
ERC2_47	3	0.692673	0.000782236	0.692727	0.692439	0.692886	0.692768	0.693269	0.692589	0.693518	0.693302	0.692673	0.692512	0.693487	0.693314	0.6932	0.692939	0.692916	0.693204
ERC2_48	3	0.69277	0.0054857	0.692936	0.693112	0.693355	0.693646	0.692914	0.691941	0.693092	0.692318	0.693533	0.69297	0.693166	0.693216	0.69277	0.693295	0.692447	0.693598
ERC2_49	3	0.692823	0.0139921	0.69277	0.693113	0.692949	0.6936	0.692832	0.691884	0.692936	0.693049	0.692823	0.693031	0.69354	0.692838	0.693018	0.692508	0.692969	0.694153
ERC2_5	3	0.693157	0.634185	0.694968	0.693331	0.694079	0.69314	0.693638	0.693474	0.695586	0.693134	0.69327	0.693157	0.693051	0.693273	0.693251	0.693214	0.693292	0.693207
ERC2_50	3	0.692843	0.0194653	0.693344	0.693954	0.692856	0.692767	0.693238	0.692718	0.692843	0.693798	0.692027	0.693239	0.69336	0.693277	0.693285	0.692926	0.69354	0.693326
ERC2_51	3	0.693015	0.193584	0.693368	0.693015	0.693394	0.693344	0.693073	0.692673	0.69288	0.693568	0.693349	0.693226	0.693117	0.693186	0.69311	0.693017	0.692887	0.693593
ERC2_52	3	0.693034	0.235562	0.692684	0.692943	0.693034	0.694105	0.692741	0.693294	0.69324	0.693344	0.694245	0.693551	0.693918	0.693382	0.693111	0.693615	0.69479	0.693325
ERC2_53	3	0.693	0.164636	0.692891	0.693115	0.693528	0.693771	0.693237	0.692574	0.693279	0.693377	0.693275	0.693163	0.693727	0.693	0.693142	0.69261	0.693272	0.693306
ERC2_54	3	0.693056	0.29217	0.693318	0.693154	0.692534	0.693349	0.693961	0.693433	0.693441	0.693056	0.694067	0.693582	0.69351	0.693594	0.69343	0.69287	0.69317	0.691932
ERC2_55	3	0.693148	0.598795	0.693484	0.693243	0.693935	0.692784	0.693255	0.693454	0.692868	0.693482	0.693451	0.693151	0.693148	0.693153	0.693188	0.693235	0.692924	0.693298
ERC2_56	3	0.693172	0.688422	0.693271	0.693172	0.693349	0.693414	0.693732	0.693514	0.69464	0.693447	0.693159	0.693494	0.693124	0.693183	0.693246	0.69315	0.693375	0.693413
ERC2_57	3	0.693222	0.845734	0.693419	0.695963	0.693856	0.693686	0.693904	0.693255	0.69358	0.693255	0.694486	0.693222	0.694753	0.693517	0.693147	0.693145	0.693036	0.693886
ERC2_58	3	0.693176	0.702544	0.693238	0.693128	0.693253	0.693358	0.693417	0.693085	0.693842	0.693073	0.693176	0.693352	0.693365	0.693364	0.693419	0.693511	0.693322	0.69319
ERC2_6	3	0.693041	0.251814	0.693514	0.692995	0.693078	0.693721	0.693132	0.693301	0.693755	0.693041	0.693381	0.693083	0.693028	0.694175	0.693212	0.693273	0.693036	0.694235
ERC2_7	3	0.693004	0.171615	0.692965	0.693043	0.693095	0.693688	0.693137	0.693534	0.693004	0.692994	0.693492	0.692839	0.693586	0.693245	0.69348	0.694012	0.693109	0.693244
ERC2_8	3	0.693206	0.80122	0.693937	0.693206	0.693312	0.693473	0.693412	0.693457	0.693954	0.693352	0.6938	0.693326	0.693497	0.69335	0.693192	0.694335	0.693159	0.693177
ERC2_9	3	0.693235	0.87844	0.694154	0.692968	0.69334	0.693561	0.693185	0.693377	0.693321	0.693235	0.693653	0.693299	0.694203	0.693438	0.693244	0.693631	0.692865	0.693454
ESRG_0	3	0.693047	0.267881	0.693132	0.693156	0.69318	0.693252	0.693303	0.693047	0.693447	0.692797	0.692964	0.692846	0.695116	0.694036	0.693464	0.693398	0.693326	0.69314
ESYT3_0	3	0.693189	0.746127	0.693248	0.693511	0.693007	0.693629	0.693189	0.693418	0.695313	0.693175	0.693205	0.693226	0.693483	0.693358	0.693617	0.69309	0.693415	0.693355
ESYT3_1	3	0.693157	0.631013	0.693485	0.693381	0.693111	0.693656	0.693358	0.693149	0.693157	0.693286	0.693132	0.693499	0.693828	0.693696	0.693225	0.693294	0.693526	0.693482
ETV5_0	3	0.692717	0.00197344	0.693543	0.692989	0.693235	0.693233	0.693398	0.692717	0.693353	0.693038	0.692321	0.692471	0.693507	0.693306	0.693831	0.694369	0.692699	0.693131
ETV5_1	3	0.692871	0.0301598	0.693275	0.691623	0.692923	0.692871	0.693652	0.693028	0.693993	0.69299	0.69265	0.693013	0.693175	0.693115	0.693076	0.693125	0.69272	0.69357
ETV5_2	3	0.693146	0.592708	0.693053	0.693171	0.69348	0.693693	0.693561	0.693646	0.693085	0.693535	0.693346	0.693147	0.692933	0.693426	0.693146	0.693212	0.693727	0.693356
EXOG_0	3	0.693064	0.313863	0.693213	0.693858	0.693128	0.693064	0.693167	0.692916	0.693603	0.693289	0.693808	0.693036	0.693275	0.692975	0.693241	0.694342	0.693147	0.694764
EXOG_1	3	0.693021	0.205932	0.693087	0.6932	0.692735	0.693161	0.693521	0.692932	0.693842	0.693176	0.69327	0.693021	0.69295	0.693545	0.693127	0.69548	0.693038	0.693089
EXOSC7_0	3	0.693174	0.694704	0.693102	0.693242	0.693203	0.693472	0.693318	0.693372	0.693939	0.692925	0.695126	0.69356	0.693053	0.693468	0.693174	0.693246	0.693362	0.69319
EXOSC7_1	3	0.693184	0.728803	0.693475	0.693365	0.69324	0.694126	0.693184	0.693105	0.693259	0.693576	0.693839	0.693408	0.693088	0.694357	0.693537	0.693388	0.693083	0.693252
FAIM_0	3	0.693098	0.419219	0.693096	0.693432	0.693175	0.693964	0.693204	0.693455	0.693475	0.693745	0.693061	0.693395	0.693098	0.693569	0.693433	0.693182	0.693306	0.69286
FAM107A_0	3	0.693175	0.697477	0.693315	0.693175	0.693408	0.692944	0.693216	0.693207	0.693208	0.693165	0.693218	0.69299	0.693331	0.693656	0.693456	0.694094	0.693422	0.693341
FAM131A_0	3	0.692753	0.00401552	0.692753	0.693268	0.693095	0.692784	0.692481	0.692258	0.692989	0.693717	0.693441	0.693075	0.692617	0.693236	0.693296	0.693042	0.693273	0.693367
FAM162A_0	3	0.69332	0.985926	0.693254	0.693437	0.69332	0.693485	0.693717	0.694935	0.693321	0.693265	0.693809	0.693713	0.693487	0.693578	0.693552	0.693348	0.69323	0.694087
FAM162A_1	3	0.693169	0.675692	0.693134	0.693775	0.693551	0.693312	0.693878	0.693668	0.69327	0.693487	0.694738	0.694996	0.693335	0.693384	0.693257	0.692774	0.693096	0.693169
FAM172BP_0	3	0.69327	0.942521	0.693573	0.694329	0.69327	0.69532	0.693927	0.693213	0.693757	0.693661	0.693618	0.693361	0.693105	0.693575	0.693326	0.693122	0.69336	0.6936
FAM3D_0	3	0.693034	0.235396	0.692958	0.693253	0.693366	0.693273	0.693435	0.693444	0.693163	0.693083	0.693034	0.693345	0.693388	0.693236	0.692813	0.693435	0.69293	0.693268
FAM3D_1	3	0.693121	0.498369	0.693084	0.693136	0.693268	0.693506	0.6931	0.693121	0.693276	0.693299	0.693101	0.693164	0.693659	0.693195	0.693215	0.693506	0.69342	0.693482
FAM3D_2	3	0.693065	0.317487	0.693461	0.692996	0.693065	0.692985	0.69274	0.693292	0.693132	0.693574	0.693215	0.693268	0.69319	0.69347	0.693124	0.693332	0.693351	0.693453
FAM3D_3	3	0.692475	5.38547e-06	0.692475	0.692921	0.693421	0.692434	0.692959	0.693865	0.692807	0.690944	0.692788	0.693286	0.693389	0.693858	0.691858	0.692907	0.693645	0.693187
FAM43A_0	3	0.693116	0.480833	0.693554	0.693146	0.693415	0.693488	0.693443	0.693107	0.694175	0.693433	0.692978	0.693262	0.692991	0.693327	0.693158	0.693886	0.69317	0.693116
FAM86DP_0	3	0.69255	4.09127e-05	0.693194	0.693327	0.693598	0.693397	0.69316	0.693793	0.693045	0.69255	0.692524	0.693382	0.692529	0.693141	0.69317	0.693074	0.692819	0.692457
FAM86HP_0	3	0.693296	0.971174	0.693339	0.693509	0.693489	0.694492	0.693591	0.693964	0.693429	0.693348	0.694081	0.693223	0.693723	0.693296	0.693829	0.693128	0.693258	0.694265
FAM86HP_1	3	0.6931	0.426318	0.693236	0.692948	0.693298	0.693426	0.693181	0.693212	0.693292	0.693137	0.693232	0.69281	0.694064	0.693426	0.6931	0.693253	0.692787	0.693504
FAM86HP_2	3	0.693137	0.559893	0.69316	0.693235	0.693137	0.69357	0.694103	0.69344	0.693279	0.693259	0.692414	0.693744	0.693611	0.694099	0.693123	0.69327	0.693127	0.693584
FAM86JP_0	3	0.693221	0.843205	0.694191	0.693225	0.693287	0.693645	0.693159	0.693319	0.693271	0.693275	0.69377	0.693166	0.693338	0.693482	0.693221	0.693285	0.693658	0.69309
FAM86JP_1	3	0.693198	0.775305	0.693222	0.694216	0.69335	0.693892	0.693286	0.693249	0.693198	0.693167	0.693675	0.693188	0.693122	0.693473	0.69342	0.693325	0.69359	0.693453
FAM86JP_2	3	0.693118	0.487443	0.693312	0.6932	0.693383	0.693464	0.693325	0.693047	0.693453	0.693118	0.693053	0.69329	0.693319	0.693561	0.693212	0.693059	0.693967	0.693703
FAM86JP_3	3	0.693108	0.452457	0.693384	0.693426	0.693166	0.693232	0.693933	0.693347	0.693108	0.693084	0.692924	0.693263	0.693202	0.693893	0.693498	0.69317	0.693308	0.693083
FANCD2OS_0	3	0.693141	0.571559	0.693237	0.693102	0.69316	0.693587	0.693197	0.693259	0.693756	0.693092	0.693203	0.693109	0.693335	0.693296	0.693144	0.693141	0.693238	0.693162
FANCD2OS_1	3	0.693217	0.832006	0.693239	0.693278	0.69327	0.693354	0.693312	0.693133	0.693217	0.69366	0.692825	0.693228	0.693281	0.69385	0.693114	0.693242	0.693932	0.693339
FANCD2_0	3	0.693141	0.57193	0.693145	0.693141	0.69325	0.693653	0.693795	0.693247	0.693563	0.692959	0.693533	0.693187	0.693327	0.693386	0.69319	0.692948	0.693128	0.693329
FANCD2_1	3	0.693074	0.343782	0.693074	0.693169	0.693407	0.693316	0.693226	0.693313	0.693503	0.693491	0.692941	0.692959	0.692659	0.693092	0.693125	0.693083	0.693311	0.693301
FANCD2_2	3	0.693116	0.482974	0.693489	0.693742	0.693486	0.693186	0.693235	0.693007	0.694128	0.693164	0.6937	0.693104	0.693194	0.693326	0.693169	0.693113	0.693116	0.693161
FANCD2_3	3	0.693106	0.447938	0.693116	0.69316	0.693178	0.693506	0.693232	0.693218	0.693536	0.693106	0.693906	0.693181	0.692842	0.693235	0.693246	0.693052	0.693091	0.693224
FANCD2_4	3	0.692998	0.159686	0.69314	0.693496	0.692962	0.69328	0.693552	0.69341	0.693085	0.692981	0.692711	0.693233	0.692998	0.693662	0.693138	0.693449	0.693066	0.69316
FBLN2_0	3	0.692997	0.159044	0.692427	0.693127	0.69304	0.69353	0.693366	0.693124	0.693457	0.693803	0.692666	0.693263	0.692992	0.693635	0.693216	0.693446	0.6931	0.692997
FBLN2_1	3	0.693018	0.198155	0.693376	0.693164	0.693224	0.693795	0.692782	0.693348	0.69301	0.693246	0.693551	0.6929	0.693817	0.693332	0.693367	0.693657	0.693022	0.693018
FBLN2_2	3	0.693138	0.563187	0.693138	0.69364	0.693096	0.694121	0.693364	0.693291	0.693427	0.692954	0.692576	0.693267	0.693862	0.693411	0.693567	0.693197	0.693243	0.693574
FBLN2_3	3	0.692992	0.15009	0.692807	0.693137	0.692804	0.693747	0.692924	0.693201	0.693004	0.693135	0.693031	0.693067	0.693106	0.693447	0.693395	0.692992	0.693077	0.693265
FBLN2_4	3	0.693098	0.419892	0.693098	0.693435	0.693332	0.693272	0.693788	0.693635	0.693028	0.693459	0.693549	0.693515	0.692955	0.693331	0.693535	0.693147	0.693143	0.693038
FBLN2_5	3	0.6933	0.974485	0.693104	0.693646	0.693373	0.694473	0.694282	0.693101	0.693792	0.6933	0.694332	0.693678	0.693179	0.693453	0.693339	0.695459	0.693344	0.693782
FBLN2_6	3	0.692995	0.154622	0.693224	0.693515	0.693347	0.693388	0.693295	0.693889	0.693541	0.692516	0.693008	0.693144	0.692693	0.693387	0.692995	0.69286	0.693316	0.69393
FBXL2_0	3	0.693042	0.254553	0.693321	0.69336	0.69351	0.693538	0.693103	0.693531	0.693383	0.693042	0.692653	0.693452	0.694091	0.693445	0.692905	0.693094	0.693482	0.692997
FBXL2_1	3	0.693179	0.710503	0.693298	0.693323	0.693376	0.693638	0.693265	0.693342	0.69378	0.693951	0.693714	0.693179	0.693015	0.692958	0.692388	0.69326	0.693949	0.694561
FBXL2_2	3	0.693087	0.381702	0.692883	0.693154	0.693232	0.693309	0.692791	0.693736	0.69447	0.694068	0.693219	0.693087	0.693386	0.693267	0.69326	0.69427	0.692958	0.694027
FBXL2_3	3	0.693261	0.929216	0.693319	0.693282	0.693145	0.693593	0.693321	0.693145	0.69356	0.693318	0.693722	0.693308	0.69339	0.693261	0.693335	0.693163	0.693267	0.69414
FBXL2_4	3	0.692992	0.14941	0.692992	0.693292	0.693307	0.692967	0.693296	0.693335	0.693199	0.693344	0.69397	0.693209	0.693881	0.693268	0.692713	0.694199	0.692621	0.693131
FBXO40_0	3	0.693082	0.366959	0.693347	0.693152	0.693059	0.693473	0.693149	0.693852	0.693317	0.693591	0.693924	0.693195	0.693053	0.693615	0.693082	0.693221	0.693056	0.693194
FBXO40_1	3	0.693258	0.924864	0.693365	0.693702	0.693217	0.693372	0.693325	0.693258	0.694619	0.693324	0.694145	0.693124	0.693368	0.693935	0.693459	0.693425	0.693122	0.694446
FBXO40_2	3	0.693266	0.936935	0.693443	0.693223	0.693636	0.693892	0.693376	0.693487	0.693135	0.693537	0.693361	0.693554	0.693266	0.693832	0.693311	0.693235	0.693492	0.695217
FBXO45_0	3	0.693113	0.471774	0.693085	0.693203	0.693121	0.693435	0.693113	0.692972	0.69295	0.693168	0.693212	0.693158	0.693157	0.693402	0.69431	0.693171	0.693469	0.693263
FBXW12_0	3	0.693492	0.999997	0.693189	0.694346	0.69394	0.693871	0.694344	0.693853	0.69358	0.693929	0.693307	0.693492	0.693262	0.693853	0.6939	0.695019	0.693756	0.693721
FETUB_0	3	0.693368	0.997634	0.693381	0.693605	0.693179	0.695827	0.693888	0.695697	0.693373	0.69354	0.693147	0.693585	0.693782	0.693435	0.694153	0.693368	0.69336	0.693887
FEZF2_0	3	0.693129	0.527671	0.693312	0.693163	0.693022	0.693185	0.693365	0.69336	0.693242	0.693238	0.693553	0.6932	0.693847	0.693082	0.693114	0.693327	0.693265	0.693129
FGD5P1_0	3	0.693078	0.354938	0.693378	0.693149	0.69321	0.693442	0.694892	0.693411	0.693077	0.693272	0.692978	0.693111	0.693021	0.693492	0.693342	0.693329	0.693078	0.693226
FGD5_0	3	0.693036	0.238896	0.693645	0.693269	0.693783	0.69336	0.693061	0.693292	0.693036	0.693087	0.692872	0.693267	0.693239	0.693379	0.692733	0.693366	0.693354	0.692457
FGD5_1	3	0.692529	2.38263e-05	0.692564	0.692963	0.692948	0.692821	0.692529	0.692853	0.693471	0.692707	0.693346	0.692424	0.691734	0.692932	0.693031	0.693065	0.692708	0.692342
FGD5_10	3	0.693129	0.528404	0.693647	0.693559	0.69331	0.693129	0.693253	0.694108	0.693051	0.693085	0.692824	0.69398	0.694464	0.694096	0.693976	0.693258	0.693914	0.693771
FGD5_2	3	0.69278	0.00656665	0.693375	0.693922	0.693009	0.693393	0.692975	0.693724	0.693019	0.693308	0.693412	0.692729	0.693261	0.69355	0.692564	0.692619	0.692931	0.69278
FGD5_3	3	0.693148	0.599389	0.693817	0.693008	0.69253	0.693479	0.69342	0.693231	0.693794	0.694408	0.693435	0.693148	0.693735	0.693122	0.693289	0.693525	0.693201	0.694187
FGD5_4	3	0.692883	0.0359643	0.692842	0.692883	0.69297	0.693905	0.693335	0.69338	0.695382	0.692804	0.693975	0.693436	0.693067	0.693865	0.694218	0.6933	0.693324	0.692723
FGD5_5	3	0.692858	0.0248288	0.693144	0.693166	0.693119	0.692906	0.693174	0.693148	0.693906	0.692781	0.693309	0.693652	0.692253	0.692858	0.693188	0.693362	0.692539	0.693442
FGD5_6	3	0.692861	0.0259336	0.692945	0.693536	0.69303	0.693387	0.692829	0.692694	0.693076	0.693694	0.693077	0.692888	0.693024	0.693295	0.692793	0.69312	0.692996	0.692861
FGD5_7	3	0.692914	0.0558881	0.692709	0.69293	0.693352	0.693069	0.692977	0.693212	0.693226	0.693767	0.69317	0.692581	0.692925	0.69446	0.692914	0.692878	0.692946	0.692977
FGD5_8	3	0.692594	0.000124466	0.692814	0.692917	0.692594	0.693139	0.693135	0.692521	0.693025	0.692806	0.69456	0.693133	0.692579	0.693042	0.693237	0.69239	0.693737	0.692808
FGD5_9	3	0.692952	0.0927416	0.693252	0.693727	0.693687	0.693465	0.693202	0.692757	0.693053	0.693114	0.692788	0.692952	0.693543	0.693704	0.69313	0.693023	0.693088	0.692468
FGF12_0	3	0.693256	0.91998	0.693839	0.693336	0.693886	0.693467	0.693201	0.693938	0.692977	0.693093	0.694357	0.693664	0.693402	0.69326	0.693256	0.693676	0.693954	0.693996
FGF12_1	3	0.692971	0.117407	0.693799	0.692971	0.692948	0.693509	0.693584	0.693489	0.693111	0.693474	0.693201	0.692925	0.693013	0.693343	0.692988	0.692823	0.694528	0.693072
FGF12_10	3	0.693198	0.774889	0.694006	0.69316	0.694086	0.694495	0.692891	0.69346	0.694785	0.693739	0.693264	0.693479	0.693198	0.693353	0.69334	0.692927	0.693327	0.693766
FGF12_11	3	0.692998	0.16076	0.693402	0.693427	0.692503	0.693204	0.693794	0.694035	0.694229	0.692998	0.69459	0.693605	0.692875	0.693044	0.693047	0.693309	0.693212	0.692533
FGF12_12	3	0.693152	0.612926	0.692402	0.693342	0.693242	0.693742	0.693027	0.694237	0.693093	0.693477	0.693447	0.694191	0.693152	0.693254	0.693445	0.693526	0.69395	0.693399
FGF12_13	3	0.69301	0.182415	0.69301	0.692747	0.693373	0.693462	0.692978	0.695843	0.693777	0.693354	0.693308	0.693307	0.693613	0.693167	0.692735	0.693879	0.693168	0.695545
FGF12_14	3	0.693139	0.567594	0.693318	0.694571	0.693171	0.693207	0.693117	0.69343	0.693934	0.693419	0.69389	0.692824	0.693952	0.69348	0.693561	0.693509	0.693064	0.693139
FGF12_15	3	0.693195	0.76563	0.693533	0.693062	0.693228	0.693381	0.693391	0.693216	0.694863	0.693423	0.693175	0.69324	0.693675	0.693263	0.693291	0.692996	0.693294	0.693195
FGF12_16	3	0.693128	0.523647	0.693253	0.693064	0.693174	0.693479	0.693417	0.693132	0.692795	0.692728	0.693128	0.69319	0.693156	0.693268	0.693282	0.693214	0.693364	0.693171
FGF12_2	3	0.693235	0.878117	0.693203	0.693169	0.693459	0.694092	0.693326	0.69557	0.69335	0.69312	0.693235	0.693885	0.693253	0.693625	0.693394	0.694795	0.693375	0.693309
FGF12_3	3	0.69331	0.980672	0.693709	0.693365	0.693227	0.693534	0.693502	0.69331	0.693372	0.693315	0.693736	0.693006	0.693538	0.693267	0.693369	0.693537	0.69337	0.69345
FGF12_4	3	0.693097	0.415187	0.69332	0.693413	0.693038	0.693187	0.693489	0.693142	0.693451	0.69345	0.69402	0.692947	0.693229	0.693379	0.693314	0.693476	0.693087	0.693097
FGF12_5	3	0.693206	0.800676	0.693736	0.693375	0.693206	0.693492	0.693268	0.693171	0.693763	0.693443	0.693528	0.693441	0.693639	0.694283	0.693123	0.694256	0.692998	0.693335
FGF12_6	3	0.693596	1	0.694947	0.693304	0.696264	0.693915	0.697142	0.694129	0.695027	0.693847	0.693667	0.693844	0.693866	0.693429	0.694083	0.693789	0.693596	0.69355
FGF12_7	3	0.693438	0.999917	0.693435	0.693187	0.693601	0.695433	0.693856	0.693438	0.695089	0.693809	0.694798	0.693509	0.694156	0.693508	0.693561	0.693076	0.693796	0.694558
FGF12_8	3	0.693256	0.92026	0.693187	0.693264	0.69331	0.694285	0.69387	0.693453	0.694434	0.693363	0.693642	0.693363	0.693155	0.693734	0.693262	0.693256	0.693193	0.693351
FGF12_9	3	0.693323	0.987382	0.693265	0.693752	0.694448	0.693652	0.693763	0.693323	0.693863	0.693119	0.694431	0.693411	0.693453	0.694199	0.693186	0.693729	0.694331	0.693407
FHIT_0	3	0.693164	0.657054	0.69323	0.693771	0.693185	0.694089	0.693071	0.694096	0.693223	0.693128	0.693723	0.693635	0.693264	0.693342	0.693164	0.693114	0.693338	0.693504
FHIT_1	3	0.693235	0.8789	0.693684	0.693235	0.693157	0.693589	0.693458	0.694164	0.693899	0.693713	0.695298	0.693629	0.693537	0.693339	0.693221	0.693588	0.694055	0.69323
FHIT_10	3	0.693178	0.708431	0.692868	0.693178	0.693784	0.693948	0.693235	0.693231	0.693242	0.693174	0.693625	0.693174	0.693472	0.693648	0.693381	0.693666	0.693309	0.694662
FHIT_100	3	0.693185	0.733018	0.693396	0.693475	0.693873	0.69301	0.693469	0.693239	0.69482	0.693229	0.69588	0.693307	0.693142	0.693185	0.69508	0.693236	0.69312	0.694253
FHIT_101	3	0.693126	0.519265	0.693397	0.693291	0.693229	0.693525	0.693334	0.694188	0.6935	0.693449	0.693235	0.693178	0.693048	0.693142	0.693031	0.692924	0.693126	0.694383
FHIT_102	3	0.693093	0.401556	0.693372	0.693531	0.693132	0.693625	0.693203	0.693098	0.693767	0.693542	0.693001	0.693093	0.693081	0.69374	0.693071	0.693314	0.693095	0.69465
FHIT_103	3	0.693074	0.34363	0.693404	0.693283	0.693278	0.693053	0.694034	0.693593	0.693074	0.69309	0.694331	0.692942	0.694288	0.69334	0.693069	0.693396	0.693496	0.694159
FHIT_104	3	0.693407	0.999594	0.693558	0.694288	0.695139	0.693717	0.693407	0.69335	0.693488	0.693636	0.693883	0.693557	0.693387	0.693615	0.693161	0.694529	0.694172	0.693636
FHIT_105	3	0.693289	0.964789	0.693259	0.693329	0.693248	0.694455	0.693591	0.693461	0.693984	0.693975	0.694684	0.693462	0.693392	0.693262	0.693782	0.693591	0.693289	0.693498
FHIT_106	3	0.693378	0.998448	0.693365	0.693586	0.69521	0.694092	0.693521	0.693377	0.693504	0.693061	0.693901	0.693378	0.693873	0.693555	0.693659	0.6953	0.693983	0.694236
FHIT_107	3	0.693341	0.993249	0.693977	0.693442	0.693306	0.694184	0.693341	0.694114	0.694392	0.693193	0.693437	0.693358	0.693515	0.693391	0.693369	0.693697	0.693427	0.693213
FHIT_108	3	0.693261	0.929216	0.69359	0.693162	0.693693	0.693253	0.694037	0.69468	0.693798	0.693318	0.693898	0.693423	0.693129	0.693723	0.693261	0.695813	0.693514	0.693278
FHIT_109	3	0.693403	0.999504	0.693261	0.694604	0.693349	0.694278	0.696599	0.693968	0.69456	0.693154	0.694707	0.694607	0.694696	0.693403	0.69513	0.695481	0.694304	0.694341
FHIT_11	3	0.693163	0.655337	0.694356	0.693163	0.694456	0.693505	0.693417	0.692924	0.694853	0.693822	0.693766	0.693549	0.693909	0.69469	0.693644	0.693064	0.693574	0.693066
FHIT_110	3	0.693706	1	0.693706	0.695865	0.695568	0.696218	0.696212	0.693219	0.694742	0.696662	0.693911	0.696096	0.694728	0.69528	0.698137	0.69323	0.693241	0.694196
FHIT_111	3	0.693139	0.565409	0.693136	0.693139	0.693268	0.693423	0.693291	0.693386	0.693408	0.693035	0.693299	0.69309	0.693198	0.693253	0.693634	0.693296	0.693255	0.693926
FHIT_112	3	0.693218	0.836032	0.693273	0.693139	0.693294	0.693439	0.693246	0.693172	0.693502	0.693395	0.693298	0.693237	0.693538	0.693218	0.693546	0.69327	0.693127	0.693413
FHIT_113	3	0.693176	0.701696	0.693294	0.693241	0.693124	0.693081	0.693466	0.69336	0.694352	0.693229	0.693298	0.693451	0.693239	0.6933	0.693605	0.693176	0.692806	0.693188
FHIT_114	3	0.693185	0.732231	0.693851	0.693217	0.693371	0.693185	0.694693	0.697602	0.693284	0.69315	0.693093	0.693456	0.693318	0.693282	0.693134	0.69412	0.694373	0.693819
FHIT_115	3	0.693148	0.597905	0.692778	0.693591	0.693307	0.693618	0.694819	0.693461	0.695458	0.693186	0.692966	0.693155	0.693171	0.693046	0.693189	0.693148	0.693268	0.693543
FHIT_116	3	0.693148	0.599018	0.693148	0.693058	0.693226	0.693321	0.693308	0.693419	0.693629	0.693223	0.69359	0.693121	0.693347	0.693158	0.69307	0.693207	0.693436	0.693171
FHIT_117	3	0.693176	0.702544	0.693958	0.693176	0.69311	0.693575	0.693314	0.693355	0.693183	0.693212	0.693648	0.693176	0.692857	0.693267	0.693403	0.693148	0.69318	0.693234
FHIT_118	3	0.693092	0.398266	0.693234	0.693087	0.693245	0.69339	0.693219	0.693136	0.693104	0.693092	0.693573	0.692997	0.692797	0.693111	0.693173	0.694071	0.6931	0.694011
FHIT_119	3	0.693066	0.320092	0.693162	0.693195	0.69303	0.693729	0.69324	0.693069	0.693302	0.693066	0.693597	0.693108	0.692951	0.693376	0.693049	0.693158	0.693105	0.693776
FHIT_12	3	0.693209	0.809805	0.693616	0.693381	0.693308	0.693678	0.693819	0.69338	0.693248	0.693355	0.69348	0.693089	0.693046	0.693663	0.693209	0.693028	0.69386	0.693814
FHIT_120	3	0.69308	0.361762	0.692984	0.693655	0.693155	0.693283	0.69308	0.692951	0.693937	0.693492	0.693327	0.693007	0.693217	0.69332	0.693121	0.693846	0.693623	0.693502
FHIT_121	3	0.693127	0.521309	0.693432	0.694255	0.693177	0.69304	0.693127	0.69312	0.694239	0.693315	0.693158	0.693327	0.693065	0.693166	0.693505	0.694419	0.693292	0.693741
FHIT_122	3	0.692969	0.11474	0.692889	0.693083	0.693128	0.693013	0.693104	0.693617	0.693908	0.692944	0.693034	0.693007	0.692965	0.693263	0.693136	0.693235	0.692969	0.693219
FHIT_123	3	0.69306	0.303258	0.693093	0.693169	0.692936	0.693933	0.693058	0.694422	0.693781	0.693435	0.693171	0.69306	0.693084	0.693324	0.693117	0.693234	0.69322	0.69296
FHIT_124	3	0.693117	0.486154	0.693051	0.693162	0.693024	0.693505	0.693395	0.693174	0.694504	0.693188	0.693174	0.693378	0.693117	0.693783	0.693132	0.69319	0.693096	0.693524
FHIT_125	3	0.693104	0.439646	0.693322	0.693106	0.693051	0.69329	0.693281	0.693314	0.693975	0.693104	0.693403	0.693399	0.692876	0.693477	0.693129	0.692896	0.693695	0.693262
FHIT_126	3	0.693115	0.47923	0.693095	0.693115	0.693163	0.69327	0.693291	0.69313	0.693812	0.693305	0.693309	0.693186	0.693183	0.693694	0.692989	0.693457	0.69322	0.693053
FHIT_127	3	0.693073	0.340009	0.693477	0.693078	0.693698	0.693073	0.693111	0.693266	0.693282	0.693282	0.693014	0.693345	0.692926	0.693715	0.693017	0.693177	0.693119	0.696123
FHIT_13	3	0.69329	0.966024	0.693396	0.693248	0.69431	0.693334	0.693352	0.694529	0.69329	0.693663	0.693905	0.693372	0.693906	0.693236	0.693125	0.69484	0.6935	0.693387
FHIT_14	3	0.69323	0.865859	0.693263	0.693158	0.693601	0.693253	0.693191	0.694792	0.693805	0.693903	0.694527	0.693097	0.693337	0.69323	0.693915	0.693675	0.694735	0.696017
FHIT_15	3	0.693165	0.661214	0.693284	0.693433	0.693251	0.693461	0.693606	0.693374	0.693158	0.69306	0.693165	0.693225	0.693258	0.693451	0.693706	0.693046	0.693253	0.693343
FHIT_16	3	0.693171	0.682575	0.693265	0.693175	0.693098	0.693248	0.693808	0.693216	0.693762	0.693116	0.693431	0.693171	0.693375	0.693362	0.693186	0.693323	0.693501	0.693164
FHIT_17	3	0.69317	0.679084	0.693009	0.693211	0.69329	0.693646	0.693424	0.693243	0.693457	0.69317	0.693155	0.693286	0.693338	0.693748	0.693142	0.695448	0.693715	0.693314
FHIT_18	3	0.69325	0.910891	0.693249	0.693399	0.693662	0.693379	0.69559	0.694065	0.69349	0.693341	0.693716	0.693182	0.69456	0.694167	0.69325	0.693429	0.693426	0.693238
FHIT_19	3	0.693103	0.438031	0.693248	0.69314	0.693257	0.693357	0.693045	0.693543	0.693402	0.692972	0.69348	0.693044	0.693532	0.694669	0.693182	0.693182	0.693103	0.693394
FHIT_2	3	0.693245	0.900525	0.693692	0.693533	0.693099	0.693245	0.693431	0.693408	0.693384	0.693292	0.694788	0.693438	0.693341	0.695	0.693186	0.693229	0.694082	0.69326
FHIT_20	3	0.693122	0.50462	0.693363	0.693154	0.69305	0.693432	0.693259	0.693207	0.693313	0.693687	0.693122	0.693051	0.694118	0.693388	0.693341	0.693175	0.693284	0.693107
FHIT_21	3	0.6931	0.425978	0.693376	0.69299	0.693122	0.693357	0.6931	0.693864	0.693412	0.693854	0.693069	0.693115	0.693133	0.693231	0.69323	0.693459	0.693433	0.693072
FHIT_22	3	0.6931	0.427846	0.693164	0.693064	0.693437	0.693645	0.693523	0.693953	0.693793	0.693121	0.693301	0.692936	0.693122	0.693292	0.6931	0.69341	0.693117	0.693006
FHIT_23	3	0.693134	0.549363	0.693134	0.693214	0.693221	0.693629	0.693232	0.693187	0.694838	0.693133	0.693184	0.693207	0.693004	0.693262	0.69314	0.69312	0.693143	0.693208
FHIT_24	3	0.693016	0.195922	0.693288	0.693005	0.693362	0.693495	0.693204	0.693759	0.693016	0.693016	0.69344	0.69445	0.693441	0.693198	0.693531	0.692897	0.693399	0.693397
FHIT_25	3	0.692985	0.138776	0.69303	0.692814	0.692985	0.693273	0.693215	0.69317	0.693891	0.69333	0.692825	0.693119	0.692999	0.692993	0.694197	0.692905	0.693414	0.693314
FHIT_26	3	0.692763	0.00486933	0.692868	0.69302	0.693025	0.693488	0.69297	0.69326	0.69268	0.692973	0.692686	0.692934	0.693397	0.692763	0.693142	0.693159	0.693098	0.69239
FHIT_27	3	0.692869	0.0293228	0.693212	0.693034	0.692869	0.693275	0.692867	0.69346	0.693091	0.692992	0.693656	0.692947	0.693502	0.693348	0.693077	0.692792	0.692026	0.693099
FHIT_28	3	0.692745	0.00341045	0.692745	0.69296	0.692077	0.69244	0.693921	0.692649	0.693429	0.692959	0.693904	0.693607	0.692896	0.69359	0.693153	0.693502	0.692961	0.693496
FHIT_29	3	0.692851	0.0220122	0.692919	0.693442	0.692169	0.692851	0.69336	0.693324	0.692861	0.69323	0.693099	0.693622	0.693504	0.693372	0.693253	0.692652	0.693129	0.692742
FHIT_3	3	0.693238	0.885139	0.693543	0.693813	0.693266	0.693686	0.693474	0.69392	0.693308	0.693238	0.693639	0.693163	0.693117	0.693276	0.694664	0.69313	0.693593	0.693886
FHIT_30	3	0.693176	0.70212	0.692767	0.693455	0.692806	0.693611	0.693839	0.693724	0.694615	0.693199	0.693555	0.693225	0.6937	0.692425	0.693176	0.694376	0.693901	0.69401
FHIT_31	3	0.69313	0.533317	0.693389	0.693969	0.693608	0.693986	0.692097	0.692885	0.693201	0.692796	0.693628	0.693196	0.69318	0.69313	0.693233	0.693406	0.693227	0.693845
FHIT_32	3	0.692924	0.0639358	0.693985	0.693066	0.693096	0.691878	0.692924	0.693208	0.693183	0.693616	0.692555	0.692985	0.692902	0.693157	0.692968	0.693092	0.69421	0.693184
FHIT_33	3	0.692647	0.000436973	0.692564	0.693224	0.693224	0.692758	0.692731	0.69328	0.692896	0.693011	0.693452	0.693268	0.692281	0.692903	0.692768	0.69292	0.692647	0.692183
FHIT_34	3	0.69308	0.362292	0.692993	0.693192	0.69308	0.693431	0.694054	0.693219	0.693219	0.693267	0.693303	0.693113	0.69248	0.693369	0.693138	0.693057	0.693206	0.693954
FHIT_35	3	0.692611	0.000191044	0.692871	0.692926	0.692372	0.69333	0.693895	0.692666	0.692805	0.692611	0.692147	0.693423	0.692938	0.692805	0.693011	0.69387	0.692718	0.691279
FHIT_36	3	0.692885	0.0373494	0.691957	0.692944	0.694655	0.6931	0.694333	0.693003	0.693714	0.692942	0.69299	0.693487	0.69266	0.693164	0.693061	0.692954	0.692624	0.692885
FHIT_37	3	0.692569	6.63187e-05	0.693181	0.693099	0.692916	0.6927	0.692975	0.693063	0.693291	0.693088	0.692569	0.692865	0.692706	0.69333	0.692993	0.691713	0.691727	0.692004
FHIT_38	3	0.692454	2.93315e-06	0.692165	0.693509	0.693361	0.692956	0.693291	0.692454	0.693844	0.693294	0.69359	0.693478	0.692257	0.692865	0.693408	0.692953	0.692379	0.692809
FHIT_39	3	0.692486	7.30486e-06	0.693277	0.692918	0.694839	0.693925	0.692963	0.692241	0.692486	0.693186	0.695097	0.692402	0.692701	0.692832	0.692641	0.693322	0.691972	0.693113
FHIT_4	3	0.693262	0.931284	0.695196	0.693768	0.693301	0.693641	0.693252	0.693176	0.69362	0.693388	0.693417	0.693553	0.693492	0.693262	0.693158	0.695222	0.693566	0.694022
FHIT_40	3	0.692865	0.02756	0.692965	0.692572	0.692865	0.693407	0.694501	0.69447	0.694069	0.692983	0.694261	0.692529	0.693201	0.692976	0.692046	0.696382	0.693123	0.693442
FHIT_41	3	0.692841	0.0188323	0.692841	0.693056	0.693056	0.692699	0.693467	0.693648	0.692492	0.692898	0.693194	0.693101	0.693385	0.693737	0.692978	0.693118	0.692369	0.693068
FHIT_42	3	0.693051	0.277092	0.693429	0.693222	0.693252	0.693172	0.693259	0.694082	0.693876	0.693237	0.692934	0.693051	0.69292	0.692634	0.693207	0.693051	0.693572	0.693553
FHIT_43	3	0.692746	0.00351758	0.693301	0.693253	0.692746	0.692978	0.693482	0.692984	0.693406	0.693755	0.694021	0.693321	0.693185	0.693267	0.691016	0.692695	0.691897	0.693147
FHIT_44	3	0.692953	0.0937982	0.693784	0.693442	0.693427	0.692488	0.693213	0.692876	0.698931	0.693416	0.693769	0.692953	0.692949	0.693773	0.69571	0.693146	0.693405	0.693448
FHIT_45	3	0.693243	0.895582	0.693374	0.693184	0.694252	0.693336	0.693421	0.693261	0.694055	0.693485	0.694068	0.693243	0.693524	0.693296	0.693705	0.693276	0.69305	0.693115
FHIT_46	3	0.693178	0.708642	0.694207	0.694612	0.693559	0.693658	0.693	0.69349	0.694778	0.693014	0.694634	0.693093	0.694023	0.693602	0.693447	0.693178	0.693363	0.694015
FHIT_47	3	0.693014	0.191123	0.693537	0.692897	0.693193	0.694827	0.694541	0.693274	0.69338	0.693311	0.692642	0.692811	0.693014	0.693082	0.693159	0.693147	0.693284	0.693222
FHIT_48	3	0.692754	0.00406945	0.693047	0.692754	0.693292	0.693882	0.692764	0.692613	0.69363	0.693471	0.693099	0.693165	0.692957	0.69302	0.692641	0.693096	0.693137	0.692725
FHIT_49	3	0.692802	0.0098046	0.693307	0.692802	0.69317	0.693499	0.693686	0.692481	0.692868	0.693245	0.693485	0.693141	0.692556	0.693296	0.693106	0.691991	0.693038	0.693083
FHIT_5	3	0.693142	0.57842	0.693186	0.693183	0.69339	0.6935	0.693138	0.693301	0.693079	0.693307	0.69327	0.693268	0.693141	0.693486	0.693142	0.693405	0.693152	0.693732
FHIT_50	3	0.692801	0.00964165	0.693016	0.692205	0.691936	0.693296	0.692945	0.693163	0.692501	0.693187	0.696218	0.69289	0.693127	0.692801	0.693249	0.693979	0.693206	0.692957
FHIT_51	3	0.693117	0.486727	0.69321	0.691924	0.693117	0.693004	0.692669	0.693233	0.69312	0.693178	0.693172	0.693227	0.693438	0.693226	0.693253	0.694385	0.693206	0.693332
FHIT_52	3	0.693211	0.814802	0.693261	0.693351	0.693011	0.693492	0.693285	0.693587	0.693765	0.693218	0.694423	0.693109	0.693338	0.693764	0.693211	0.693942	0.693147	0.693656
FHIT_53	3	0.69307	0.330758	0.693056	0.693995	0.693144	0.693121	0.693244	0.693977	0.693576	0.69288	0.693152	0.693414	0.693609	0.693039	0.694038	0.693181	0.69307	0.69343
FHIT_54	3	0.693175	0.69911	0.692985	0.69318	0.694057	0.693404	0.693175	0.693253	0.694679	0.693239	0.69346	0.692954	0.693561	0.693348	0.69334	0.693464	0.692944	0.693231
FHIT_55	3	0.693172	0.688779	0.693026	0.693734	0.694326	0.694268	0.693697	0.693172	0.693424	0.696301	0.694542	0.693409	0.694329	0.693615	0.693103	0.693281	0.693119	0.693889
FHIT_56	3	0.69329	0.965745	0.69347	0.693163	0.693136	0.693334	0.69329	0.695581	0.69677	0.69321	0.694274	0.6937	0.694931	0.693432	0.693338	0.695604	0.695011	0.694486
FHIT_57	3	0.693094	0.407612	0.69321	0.693706	0.693024	0.693322	0.693437	0.693587	0.693211	0.693094	0.693052	0.693855	0.693067	0.693187	0.69313	0.693497	0.693193	0.694754
FHIT_58	3	0.693049	0.271415	0.693374	0.694103	0.693573	0.694752	0.693081	0.693987	0.697793	0.693349	0.693837	0.693049	0.692966	0.694424	0.695005	0.694391	0.692985	0.692813
FHIT_59	3	0.693053	0.282658	0.693054	0.693168	0.693045	0.693281	0.693254	0.693047	0.693608	0.693255	0.693072	0.693158	0.69333	0.693133	0.693112	0.693053	0.692973	0.693239
FHIT_6	3	0.693072	0.337487	0.693393	0.69319	0.695352	0.693671	0.693046	0.693137	0.694024	0.693072	0.693912	0.692948	0.696229	0.693215	0.693214	0.693053	0.693495	0.69397
FHIT_60	3	0.693169	0.676559	0.693176	0.693317	0.693267	0.693337	0.693432	0.692961	0.69442	0.693044	0.693485	0.693188	0.693223	0.693169	0.69323	0.693289	0.693248	0.693084
FHIT_61	3	0.69315	0.605214	0.693274	0.693083	0.693261	0.69315	0.693511	0.693284	0.693799	0.693274	0.693387	0.693194	0.693264	0.693218	0.693044	0.693104	0.693301	0.693532
FHIT_62	3	0.693092	0.40014	0.693323	0.693579	0.693848	0.693416	0.69303	0.693275	0.693034	0.69336	0.692918	0.693099	0.693351	0.693176	0.693092	0.693221	0.693135	0.693236
FHIT_63	3	0.693295	0.970306	0.693322	0.693345	0.693928	0.693396	0.694473	0.693155	0.693602	0.693371	0.693914	0.693309	0.693494	0.693195	0.693189	0.696364	0.693623	0.693295
FHIT_64	3	0.693356	0.996138	0.694119	0.695623	0.693458	0.693504	0.693832	0.693317	0.694175	0.693497	0.693552	0.693977	0.693304	0.693893	0.693147	0.693589	0.693356	0.698485
FHIT_65	3	0.693354	0.995869	0.69343	0.693434	0.694499	0.693026	0.693171	0.693893	0.694826	0.693354	0.694413	0.693608	0.693094	0.693525	0.693842	0.693365	0.693494	0.693601
FHIT_66	3	0.693281	0.95609	0.693528	0.693907	0.693473	0.694663	0.69356	0.693165	0.693106	0.693335	0.694631	0.693932	0.695095	0.693259	0.693364	0.69345	0.693392	0.693281
FHIT_67	3	0.693295	0.970054	0.693976	0.693317	0.694754	0.693538	0.693364	0.693763	0.693514	0.693358	0.693583	0.69342	0.693547	0.693517	0.693097	0.693228	0.693295	0.693257
FHIT_68	3	0.69304	0.250328	0.693117	0.693174	0.693136	0.693276	0.693157	0.695655	0.693059	0.693194	0.693037	0.692906	0.693122	0.693207	0.693209	0.69304	0.692723	0.693101
FHIT_69	3	0.693059	0.298347	0.693034	0.693336	0.692899	0.693059	0.696372	0.693195	0.693348	0.695326	0.694222	0.69319	0.693162	0.693439	0.693172	0.695945	0.699932	0.693054
FHIT_7	3	0.693125	0.513801	0.693583	0.693625	0.693511	0.693478	0.693732	0.693469	0.693763	0.693473	0.693073	0.692906	0.692777	0.693522	0.69351	0.693125	0.69336	0.695293
FHIT_70	3	0.692975	0.122962	0.693318	0.692975	0.693262	0.693152	0.693434	0.692581	0.693541	0.693018	0.692897	0.693024	0.692694	0.693469	0.693109	0.69346	0.69298	0.693867
FHIT_71	3	0.693237	0.882879	0.694055	0.692952	0.693545	0.693007	0.693835	0.694637	0.69326	0.694353	0.693698	0.69382	0.693812	0.692828	0.693932	0.693237	0.694486	0.693407
FHIT_72	3	0.692753	0.00402318	0.693277	0.693131	0.693754	0.692753	0.693247	0.692622	0.693961	0.692877	0.69386	0.693992	0.693347	0.693581	0.693103	0.692682	0.692559	0.693253
FHIT_73	3	0.693178	0.709696	0.693178	0.693122	0.693318	0.693256	0.693233	0.693594	0.694133	0.693589	0.693442	0.69318	0.693141	0.69324	0.693199	0.693126	0.693363	0.693307
FHIT_74	3	0.693236	0.881524	0.693697	0.693155	0.693236	0.694182	0.69293	0.694236	0.693524	0.693319	0.693315	0.694499	0.69367	0.694388	0.693224	0.696061	0.693264	0.693564
FHIT_75	3	0.693237	0.883217	0.69395	0.693415	0.693378	0.693901	0.694436	0.693125	0.693338	0.693459	0.693191	0.693442	0.693755	0.693421	0.693237	0.693689	0.693188	0.694701
FHIT_76	3	0.693244	0.898772	0.693365	0.693177	0.692758	0.693244	0.693246	0.695772	0.694636	0.693686	0.694204	0.694147	0.693529	0.693581	0.69331	0.693614	0.69305	0.693467
FHIT_77	3	0.693241	0.891644	0.693963	0.692946	0.694045	0.693662	0.693356	0.694427	0.693731	0.693208	0.694237	0.693419	0.693307	0.693241	0.696199	0.69449	0.69318	0.693912
FHIT_78	3	0.69298	0.130072	0.693175	0.693415	0.693102	0.693895	0.693382	0.693305	0.693094	0.693091	0.693663	0.69298	0.693134	0.693392	0.692974	0.6931	0.69232	0.692855
FHIT_79	3	0.69308	0.362292	0.693298	0.693129	0.693247	0.69358	0.693052	0.693376	0.6939	0.693241	0.69327	0.693092	0.69308	0.692951	0.692838	0.693115	0.693249	0.693206
FHIT_8	3	0.693039	0.24615	0.693376	0.692543	0.693143	0.693456	0.69304	0.693091	0.695887	0.6931	0.693039	0.692996	0.694388	0.693174	0.693121	0.693988	0.69275	0.693433
FHIT_80	3	0.693036	0.239375	0.693178	0.69303	0.693192	0.69301	0.693064	0.693152	0.694	0.693408	0.693141	0.693116	0.693521	0.693239	0.693061	0.693012	0.693036	0.693454
FHIT_81	3	0.693166	0.664963	0.693319	0.693168	0.693211	0.693535	0.693842	0.693362	0.693257	0.693792	0.693131	0.693123	0.693518	0.693354	0.69322	0.693105	0.693166	0.694025
FHIT_82	3	0.693121	0.501473	0.693185	0.693255	0.693102	0.693328	0.693189	0.694044	0.695233	0.693309	0.693525	0.693142	0.693121	0.693207	0.69318	0.693055	0.693036	0.693338
FHIT_83	3	0.692892	0.0413887	0.693204	0.693623	0.693375	0.692486	0.693189	0.69291	0.694004	0.692892	0.69356	0.69324	0.69344	0.692871	0.692936	0.693199	0.692838	0.693286
FHIT_84	3	0.693181	0.719266	0.693271	0.693181	0.692903	0.693266	0.694374	0.693308	0.69358	0.693074	0.693841	0.693195	0.693243	0.693298	0.693193	0.693086	0.694209	0.693259
FHIT_85	3	0.692975	0.123635	0.693015	0.693192	0.692971	0.693344	0.693445	0.69343	0.693724	0.692848	0.693729	0.692975	0.693408	0.693317	0.693244	0.693418	0.692967	0.693655
FHIT_86	3	0.693162	0.651093	0.692983	0.693229	0.693257	0.693446	0.693488	0.693471	0.693262	0.69328	0.692954	0.69292	0.693242	0.693471	0.693166	0.693162	0.69336	0.694277
FHIT_87	3	0.693168	0.672221	0.693379	0.692809	0.693211	0.693286	0.693295	0.69361	0.693555	0.693443	0.693286	0.69315	0.693481	0.693174	0.693181	0.693115	0.693174	0.693168
FHIT_88	3	0.693185	0.731376	0.693141	0.693199	0.69329	0.693315	0.693238	0.693386	0.693294	0.693206	0.693069	0.693237	0.69352	0.693228	0.693171	0.693185	0.693303	0.693357
FHIT_89	3	0.692945	0.0849546	0.692488	0.693108	0.693631	0.69354	0.693425	0.692893	0.69384	0.692945	0.693385	0.692891	0.693455	0.693084	0.693078	0.695639	0.694192	0.693442
FHIT_9	3	0.692929	0.0689228	0.693072	0.692983	0.692981	0.693336	0.693912	0.692735	0.693409	0.693237	0.692929	0.692703	0.693032	0.693326	0.693263	0.693811	0.692926	0.693847
FHIT_90	3	0.693045	0.261109	0.693256	0.693169	0.69285	0.693202	0.693331	0.693112	0.693406	0.693263	0.692884	0.693204	0.693266	0.693246	0.693045	0.69303	0.693306	0.693387
FHIT_91	3	0.693221	0.843072	0.693534	0.693261	0.693119	0.693494	0.694366	0.693695	0.69315	0.69332	0.693232	0.693281	0.693221	0.693252	0.693146	0.695028	0.693336	0.693369
FHIT_92	3	0.693095	0.410841	0.693095	0.693256	0.693306	0.693466	0.692593	0.693001	0.694019	0.693732	0.69314	0.692952	0.693141	0.693364	0.693354	0.693116	0.693364	0.69323
FHIT_93	3	0.693173	0.690567	0.693173	0.694015	0.693178	0.693553	0.693207	0.693323	0.693295	0.693602	0.693558	0.693215	0.693095	0.693225	0.693347	0.69315	0.693035	0.693318
FHIT_94	3	0.693152	0.615704	0.693299	0.693207	0.693484	0.693374	0.69316	0.693186	0.693374	0.693486	0.693286	0.693121	0.693072	0.693257	0.693152	0.693103	0.693239	0.693697
FHIT_95	3	0.693126	0.518536	0.693297	0.693196	0.693126	0.693602	0.693228	0.693114	0.693114	0.693151	0.69308	0.693173	0.693253	0.693156	0.69331	0.693182	0.693128	0.69321
FHIT_96	3	0.693253	0.915519	0.693029	0.69334	0.693721	0.693555	0.693996	0.693253	0.69339	0.693742	0.694504	0.693765	0.693099	0.693404	0.69314	0.693278	0.694513	0.694262
FHIT_97	3	0.693296	0.970589	0.69335	0.693452	0.693467	0.693358	0.693467	0.693536	0.693325	0.693197	0.693307	0.69292	0.693486	0.694344	0.69352	0.693296	0.693258	0.693655
FHIT_98	3	0.693151	0.609034	0.693293	0.693227	0.693268	0.693449	0.694586	0.693508	0.694168	0.693922	0.693018	0.693151	0.692779	0.694894	0.693212	0.693087	0.693396	0.695867
FHIT_99	3	0.693294	0.969202	0.693281	0.694885	0.693367	0.693601	0.693479	0.69387	0.694685	0.693284	0.69341	0.694779	0.69327	0.693294	0.69746	0.694002	0.694418	0.69556
FILIP1L_0	3	0.693399	0.999399	0.693399	0.693309	0.693431	0.694236	0.693125	0.694643	0.694963	0.697231	0.69436	0.693951	0.693479	0.693769	0.693172	0.693405	0.693963	0.693845
FILIP1L_1	3	0.693544	1	0.693554	0.693747	0.693377	0.693969	0.694746	0.694646	0.694154	0.693706	0.694237	0.693544	0.694918	0.693197	0.693345	0.693643	0.693876	0.693709
FILIP1L_2	3	0.69332	0.986062	0.694049	0.694993	0.693834	0.693814	0.694766	0.694258	0.693674	0.693061	0.693405	0.69309	0.693376	0.695362	0.693338	0.693171	0.69332	0.695483
FILIP1L_3	3	0.693377	0.998346	0.69368	0.693446	0.693643	0.693423	0.694464	0.693394	0.693377	0.693796	0.693929	0.693354	0.693962	0.693222	0.693416	0.693549	0.693333	0.6946
FILIP1L_4	3	0.693258	0.924444	0.693898	0.693326	0.693868	0.693644	0.693611	0.69377	0.693182	0.693044	0.693711	0.693113	0.693259	0.69331	0.693559	0.694403	0.693527	0.693258
FILIP1L_5	3	0.693226	0.857903	0.693345	0.693226	0.693289	0.693651	0.693878	0.693256	0.693563	0.693215	0.694742	0.693829	0.693113	0.69322	0.694334	0.693558	0.693241	0.694001
FILIP1L_6	3	0.693287	0.962636	0.69344	0.693709	0.693287	0.692981	0.693187	0.69447	0.693713	0.695481	0.693191	0.693805	0.693545	0.693306	0.693908	0.695258	0.69342	0.693426
FILIP1L_7	3	0.693164	0.659682	0.693232	0.693969	0.693164	0.694349	0.696172	0.693254	0.693169	0.694688	0.693115	0.693114	0.693645	0.693145	0.694666	0.693869	0.693328	0.69322
FLJ42393_0	3	0.693049	0.273509	0.693049	0.692973	0.693037	0.693901	0.693492	0.693415	0.695302	0.692848	0.693394	0.693893	0.693244	0.694098	0.693238	0.693349	0.693522	0.69406
FLNB_0	3	0.692756	0.00426748	0.692704	0.692756	0.692801	0.6934	0.692795	0.69306	0.692643	0.692371	0.693175	0.693148	0.692955	0.69297	0.692886	0.693588	0.692804	0.69303
FLNB_1	3	0.692792	0.00815759	0.693224	0.693098	0.692321	0.692965	0.692792	0.693059	0.692742	0.692535	0.69298	0.693276	0.692819	0.693203	0.692909	0.693094	0.693013	0.693258
FLNB_2	3	0.693034	0.234002	0.693207	0.6932	0.693257	0.693034	0.693314	0.693032	0.693535	0.692941	0.693851	0.693359	0.692872	0.69308	0.693126	0.693387	0.693229	0.693181
FLNB_3	3	0.693191	0.752307	0.693438	0.693329	0.693254	0.693498	0.693648	0.693123	0.693816	0.693347	0.693647	0.693382	0.693377	0.693226	0.693191	0.693187	0.693146	0.693479
FLNB_4	3	0.693194	0.761713	0.693029	0.693353	0.693326	0.693489	0.693316	0.693186	0.69343	0.693216	0.695071	0.692888	0.693883	0.693265	0.693194	0.693213	0.693248	0.69344
FLNB_5	3	0.693173	0.689602	0.693139	0.693164	0.693269	0.693215	0.693275	0.693173	0.693711	0.693186	0.693043	0.693469	0.693452	0.69342	0.693323	0.693306	0.693509	0.694689
FLNB_6	3	0.693125	0.513074	0.693171	0.693145	0.693098	0.693355	0.69317	0.69318	0.693397	0.693125	0.693369	0.693489	0.693184	0.693378	0.692878	0.693087	0.693208	0.694059
FLNB_7	3	0.693085	0.376902	0.693196	0.693096	0.693203	0.693718	0.693254	0.693414	0.693	0.692955	0.693085	0.693089	0.692991	0.693359	0.693125	0.693169	0.693415	0.693217
FNDC3B_0	3	0.693296	0.971051	0.693955	0.693469	0.693441	0.69322	0.693962	0.69344	0.693289	0.693782	0.69351	0.693897	0.693609	0.694611	0.693296	0.693248	0.694007	0.693968
FNDC3B_1	3	0.693395	0.99927	0.693395	0.693122	0.693573	0.693745	0.69332	0.694669	0.6939	0.69314	0.693927	0.693418	0.693878	0.693554	0.69651	0.693617	0.694269	0.694613
FNDC3B_10	3	0.693138	0.563409	0.693068	0.693261	0.693028	0.694126	0.693584	0.694365	0.693485	0.693214	0.693592	0.69325	0.693206	0.694454	0.692952	0.693283	0.693138	0.694508
FNDC3B_11	3	0.693214	0.824877	0.693066	0.693516	0.693766	0.693426	0.693967	0.693048	0.694666	0.693411	0.693214	0.693745	0.693618	0.693658	0.69427	0.693299	0.693156	0.695178
FNDC3B_12	3	0.692971	0.116606	0.69334	0.693192	0.693094	0.693282	0.692937	0.693325	0.692682	0.693583	0.693228	0.693048	0.693366	0.693257	0.693613	0.692971	0.693338	0.692868
FNDC3B_13	3	0.693024	0.21137	0.692943	0.694335	0.693198	0.69292	0.693624	0.693143	0.693447	0.693289	0.693657	0.693108	0.693024	0.693258	0.693105	0.694086	0.69282	0.693229
FNDC3B_14	3	0.693405	0.999545	0.693095	0.693925	0.693426	0.696028	0.693943	0.694634	0.693313	0.693749	0.694211	0.693405	0.694721	0.693567	0.693898	0.693252	0.693889	0.693554
FNDC3B_15	3	0.693296	0.970887	0.693446	0.693576	0.693356	0.694944	0.693681	0.693592	0.694422	0.693251	0.693716	0.693296	0.694264	0.693172	0.697298	0.694583	0.693136	0.693648
FNDC3B_16	3	0.692941	0.0805316	0.693498	0.69365	0.693462	0.693714	0.692914	0.693223	0.692837	0.693449	0.693489	0.693168	0.694563	0.693469	0.693415	0.692941	0.692686	0.693711
FNDC3B_17	3	0.693103	0.436417	0.693103	0.693334	0.693612	0.693172	0.692738	0.692783	0.693122	0.698201	0.694417	0.693233	0.693937	0.693466	0.693704	0.693199	0.69303	0.69341
FNDC3B_2	3	0.693323	0.987232	0.693327	0.693038	0.693488	0.693421	0.693901	0.69358	0.694266	0.693776	0.693848	0.693532	0.694769	0.693306	0.69459	0.693323	0.693293	0.693386
FNDC3B_3	3	0.693178	0.709906	0.693272	0.693329	0.693178	0.69377	0.693369	0.693171	0.693778	0.69337	0.693861	0.693479	0.693532	0.693275	0.693036	0.693594	0.693099	0.693511
FNDC3B_4	3	0.693394	0.999229	0.693492	0.693892	0.694717	0.693441	0.695086	0.693334	0.693724	0.693443	0.69397	0.693556	0.693472	0.694324	0.693394	0.693434	0.69311	0.69323
FNDC3B_5	3	0.693107	0.449674	0.693195	0.693089	0.693144	0.693303	0.693179	0.693096	0.693237	0.693606	0.693264	0.69306	0.693143	0.693507	0.693107	0.696026	0.69312	0.69341
FNDC3B_6	3	0.693093	0.402084	0.693138	0.693178	0.693281	0.69364	0.693021	0.693753	0.693736	0.693313	0.693066	0.692925	0.694111	0.693093	0.69314	0.693754	0.694308	0.693179
FNDC3B_7	3	0.69324	0.890483	0.693205	0.693205	0.693548	0.693554	0.693348	0.693558	0.694144	0.69334	0.6938	0.693335	0.69324	0.693263	0.693158	0.693413	0.693349	0.69368
FNDC3B_8	3	0.693286	0.962032	0.6934	0.693256	0.69311	0.693438	0.693524	0.693913	0.693616	0.693327	0.693563	0.693368	0.693194	0.693286	0.694013	0.693558	0.693382	0.693578
FNDC3B_9	3	0.693174	0.693243	0.693096	0.693157	0.693687	0.693277	0.693659	0.693174	0.69328	0.693276	0.693794	0.693158	0.693622	0.693712	0.69318	0.694188	0.693566	0.69364
FOXL2_0	3	0.69316	0.645225	0.693395	0.693414	0.693814	0.693583	0.69316	0.693113	0.692905	0.694295	0.693018	0.693608	0.693391	0.694765	0.693306	0.693178	0.693699	0.693448
FOXP1_0	3	0.693237	0.88209	0.693398	0.693163	0.693185	0.693506	0.693625	0.69337	0.693686	0.693505	0.693767	0.6931	0.694371	0.69339	0.693237	0.694083	0.693377	0.693944
FOXP1_1	3	0.693153	0.618667	0.693438	0.693518	0.693601	0.693427	0.69312	0.693197	0.69326	0.693151	0.693111	0.693153	0.694009	0.693159	0.693909	0.69456	0.693291	0.693303
FOXP1_2	3	0.693232	0.870455	0.693107	0.693232	0.693329	0.69342	0.693338	0.693212	0.693783	0.693429	0.693772	0.693464	0.693789	0.693535	0.693178	0.693451	0.69376	0.693249
FOXP1_3	3	0.693134	0.548256	0.693134	0.693174	0.693237	0.693827	0.693308	0.693119	0.693542	0.693224	0.693035	0.693134	0.693238	0.693729	0.693221	0.693617	0.693763	0.693464
FOXP1_4	3	0.693186	0.736666	0.69312	0.692715	0.69299	0.693409	0.693479	0.693272	0.693397	0.693331	0.693378	0.693215	0.693378	0.693243	0.693486	0.69568	0.693186	0.693843
FOXP1_5	3	0.693036	0.238513	0.69306	0.693019	0.693213	0.693415	0.69398	0.693036	0.693133	0.693231	0.693056	0.693257	0.693014	0.693367	0.693331	0.693414	0.693027	0.693324
FRMD4B_0	3	0.692581	9.06846e-05	0.693568	0.69236	0.693101	0.693078	0.694553	0.692431	0.694217	0.693283	0.692581	0.694104	0.69208	0.693171	0.692942	0.693149	0.693199	0.693082
FRMD4B_1	3	0.693086	0.380002	0.693307	0.693189	0.693312	0.692768	0.693086	0.693412	0.693004	0.693172	0.693425	0.693015	0.693134	0.693415	0.693193	0.693161	0.693137	0.693133
FRMD4B_10	3	0.693169	0.677281	0.69341	0.693184	0.693571	0.693609	0.69316	0.693815	0.697647	0.692991	0.693169	0.693376	0.693431	0.693593	0.692758	0.693723	0.693298	0.693289
FRMD4B_11	3	0.693221	0.844486	0.693223	0.6933	0.69331	0.693816	0.693331	0.693717	0.694001	0.693339	0.693336	0.693177	0.693245	0.693172	0.693197	0.693302	0.693221	0.693734
FRMD4B_12	3	0.693102	0.434361	0.693311	0.693305	0.693054	0.693511	0.693145	0.693779	0.693829	0.692872	0.693249	0.693102	0.693658	0.693382	0.693521	0.693261	0.693361	0.692899
FRMD4B_13	3	0.693015	0.192679	0.692829	0.693591	0.692943	0.693351	0.693383	0.692836	0.69304	0.693338	0.693051	0.693163	0.69303	0.693343	0.693169	0.693015	0.693078	0.693212
FRMD4B_2	3	0.693138	0.561929	0.693036	0.693171	0.693243	0.693616	0.693138	0.693581	0.692948	0.693493	0.693689	0.693199	0.692952	0.693351	0.693837	0.69358	0.693228	0.694324
FRMD4B_3	3	0.693062	0.308163	0.693581	0.693151	0.692957	0.69368	0.693728	0.693317	0.693457	0.693026	0.693133	0.692944	0.693893	0.693329	0.693199	0.693156	0.693253	0.693062
FRMD4B_4	3	0.69316	0.645225	0.693109	0.693115	0.693364	0.693365	0.6931	0.693194	0.693821	0.693477	0.693205	0.69376	0.693428	0.693287	0.693168	0.69316	0.693342	0.693199
FRMD4B_5	3	0.693173	0.691103	0.693173	0.693211	0.693245	0.693415	0.69316	0.693522	0.693429	0.693221	0.693251	0.693133	0.693181	0.693235	0.693209	0.693096	0.693184	0.693357
FRMD4B_6	3	0.693194	0.762139	0.693262	0.693276	0.693337	0.693554	0.693146	0.693713	0.695544	0.693194	0.693729	0.693163	0.693242	0.693302	0.693162	0.693445	0.693311	0.693327
FRMD4B_7	3	0.693026	0.215793	0.693067	0.693181	0.693302	0.693789	0.692523	0.693437	0.693297	0.69275	0.693524	0.692889	0.693524	0.693179	0.693294	0.693026	0.693156	0.693726
FRMD4B_8	3	0.693032	0.231089	0.693077	0.693158	0.693032	0.693255	0.694075	0.693041	0.694334	0.693111	0.692951	0.693128	0.692822	0.693198	0.693544	0.693076	0.692992	0.693744
FRMD4B_9	3	0.693083	0.36992	0.693573	0.693245	0.693426	0.693798	0.693399	0.6931	0.693182	0.693228	0.692978	0.692867	0.694138	0.693219	0.693083	0.693255	0.693122	0.692716
FSTL1_0	3	0.693097	0.417537	0.693305	0.693049	0.69294	0.6937	0.693187	0.693315	0.69431	0.693348	0.693223	0.693076	0.693367	0.693331	0.693123	0.69317	0.693097	0.693674
FSTL1_1	3	0.693051	0.278364	0.693198	0.693319	0.69335	0.693257	0.693113	0.693259	0.69381	0.693029	0.693248	0.693027	0.692954	0.693611	0.693246	0.693159	0.693051	0.693437
FSTL1_2	3	0.693078	0.354322	0.692987	0.693214	0.693326	0.693301	0.693348	0.693099	0.693542	0.692789	0.693329	0.693076	0.693078	0.693237	0.693088	0.693429	0.693546	0.694454
FSTL1_3	3	0.693217	0.831506	0.693658	0.693266	0.69342	0.69297	0.694622	0.693214	0.693252	0.693986	0.693546	0.693255	0.693408	0.69382	0.693466	0.693217	0.693157	0.694962
FXR1_0	3	0.69321	0.812605	0.693442	0.695183	0.693059	0.693714	0.693137	0.694159	0.693603	0.693233	0.694271	0.693327	0.69321	0.693309	0.693078	0.693339	0.69336	0.694094
FXR1_1	3	0.693265	0.935742	0.693378	0.693208	0.693317	0.693686	0.693259	0.693394	0.693665	0.69329	0.693851	0.693444	0.693513	0.693179	0.693265	0.693544	0.693266	0.693282
FXR1_2	3	0.693298	0.972372	0.69346	0.69347	0.695247	0.693352	0.693673	0.693123	0.693437	0.693604	0.693593	0.693533	0.693137	0.69351	0.693574	0.693298	0.693297	0.694038
FYCO1_0	3	0.693293	0.968708	0.693335	0.693303	0.693438	0.693985	0.693517	0.693351	0.69419	0.693413	0.693592	0.693466	0.69277	0.693229	0.693293	0.693554	0.692478	0.693463
FYCO1_1	3	0.69316	0.642653	0.69316	0.693258	0.692935	0.693386	0.694562	0.693049	0.693766	0.693215	0.693966	0.69383	0.693273	0.693118	0.69322	0.694071	0.693176	0.69522
FYCO1_2	3	0.693106	0.445167	0.693309	0.693055	0.69313	0.693299	0.693248	0.693186	0.693538	0.693106	0.693535	0.693246	0.693288	0.693085	0.693317	0.693111	0.692523	0.693374
FYCO1_3	3	0.692947	0.0871553	0.693155	0.693076	0.693106	0.692251	0.691728	0.692947	0.693256	0.693044	0.693441	0.69305	0.69314	0.692979	0.692899	0.693198	0.693242	0.693066
FYCO1_4	3	0.692972	0.119008	0.693131	0.693387	0.693141	0.692847	0.69351	0.692972	0.692856	0.693242	0.692931	0.692972	0.693298	0.693173	0.693068	0.693059	0.693037	0.693077
FYTTD1_0	3	0.6933	0.973962	0.693354	0.693145	0.693469	0.693377	0.6933	0.694969	0.698845	0.693089	0.693803	0.694311	0.693551	0.693337	0.693178	0.69463	0.693322	0.693385
FYTTD1_1	3	0.693226	0.857498	0.693278	0.693445	0.693896	0.693695	0.69338	0.693828	0.693117	0.69341	0.693629	0.693155	0.693226	0.694054	0.693406	0.693239	0.693484	0.69315
GABRR3_0	3	0.693147	0.594379	0.693259	0.693276	0.693118	0.69349	0.693443	0.693171	0.693064	0.693366	0.693277	0.69334	0.693483	0.693236	0.6931	0.693147	0.693292	0.693379
GABRR3_1	3	0.693624	1	0.693426	0.698682	0.693093	0.695448	0.695054	0.69398	0.693817	0.693858	0.693624	0.694328	0.693678	0.693689	0.693127	0.69482	0.694079	0.695793
GABRR3_2	3	0.693357	0.996235	0.693829	0.69335	0.693442	0.694931	0.693782	0.693357	0.693406	0.693391	0.693861	0.695383	0.693411	0.693799	0.694024	0.693285	0.693345	0.694087
GADL1_0	3	0.69315	0.606809	0.69315	0.693425	0.693332	0.693936	0.693219	0.693096	0.694663	0.69345	0.693778	0.693473	0.69308	0.693368	0.69334	0.693137	0.693173	0.693423
GADL1_1	3	0.693182	0.723979	0.693154	0.693315	0.693316	0.693971	0.693277	0.693311	0.693855	0.69333	0.69344	0.693077	0.693341	0.693292	0.693418	0.695564	0.693182	0.693133
GADL1_10	3	0.693466	0.999984	0.694427	0.692891	0.694377	0.694227	0.69376	0.693393	0.693475	0.693461	0.693466	0.693567	0.693865	0.694401	0.693576	0.69514	0.694668	0.693579
GADL1_2	3	0.693201	0.786181	0.693369	0.693345	0.693435	0.693378	0.693312	0.693504	0.693495	0.69312	0.69378	0.693915	0.69313	0.693545	0.693013	0.693201	0.693572	0.693244
GADL1_3	3	0.693145	0.59011	0.693163	0.693395	0.693258	0.693518	0.693212	0.693177	0.693719	0.69331	0.693151	0.693022	0.693275	0.693706	0.693145	0.693141	0.69317	0.693129
GADL1_4	3	0.693152	0.61237	0.693513	0.693152	0.693117	0.693546	0.693535	0.693555	0.693838	0.693447	0.693754	0.693231	0.693063	0.693207	0.693418	0.693075	0.693175	0.693241
GADL1_5	3	0.69314	0.569706	0.693576	0.693273	0.693167	0.693327	0.693628	0.693446	0.694371	0.693209	0.69308	0.69314	0.693103	0.693176	0.693228	0.693314	0.693529	0.693079
GADL1_6	3	0.693299	0.973735	0.693532	0.693317	0.694015	0.693404	0.693234	0.694039	0.693435	0.693035	0.695691	0.693682	0.693328	0.693207	0.693299	0.694112	0.693372	0.693385
GADL1_7	3	0.693154	0.620147	0.693202	0.693365	0.693518	0.693452	0.693465	0.693154	0.693117	0.693865	0.693255	0.693641	0.693432	0.694119	0.693031	0.692871	0.693276	0.693394
GADL1_8	3	0.693095	0.40851	0.693453	0.693211	0.693581	0.69346	0.693088	0.69314	0.693645	0.693545	0.692865	0.693118	0.693095	0.693227	0.693222	0.693095	0.693285	0.693314
GADL1_9	3	0.693295	0.970138	0.693295	0.693387	0.694242	0.693645	0.693261	0.693545	0.693823	0.693612	0.69448	0.693644	0.69313	0.693334	0.693335	0.693101	0.693602	0.693762
GALNT15_0	3	0.693122	0.503534	0.693021	0.693122	0.693198	0.693536	0.69415	0.693147	0.693524	0.693155	0.693152	0.693034	0.6932	0.693343	0.693113	0.693182	0.693321	0.693642
GALNT15_1	3	0.693137	0.558969	0.693137	0.693166	0.692965	0.693192	0.69417	0.693328	0.693292	0.693496	0.693048	0.693179	0.693221	0.693175	0.693243	0.693112	0.693361	0.694496
GALNT15_2	3	0.693072	0.33641	0.692706	0.693214	0.693269	0.693433	0.694133	0.693072	0.694039	0.693434	0.693374	0.693575	0.694092	0.693458	0.693082	0.69299	0.693037	0.693121
GALNT15_3	3	0.693127	0.521966	0.693739	0.69321	0.693157	0.693279	0.693621	0.692887	0.693269	0.692786	0.69424	0.693909	0.693095	0.69347	0.694097	0.693311	0.693388	0.693127
GALNT15_4	3	0.693242	0.894743	0.69306	0.693242	0.693472	0.69362	0.693343	0.693469	0.694021	0.693556	0.693948	0.693787	0.693051	0.695848	0.693144	0.693265	0.693382	0.693274
GAP43_0	3	0.693193	0.76073	0.69309	0.693648	0.693215	0.693271	0.693395	0.694766	0.694459	0.694034	0.693279	0.693193	0.693318	0.693275	0.693254	0.693137	0.693004	0.693429
GAP43_1	3	0.69307	0.330758	0.692866	0.69307	0.693502	0.693266	0.694519	0.692833	0.693202	0.693158	0.693117	0.692955	0.693177	0.693178	0.693202	0.693226	0.693259	0.693263
GAP43_2	3	0.692776	0.0061491	0.693788	0.693177	0.69274	0.693436	0.693436	0.693028	0.6925	0.693167	0.692776	0.693188	0.692678	0.693072	0.693138	0.692824	0.693081	0.693169
GAP43_3	3	0.69283	0.0157466	0.693062	0.693321	0.693301	0.693546	0.692466	0.692726	0.69283	0.692948	0.691843	0.693097	0.693028	0.693199	0.693202	0.693211	0.693701	0.693462
GAP43_4	3	0.693073	0.340009	0.693826	0.69397	0.693198	0.692994	0.693708	0.693347	0.693451	0.69334	0.69407	0.692844	0.693073	0.693235	0.693009	0.693517	0.693187	0.693726
GAP43_5	3	0.693142	0.575786	0.693142	0.693267	0.69376	0.694752	0.693383	0.693674	0.692966	0.693936	0.693836	0.693534	0.693826	0.693371	0.693539	0.693126	0.693048	0.693688
GATA2_0	3	0.692907	0.0506615	0.692947	0.694276	0.693154	0.692907	0.693157	0.693238	0.694833	0.693484	0.693353	0.693171	0.69278	0.693043	0.693061	0.692712	0.692848	0.693448
GATA2_1	3	0.693148	0.599018	0.693213	0.693263	0.693288	0.693776	0.693254	0.693182	0.693148	0.693406	0.693143	0.693315	0.692931	0.693272	0.693147	0.693259	0.693246	0.693288
GBE1_0	3	0.693049	0.271155	0.693367	0.693049	0.693352	0.692906	0.69413	0.693492	0.692737	0.693052	0.693453	0.693049	0.692832	0.693968	0.693159	0.693246	0.693399	0.694923
GBE1_1	3	0.693108	0.453851	0.693006	0.69377	0.693227	0.693466	0.693267	0.693105	0.69329	0.692941	0.693863	0.693135	0.693796	0.693475	0.694437	0.693108	0.693187	0.694464
GBE1_2	3	0.693212	0.819011	0.6934	0.693242	0.6931	0.693439	0.693675	0.693567	0.693478	0.693366	0.694429	0.693651	0.693224	0.693322	0.693161	0.693042	0.693255	0.693212
GBE1_3	3	0.693203	0.793195	0.693232	0.693141	0.693218	0.693301	0.693183	0.693424	0.693747	0.693278	0.693732	0.69326	0.693213	0.693272	0.693347	0.693117	0.693391	0.693203
GBE1_4	3	0.693052	0.279853	0.693338	0.693195	0.69328	0.693483	0.693263	0.693467	0.693901	0.692948	0.693017	0.693567	0.693523	0.693291	0.693628	0.692759	0.693052	0.69353
GBE1_5	3	0.693217	0.831506	0.693098	0.693217	0.693655	0.69348	0.69325	0.693383	0.69339	0.693541	0.693353	0.693096	0.693543	0.69334	0.693365	0.69325	0.693091	0.693732
GBE1_6	3	0.6932	0.782445	0.693405	0.693191	0.6932	0.693528	0.693216	0.693299	0.693316	0.693449	0.693191	0.693213	0.694136	0.693378	0.693162	0.693221	0.693344	0.693842
GBE1_7	3	0.693304	0.977317	0.693779	0.694679	0.69353	0.693635	0.694753	0.694769	0.693508	0.693268	0.694005	0.69329	0.693628	0.693312	0.693122	0.693304	0.693383	0.694419
GBE1_8	3	0.693155	0.623846	0.693118	0.693577	0.693611	0.694149	0.693272	0.69338	0.695415	0.693128	0.694815	0.693155	0.693234	0.693243	0.693178	0.693104	0.694122	0.694529
GBE1_9	3	0.693163	0.653801	0.693295	0.693213	0.69312	0.693175	0.693908	0.693501	0.693263	0.695166	0.693627	0.693418	0.69337	0.694091	0.69439	0.693163	0.693082	0.693032
GCSAM_0	3	0.693189	0.747937	0.692988	0.693277	0.69327	0.694256	0.693189	0.693245	0.692943	0.693341	0.693034	0.693345	0.693972	0.693824	0.693321	0.693381	0.693762	0.69324
GFM1_0	3	0.693169	0.677858	0.692987	0.693361	0.69313	0.69352	0.693665	0.693758	0.69341	0.693292	0.693191	0.69299	0.693426	0.693498	0.693258	0.693169	0.693261	0.69352
GFM1_1	3	0.693141	0.574155	0.693173	0.693357	0.693292	0.693601	0.693336	0.693292	0.694004	0.693032	0.693339	0.693141	0.693373	0.69322	0.693198	0.692883	0.693084	0.693235
GFM1_2	3	0.693096	0.411842	0.693466	0.693134	0.693137	0.693725	0.693229	0.693189	0.69371	0.692852	0.693518	0.693528	0.693365	0.693333	0.693172	0.693053	0.693096	0.692857
GFM1_3	3	0.692995	0.154396	0.693169	0.693266	0.693058	0.693748	0.694015	0.692977	0.693551	0.693544	0.692811	0.693122	0.693571	0.694078	0.692995	0.69333	0.69299	0.693001
GHRLOS_0	3	0.693111	0.463306	0.693111	0.693222	0.693185	0.69434	0.693513	0.6927	0.693225	0.693632	0.693479	0.693131	0.693055	0.693345	0.69321	0.693099	0.693751	0.693159
GHRL_0	3	0.693091	0.39584	0.6934	0.693129	0.693157	0.693879	0.6933	0.69342	0.693058	0.69519	0.693179	0.693073	0.693232	0.693251	0.693178	0.69342	0.693043	0.693091
GHSR_0	3	0.693105	0.444475	0.693253	0.693501	0.693225	0.693235	0.694175	0.693207	0.693188	0.693032	0.693105	0.693284	0.693041	0.694037	0.693547	0.693056	0.693597	0.693491
GK5_0	3	0.693314	0.983033	0.693642	0.693512	0.693761	0.694027	0.693107	0.693279	0.695121	0.693665	0.695059	0.693803	0.693649	0.693546	0.693314	0.693117	0.693532	0.694333
GK5_1	3	0.693204	0.795958	0.693136	0.693418	0.693325	0.693822	0.694067	0.693204	0.694636	0.69333	0.69334	0.693164	0.693285	0.693315	0.693254	0.693019	0.694712	0.696068
GK5_2	3	0.692406	6.87272e-07	0.693366	0.692618	0.692359	0.693234	0.692685	0.691894	0.693125	0.69248	0.692848	0.692146	0.692928	0.692406	0.693013	0.693516	0.693218	0.692696
GK5_3	3	0.692582	9.40439e-05	0.693207	0.693229	0.693172	0.693072	0.692582	0.692682	0.692923	0.692971	0.692421	0.691937	0.692395	0.693083	0.692766	0.69266	0.692683	0.692726
GLB1_0	3	0.693215	0.827505	0.693423	0.693266	0.693215	0.693967	0.693269	0.693021	0.694134	0.693472	0.693797	0.693191	0.693331	0.69332	0.693168	0.693267	0.693293	0.693373
GLB1_1	3	0.693279	0.953898	0.693749	0.694085	0.693818	0.693773	0.693503	0.693116	0.693448	0.693215	0.693697	0.693279	0.694917	0.694625	0.693815	0.693857	0.693534	0.693263
GLB1_2	3	0.693208	0.806536	0.693339	0.694889	0.693458	0.693563	0.693208	0.693574	0.693541	0.693729	0.693159	0.693414	0.693343	0.69316	0.69309	0.693489	0.694329	0.693483
GLB1_3	3	0.693224	0.850722	0.694027	0.693196	0.693281	0.693293	0.693249	0.694829	0.693202	0.693188	0.693946	0.693565	0.693224	0.693224	0.693236	0.69329	0.6933	0.694181
GLB1_4	3	0.693269	0.941195	0.69387	0.693333	0.693795	0.694057	0.693145	0.693781	0.695069	0.693003	0.694648	0.693779	0.693312	0.694599	0.693269	0.693221	0.694603	0.694047
GLB1_5	3	0.693407	0.999582	0.693407	0.693789	0.693171	0.693522	0.694362	0.693678	0.693292	0.697584	0.693505	0.693535	0.694687	0.696051	0.693343	0.694179	0.693598	0.693419
GLB1_6	3	0.693154	0.622885	0.693758	0.693162	0.693201	0.693154	0.6931	0.693096	0.693176	0.693189	0.694252	0.693118	0.693157	0.693256	0.693492	0.694379	0.693574	0.693521
GLB1_7	3	0.69319	0.748472	0.693841	0.693354	0.693268	0.69319	0.693432	0.693328	0.69301	0.695505	0.693435	0.693778	0.692996	0.693496	0.693055	0.693215	0.693356	0.693249
GLT8D1_0	3	0.693243	0.896832	0.693279	0.693245	0.693078	0.692586	0.694407	0.693358	0.693572	0.693444	0.693261	0.693243	0.693412	0.693703	0.693119	0.693894	0.693388	0.693377
GLYCTK_0	3	0.693205	0.797791	0.693405	0.693349	0.693538	0.69327	0.694409	0.69313	0.693332	0.693637	0.69364	0.693108	0.693559	0.693399	0.693758	0.693291	0.692969	0.693205
GMNC_0	3	0.693199	0.780393	0.693564	0.693212	0.693221	0.69315	0.693571	0.694065	0.693344	0.693349	0.693311	0.693363	0.693342	0.693494	0.693194	0.693157	0.693199	0.693934
GMNC_1	3	0.693232	0.871554	0.693243	0.693398	0.693342	0.693377	0.693228	0.693505	0.693301	0.693624	0.693365	0.693322	0.693006	0.693735	0.693168	0.693631	0.693773	0.693232
GMPPB_0	3	0.69315	0.607922	0.694327	0.693525	0.69345	0.693347	0.693628	0.693506	0.69315	0.693116	0.693424	0.693427	0.693025	0.693341	0.692983	0.693298	0.693872	0.693692
GMPS_0	3	0.69312	0.496639	0.694293	0.693277	0.693595	0.692739	0.693901	0.693161	0.694418	0.693107	0.694232	0.694149	0.693315	0.693638	0.69312	0.692911	0.693531	0.693671
GMPS_1	3	0.692774	0.0059102	0.693786	0.693131	0.693264	0.69338	0.693309	0.693444	0.693291	0.69319	0.692774	0.692694	0.692762	0.693423	0.692495	0.693007	0.69306	0.693198
GMPS_2	3	0.69309	0.391531	0.693001	0.693722	0.693812	0.693765	0.693176	0.693078	0.693723	0.692789	0.69309	0.693562	0.694171	0.694053	0.693241	0.693216	0.693823	0.693444
GMPS_3	3	0.693081	0.36564	0.693986	0.692964	0.693786	0.693843	0.694819	0.693081	0.693619	0.692892	0.693493	0.692652	0.693533	0.693105	0.693139	0.693173	0.693902	0.693157
GMPS_4	3	0.692954	0.0953893	0.694374	0.693279	0.693222	0.69352	0.692954	0.692304	0.693173	0.693157	0.692897	0.692486	0.693704	0.693391	0.693939	0.693269	0.6942	0.693233
GNAI2_0	3	0.693206	0.802036	0.693621	0.694321	0.693267	0.693802	0.69329	0.693747	0.693183	0.693556	0.693142	0.693326	0.693101	0.693889	0.693257	0.693467	0.693332	0.693206
GNAT1_0	3	0.693067	0.322534	0.693571	0.693017	0.69305	0.69331	0.693067	0.694051	0.693326	0.692886	0.693135	0.694716	0.693627	0.693348	0.693809	0.693275	0.693626	0.693463
GNB4_0	3	0.693214	0.82374	0.693769	0.693636	0.693353	0.693885	0.693535	0.69313	0.693459	0.693366	0.692529	0.693263	0.692928	0.693453	0.693785	0.693351	0.693222	0.693214
GNB4_1	3	0.693156	0.630865	0.694585	0.693233	0.694048	0.693379	0.693103	0.693314	0.693405	0.693489	0.693709	0.693105	0.693419	0.693579	0.692947	0.693156	0.693869	0.69334
GNB4_2	3	0.693196	0.768874	0.693138	0.693306	0.693713	0.693451	0.694894	0.693554	0.69337	0.693572	0.693977	0.693695	0.693163	0.693439	0.69318	0.693196	0.693811	0.69362
GNL3_0	3	0.693144	0.583058	0.692979	0.693144	0.693556	0.693144	0.694127	0.693253	0.693059	0.693521	0.694102	0.692968	0.693747	0.693336	0.694267	0.693645	0.693379	0.693253
GOLGA4_0	3	0.693212	0.818144	0.693192	0.693175	0.693399	0.693357	0.693363	0.693417	0.69535	0.693373	0.693334	0.693434	0.693362	0.693584	0.693212	0.693313	0.693094	0.693246
GOLGA4_1	3	0.693285	0.960863	0.693193	0.694075	0.693313	0.693229	0.693233	0.694122	0.693589	0.694102	0.693936	0.693384	0.693285	0.693603	0.695292	0.694951	0.695642	0.693333
GOLGA4_2	3	0.693131	0.534822	0.693313	0.693146	0.693154	0.693163	0.693152	0.692817	0.694376	0.693352	0.694609	0.693263	0.693401	0.69333	0.69376	0.693094	0.693073	0.693131
GOLGA4_3	3	0.693165	0.662925	0.693262	0.693194	0.693204	0.692896	0.692894	0.694605	0.693251	0.693792	0.693193	0.693325	0.694578	0.693229	0.693251	0.693165	0.692669	0.693853
GOLGA4_4	3	0.693224	0.852277	0.693394	0.693309	0.693401	0.693305	0.693484	0.693081	0.693145	0.694204	0.693404	0.693321	0.693198	0.693947	0.693472	0.693224	0.693252	0.69429
GOLGB1_0	3	0.693097	0.416193	0.693272	0.693709	0.693782	0.693677	0.693678	0.693256	0.693094	0.693097	0.694736	0.693692	0.693644	0.693362	0.693075	0.693231	0.692905	0.694088
GOLGB1_1	3	0.693029	0.224378	0.693384	0.693226	0.693829	0.693825	0.693267	0.69293	0.694871	0.693114	0.692881	0.693123	0.693029	0.693162	0.69321	0.693288	0.693001	0.693592
GOLGB1_2	3	0.693238	0.88447	0.693292	0.693727	0.69318	0.694331	0.693364	0.693329	0.693605	0.693775	0.693901	0.693545	0.694106	0.6934	0.693192	0.693238	0.693143	0.693489
GOLGB1_3	3	0.693131	0.537467	0.693385	0.693088	0.693401	0.693656	0.694011	0.693335	0.694459	0.693336	0.693067	0.693131	0.693404	0.693668	0.693094	0.694009	0.693378	0.69316
GOLIM4_0	3	0.693184	0.730382	0.693467	0.693426	0.693184	0.69357	0.69311	0.693539	0.694394	0.693236	0.692995	0.693363	0.693326	0.693313	0.693905	0.693814	0.693176	0.693661
GOLIM4_1	3	0.693201	0.786681	0.693331	0.693296	0.695304	0.693448	0.693115	0.693124	0.693405	0.69329	0.693484	0.693327	0.693295	0.693201	0.692866	0.693422	0.693293	0.693514
GOLIM4_2	3	0.693252	0.913077	0.693213	0.693756	0.693113	0.693658	0.693406	0.693347	0.693547	0.693569	0.694106	0.693373	0.693352	0.693229	0.694739	0.693252	0.693269	0.694329
GOLIM4_3	3	0.693164	0.657675	0.693242	0.693575	0.694497	0.694491	0.693283	0.69269	0.694393	0.694082	0.693413	0.693237	0.692929	0.693483	0.696196	0.693402	0.693163	0.693164
GOLIM4_4	3	0.69329	0.965227	0.693157	0.693685	0.693951	0.693201	0.693346	0.693521	0.69361	0.693492	0.693427	0.693506	0.69335	0.693372	0.693505	0.69346	0.69329	0.693243
GORASP1_0	3	0.693051	0.276775	0.693188	0.693611	0.693131	0.693188	0.693374	0.693085	0.69332	0.693014	0.693051	0.692918	0.693206	0.693611	0.693153	0.693117	0.692802	0.693259
GP5_0	3	0.69287	0.0294347	0.692803	0.693069	0.692444	0.692908	0.6931	0.69281	0.694015	0.693019	0.692892	0.693281	0.69287	0.693041	0.693038	0.6941	0.693145	0.693004
GP9_0	3	0.693012	0.186311	0.693224	0.693159	0.692862	0.693347	0.693194	0.69331	0.693483	0.693057	0.693357	0.693153	0.692925	0.69313	0.693276	0.693004	0.693117	0.693012
GPD1L_0	3	0.692904	0.0487989	0.693288	0.692972	0.692892	0.693549	0.693031	0.692689	0.694097	0.693324	0.693337	0.693119	0.692926	0.693051	0.692844	0.69386	0.69336	0.692904
GPD1L_1	3	0.693079	0.357287	0.693178	0.692922	0.693426	0.693566	0.693094	0.693022	0.694487	0.693371	0.693732	0.69314	0.693213	0.693099	0.693032	0.693079	0.693263	0.693079
GPD1L_2	3	0.693106	0.448285	0.693195	0.693251	0.693288	0.693315	0.693071	0.693106	0.693484	0.693423	0.693183	0.693412	0.693054	0.693127	0.693128	0.693114	0.692919	0.693441
GPD1L_3	3	0.693189	0.746362	0.693227	0.693189	0.693223	0.693172	0.693395	0.693466	0.693666	0.693171	0.693203	0.69322	0.693053	0.693451	0.693293	0.693295	0.693335	0.693497
GPD1L_4	3	0.693279	0.953781	0.693387	0.693262	0.693161	0.693516	0.693352	0.693779	0.693142	0.693428	0.694139	0.693449	0.693549	0.693279	0.693336	0.693747	0.693826	0.693738
GPD1L_5	3	0.693181	0.717736	0.693266	0.69317	0.69363	0.693097	0.693485	0.693287	0.693144	0.693459	0.693181	0.693338	0.693439	0.693487	0.69332	0.693258	0.693292	0.693689
GPR149_0	3	0.693199	0.779126	0.693594	0.69332	0.693716	0.693763	0.693166	0.693311	0.693772	0.693199	0.693731	0.693184	0.692934	0.693708	0.693677	0.693245	0.693424	0.69357
GPR149_1	3	0.6932	0.783861	0.6932	0.693218	0.693156	0.693283	0.693326	0.693213	0.693159	0.693173	0.693528	0.693808	0.693508	0.693498	0.693455	0.694607	0.693201	0.693308
GPR149_2	3	0.6931	0.426657	0.693175	0.693287	0.6931	0.69357	0.693682	0.693233	0.693098	0.693423	0.693145	0.693206	0.693253	0.693462	0.693081	0.692968	0.693136	0.693438
GPR149_3	3	0.693156	0.62865	0.69322	0.693156	0.693239	0.693455	0.693314	0.693153	0.694966	0.693117	0.693169	0.694413	0.693641	0.692987	0.693185	0.693209	0.693174	0.693694
GPR149_4	3	0.693082	0.366142	0.692743	0.693082	0.693085	0.693378	0.693286	0.696913	0.693189	0.693517	0.69298	0.692856	0.693226	0.693137	0.69321	0.693144	0.693321	0.693651
GPR149_5	3	0.692969	0.114242	0.692886	0.693038	0.693373	0.6938	0.693124	0.693315	0.693229	0.692951	0.692912	0.693065	0.693123	0.693686	0.694022	0.693179	0.6933	0.692969
GPR156_0	3	0.693121	0.498802	0.693282	0.693217	0.693222	0.69344	0.693478	0.693126	0.693411	0.693227	0.693783	0.693121	0.693037	0.693278	0.693094	0.693076	0.693261	0.693706
GPR156_1	3	0.693204	0.796142	0.693394	0.693113	0.69367	0.693332	0.693321	0.69325	0.693574	0.693937	0.693241	0.693204	0.693199	0.693242	0.693179	0.693318	0.693968	0.694072
GPR156_2	3	0.693131	0.536365	0.693332	0.693472	0.693138	0.693011	0.693259	0.693108	0.694075	0.693131	0.693821	0.693372	0.693087	0.693414	0.693183	0.699681	0.693336	0.69433
GPR156_3	3	0.693172	0.688958	0.693468	0.693826	0.695232	0.693726	0.693199	0.693305	0.693586	0.693172	0.693987	0.693114	0.693002	0.693306	0.693163	0.697132	0.693396	0.693272
GPR156_4	3	0.693134	0.546892	0.693147	0.693112	0.693232	0.693526	0.693212	0.693268	0.693725	0.693392	0.693093	0.693068	0.693583	0.693225	0.693134	0.693348	0.693484	0.693524
GPR156_5	3	0.693193	0.758429	0.693222	0.69319	0.693277	0.69339	0.693412	0.693382	0.693524	0.693203	0.693538	0.693114	0.693193	0.693403	0.693284	0.693275	0.693264	0.693191
GPR15_0	3	0.692825	0.0144922	0.692676	0.692759	0.69307	0.693035	0.693857	0.693458	0.693481	0.693217	0.692825	0.693202	0.692648	0.693162	0.692995	0.693016	0.693121	0.693194
GPR160_0	3	0.693189	0.744951	0.693062	0.693335	0.692334	0.693662	0.693414	0.694202	0.695184	0.693501	0.693341	0.693198	0.693023	0.693228	0.693442	0.693189	0.693335	0.693251
GPR160_1	3	0.693148	0.597682	0.693148	0.693376	0.693204	0.693521	0.693432	0.693528	0.692477	0.693184	0.693296	0.693275	0.693214	0.693107	0.693025	0.694049	0.693806	0.693495
GPR160_2	3	0.693019	0.200914	0.693019	0.693258	0.693081	0.693011	0.693403	0.693119	0.693094	0.693447	0.693387	0.692996	0.69343	0.695489	0.693263	0.693626	0.693507	0.692909
GPR171_0	3	0.693314	0.982873	0.693521	0.693377	0.693054	0.693035	0.694124	0.693583	0.693314	0.693452	0.693961	0.692862	0.693477	0.694146	0.69354	0.693867	0.693411	0.693625
GPR27_0	3	0.692863	0.0264894	0.693065	0.692967	0.693243	0.693158	0.693112	0.694015	0.693144	0.692504	0.693149	0.693418	0.692676	0.693398	0.693436	0.693142	0.692809	0.692863
GPR62_0	3	0.693023	0.210165	0.693071	0.693151	0.693122	0.693174	0.692891	0.693074	0.693023	0.693236	0.693362	0.692789	0.69308	0.693363	0.693062	0.693155	0.692769	0.693397
GPR87_0	3	0.692858	0.0247823	0.692851	0.693371	0.693074	0.693406	0.693379	0.692652	0.693012	0.692946	0.692837	0.69306	0.693229	0.693447	0.693004	0.692858	0.693517	0.69402
GPR87_1	3	0.692842	0.0192161	0.692783	0.693222	0.692844	0.693548	0.692932	0.695266	0.694112	0.693668	0.69281	0.693087	0.692842	0.692556	0.692913	0.693174	0.693152	0.693322
GPX1_0	3	0.693105	0.443577	0.693101	0.693105	0.693399	0.693253	0.693251	0.693232	0.693119	0.693006	0.693021	0.693265	0.693496	0.693632	0.693174	0.69329	0.693374	0.693247
GRAMD1C_0	3	0.693278	0.953426	0.693125	0.693664	0.693215	0.694193	0.693407	0.693406	0.69681	0.693478	0.694575	0.693639	0.693982	0.693604	0.693366	0.693278	0.693192	0.693788
GRAMD1C_1	3	0.69334	0.992832	0.693232	0.693588	0.694813	0.69335	0.693735	0.693967	0.694321	0.693305	0.694929	0.693758	0.693354	0.693328	0.69334	0.69417	0.69521	0.693519
GRAMD1C_2	3	0.693021	0.206364	0.693151	0.693221	0.692979	0.693315	0.695398	0.693751	0.693145	0.693796	0.694693	0.693076	0.693689	0.692915	0.69328	0.693291	0.692889	0.693021
GRAMD1C_3	3	0.692931	0.0708735	0.693282	0.693018	0.693147	0.693527	0.693504	0.692833	0.693211	0.693118	0.693351	0.692836	0.692931	0.693201	0.694024	0.693457	0.692622	0.693031
GRAMD1C_4	3	0.693148	0.600131	0.694072	0.693499	0.69357	0.693286	0.691666	0.693411	0.693514	0.693188	0.693148	0.69322	0.69299	0.694029	0.693245	0.693647	0.693121	0.693735
GRK7_0	3	0.69359	1	0.694015	0.693831	0.693596	0.694669	0.696452	0.69346	0.696193	0.693659	0.693836	0.693558	0.693631	0.693607	0.695189	0.693293	0.69359	0.693833
GRK7_1	3	0.693333	0.990862	0.694465	0.693737	0.69326	0.693494	0.693058	0.693874	0.69344	0.693148	0.693821	0.693333	0.693344	0.694212	0.693682	0.694128	0.696321	0.693612
GRK7_2	3	0.693746	1	0.696021	0.693874	0.69444	0.693535	0.694477	0.695011	0.694082	0.693415	0.693951	0.69485	0.694691	0.693746	0.693747	0.69531	0.693651	0.696705
GRM2_0	3	0.693041	0.252559	0.6932	0.693189	0.693215	0.693097	0.693646	0.693745	0.694031	0.693361	0.693248	0.694415	0.692895	0.693231	0.692979	0.69307	0.692939	0.693041
GRM7_0	3	0.69296	0.102425	0.693356	0.693267	0.693399	0.693413	0.696636	0.693131	0.693969	0.693555	0.692765	0.692684	0.694838	0.693333	0.69296	0.693719	0.692561	0.693824
GRM7_1	3	0.692914	0.0561201	0.693261	0.693321	0.692824	0.693808	0.693639	0.693038	0.693006	0.693837	0.692965	0.693025	0.692826	0.692922	0.693636	0.692914	0.693116	0.692733
GRM7_10	3	0.693157	0.632341	0.693651	0.693717	0.693157	0.693433	0.693228	0.693105	0.694728	0.69364	0.692793	0.692958	0.693307	0.693376	0.693542	0.69337	0.693491	0.693393
GRM7_11	3	0.692615	0.000206381	0.693171	0.693502	0.693094	0.692967	0.692615	0.693242	0.693106	0.693317	0.692442	0.69259	0.692981	0.693505	0.692913	0.693202	0.693091	0.692299
GRM7_12	3	0.692935	0.0745672	0.693028	0.693203	0.693262	0.692935	0.692472	0.692806	0.69398	0.69322	0.693471	0.693596	0.693174	0.693054	0.693007	0.693372	0.69281	0.693505
GRM7_13	3	0.69302	0.202719	0.693148	0.693245	0.692308	0.693225	0.693302	0.693334	0.69372	0.693649	0.692986	0.693305	0.693136	0.693574	0.693307	0.693106	0.69302	0.692689
GRM7_14	3	0.693136	0.554385	0.69339	0.693136	0.693208	0.693774	0.693541	0.693681	0.694926	0.692941	0.69374	0.693116	0.693137	0.69348	0.692931	0.69314	0.693276	0.693277
GRM7_15	3	0.692914	0.0558495	0.693594	0.692874	0.692914	0.693824	0.693407	0.69325	0.694874	0.693051	0.692786	0.693217	0.693037	0.693094	0.693331	0.693472	0.692712	0.69315
GRM7_16	3	0.693059	0.298264	0.693222	0.693294	0.69315	0.693633	0.693397	0.693272	0.694671	0.693541	0.692656	0.692994	0.693387	0.693287	0.693059	0.693875	0.693767	0.693059
GRM7_17	3	0.692986	0.140452	0.693105	0.692889	0.693173	0.693322	0.692803	0.693094	0.693347	0.693264	0.694002	0.692986	0.693201	0.69342	0.693055	0.693406	0.691571	0.692997
GRM7_18	3	0.692669	0.000718826	0.692523	0.692778	0.691638	0.693127	0.692807	0.692858	0.698552	0.693016	0.693108	0.694958	0.693611	0.692879	0.693089	0.692394	0.693105	0.692669
GRM7_19	3	0.692472	4.90801e-06	0.692841	0.69446	0.692836	0.692703	0.693381	0.693196	0.692595	0.69322	0.692088	0.693523	0.692813	0.693718	0.692472	0.692244	0.692149	0.692756
GRM7_2	3	0.693063	0.311176	0.693197	0.693354	0.692979	0.693719	0.693195	0.693254	0.694332	0.693257	0.693475	0.692964	0.693063	0.693226	0.693035	0.693248	0.693236	0.693078
GRM7_20	3	0.693059	0.298902	0.693506	0.693591	0.693229	0.693366	0.693059	0.692945	0.693247	0.692953	0.693637	0.693335	0.693763	0.693669	0.693517	0.693809	0.692671	0.693433
GRM7_21	3	0.692959	0.10153	0.693059	0.692584	0.69325	0.693442	0.692994	0.693992	0.693367	0.693619	0.692959	0.69355	0.693222	0.695019	0.693298	0.6929	0.692642	0.692972
GRM7_22	3	0.693067	0.320498	0.693166	0.693198	0.693391	0.693511	0.693149	0.692976	0.694286	0.693404	0.693284	0.693067	0.693306	0.693387	0.693801	0.692908	0.693258	0.692952
GRM7_23	3	0.69265	0.000471895	0.693417	0.692294	0.693283	0.693656	0.69361	0.69265	0.693223	0.693117	0.692009	0.693019	0.692751	0.693358	0.692804	0.692836	0.691649	0.694097
GRM7_24	3	0.692983	0.135075	0.693927	0.693684	0.693774	0.694183	0.69333	0.691839	0.697754	0.693409	0.694971	0.693228	0.692983	0.693053	0.692667	0.693483	0.693519	0.69268
GRM7_25	3	0.693124	0.510675	0.69558	0.694041	0.693844	0.693257	0.693987	0.693223	0.693124	0.693338	0.693475	0.694319	0.693014	0.693172	0.692969	0.693355	0.692858	0.694077
GRM7_26	3	0.693074	0.341606	0.693621	0.693153	0.693279	0.693589	0.69316	0.692432	0.692719	0.693267	0.693074	0.693278	0.69348	0.693364	0.692596	0.694286	0.693365	0.693602
GRM7_27	3	0.693158	0.637391	0.693158	0.693149	0.693347	0.693347	0.693062	0.693319	0.69325	0.693204	0.693171	0.693216	0.69354	0.693207	0.69311	0.693207	0.69318	0.694407
GRM7_28	3	0.693164	0.657675	0.693061	0.693354	0.693337	0.693523	0.693136	0.693504	0.693627	0.693164	0.693796	0.693067	0.693598	0.693189	0.693362	0.69333	0.693204	0.693739
GRM7_29	3	0.692959	0.100629	0.693096	0.693303	0.693335	0.694048	0.693327	0.692868	0.693472	0.693042	0.692915	0.693047	0.693581	0.692961	0.693038	0.692938	0.693118	0.692959
GRM7_3	3	0.693098	0.417873	0.693098	0.693113	0.693324	0.693582	0.693103	0.693295	0.693541	0.69367	0.69307	0.693328	0.693219	0.693193	0.693244	0.692844	0.693155	0.692912
GRM7_30	3	0.693351	0.995218	0.693752	0.694077	0.69374	0.693448	0.693632	0.693815	0.693788	0.693199	0.693309	0.693971	0.693119	0.693407	0.693351	0.693378	0.693542	0.693399
GRM7_31	3	0.693293	0.968507	0.693337	0.693293	0.693292	0.693428	0.693457	0.693251	0.69341	0.693328	0.693437	0.693706	0.693213	0.693515	0.693454	0.693509	0.693629	0.693334
GRM7_32	3	0.693194	0.762041	0.693284	0.693484	0.693052	0.693369	0.693194	0.693486	0.693746	0.693528	0.693292	0.693417	0.693396	0.693146	0.693227	0.693226	0.693188	0.693198
GRM7_33	3	0.693207	0.805341	0.693441	0.693524	0.693798	0.693519	0.693292	0.693184	0.69301	0.693207	0.693172	0.69335	0.693229	0.693283	0.693319	0.693423	0.69331	0.693453
GRM7_34	3	0.693153	0.616445	0.693294	0.693276	0.693432	0.69348	0.693234	0.69323	0.693153	0.693222	0.694715	0.693124	0.693208	0.69311	0.693133	0.693173	0.693382	0.693558
GRM7_35	3	0.693248	0.9059	0.693268	0.693709	0.694642	0.693288	0.693248	0.693468	0.69341	0.693173	0.694125	0.693226	0.693476	0.693384	0.693315	0.694435	0.693277	0.693168
GRM7_36	3	0.693075	0.346057	0.693155	0.693099	0.693184	0.693626	0.693145	0.692954	0.693139	0.693311	0.693075	0.694012	0.693412	0.693212	0.693032	0.693093	0.692827	0.693191
GRM7_37	3	0.693168	0.673523	0.693319	0.693168	0.693562	0.693166	0.693366	0.693449	0.694146	0.693433	0.693387	0.693459	0.696388	0.69319	0.693149	0.69325	0.692912	0.693408
GRM7_38	3	0.693178	0.707587	0.693189	0.69326	0.693478	0.693345	0.693123	0.69323	0.69313	0.693419	0.69371	0.693149	0.693818	0.693641	0.693178	0.693235	0.693642	0.693529
GRM7_39	3	0.693205	0.796264	0.693111	0.692929	0.693665	0.695039	0.693588	0.694155	0.693563	0.693287	0.694699	0.694385	0.694267	0.693205	0.693204	0.693901	0.693328	0.694116
GRM7_4	3	0.69301	0.182513	0.692993	0.693215	0.693198	0.693858	0.693324	0.693181	0.693808	0.693507	0.692924	0.693301	0.693028	0.693434	0.69301	0.693913	0.693399	0.692805
GRM7_40	3	0.693185	0.733837	0.693401	0.693537	0.693983	0.693216	0.693141	0.693185	0.693302	0.693093	0.693335	0.693432	0.693856	0.693284	0.694217	0.693636	0.693179	0.693849
GRM7_41	3	0.693185	0.733257	0.693918	0.693951	0.693151	0.693219	0.694159	0.69455	0.694156	0.693303	0.694025	0.693145	0.693325	0.693587	0.693146	0.693185	0.693387	0.693543
GRM7_42	3	0.693184	0.730862	0.693342	0.693427	0.693204	0.693588	0.693372	0.693452	0.693283	0.693177	0.694135	0.69362	0.693021	0.693446	0.693184	0.694046	0.693164	0.69372
GRM7_43	3	0.693274	0.948378	0.693263	0.69336	0.693345	0.693559	0.693807	0.693535	0.693274	0.693324	0.693695	0.693345	0.693066	0.693337	0.693364	0.693347	0.693062	0.694052
GRM7_44	3	0.693122	0.502666	0.693253	0.693122	0.693223	0.693313	0.69314	0.693295	0.693687	0.693036	0.69297	0.693252	0.693323	0.693427	0.693164	0.694044	0.693586	0.693069
GRM7_45	3	0.693031	0.226907	0.693265	0.69314	0.692969	0.693747	0.693262	0.693194	0.693338	0.693145	0.693062	0.692827	0.69376	0.693323	0.693093	0.693031	0.69314	0.692993
GRM7_46	3	0.693134	0.547519	0.693171	0.692841	0.693461	0.693593	0.693468	0.693298	0.692962	0.693234	0.693293	0.693227	0.693383	0.693615	0.693134	0.693182	0.693329	0.693044
GRM7_47	3	0.693042	0.253555	0.692999	0.69318	0.693719	0.694138	0.69325	0.694835	0.693073	0.693611	0.693042	0.693298	0.693911	0.693207	0.693018	0.69309	0.692797	0.693282
GRM7_48	3	0.692723	0.00222752	0.692723	0.693166	0.692723	0.693384	0.693783	0.693273	0.694153	0.693038	0.694013	0.692666	0.693371	0.693	0.693353	0.693062	0.691945	0.693286
GRM7_49	3	0.693097	0.417369	0.693097	0.693129	0.693341	0.693137	0.693325	0.692878	0.693964	0.693097	0.69377	0.693322	0.693275	0.693472	0.692004	0.693282	0.69357	0.693127
GRM7_5	3	0.693138	0.563631	0.692848	0.693229	0.693626	0.694674	0.693348	0.693375	0.693285	0.692996	0.69346	0.693226	0.693506	0.693138	0.693064	0.694157	0.693965	0.693805
GRM7_50	3	0.693307	0.978762	0.693641	0.693167	0.693901	0.693689	0.693223	0.693446	0.6934	0.693794	0.693461	0.693326	0.693307	0.693421	0.693461	0.693071	0.693803	0.69365
GRM7_51	3	0.693275	0.948761	0.693473	0.693948	0.694274	0.693499	0.693339	0.693275	0.69358	0.69424	0.692763	0.693843	0.693541	0.693776	0.693195	0.693172	0.693374	0.693455
GRM7_52	3	0.693204	0.794118	0.694638	0.693357	0.69338	0.693608	0.694332	0.693211	0.693164	0.693422	0.694018	0.693094	0.693329	0.693736	0.693181	0.694582	0.693704	0.693204
GRM7_53	3	0.693529	1	0.693586	0.693396	0.693558	0.694106	0.696148	0.694072	0.693208	0.693529	0.69333	0.693695	0.695883	0.693663	0.696559	0.694008	0.693642	0.693559
GRM7_54	3	0.693208	0.807728	0.693208	0.693132	0.693605	0.693169	0.693231	0.693702	0.693749	0.693654	0.69353	0.693239	0.693713	0.693251	0.693484	0.693772	0.693585	0.693161
GRM7_55	3	0.693353	0.995645	0.693689	0.693266	0.693422	0.69421	0.695117	0.693353	0.693115	0.693575	0.695438	0.693527	0.69384	0.695686	0.693734	0.693153	0.693803	0.693597
GRM7_56	3	0.693507	0.999999	0.694192	0.693056	0.694175	0.694173	0.693786	0.694307	0.69448	0.693507	0.693717	0.694714	0.694034	0.693688	0.6932	0.692906	0.694126	0.694312
GRM7_57	3	0.693198	0.775848	0.693733	0.69343	0.693198	0.693637	0.693009	0.695188	0.69629	0.69341	0.692901	0.693633	0.694341	0.693151	0.69396	0.696141	0.693435	0.694106
GRM7_58	3	0.693287	0.963223	0.693287	0.693337	0.694189	0.694108	0.693048	0.693744	0.693583	0.69355	0.693334	0.694028	0.692803	0.693268	0.693769	0.693375	0.693713	0.695386
GRM7_6	3	0.69307	0.330048	0.69287	0.693827	0.693374	0.692958	0.695654	0.697701	0.693086	0.693267	0.693216	0.693281	0.69307	0.693179	0.693033	0.693263	0.693328	0.6936
GRM7_7	3	0.693132	0.54052	0.693132	0.693393	0.693174	0.693199	0.693783	0.693029	0.694512	0.693178	0.693639	0.693112	0.693524	0.693321	0.69434	0.693123	0.693374	0.69388
GRM7_8	3	0.693103	0.435389	0.693348	0.693094	0.693298	0.693274	0.692902	0.693241	0.69385	0.693103	0.693304	0.693466	0.692729	0.69345	0.693316	0.694005	0.693951	0.69347
GRM7_9	3	0.693202	0.788987	0.692979	0.693235	0.693438	0.69383	0.693642	0.693448	0.693226	0.693272	0.693801	0.693202	0.693318	0.693697	0.693271	0.693186	0.693005	0.693749
GTF2E1_0	3	0.693327	0.989033	0.693094	0.693414	0.69496	0.695539	0.695714	0.693487	0.695971	0.693391	0.693736	0.693149	0.701389	0.693327	0.693406	0.693174	0.693658	0.694434
GTF2E1_1	3	0.693194	0.764491	0.693437	0.693152	0.693304	0.694151	0.693698	0.693876	0.693128	0.693194	0.693829	0.69367	0.693398	0.693223	0.69514	0.693685	0.693131	0.696794
GTF2E1_2	3	0.693172	0.687491	0.693172	0.693187	0.693223	0.693567	0.693259	0.693187	0.693146	0.693551	0.693366	0.69313	0.693333	0.69353	0.6932	0.693247	0.693194	0.693171
GTPBP8_0	3	0.693258	0.92365	0.693236	0.693379	0.693153	0.694952	0.693639	0.693415	0.693104	0.693541	0.693827	0.693925	0.693475	0.693311	0.693783	0.693281	0.693258	0.693806
GUCA1C_0	3	0.69301	0.182277	0.692905	0.693144	0.693191	0.693425	0.693512	0.693375	0.694372	0.693058	0.692945	0.693134	0.69301	0.693612	0.693034	0.693262	0.692953	0.693195
GUCA1C_1	3	0.693173	0.691995	0.693173	0.693509	0.693242	0.693067	0.693285	0.693367	0.693323	0.6933	0.693245	0.693263	0.692953	0.693445	0.693287	0.693445	0.693117	0.693379
GUCA1C_2	3	0.693119	0.493903	0.693196	0.693979	0.693092	0.693674	0.693202	0.69314	0.693266	0.693474	0.692905	0.692452	0.693119	0.693208	0.693133	0.693444	0.693507	0.693269
GUCA1C_3	3	0.69298	0.13099	0.693241	0.693217	0.693159	0.692836	0.693014	0.69332	0.69298	0.694018	0.693221	0.692996	0.692901	0.695335	0.693323	0.693354	0.693315	0.692853
GXYLT2_0	3	0.692989	0.14521	0.693079	0.693375	0.693121	0.693285	0.693094	0.6927	0.693349	0.693058	0.692818	0.693097	0.692844	0.693275	0.693168	0.693726	0.693392	0.692989
GXYLT2_1	3	0.693225	0.854337	0.693505	0.693225	0.693215	0.693516	0.693055	0.69382	0.694515	0.693518	0.69374	0.692979	0.693954	0.693432	0.693253	0.69328	0.694018	0.693572
GXYLT2_2	3	0.693394	0.999239	0.696109	0.69355	0.693394	0.693914	0.693939	0.693607	0.693794	0.693854	0.693881	0.693548	0.693376	0.693466	0.693683	0.693137	0.693388	0.694245
GXYLT2_3	3	0.693317	0.98454	0.693833	0.693436	0.693246	0.694047	0.693546	0.693175	0.693375	0.693317	0.694168	0.693474	0.693451	0.694408	0.69384	0.693136	0.693881	0.693802
GXYLT2_4	3	0.693453	0.999964	0.69393	0.693381	0.693787	0.694695	0.694852	0.693181	0.693567	0.693573	0.693735	0.693624	0.693501	0.69359	0.693381	0.693535	0.693453	0.693705
GXYLT2_5	3	0.693264	0.934076	0.693292	0.693166	0.693339	0.693222	0.693558	0.693429	0.69321	0.693549	0.693264	0.693295	0.693431	0.694152	0.694171	0.693475	0.693315	0.693786
GYG1_0	3	0.693101	0.43074	0.694117	0.693213	0.693377	0.695013	0.693188	0.693295	0.692983	0.693335	0.694106	0.692669	0.693101	0.693196	0.693072	0.695783	0.69392	0.693164
GYG1_1	3	0.693088	0.38728	0.693819	0.693444	0.693143	0.693815	0.693399	0.6943	0.693366	0.694133	0.693804	0.69298	0.693289	0.693553	0.693088	0.692737	0.693333	0.69291
HACL1_0	3	0.693163	0.654898	0.693274	0.693163	0.693166	0.69389	0.693119	0.693814	0.693561	0.6932	0.693868	0.69342	0.692763	0.693302	0.693984	0.69316	0.693176	0.694792
HACL1_1	3	0.693149	0.603656	0.693114	0.694676	0.693207	0.693184	0.693379	0.694349	0.693111	0.6932	0.693149	0.693217	0.693553	0.693523	0.69406	0.69327	0.692989	0.693937
HCLS1_0	3	0.693225	0.855106	0.693322	0.693199	0.694021	0.693468	0.693402	0.693296	0.693689	0.693424	0.69335	0.693762	0.693815	0.693141	0.693072	0.694014	0.693225	0.696178
HCLS1_1	3	0.693217	0.831895	0.693586	0.693086	0.693491	0.693295	0.693377	0.693335	0.693343	0.693129	0.693185	0.693217	0.693899	0.695099	0.693347	0.693437	0.693958	0.693255
HDAC11_0	3	0.693252	0.912762	0.693252	0.693452	0.693281	0.693826	0.6935	0.693541	0.693421	0.693061	0.693844	0.693671	0.693641	0.693357	0.693232	0.697415	0.692842	0.693791
HDAC11_1	3	0.69317	0.680165	0.693081	0.693307	0.693227	0.693004	0.693368	0.693244	0.693118	0.693242	0.693682	0.693172	0.694449	0.693716	0.69357	0.69317	0.693222	0.69323
HEG1_0	3	0.693176	0.699996	0.693283	0.69342	0.693187	0.693053	0.693582	0.693175	0.693413	0.693242	0.693406	0.693256	0.693847	0.693504	0.693286	0.693141	0.69351	0.693176
HEG1_1	3	0.693204	0.795223	0.693044	0.693311	0.693519	0.693262	0.694413	0.693113	0.69421	0.693381	0.693633	0.693222	0.693479	0.693204	0.693619	0.694839	0.693158	0.693271
HEG1_2	3	0.693229	0.864388	0.69329	0.693236	0.693406	0.693463	0.693692	0.693497	0.693315	0.693233	0.693312	0.693065	0.692828	0.693288	0.693084	0.695602	0.693229	0.69425
HEG1_3	3	0.69287	0.0295695	0.692989	0.693199	0.692638	0.693236	0.693342	0.69272	0.695234	0.69287	0.693139	0.692862	0.692963	0.693251	0.693009	0.693059	0.693397	0.693097
HEG1_4	3	0.692952	0.0929287	0.692787	0.693145	0.692952	0.694094	0.693352	0.693076	0.693206	0.69366	0.692976	0.692556	0.692457	0.693301	0.693636	0.693394	0.693251	0.693287
HEG1_5	3	0.693082	0.368816	0.693082	0.693357	0.693013	0.693705	0.693587	0.693717	0.693966	0.693526	0.693412	0.693271	0.69302	0.693403	0.693203	0.692966	0.693622	0.693765
HEMK1_0	3	0.692991	0.14755	0.693202	0.693175	0.692947	0.693096	0.693905	0.692827	0.693083	0.694278	0.693005	0.693345	0.693218	0.693384	0.693031	0.692991	0.693165	0.69276
HES1_0	3	0.693211	0.816956	0.693748	0.693029	0.69328	0.693472	0.693868	0.693168	0.693242	0.694345	0.693211	0.693514	0.693154	0.693403	0.693298	0.693423	0.69362	0.693423
HESX1_0	3	0.693334	0.991227	0.693334	0.693761	0.693449	0.694344	0.694608	0.69422	0.693141	0.693587	0.693469	0.693777	0.693557	0.693263	0.693617	0.694065	0.693539	0.693126
HGD_0	3	0.693047	0.265894	0.693493	0.693152	0.693047	0.693267	0.693372	0.693817	0.693285	0.692976	0.693343	0.693034	0.692705	0.693352	0.693103	0.694706	0.693187	0.6932
HGD_1	3	0.69329	0.965472	0.693987	0.693441	0.693285	0.693385	0.695493	0.693543	0.693531	0.693572	0.69315	0.693579	0.694255	0.69329	0.693472	0.69323	0.694259	0.693307
HGD_2	3	0.693196	0.770811	0.693285	0.6932	0.693307	0.693427	0.693376	0.69336	0.693463	0.693223	0.693239	0.69382	0.693196	0.693461	0.693196	0.693151	0.693228	0.693171
HGD_3	3	0.693166	0.665545	0.69363	0.693273	0.693451	0.693166	0.693425	0.693093	0.694264	0.693315	0.693845	0.693469	0.693132	0.693277	0.693204	0.693112	0.693773	0.69325
HGD_4	3	0.693198	0.775943	0.693343	0.693049	0.694053	0.693138	0.693831	0.693204	0.693198	0.693318	0.692899	0.694046	0.693283	0.693323	0.693453	0.696025	0.693435	0.693232
HHATL_0	3	0.692546	3.71004e-05	0.692049	0.693271	0.694068	0.691985	0.692779	0.693108	0.692468	0.693191	0.693005	0.693019	0.693289	0.692546	0.693063	0.692833	0.69287	0.692706
HHLA2_0	3	0.693265	0.936042	0.693228	0.693679	0.693193	0.69364	0.693476	0.693625	0.693265	0.693293	0.693558	0.693241	0.69361	0.693329	0.69337	0.693456	0.6933	0.693333
HHLA2_1	3	0.693203	0.792887	0.693317	0.693166	0.693203	0.693746	0.693756	0.693424	0.693448	0.693347	0.69402	0.693955	0.693013	0.693517	0.695808	0.693177	0.693382	0.694502
HHLA2_2	3	0.693485	0.999995	0.694271	0.693403	0.693521	0.693584	0.693127	0.693814	0.694126	0.693819	0.695043	0.694497	0.693671	0.693485	0.693248	0.694174	0.693991	0.693638
HHLA2_3	3	0.693421	0.999795	0.693824	0.694186	0.699079	0.693267	0.693459	0.69487	0.69361	0.693518	0.69367	0.693528	0.693421	0.69352	0.69333	0.693355	0.69347	0.693684
HHLA2_4	3	0.693371	0.997853	0.693564	0.693239	0.695668	0.693895	0.693548	0.698144	0.693414	0.695443	0.693877	0.693039	0.694908	0.695118	0.693517	0.693577	0.693273	0.693371
HHLA2_5	3	0.693539	1	0.697086	0.69359	0.693424	0.693837	0.69361	0.69387	0.694673	0.693191	0.695256	0.693573	0.69351	0.69421	0.693539	0.694367	0.693735	0.694874
HIGD1A_0	3	0.692831	0.0159455	0.693271	0.693264	0.693237	0.6928	0.692726	0.692587	0.693137	0.692831	0.692927	0.692967	0.693679	0.69285	0.693106	0.693087	0.693124	0.692932
HLTF-AS1_0	3	0.69314	0.568039	0.693702	0.693451	0.693164	0.693235	0.693607	0.693357	0.69314	0.693253	0.693189	0.693585	0.693015	0.693471	0.692737	0.694434	0.692938	0.693388
HLTF_0	3	0.693049	0.273509	0.693601	0.693049	0.693221	0.693344	0.693223	0.692719	0.694881	0.69342	0.694526	0.693105	0.693731	0.693264	0.693201	0.693946	0.692956	0.692895
HLTF_1	3	0.69298	0.130837	0.693346	0.69298	0.693711	0.694657	0.692429	0.693769	0.693247	0.692864	0.693721	0.69289	0.69416	0.69334	0.693107	0.693702	0.693098	0.6937
HLTF_2	3	0.692639	0.000366605	0.69332	0.692639	0.693077	0.693281	0.693478	0.693534	0.693483	0.691976	0.693383	0.693013	0.692889	0.692585	0.692849	0.693542	0.69438	0.692583
HPS3_0	3	0.693045	0.262638	0.693455	0.693519	0.692941	0.693726	0.693964	0.693339	0.693045	0.693258	0.696529	0.693092	0.693083	0.693072	0.692999	0.693217	0.693578	0.692202
HPS3_1	3	0.693253	0.915264	0.693419	0.693253	0.694243	0.694045	0.693132	0.693348	0.694708	0.693126	0.693311	0.693091	0.694198	0.693601	0.69361	0.693841	0.693926	0.69379
HPS3_2	3	0.693126	0.517807	0.693426	0.693175	0.69324	0.693739	0.692915	0.693366	0.694338	0.693253	0.692186	0.693282	0.69277	0.693213	0.693241	0.693126	0.694208	0.695674
HPS3_3	3	0.693024	0.212381	0.693387	0.693203	0.693075	0.692437	0.692886	0.69415	0.693414	0.693527	0.693499	0.693453	0.693444	0.693024	0.693531	0.694418	0.692871	0.693458
HRG_0	3	0.693225	0.854337	0.694932	0.693362	0.693119	0.693506	0.693365	0.693589	0.693505	0.693399	0.693225	0.694367	0.693231	0.69507	0.693215	0.696344	0.693441	0.69318
HRH1_0	3	0.69316	0.645225	0.693342	0.693117	0.69316	0.693591	0.693338	0.693159	0.695739	0.693427	0.693769	0.693347	0.693338	0.693339	0.693257	0.692874	0.693164	0.695438
HRH1_1	3	0.693156	0.629389	0.693254	0.693311	0.693451	0.693258	0.693156	0.69287	0.69318	0.693255	0.693251	0.69322	0.692567	0.693274	0.693247	0.693108	0.693231	0.693484
HRH1_2	3	0.693064	0.312432	0.692821	0.69332	0.693363	0.693244	0.692757	0.693249	0.692718	0.693268	0.693494	0.693064	0.693382	0.693258	0.693294	0.693358	0.693157	0.693148
HRH1_3	3	0.693014	0.190227	0.693133	0.693191	0.693232	0.693	0.692877	0.693383	0.693323	0.693014	0.693166	0.693017	0.693018	0.693186	0.693143	0.692989	0.693049	0.693066
HRH1_4	3	0.692756	0.00424327	0.691952	0.693694	0.692513	0.693251	0.693172	0.693052	0.693305	0.693115	0.692997	0.693022	0.692709	0.693067	0.693079	0.692756	0.692926	0.694642
HRH1_5	3	0.693206	0.80113	0.693216	0.693207	0.693289	0.693035	0.693221	0.694177	0.694411	0.693719	0.693226	0.693121	0.693253	0.693451	0.693283	0.693188	0.693206	0.694102
HRH1_6	3	0.692819	0.0131038	0.692819	0.694426	0.693083	0.692675	0.693093	0.693568	0.693106	0.693048	0.69328	0.69238	0.693391	0.692947	0.693036	0.69267	0.693608	0.692891
HSPBAP1_0	3	0.693104	0.439887	0.692945	0.693104	0.695061	0.693917	0.694446	0.693551	0.69332	0.693722	0.693122	0.693176	0.694464	0.695384	0.693286	0.692965	0.692496	0.693236
HSPBAP1_1	3	0.693162	0.650946	0.693158	0.693152	0.694357	0.696573	0.693371	0.693162	0.693601	0.693703	0.693556	0.693339	0.693724	0.693353	0.693419	0.693338	0.693466	0.692928
HSPBAP1_2	3	0.693064	0.314236	0.693269	0.693282	0.693197	0.693325	0.693369	0.693392	0.693644	0.693098	0.693064	0.693257	0.693014	0.693457	0.69309	0.69304	0.692764	0.693213
HSPBAP1_3	3	0.69309	0.394009	0.692829	0.69309	0.693378	0.693808	0.693222	0.694114	0.693413	0.692743	0.693699	0.693289	0.693226	0.69444	0.693059	0.693248	0.693216	0.693378
HSPBAP1_4	3	0.693259	0.925549	0.693562	0.693419	0.693176	0.693546	0.694072	0.693527	0.693925	0.693119	0.693296	0.693259	0.693211	0.69326	0.693613	0.693489	0.694151	0.693385
HTR1F_0	3	0.693521	1	0.694134	0.693488	0.693414	0.694975	0.693761	0.693905	0.69369	0.694075	0.693522	0.693572	0.694206	0.694188	0.693834	0.693334	0.693521	0.694261
HTR3C_0	3	0.693124	0.50944	0.693232	0.693304	0.694126	0.693	0.693261	0.693963	0.69335	0.693401	0.693124	0.693271	0.693214	0.695033	0.693385	0.694726	0.693121	0.693078
HTR3D_0	3	0.693117	0.484581	0.693266	0.693652	0.69316	0.693665	0.69322	0.693321	0.693559	0.693124	0.693617	0.693157	0.692933	0.693347	0.693163	0.693079	0.692915	0.693117
HTR3D_1	3	0.693029	0.222778	0.693834	0.693156	0.693432	0.693471	0.693107	0.693086	0.692951	0.693085	0.693175	0.692928	0.693044	0.693317	0.693029	0.693505	0.69301	0.693105
HTR3E_0	3	0.693074	0.344115	0.693076	0.693209	0.693374	0.692999	0.693592	0.69289	0.693133	0.693147	0.693074	0.693203	0.69338	0.693341	0.693215	0.693155	0.69313	0.693034
HYAL1_0	3	0.693099	0.422254	0.693437	0.693265	0.693276	0.693061	0.693323	0.69325	0.693333	0.693156	0.6933	0.69314	0.692529	0.693198	0.693057	0.693099	0.693114	0.693304
HYAL2_0	3	0.692909	0.0526861	0.693724	0.693389	0.69394	0.692981	0.692788	0.693109	0.693491	0.692967	0.693777	0.692909	0.69312	0.692889	0.693391	0.69289	0.693206	0.693499
HYAL3_0	3	0.693119	0.491926	0.693341	0.693182	0.693061	0.693356	0.693516	0.693214	0.693192	0.693119	0.693359	0.693136	0.693083	0.693519	0.693324	0.693468	0.69296	0.693729
IFRD2_0	3	0.693119	0.492106	0.693239	0.693119	0.693366	0.693104	0.693651	0.693437	0.693176	0.693206	0.6941	0.693069	0.693657	0.694478	0.693727	0.693245	0.693033	0.693632
IFT122_0	3	0.693242	0.894806	0.694418	0.693209	0.69368	0.693703	0.693614	0.693898	0.693442	0.693399	0.694365	0.693242	0.693604	0.693176	0.693456	0.694469	0.692987	0.693377
IFT122_1	3	0.69334	0.992985	0.694314	0.693929	0.693533	0.693363	0.693572	0.694469	0.696171	0.69358	0.694458	0.693604	0.692864	0.69331	0.693302	0.693815	0.694091	0.69334
IFT122_2	3	0.693412	0.999677	0.693597	0.693843	0.693353	0.693412	0.693547	0.697183	0.695084	0.693505	0.695785	0.693249	0.694471	0.693802	0.693557	0.695289	0.693107	0.693859
IFT122_3	3	0.693407	0.999592	0.694808	0.693516	0.693498	0.693596	0.693219	0.693407	0.693746	0.694141	0.694047	0.693932	0.693916	0.695179	0.692882	0.693574	0.693872	0.693359
IFT122_4	3	0.693333	0.990916	0.69349	0.693695	0.69321	0.693677	0.693731	0.694152	0.694203	0.693404	0.693814	0.693483	0.69376	0.694037	0.693333	0.69322	0.693532	0.693289
IFT57_0	3	0.693036	0.240095	0.69344	0.692966	0.693142	0.693459	0.693692	0.693236	0.693411	0.692808	0.693332	0.693043	0.693537	0.693219	0.692859	0.693101	0.693036	0.693271
IFT57_1	3	0.692918	0.0595755	0.693149	0.692918	0.692788	0.693901	0.693184	0.694701	0.693468	0.692863	0.692962	0.693062	0.692851	0.693472	0.694262	0.692977	0.694079	0.69306
IFT57_2	3	0.693084	0.373402	0.69361	0.692877	0.693687	0.693423	0.693196	0.693296	0.693218	0.693143	0.693819	0.69295	0.692948	0.693203	0.693717	0.693511	0.69413	0.693084
IFT57_3	3	0.693043	0.257061	0.693338	0.693152	0.695321	0.693378	0.694501	0.69327	0.69299	0.693255	0.692776	0.693043	0.6932	0.693377	0.693049	0.692977	0.693405	0.693142
IFT57_4	3	0.692973	0.120009	0.693179	0.693423	0.693024	0.69359	0.693227	0.692769	0.693118	0.692984	0.692386	0.693387	0.692476	0.693292	0.693088	0.694387	0.692973	0.693083
IFT57_5	3	0.693125	0.514783	0.693285	0.692901	0.693143	0.693605	0.693459	0.693189	0.693344	0.693716	0.692997	0.693194	0.693127	0.693344	0.693125	0.693441	0.693074	0.695528
IFT57_6	3	0.693113	0.469828	0.69341	0.693487	0.693195	0.692852	0.69356	0.693227	0.69338	0.692886	0.693113	0.693144	0.693979	0.693157	0.693077	0.693973	0.693168	0.693488
IFT80_0	3	0.693258	0.924864	0.69374	0.693429	0.69407	0.693502	0.693533	0.693271	0.693377	0.693617	0.693196	0.693591	0.693258	0.693128	0.693493	0.693331	0.693084	0.693627
IFT80_1	3	0.693528	1	0.696138	0.693611	0.693194	0.693638	0.694324	0.695255	0.693528	0.693844	0.693832	0.694153	0.693291	0.694483	0.695477	0.694155	0.693164	0.694045
IFT80_2	3	0.693241	0.892626	0.693868	0.693262	0.693285	0.693569	0.69416	0.69349	0.694097	0.693241	0.693638	0.693463	0.694415	0.693235	0.693183	0.693129	0.69346	0.693473
IFT80_3	3	0.693376	0.998315	0.694406	0.693901	0.693192	0.693712	0.693376	0.693208	0.693955	0.6936	0.693441	0.693411	0.693383	0.693219	0.694622	0.693617	0.694384	0.693452
IFT80_4	3	0.69333	0.990019	0.69333	0.693504	0.693815	0.695352	0.693344	0.693517	0.693303	0.69358	0.69346	0.69359	0.693268	0.693271	0.693498	0.693964	0.693706	0.693417
IGF2BP2_0	3	0.693216	0.831061	0.694308	0.693219	0.693407	0.693216	0.693844	0.693907	0.693299	0.693212	0.69332	0.693481	0.6938	0.693293	0.693407	0.692949	0.693167	0.693622
IGF2BP2_1	3	0.693141	0.57193	0.693056	0.693403	0.693575	0.692797	0.693311	0.693348	0.698028	0.693301	0.693141	0.692773	0.693782	0.693509	0.695688	0.693182	0.6938	0.696058
IGF2BP2_2	3	0.693199	0.778173	0.69321	0.693199	0.693506	0.693664	0.693426	0.693782	0.694963	0.69339	0.693539	0.693222	0.693435	0.69296	0.693671	0.693151	0.693265	0.693074
IGF2BP2_3	3	0.693184	0.730862	0.693298	0.693103	0.693199	0.693184	0.693405	0.69336	0.693904	0.693334	0.693586	0.693306	0.693705	0.693184	0.693165	0.693196	0.693407	0.693443
IGF2BP2_4	3	0.6931	0.425639	0.693656	0.69331	0.693079	0.693861	0.693278	0.693049	0.694506	0.69359	0.694475	0.693202	0.693335	0.693117	0.693131	0.6931	0.693012	0.693254
IGF2BP2_5	3	0.693143	0.581574	0.693226	0.693201	0.693451	0.693437	0.693231	0.693625	0.69317	0.693591	0.693116	0.693121	0.69309	0.694964	0.693259	0.693143	0.693184	0.693708
IGSF10_0	3	0.693058	0.297238	0.693216	0.693201	0.693072	0.693296	0.693011	0.692739	0.693342	0.693645	0.692745	0.693096	0.6932	0.693265	0.693217	0.693784	0.693058	0.695122
IGSF10_1	3	0.693071	0.334023	0.693071	0.693212	0.693283	0.693096	0.693116	0.693666	0.693085	0.693078	0.692777	0.693146	0.693039	0.693768	0.693568	0.693076	0.692953	0.69318
IGSF11-AS1_0	3	0.693212	0.818866	0.69327	0.693091	0.693176	0.693338	0.693459	0.693382	0.693303	0.693486	0.693391	0.69339	0.693049	0.693325	0.69326	0.693212	0.693248	0.69349
IGSF11_0	3	0.693072	0.336589	0.693572	0.693161	0.69305	0.694072	0.693059	0.693321	0.693377	0.693343	0.694267	0.693186	0.693247	0.693195	0.693112	0.693059	0.693113	0.693072
IGSF11_1	3	0.693086	0.381542	0.6934	0.693155	0.693448	0.693428	0.693086	0.693193	0.693695	0.693013	0.693033	0.692974	0.693106	0.693368	0.693383	0.693124	0.693145	0.694838
IGSF11_2	3	0.693221	0.842429	0.693222	0.693237	0.693095	0.693395	0.693617	0.69335	0.693221	0.69336	0.693646	0.693309	0.69347	0.693192	0.693736	0.693235	0.693101	0.693292
IGSF11_3	3	0.693208	0.80743	0.693617	0.693067	0.693247	0.693556	0.692888	0.693348	0.693357	0.693349	0.693569	0.693232	0.693233	0.693235	0.693208	0.693189	0.693565	0.69332
IGSF11_4	3	0.693178	0.709696	0.693315	0.693178	0.693439	0.693431	0.693293	0.693255	0.693296	0.693239	0.693624	0.693118	0.693019	0.693272	0.693075	0.693323	0.693419	0.693329
IGSF11_5	3	0.693209	0.810839	0.693079	0.693377	0.693165	0.693499	0.693324	0.69591	0.693825	0.69333	0.693843	0.69335	0.693209	0.693052	0.693247	0.695451	0.693315	0.693239
IGSF11_6	3	0.693089	0.389776	0.693304	0.693035	0.693984	0.694012	0.693573	0.693452	0.693089	0.693411	0.693662	0.693256	0.693067	0.694249	0.693488	0.693733	0.693075	0.693428
IL12A_0	3	0.693163	0.655483	0.693188	0.693141	0.693378	0.693163	0.694569	0.693242	0.693757	0.693133	0.693217	0.693051	0.693287	0.693546	0.693786	0.693181	0.693165	0.693213
IL17RB_0	3	0.693195	0.767773	0.693561	0.694713	0.693237	0.693451	0.693329	0.69307	0.692911	0.693195	0.693381	0.694033	0.693314	0.693305	0.693218	0.693912	0.693849	0.692984
IL17RB_1	3	0.693107	0.450369	0.693301	0.693185	0.693242	0.692141	0.693657	0.693576	0.692975	0.69394	0.693221	0.693252	0.69362	0.693386	0.693107	0.693793	0.692641	0.693664
IL17RC_0	3	0.693232	0.872362	0.69287	0.696826	0.693511	0.693665	0.693306	0.693218	0.69313	0.693681	0.69363	0.693682	0.694647	0.693321	0.693755	0.693232	0.693849	0.693723
IL17RD_0	3	0.693231	0.869424	0.693373	0.693283	0.693231	0.69307	0.693323	0.693603	0.69391	0.694138	0.693247	0.693231	0.693242	0.693536	0.693054	0.693374	0.693771	0.694571
IL17RD_1	3	0.693132	0.540299	0.694287	0.693206	0.693312	0.693516	0.693297	0.693227	0.69354	0.693068	0.694732	0.692668	0.693027	0.693132	0.693146	0.693152	0.693431	0.693378
IL17RD_2	3	0.693235	0.877424	0.693334	0.693285	0.693235	0.693283	0.693303	0.693799	0.693892	0.693232	0.695206	0.693436	0.693778	0.693252	0.693225	0.693142	0.69333	0.693409
IL17RD_3	3	0.693114	0.4739	0.693444	0.692843	0.693086	0.693604	0.69346	0.693114	0.693391	0.693632	0.693206	0.693606	0.693303	0.693532	0.69334	0.693058	0.693251	0.693853
IL17RD_4	3	0.693287	0.963095	0.693298	0.693559	0.693385	0.693446	0.695323	0.693182	0.693287	0.693781	0.693481	0.693548	0.693057	0.693863	0.693628	0.693125	0.693506	0.693431
IL17RE_0	3	0.692907	0.0510182	0.693214	0.692782	0.693232	0.693478	0.693584	0.692906	0.693426	0.693113	0.692863	0.693405	0.693597	0.693291	0.692907	0.693391	0.693138	0.693358
IL17RE_1	3	0.693176	0.700527	0.69294	0.693249	0.693176	0.693505	0.69334	0.693158	0.694079	0.693978	0.693481	0.693574	0.693052	0.693672	0.693429	0.693409	0.693256	0.693274
IL1RAP_0	3	0.693228	0.860668	0.693236	0.694424	0.693691	0.693611	0.69348	0.693191	0.694508	0.693177	0.692993	0.693303	0.693634	0.693264	0.693309	0.693262	0.693228	0.693511
IL1RAP_1	3	0.693085	0.377316	0.693354	0.693624	0.69336	0.693279	0.693606	0.693983	0.693071	0.693085	0.693688	0.693546	0.693139	0.693884	0.693077	0.693138	0.693014	0.693894
IL1RAP_2	3	0.693083	0.369762	0.693144	0.693638	0.693358	0.693557	0.692754	0.694423	0.693231	0.693951	0.692935	0.693187	0.693083	0.693257	0.692831	0.693536	0.693153	0.693897
IL1RAP_3	3	0.693278	0.952903	0.693324	0.693092	0.694174	0.693577	0.69315	0.693346	0.693145	0.693466	0.693425	0.693304	0.693877	0.693489	0.693495	0.693279	0.694627	0.693278
IL1RAP_4	3	0.693189	0.745119	0.693659	0.693774	0.693292	0.693283	0.693205	0.693439	0.693314	0.693259	0.693345	0.693121	0.693438	0.693189	0.693181	0.693177	0.693254	0.693526
IL1RAP_5	3	0.693141	0.572672	0.693141	0.693041	0.693153	0.693319	0.693179	0.693306	0.694026	0.693426	0.69341	0.69347	0.693031	0.693206	0.693127	0.694384	0.693236	0.693276
IL1RAP_6	3	0.693168	0.67403	0.693168	0.693281	0.693124	0.693778	0.69325	0.693313	0.69368	0.693438	0.693123	0.693404	0.693163	0.693273	0.693226	0.693198	0.693229	0.693368
IL1RAP_7	3	0.693241	0.8922	0.693299	0.693782	0.693225	0.693784	0.693124	0.693331	0.693547	0.693539	0.694771	0.693255	0.693241	0.693347	0.69318	0.694279	0.693392	0.693505
IL1RAP_8	3	0.693112	0.469298	0.693026	0.693301	0.693971	0.693535	0.693257	0.693075	0.693225	0.693522	0.693179	0.693128	0.69321	0.693781	0.693122	0.693065	0.693112	0.693118
IL20RB_0	3	0.693044	0.258322	0.692857	0.694699	0.693211	0.693675	0.692876	0.693111	0.693594	0.693519	0.693061	0.693247	0.69297	0.693367	0.693449	0.693044	0.693214	0.693329
IL5RA_0	3	0.693103	0.437927	0.692969	0.692666	0.693223	0.693193	0.693307	0.693506	0.693376	0.693314	0.693261	0.693466	0.692872	0.693217	0.693132	0.693103	0.693211	0.695112
IL5RA_1	3	0.693194	0.76312	0.693043	0.69324	0.693268	0.693969	0.693947	0.6936	0.693299	0.693607	0.693568	0.693194	0.693168	0.693566	0.69323	0.693156	0.693235	0.693242
IL5RA_2	3	0.693419	0.999775	0.694092	0.69311	0.695085	0.693612	0.693903	0.694987	0.694259	0.693342	0.694801	0.694177	0.694384	0.693494	0.693538	0.694518	0.693231	0.693419
IL5RA_3	3	0.69316	0.641918	0.693473	0.69316	0.693455	0.693381	0.693367	0.69417	0.693457	0.693304	0.693003	0.693899	0.693085	0.699173	0.693296	0.693073	0.693208	0.69319
ILDR1_0	3	0.693105	0.444821	0.693026	0.694017	0.69346	0.693592	0.693009	0.693196	0.696179	0.693318	0.693579	0.693895	0.693072	0.693609	0.693197	0.693105	0.693215	0.69436
ILDR1_1	3	0.693257	0.922748	0.692883	0.693257	0.693436	0.693752	0.69342	0.693465	0.693023	0.693608	0.692991	0.693362	0.693278	0.693514	0.693505	0.695815	0.693714	0.693339
IMPDH2_0	3	0.693141	0.574155	0.693384	0.693277	0.693447	0.693271	0.694099	0.693009	0.693179	0.693108	0.693549	0.693209	0.694077	0.693141	0.693003	0.69339	0.693301	0.693701
IMPG2_0	3	0.693034	0.234379	0.693108	0.693261	0.694277	0.693234	0.693423	0.69278	0.693097	0.693034	0.693203	0.693853	0.692635	0.693249	0.693462	0.692997	0.693111	0.693066
IMPG2_1	3	0.693059	0.298763	0.693074	0.693631	0.693311	0.693125	0.693237	0.693227	0.693273	0.693018	0.693059	0.693026	0.693185	0.693224	0.693147	0.693054	0.693192	0.693181
IMPG2_2	3	0.693109	0.458394	0.693589	0.693261	0.693046	0.693394	0.693204	0.694192	0.694044	0.693075	0.693202	0.693272	0.69394	0.694237	0.693147	0.69312	0.693109	0.693107
IMPG2_3	3	0.693162	0.649994	0.693162	0.693111	0.693299	0.69358	0.693317	0.693336	0.693942	0.693639	0.693235	0.69325	0.693341	0.693223	0.69381	0.69306	0.693264	0.69315
IMPG2_4	3	0.693134	0.548994	0.69312	0.692986	0.693145	0.694009	0.693314	0.69316	0.693202	0.693159	0.693065	0.693148	0.693134	0.693636	0.693287	0.693647	0.693694	0.693163
IP6K1_0	3	0.693135	0.550101	0.693273	0.693389	0.693054	0.693437	0.693143	0.69346	0.693437	0.693284	0.693231	0.693135	0.693391	0.693275	0.693151	0.692978	0.693172	0.693112
IP6K1_1	3	0.693187	0.739924	0.693187	0.693178	0.693503	0.693675	0.693368	0.693209	0.693649	0.693714	0.693342	0.693189	0.694084	0.692859	0.693469	0.693054	0.693364	0.69344
IP6K1_2	3	0.693017	0.197527	0.693024	0.693017	0.693717	0.694099	0.693174	0.692962	0.693647	0.693611	0.694145	0.693273	0.692891	0.693601	0.693265	0.692982	0.693104	0.69315
IP6K2_0	3	0.692967	0.112188	0.693366	0.693158	0.692818	0.694038	0.692681	0.692944	0.694437	0.693391	0.69369	0.693217	0.693149	0.693063	0.693177	0.692967	0.69338	0.693493
IP6K2_1	3	0.692946	0.0858953	0.693314	0.693159	0.693149	0.693979	0.693753	0.692345	0.693352	0.693018	0.693212	0.692936	0.692881	0.693317	0.693171	0.693106	0.692946	0.693561
IQCB1_0	3	0.693248	0.905313	0.693329	0.693248	0.693405	0.693355	0.694449	0.693307	0.693618	0.692987	0.693302	0.693145	0.693364	0.693262	0.693149	0.693457	0.693929	0.693919
IQCB1_1	3	0.693142	0.57638	0.693052	0.693142	0.693397	0.694077	0.69352	0.693424	0.693529	0.693271	0.693874	0.693245	0.692888	0.693277	0.693185	0.693128	0.693231	0.693385
IQCB1_2	3	0.693182	0.722941	0.693341	0.695133	0.693017	0.69354	0.693297	0.693916	0.693462	0.693126	0.693191	0.693182	0.69324	0.693212	0.693217	0.693109	0.693366	0.6934
IQCB1_3	3	0.693099	0.424284	0.693131	0.693334	0.693391	0.693364	0.693648	0.693043	0.693257	0.692882	0.693114	0.693243	0.693457	0.693231	0.693183	0.693099	0.693039	0.693442
IQCB1_4	3	0.69315	0.605214	0.693079	0.693202	0.693291	0.693266	0.693326	0.693283	0.693191	0.693399	0.693153	0.693153	0.69286	0.693939	0.693363	0.693139	0.693358	0.69315
IQCF1_0	3	0.692893	0.0416111	0.69314	0.693091	0.692984	0.693193	0.693337	0.692848	0.693151	0.692873	0.693428	0.69313	0.692609	0.693436	0.692893	0.693161	0.693087	0.69305
IQCF2_0	3	0.693116	0.483509	0.693093	0.693331	0.69379	0.693765	0.693116	0.69298	0.693104	0.69351	0.693425	0.693226	0.69317	0.693299	0.693411	0.693326	0.693371	0.69341
IQCF3_0	3	0.693175	0.696625	0.693189	0.693067	0.693317	0.695403	0.693592	0.69316	0.693779	0.693175	0.69302	0.69433	0.693367	0.693923	0.693434	0.6933	0.693364	0.693423
IQCF5_0	3	0.693179	0.71215	0.693418	0.693294	0.693383	0.693434	0.693289	0.695186	0.693042	0.693408	0.693191	0.692942	0.69333	0.69357	0.693179	0.693	0.693391	0.693569
IQCF6_0	3	0.693177	0.704769	0.693177	0.693261	0.693185	0.693353	0.693439	0.693152	0.694647	0.693991	0.693214	0.693218	0.69341	0.693379	0.69293	0.693145	0.693277	0.693736
IQCG_0	3	0.692789	0.00772422	0.693139	0.692909	0.691983	0.693039	0.693178	0.692985	0.693665	0.692882	0.695843	0.693791	0.695892	0.692449	0.692789	0.693607	0.692425	0.693687
IQCG_1	3	0.692888	0.0389731	0.692881	0.692831	0.693816	0.693142	0.693004	0.69322	0.694655	0.693273	0.692807	0.692888	0.693297	0.693227	0.693233	0.69318	0.693415	0.69335
IQCG_2	3	0.692943	0.0822672	0.69319	0.692952	0.692738	0.693707	0.693019	0.692706	0.692904	0.693233	0.693147	0.693099	0.693073	0.693649	0.692943	0.693108	0.692982	0.693346
IQCG_3	3	0.693113	0.469652	0.693369	0.693176	0.693202	0.693643	0.693507	0.693097	0.693196	0.693354	0.693492	0.692985	0.693113	0.693264	0.693126	0.693168	0.693077	0.693357
IQCJ-SCHIP1_0	3	0.693069	0.32869	0.693111	0.69353	0.694106	0.693457	0.693183	0.695745	0.693429	0.693068	0.692968	0.693186	0.694353	0.693614	0.693484	0.693069	0.692982	0.693103
IQCJ-SCHIP1_1	3	0.693198	0.777219	0.693364	0.693895	0.693733	0.693066	0.695542	0.693231	0.694015	0.693173	0.693483	0.693472	0.694367	0.69332	0.694059	0.69416	0.693087	0.693198
IQCJ-SCHIP1_10	3	0.69343	0.999873	0.693761	0.693927	0.694447	0.69343	0.695158	0.693328	0.695027	0.693665	0.69607	0.693287	0.693317	0.693691	0.694786	0.693681	0.693893	0.697395
IQCJ-SCHIP1_11	3	0.693281	0.956822	0.693703	0.693273	0.693063	0.693608	0.69404	0.693307	0.693853	0.693519	0.693716	0.693168	0.693338	0.693582	0.693351	0.693281	0.693303	0.693564
IQCJ-SCHIP1_12	3	0.693183	0.726877	0.69343	0.693095	0.693223	0.694135	0.694307	0.693183	0.693561	0.693444	0.693067	0.693471	0.693351	0.69328	0.693319	0.693288	0.692664	0.694121
IQCJ-SCHIP1_13	3	0.69312	0.497143	0.693446	0.69312	0.692997	0.694191	0.69356	0.693113	0.693621	0.69314	0.693251	0.693196	0.693488	0.693209	0.693144	0.693185	0.693079	0.693318
IQCJ-SCHIP1_14	3	0.693017	0.1964	0.693404	0.693128	0.693017	0.693613	0.693179	0.692722	0.693104	0.693202	0.692887	0.692705	0.693124	0.694214	0.693133	0.693078	0.693101	0.69307
IQCJ-SCHIP1_15	3	0.692875	0.0318331	0.692858	0.693209	0.693034	0.693338	0.6936	0.694158	0.694213	0.693417	0.692815	0.692661	0.692875	0.69334	0.693143	0.693636	0.693043	0.694177
IQCJ-SCHIP1_16	3	0.692996	0.155881	0.693304	0.693017	0.692265	0.693355	0.693554	0.692996	0.693293	0.693004	0.693639	0.693356	0.693864	0.693794	0.692998	0.692903	0.693138	0.692839
IQCJ-SCHIP1_17	3	0.693098	0.420398	0.693605	0.693083	0.693122	0.694254	0.693111	0.693393	0.693477	0.693135	0.693098	0.692799	0.692699	0.693631	0.693111	0.69317	0.693124	0.693255
IQCJ-SCHIP1_18	3	0.693044	0.260601	0.693294	0.692777	0.693249	0.693341	0.693405	0.693246	0.693468	0.692944	0.693855	0.693044	0.693368	0.693456	0.693108	0.693043	0.693234	0.693193
IQCJ-SCHIP1_19	3	0.693133	0.54468	0.693314	0.693133	0.693288	0.693772	0.693339	0.69341	0.694237	0.693336	0.692744	0.692952	0.69336	0.693124	0.693388	0.693336	0.693199	0.693363
IQCJ-SCHIP1_2	3	0.693338	0.992338	0.693305	0.693819	0.692974	0.693338	0.693315	0.693987	0.697725	0.693666	0.693478	0.693473	0.693541	0.693498	0.69344	0.69422	0.693918	0.693559
IQCJ-SCHIP1_20	3	0.693262	0.930874	0.693537	0.693794	0.692873	0.693558	0.693468	0.693829	0.693384	0.693729	0.695036	0.693038	0.693262	0.69354	0.693716	0.69315	0.693343	0.69332
IQCJ-SCHIP1_21	3	0.693155	0.626434	0.693352	0.693199	0.6931	0.693414	0.693167	0.693211	0.693095	0.693288	0.6939	0.69318	0.693621	0.693556	0.693398	0.693055	0.69338	0.693155
IQCJ-SCHIP1_22	3	0.693049	0.272853	0.693075	0.693589	0.693286	0.693352	0.693215	0.693053	0.693294	0.693535	0.693049	0.693005	0.692935	0.693168	0.693146	0.692948	0.693312	0.693447
IQCJ-SCHIP1_23	3	0.693234	0.876589	0.693796	0.693271	0.693038	0.693441	0.693466	0.69351	0.693741	0.693378	0.694535	0.693063	0.693321	0.693234	0.693428	0.693383	0.692902	0.693245
IQCJ-SCHIP1_24	3	0.693116	0.482795	0.693202	0.693118	0.6932	0.693222	0.693116	0.69313	0.69333	0.693248	0.693383	0.692975	0.694078	0.693296	0.69349	0.693029	0.693079	0.69316
IQCJ-SCHIP1_25	3	0.693004	0.170581	0.693504	0.693229	0.693142	0.693525	0.693296	0.69293	0.694196	0.692854	0.692865	0.693004	0.693681	0.69313	0.69322	0.693138	0.693299	0.693072
IQCJ-SCHIP1_26	3	0.693114	0.4739	0.693494	0.693691	0.693114	0.694011	0.693909	0.693032	0.693043	0.693562	0.693794	0.693427	0.693554	0.693501	0.69429	0.693108	0.693372	0.693169
IQCJ-SCHIP1_27	3	0.692987	0.141378	0.69349	0.694277	0.693078	0.693372	0.693488	0.693977	0.694319	0.692987	0.692634	0.69294	0.69332	0.693254	0.694165	0.693132	0.693373	0.692885
IQCJ-SCHIP1_28	3	0.693118	0.489378	0.693118	0.693292	0.693122	0.69316	0.693306	0.693072	0.693651	0.693381	0.692981	0.693574	0.693106	0.693283	0.693154	0.693421	0.693868	0.693192
IQCJ-SCHIP1_29	3	0.693086	0.380579	0.693434	0.693153	0.693083	0.693084	0.694639	0.693825	0.693686	0.693039	0.693644	0.693581	0.693587	0.693183	0.69479	0.693185	0.693086	0.693614
IQCJ-SCHIP1_3	3	0.693185	0.733837	0.694024	0.693185	0.693611	0.693472	0.693617	0.693135	0.693333	0.693139	0.694232	0.69351	0.693601	0.693296	0.693239	0.693001	0.69328	0.693727
IQCJ-SCHIP1_30	3	0.693078	0.356173	0.692803	0.693234	0.692931	0.693763	0.693078	0.693088	0.693311	0.693141	0.693804	0.692591	0.69349	0.693213	0.693147	0.693205	0.693086	0.693165
IQCJ-SCHIP1_31	3	0.693105	0.444475	0.69317	0.693489	0.69353	0.69337	0.694556	0.693109	0.69363	0.693295	0.693114	0.693047	0.692917	0.69299	0.694585	0.693397	0.693109	0.693105
IQCJ-SCHIP1_32	3	0.693283	0.958464	0.693345	0.693283	0.69437	0.693551	0.693383	0.694552	0.693553	0.69303	0.693565	0.693232	0.693332	0.693286	0.693186	0.693651	0.693468	0.694185
IQCJ-SCHIP1_33	3	0.693211	0.815385	0.693392	0.69357	0.693295	0.693251	0.693441	0.693109	0.693211	0.693304	0.695013	0.693169	0.693874	0.69327	0.693085	0.694622	0.694191	0.693453
IQCJ-SCHIP1_34	3	0.693176	0.700634	0.693812	0.694293	0.693176	0.693303	0.693426	0.693248	0.693344	0.693309	0.693282	0.692984	0.693167	0.693206	0.69315	0.693257	0.693399	0.694077
IQCJ-SCHIP1_35	3	0.693181	0.717597	0.693754	0.694543	0.693222	0.693537	0.693101	0.693307	0.693393	0.693071	0.693878	0.693176	0.693449	0.693196	0.693181	0.693363	0.693375	0.693186
IQCJ-SCHIP1_36	3	0.693091	0.395971	0.693572	0.693091	0.693272	0.693674	0.693472	0.693407	0.693833	0.693448	0.693025	0.69301	0.693624	0.693927	0.693146	0.693142	0.693072	0.693356
IQCJ-SCHIP1_37	3	0.693219	0.839302	0.693248	0.693237	0.693068	0.69375	0.693219	0.693264	0.69439	0.693243	0.693403	0.692782	0.693497	0.693302	0.693221	0.69342	0.693112	0.693661
IQCJ-SCHIP1_38	3	0.693117	0.486584	0.693492	0.693342	0.693378	0.693429	0.693716	0.693303	0.693117	0.695121	0.693708	0.693496	0.693204	0.693514	0.693114	0.69307	0.693093	0.693473
IQCJ-SCHIP1_4	3	0.693157	0.633448	0.693303	0.693125	0.693241	0.693329	0.693232	0.69327	0.694266	0.693357	0.694089	0.693333	0.693266	0.693238	0.693161	0.69309	0.693142	0.693157
IQCJ-SCHIP1_5	3	0.693265	0.936102	0.694086	0.693308	0.693555	0.693532	0.693265	0.693181	0.693701	0.693463	0.693775	0.69325	0.693564	0.694382	0.693195	0.693444	0.69337	0.693882
IQCJ-SCHIP1_6	3	0.693194	0.761713	0.693411	0.69314	0.693415	0.693433	0.69321	0.69363	0.693857	0.693486	0.693148	0.693194	0.693545	0.693286	0.693233	0.693121	0.69394	0.693235
IQCJ-SCHIP1_7	3	0.693143	0.579719	0.693143	0.693242	0.693096	0.693865	0.692979	0.694042	0.693525	0.693209	0.69593	0.693706	0.692723	0.693297	0.693851	0.694085	0.693153	0.694811
IQCJ-SCHIP1_8	3	0.693212	0.817304	0.693022	0.693386	0.693212	0.693828	0.693506	0.694746	0.693492	0.693071	0.693498	0.694331	0.693581	0.693311	0.693159	0.693468	0.693261	0.69329
IQCJ-SCHIP1_9	3	0.693128	0.526207	0.69346	0.69319	0.692934	0.693128	0.694397	0.693692	0.693825	0.693103	0.69406	0.693436	0.692989	0.693543	0.693332	0.693191	0.693292	0.693372
IQSEC1_0	3	0.692701	0.00142326	0.693102	0.692701	0.692738	0.69288	0.692923	0.692839	0.69316	0.692594	0.693939	0.692858	0.692814	0.693245	0.692547	0.692685	0.692959	0.69401
IQSEC1_1	3	0.693217	0.832006	0.693506	0.693217	0.693194	0.693725	0.692883	0.694273	0.693704	0.692966	0.693661	0.693217	0.693307	0.693297	0.693618	0.693388	0.693264	0.693359
IQSEC1_10	3	0.693245	0.899631	0.694043	0.693414	0.693731	0.693424	0.693245	0.69334	0.693145	0.693287	0.693628	0.693358	0.692961	0.693851	0.6938	0.693215	0.693962	0.693401
IQSEC1_2	3	0.693095	0.410841	0.695666	0.693165	0.693406	0.693371	0.692345	0.693668	0.693777	0.692929	0.693207	0.693248	0.692589	0.693507	0.693095	0.693963	0.693441	0.69335
IQSEC1_3	3	0.693198	0.774985	0.695642	0.693753	0.693252	0.693794	0.69346	0.694086	0.69297	0.693102	0.694073	0.695424	0.693229	0.693322	0.69604	0.69308	0.693198	0.69396
IQSEC1_4	3	0.693158	0.635402	0.693158	0.692979	0.693615	0.69358	0.693377	0.693241	0.693329	0.69328	0.693301	0.693267	0.693163	0.693211	0.693676	0.693102	0.693306	0.692927
IQSEC1_5	3	0.693092	0.401128	0.693285	0.693191	0.693263	0.693126	0.693078	0.692871	0.693591	0.693092	0.693213	0.693221	0.69327	0.693213	0.693199	0.692932	0.693184	0.693283
IQSEC1_6	3	0.693297	0.971459	0.693288	0.693147	0.693544	0.69338	0.693315	0.693306	0.693802	0.693569	0.693153	0.693662	0.693793	0.693318	0.694444	0.693382	0.693679	0.693297
IQSEC1_7	3	0.693162	0.650946	0.693093	0.693162	0.693127	0.693361	0.693358	0.693693	0.694715	0.69352	0.693685	0.693313	0.693527	0.693479	0.693117	0.693733	0.693217	0.69355
IQSEC1_8	3	0.693231	0.868532	0.693093	0.693794	0.693453	0.69364	0.693167	0.693349	0.693848	0.693472	0.694326	0.692938	0.694063	0.693974	0.69324	0.693238	0.693231	0.693345
IQSEC1_9	3	0.69301	0.183462	0.694236	0.693164	0.693172	0.693289	0.692883	0.693365	0.693132	0.69323	0.692934	0.693495	0.69281	0.695608	0.69301	0.69419	0.693175	0.693206
IRAK2_0	3	0.693005	0.173394	0.693026	0.692895	0.693076	0.693167	0.693102	0.693086	0.693188	0.693009	0.692854	0.69317	0.693099	0.693288	0.693133	0.692824	0.693005	0.693104
IRAK2_1	3	0.692977	0.126403	0.693488	0.692881	0.692963	0.693053	0.693275	0.693322	0.692925	0.693163	0.693446	0.693378	0.69325	0.692977	0.693109	0.693716	0.69312	0.693949
IRAK2_2	3	0.693231	0.868532	0.693693	0.693462	0.694033	0.693359	0.693242	0.693227	0.693452	0.693429	0.693112	0.693362	0.693231	0.693915	0.694451	0.69477	0.693161	0.693464
IRAK2_3	3	0.693071	0.333428	0.693591	0.693532	0.693071	0.693471	0.693133	0.695195	0.693582	0.69282	0.693152	0.692527	0.694831	0.693632	0.693029	0.696517	0.693223	0.694062
IRAK2_4	3	0.693365	0.99728	0.693562	0.692946	0.694943	0.693821	0.694054	0.696773	0.693524	0.693184	0.693365	0.69342	0.693468	0.693482	0.69312	0.693378	0.693605	0.694835
IRAK2_5	3	0.69323	0.866347	0.693722	0.69323	0.693229	0.69348	0.693379	0.693652	0.693436	0.693194	0.69318	0.693265	0.693391	0.693669	0.693294	0.693346	0.693476	0.693477
ISY1-RAB43_0	3	0.693278	0.953106	0.69326	0.693593	0.69357	0.693317	0.693975	0.693345	0.694826	0.693278	0.693546	0.69363	0.693284	0.693253	0.693086	0.693659	0.693355	0.693939
ISY1-RAB43_1	3	0.693179	0.713025	0.693149	0.693179	0.693179	0.693685	0.693464	0.695032	0.693498	0.69358	0.69303	0.693502	0.693237	0.693592	0.693926	0.693176	0.69327	0.693262
ITGA9_0	3	0.69324	0.890612	0.693363	0.693232	0.693384	0.693248	0.693588	0.692965	0.693573	0.693103	0.693418	0.693328	0.693465	0.693256	0.69602	0.693458	0.693384	0.69324
ITGA9_1	3	0.69323	0.866103	0.693322	0.693488	0.693233	0.693822	0.694257	0.693397	0.693831	0.693079	0.693234	0.693258	0.69323	0.693357	0.693144	0.693193	0.694435	0.693783
ITGA9_10	3	0.692933	0.0728692	0.693087	0.693514	0.693506	0.693019	0.693402	0.692921	0.693833	0.692833	0.693814	0.693112	0.692808	0.69344	0.693146	0.693249	0.693117	0.692933
ITGA9_11	3	0.692799	0.00933605	0.692982	0.692799	0.693026	0.692677	0.693024	0.693134	0.693543	0.692946	0.692878	0.692577	0.69257	0.693227	0.693287	0.693028	0.693132	0.693038
ITGA9_12	3	0.692902	0.0471747	0.693137	0.692902	0.693024	0.692611	0.693152	0.69331	0.693299	0.693054	0.692727	0.69294	0.693027	0.693177	0.691932	0.693113	0.692921	0.693444
ITGA9_13	3	0.692754	0.00407721	0.692786	0.693178	0.692824	0.692988	0.693129	0.692852	0.693472	0.692589	0.692754	0.692979	0.692722	0.692936	0.693047	0.692944	0.693001	0.692666
ITGA9_14	3	0.692908	0.0518103	0.693764	0.692827	0.692966	0.693882	0.693212	0.693075	0.692971	0.693346	0.693132	0.693122	0.692889	0.693139	0.693146	0.693067	0.692813	0.692908
ITGA9_15	3	0.692857	0.0240987	0.693076	0.693137	0.692868	0.693293	0.6932	0.693512	0.693125	0.692393	0.692797	0.692857	0.694329	0.693248	0.693359	0.693306	0.693245	0.69282
ITGA9_16	3	0.693085	0.376774	0.693548	0.692862	0.69324	0.693085	0.693199	0.693239	0.693099	0.693241	0.693673	0.6932	0.692695	0.69319	0.693478	0.691166	0.693174	0.693122
ITGA9_17	3	0.693055	0.289004	0.693201	0.692847	0.693104	0.693362	0.693096	0.693035	0.694069	0.693055	0.69331	0.692986	0.693139	0.693339	0.693166	0.693139	0.693757	0.693196
ITGA9_18	3	0.693088	0.386342	0.693066	0.692965	0.69369	0.693558	0.693831	0.69317	0.693088	0.693334	0.693094	0.693158	0.693962	0.693477	0.693226	0.692981	0.693127	0.693407
ITGA9_19	3	0.693096	0.411375	0.693246	0.693275	0.693991	0.693026	0.693895	0.693026	0.693096	0.693888	0.6928	0.693729	0.694572	0.6934	0.69313	0.693473	0.693334	0.693129
ITGA9_2	3	0.693185	0.732402	0.6932	0.69415	0.693234	0.693317	0.693148	0.693593	0.693828	0.693938	0.694328	0.693202	0.693185	0.693454	0.693318	0.69306	0.693181	0.694648
ITGA9_3	3	0.692813	0.011794	0.692549	0.693077	0.69303	0.693511	0.693499	0.692812	0.692828	0.693103	0.692722	0.692813	0.692996	0.693193	0.692937	0.693299	0.693008	0.693262
ITGA9_4	3	0.692784	0.00711151	0.692713	0.693127	0.692772	0.692644	0.693594	0.692784	0.693469	0.692841	0.692911	0.693046	0.693449	0.693337	0.692898	0.692917	0.692961	0.693923
ITGA9_5	3	0.692721	0.00211608	0.692805	0.693038	0.692738	0.693317	0.692719	0.693303	0.693127	0.693063	0.692721	0.692898	0.692289	0.693266	0.692874	0.693394	0.692847	0.692719
ITGA9_6	3	0.692878	0.0337162	0.693223	0.69315	0.692377	0.69362	0.693205	0.69357	0.693196	0.692878	0.693225	0.692528	0.693104	0.693262	0.693256	0.693157	0.692877	0.693319
ITGA9_7	3	0.693262	0.930494	0.693274	0.693392	0.693084	0.694291	0.693355	0.694876	0.695032	0.693253	0.694572	0.693744	0.693243	0.693876	0.6937	0.694075	0.693262	0.694346
ITGA9_8	3	0.693187	0.741074	0.693319	0.693291	0.694131	0.694393	0.693128	0.69324	0.693187	0.693415	0.693284	0.692963	0.693192	0.693446	0.693367	0.693306	0.693177	0.69344
ITGA9_9	3	0.693229	0.864486	0.693505	0.693221	0.693392	0.693712	0.69368	0.693597	0.693296	0.693458	0.693735	0.693229	0.693207	0.693213	0.693952	0.694913	0.693435	0.693704
ITGB5_0	3	0.693179	0.710924	0.693075	0.693179	0.693385	0.693404	0.693367	0.693464	0.693315	0.693463	0.693538	0.693217	0.693178	0.693541	0.693396	0.693179	0.693107	0.69354
ITGB5_1	3	0.693187	0.741412	0.693535	0.693401	0.693289	0.693229	0.693785	0.693288	0.693577	0.69306	0.693849	0.693153	0.693187	0.693842	0.693134	0.693347	0.693232	0.69625
ITGB5_2	3	0.693055	0.287782	0.692839	0.693498	0.693531	0.69363	0.693361	0.694376	0.694216	0.693142	0.694378	0.692969	0.693126	0.693055	0.693911	0.692941	0.693254	0.693802
ITGB5_3	3	0.693056	0.291185	0.693304	0.69322	0.693311	0.693243	0.693641	0.693665	0.693805	0.6929	0.692627	0.693178	0.692805	0.693177	0.694183	0.693056	0.693157	0.693479
ITGB5_4	3	0.693071	0.332834	0.693082	0.693183	0.69329	0.693511	0.693071	0.693028	0.695155	0.693223	0.694686	0.693084	0.693053	0.692912	0.693199	0.693185	0.693144	0.693577
ITGB5_5	3	0.693094	0.406185	0.69326	0.693107	0.693333	0.693453	0.69353	0.693325	0.693373	0.693094	0.693234	0.693275	0.69301	0.693337	0.693034	0.693456	0.693021	0.693151
ITGB5_6	3	0.693123	0.507627	0.692818	0.69334	0.696175	0.693619	0.693244	0.693345	0.693593	0.693235	0.693251	0.693123	0.693154	0.693119	0.694634	0.693359	0.693361	0.693081
ITGB5_7	3	0.693099	0.423607	0.693125	0.693209	0.693234	0.69319	0.692914	0.6933	0.694982	0.692925	0.69316	0.693099	0.693115	0.693224	0.694212	0.693632	0.693072	0.693749
ITGB5_8	3	0.693087	0.382474	0.693222	0.693154	0.693305	0.693491	0.693312	0.693426	0.693193	0.693078	0.693116	0.693021	0.693087	0.693499	0.693244	0.693838	0.693349	0.693039
ITIH1_0	3	0.693348	0.994715	0.693484	0.693199	0.693384	0.69411	0.693886	0.693465	0.6935	0.693587	0.693167	0.693348	0.693784	0.693514	0.693296	0.694801	0.693854	0.693651
ITIH3_0	3	0.693292	0.967657	0.693292	0.693612	0.69347	0.693273	0.695225	0.693554	0.693581	0.694889	0.69367	0.693161	0.694567	0.693783	0.693949	0.69321	0.693331	0.693395
ITIH4_0	3	0.693292	0.9678	0.693711	0.69323	0.693849	0.693659	0.692876	0.693941	0.694756	0.693456	0.694384	0.693205	0.693404	0.693335	0.693661	0.693907	0.693655	0.693292
ITIH4_1	3	0.693228	0.861093	0.693242	0.692968	0.693187	0.693993	0.693232	0.693181	0.693237	0.693228	0.693264	0.693545	0.693648	0.693727	0.693422	0.694255	0.693552	0.693557
ITPR1_0	3	0.69303	0.225663	0.693035	0.693118	0.692633	0.692882	0.693131	0.693972	0.69368	0.69304	0.693367	0.693129	0.69303	0.693083	0.693078	0.692696	0.693033	0.693225
ITPR1_1	3	0.692821	0.0134847	0.693152	0.693438	0.694159	0.692821	0.693217	0.692514	0.693028	0.693149	0.692707	0.693141	0.693204	0.693215	0.693094	0.693635	0.692724	0.693541
ITPR1_10	3	0.692961	0.104324	0.69332	0.692997	0.692646	0.692961	0.693331	0.693133	0.694619	0.693292	0.693156	0.693039	0.693088	0.692826	0.693183	0.693086	0.693107	0.692697
ITPR1_11	3	0.693195	0.76693	0.6933	0.693119	0.693288	0.693464	0.693771	0.693182	0.69367	0.69335	0.694094	0.693202	0.69322	0.693226	0.693195	0.693684	0.693138	0.693345
ITPR1_12	3	0.693168	0.673668	0.693275	0.693194	0.693026	0.693555	0.693168	0.694225	0.693387	0.693478	0.69323	0.693005	0.693318	0.693289	0.693145	0.693457	0.69351	0.693298
ITPR1_13	3	0.693287	0.962335	0.694035	0.693287	0.693466	0.69346	0.693458	0.693259	0.693396	0.693919	0.693174	0.693669	0.693911	0.693604	0.693088	0.694047	0.69361	0.693526
ITPR1_14	3	0.693062	0.306947	0.692652	0.693205	0.69356	0.692527	0.693263	0.693062	0.693112	0.693464	0.692241	0.693784	0.693201	0.693319	0.69316	0.693134	0.693163	0.69326
ITPR1_15	3	0.693034	0.234143	0.693736	0.693132	0.693414	0.693583	0.692629	0.693028	0.693122	0.693303	0.693499	0.693018	0.693034	0.694423	0.693508	0.693361	0.693269	0.693753
ITPR1_16	3	0.692857	0.0244366	0.692857	0.693175	0.692835	0.693396	0.693707	0.69264	0.693572	0.692862	0.694365	0.693793	0.693865	0.692449	0.693226	0.69413	0.695014	0.693181
ITPR1_17	3	0.693087	0.38331	0.693684	0.693256	0.693267	0.69278	0.693181	0.693277	0.694136	0.693049	0.692989	0.693515	0.693087	0.693478	0.693131	0.693224	0.693133	0.693483
ITPR1_18	3	0.693139	0.56489	0.693855	0.695171	0.692856	0.693345	0.69311	0.69351	0.693618	0.693242	0.693291	0.694801	0.693593	0.693139	0.694137	0.69327	0.693727	0.693126
ITPR1_19	3	0.693094	0.407015	0.693141	0.693037	0.693094	0.693401	0.693313	0.693147	0.694052	0.693171	0.693113	0.693033	0.692912	0.69345	0.693293	0.693187	0.693162	0.693363
ITPR1_2	3	0.693158	0.635291	0.693494	0.694007	0.69249	0.694328	0.693402	0.693591	0.693447	0.696636	0.693654	0.692968	0.693937	0.693348	0.693984	0.693158	0.692903	0.693465
ITPR1_20	3	0.693122	0.502196	0.693378	0.693361	0.693406	0.692681	0.693301	0.693084	0.693502	0.693122	0.693487	0.692967	0.69313	0.693212	0.693281	0.693338	0.693293	0.694093
ITPR1_21	3	0.693113	0.473014	0.693433	0.692894	0.693927	0.693439	0.693511	0.693575	0.693231	0.692982	0.694786	0.693469	0.693246	0.693721	0.693733	0.693113	0.693135	0.693088
ITPR1_22	3	0.693203	0.791034	0.693091	0.6932	0.693203	0.694064	0.693443	0.693232	0.694383	0.69287	0.693351	0.693535	0.693276	0.693502	0.693708	0.693408	0.693411	0.694165
ITPR1_23	3	0.693156	0.630127	0.693192	0.693172	0.693139	0.693227	0.693419	0.693564	0.693156	0.693311	0.692947	0.693276	0.693584	0.693515	0.693298	0.692866	0.693349	0.693531
ITPR1_3	3	0.693144	0.582873	0.69282	0.693064	0.693176	0.693632	0.693278	0.693198	0.694319	0.693369	0.693796	0.693221	0.693134	0.693144	0.693152	0.693154	0.693212	0.693322
ITPR1_4	3	0.693169	0.675259	0.693158	0.693169	0.693141	0.693529	0.693329	0.694268	0.693216	0.693445	0.694039	0.693234	0.69366	0.694053	0.693154	0.693557	0.6944	0.693389
ITPR1_5	3	0.693323	0.987403	0.693669	0.693297	0.693083	0.69352	0.693821	0.694388	0.693446	0.693818	0.693323	0.692911	0.694894	0.693544	0.693325	0.694002	0.69388	0.694514
ITPR1_6	3	0.693271	0.9443	0.693434	0.693377	0.693355	0.693902	0.693477	0.69309	0.693545	0.693437	0.693045	0.693271	0.693339	0.693166	0.693571	0.69529	0.693478	0.693508
ITPR1_7	3	0.693173	0.692602	0.693173	0.693839	0.693695	0.693099	0.693243	0.693206	0.693497	0.69318	0.693276	0.693179	0.692954	0.693301	0.693556	0.692961	0.693608	0.693586
ITPR1_8	3	0.693134	0.548625	0.694483	0.693243	0.693108	0.693305	0.696258	0.693134	0.693544	0.693257	0.693078	0.693256	0.693007	0.693596	0.694452	0.694697	0.693515	0.693868
ITPR1_9	3	0.692943	0.0831731	0.693069	0.693131	0.693079	0.693407	0.693289	0.692638	0.694176	0.692943	0.693235	0.693187	0.692862	0.693267	0.693126	0.693325	0.692815	0.693196
JAGN1_0	3	0.692943	0.0824796	0.693065	0.69314	0.693201	0.693252	0.692993	0.692943	0.692914	0.693288	0.693038	0.692971	0.692778	0.693132	0.692595	0.693798	0.69301	0.693143
KAT2B_0	3	0.69312	0.496206	0.693254	0.693134	0.69312	0.693689	0.693168	0.69321	0.693166	0.692869	0.692937	0.69325	0.693047	0.694537	0.693665	0.693226	0.693322	0.69341
KAT2B_1	3	0.693091	0.396298	0.693091	0.69327	0.694048	0.693132	0.693313	0.693274	0.692733	0.693269	0.693023	0.693087	0.693737	0.693655	0.693173	0.693576	0.693219	0.693807
KAT2B_2	3	0.693161	0.64816	0.693103	0.693161	0.693455	0.693161	0.69337	0.693383	0.692906	0.693625	0.696241	0.693182	0.693379	0.694017	0.693056	0.693162	0.693468	0.693216
KAT2B_3	3	0.693315	0.983765	0.693624	0.693219	0.693582	0.693529	0.693603	0.69341	0.693775	0.693315	0.693449	0.693381	0.694255	0.693621	0.693634	0.693091	0.693258	0.695142
KAT2B_4	3	0.693111	0.463517	0.6934	0.69298	0.693369	0.693409	0.693499	0.692943	0.693874	0.693381	0.693735	0.692884	0.693385	0.693668	0.693111	0.693419	0.693591	0.693755
KAT2B_5	3	0.693117	0.483866	0.693293	0.693303	0.692902	0.693117	0.693201	0.693235	0.694979	0.693261	0.694369	0.693296	0.692637	0.693211	0.693225	0.693544	0.693183	0.693022
KAT2B_6	3	0.693197	0.771262	0.693203	0.693277	0.693115	0.693615	0.693406	0.693235	0.695982	0.69322	0.693283	0.693786	0.693505	0.693234	0.693197	0.694186	0.693165	0.693036
KAT2B_7	3	0.69314	0.570262	0.693184	0.693244	0.693417	0.694116	0.692994	0.693269	0.694196	0.693218	0.693538	0.693113	0.693041	0.693834	0.694225	0.693192	0.69314	0.693328
KAT2B_8	3	0.693118	0.490311	0.693118	0.693832	0.694015	0.693651	0.693876	0.693414	0.693719	0.693227	0.693335	0.693239	0.692834	0.694029	0.69315	0.693044	0.693079	0.693271
KAT2B_9	3	0.693167	0.669684	0.693762	0.693199	0.693167	0.694038	0.693511	0.69531	0.693383	0.692544	0.693719	0.693337	0.693583	0.69335	0.693761	0.693079	0.693541	0.693059
KBTBD12_0	3	0.69288	0.034711	0.693098	0.692936	0.693164	0.692918	0.69305	0.692674	0.692758	0.693037	0.693266	0.69288	0.69296	0.693174	0.693094	0.692986	0.692766	0.693828
KBTBD12_1	3	0.692746	0.00347705	0.69306	0.693055	0.692481	0.693091	0.692652	0.692746	0.693267	0.693169	0.69293	0.692753	0.692704	0.693092	0.693181	0.692979	0.692942	0.693384
KBTBD12_2	3	0.693065	0.317025	0.693255	0.693	0.693997	0.69378	0.693164	0.693163	0.693217	0.693065	0.694002	0.692878	0.69287	0.693205	0.693153	0.693134	0.693458	0.693268
KBTBD12_3	3	0.693138	0.562077	0.693231	0.693212	0.693448	0.693184	0.693237	0.693174	0.693027	0.693273	0.693063	0.693338	0.693347	0.693266	0.693364	0.692698	0.693333	0.693138
KBTBD8_0	3	0.693151	0.611258	0.693469	0.693531	0.693276	0.693373	0.693543	0.695088	0.693111	0.693256	0.693415	0.696444	0.692915	0.693479	0.69322	0.693151	0.693122	0.693425
KCNAB1-AS1_0	3	0.693207	0.804742	0.693204	0.693252	0.69313	0.693449	0.694043	0.693981	0.693799	0.693301	0.693694	0.69405	0.693213	0.693298	0.693127	0.693207	0.693271	0.693296
KCNAB1-AS1_1	3	0.693252	0.912855	0.693563	0.693089	0.693215	0.693	0.694034	0.693681	0.693797	0.693505	0.69362	0.693607	0.693424	0.6933	0.693313	0.693252	0.693383	0.693329
KCNAB1-AS2_0	3	0.692984	0.137242	0.693227	0.693266	0.693677	0.694019	0.693443	0.692124	0.69458	0.69322	0.693802	0.692977	0.693011	0.6929	0.692984	0.693447	0.693373	0.693914
KCNAB1-AS2_1	3	0.693179	0.713899	0.693709	0.69347	0.693149	0.693591	0.693894	0.694183	0.693362	0.693247	0.693628	0.693278	0.692691	0.693423	0.693364	0.693179	0.69315	0.693788
KCNAB1_0	3	0.692507	1.32136e-05	0.692657	0.693209	0.692891	0.693464	0.692721	0.691815	0.69332	0.693252	0.692512	0.692379	0.691769	0.693308	0.693685	0.693257	0.692853	0.692507
KCNAB1_1	3	0.692335	6.76813e-08	0.692794	0.692112	0.693385	0.693866	0.694469	0.692023	0.693447	0.692498	0.692335	0.692552	0.693087	0.692295	0.692671	0.692558	0.69277	0.692618
KCNAB1_10	3	0.693182	0.722768	0.693162	0.693246	0.693164	0.693182	0.693265	0.693599	0.693098	0.693225	0.694646	0.693304	0.693684	0.693288	0.693227	0.693228	0.693221	0.693287
KCNAB1_11	3	0.693188	0.743099	0.693504	0.693061	0.693301	0.693626	0.69313	0.693222	0.693705	0.693288	0.693188	0.693272	0.693312	0.693303	0.693089	0.693365	0.693608	0.694018
KCNAB1_12	3	0.693127	0.523282	0.693325	0.693656	0.693697	0.693624	0.693481	0.6934	0.69328	0.693435	0.69295	0.693088	0.693145	0.693313	0.693086	0.693127	0.693363	0.694777
KCNAB1_13	3	0.693125	0.514529	0.693488	0.693173	0.693054	0.693228	0.6931	0.694127	0.693186	0.693527	0.693042	0.693125	0.693138	0.693226	0.693172	0.693353	0.693363	0.693466
KCNAB1_14	3	0.693204	0.793964	0.693235	0.693228	0.693244	0.693656	0.693219	0.693091	0.693544	0.693363	0.693378	0.693204	0.693142	0.693356	0.693205	0.69316	0.693206	0.693911
KCNAB1_15	3	0.693139	0.56652	0.693139	0.693193	0.693237	0.693436	0.693127	0.693324	0.692958	0.69318	0.693557	0.693578	0.69342	0.693305	0.693136	0.693208	0.693235	0.693521
KCNAB1_16	3	0.693199	0.777537	0.693107	0.693199	0.693138	0.693783	0.693572	0.693616	0.694047	0.693176	0.693687	0.693298	0.693259	0.693254	0.693664	0.693315	0.693253	0.694062
KCNAB1_17	3	0.69313	0.531556	0.693086	0.693358	0.693258	0.693279	0.693342	0.693244	0.692991	0.693794	0.693112	0.69313	0.69313	0.693149	0.693151	0.693203	0.693151	0.693381
KCNAB1_18	3	0.693123	0.507989	0.693157	0.693239	0.693118	0.693502	0.693486	0.69328	0.693373	0.692866	0.69333	0.693096	0.693364	0.693291	0.693159	0.693123	0.69315	0.693359
KCNAB1_19	3	0.693164	0.656945	0.693164	0.693239	0.693437	0.693429	0.693696	0.693171	0.693151	0.693188	0.695511	0.693215	0.692731	0.693307	0.693139	0.693216	0.693352	0.69324
KCNAB1_2	3	0.692645	0.000419476	0.69234	0.692645	0.692959	0.693663	0.693238	0.693324	0.693369	0.693184	0.692272	0.691372	0.693221	0.693351	0.692722	0.693138	0.693492	0.693463
KCNAB1_20	3	0.693099	0.42293	0.693258	0.693174	0.693193	0.693099	0.693121	0.693314	0.69333	0.693087	0.69287	0.693199	0.693382	0.693175	0.693157	0.693254	0.693095	0.693858
KCNAB1_21	3	0.693423	0.999817	0.693349	0.69431	0.694057	0.694616	0.694421	0.69334	0.693629	0.69319	0.694643	0.694186	0.693474	0.693556	0.695211	0.695163	0.693423	0.693462
KCNAB1_22	3	0.693051	0.277993	0.693041	0.69311	0.69383	0.693021	0.693735	0.693669	0.693051	0.693125	0.692901	0.693089	0.69322	0.693189	0.693246	0.693391	0.693053	0.693215
KCNAB1_3	3	0.692543	3.40716e-05	0.692593	0.693225	0.692596	0.694077	0.693534	0.692367	0.692464	0.692543	0.692409	0.692738	0.692889	0.693804	0.69355	0.693009	0.692928	0.693633
KCNAB1_4	3	0.69258	8.86705e-05	0.693059	0.692475	0.691637	0.692728	0.692959	0.692868	0.693289	0.692859	0.69294	0.69258	0.692918	0.693198	0.692998	0.69289	0.69192	0.693183
KCNAB1_5	3	0.69288	0.034582	0.69288	0.692886	0.692607	0.693062	0.692858	0.693193	0.693275	0.693237	0.69155	0.692937	0.693477	0.693354	0.693807	0.693192	0.693124	0.693419
KCNAB1_6	3	0.692679	0.000895893	0.693056	0.69229	0.692348	0.693157	0.69293	0.69296	0.695149	0.693206	0.693265	0.693466	0.69236	0.692774	0.693116	0.692679	0.693102	0.693403
KCNAB1_7	3	0.692836	0.0173631	0.693564	0.693775	0.693302	0.694805	0.693104	0.693121	0.694129	0.693137	0.692545	0.692814	0.693964	0.692529	0.69423	0.693412	0.693361	0.692836
KCNAB1_8	3	0.693195	0.767579	0.693764	0.693983	0.693822	0.694095	0.6936	0.693381	0.693443	0.693195	0.693444	0.692853	0.694154	0.694503	0.69456	0.693142	0.693474	0.693022
KCNAB1_9	3	0.693227	0.858534	0.693227	0.693298	0.693457	0.69323	0.693236	0.693338	0.69515	0.693145	0.693373	0.693327	0.693541	0.693731	0.693045	0.693266	0.693062	0.693379
KCNH8_0	3	0.693341	0.993085	0.6935	0.693793	0.69471	0.693523	0.694705	0.693341	0.694193	0.693685	0.694216	0.693298	0.692858	0.693188	0.694785	0.693463	0.693743	0.693634
KCNH8_1	3	0.693175	0.699464	0.693367	0.693162	0.693348	0.693551	0.693585	0.69327	0.694575	0.696081	0.693175	0.693633	0.693153	0.693692	0.693076	0.693462	0.693237	0.69725
KCNH8_10	3	0.692993	0.150944	0.693035	0.693169	0.693172	0.693232	0.693129	0.692993	0.693855	0.693218	0.693025	0.693015	0.693234	0.692716	0.693349	0.693022	0.692784	0.692837
KCNH8_2	3	0.693223	0.84837	0.694077	0.693077	0.693275	0.693423	0.693924	0.694854	0.693626	0.693366	0.694248	0.694485	0.693169	0.695264	0.693223	0.69311	0.693472	0.693819
KCNH8_3	3	0.693478	0.999992	0.693893	0.69366	0.693673	0.694175	0.693271	0.693816	0.693524	0.693662	0.694407	0.693478	0.694361	0.693496	0.695592	0.693275	0.693201	0.695011
KCNH8_4	3	0.69362	1	0.694206	0.693468	0.693645	0.69523	0.693267	0.693851	0.694392	0.694278	0.694434	0.693909	0.694927	0.69468	0.694331	0.69362	0.693836	0.693532
KCNH8_5	3	0.693334	0.991288	0.693764	0.693466	0.693432	0.696246	0.693591	0.693219	0.693948	0.693437	0.694542	0.694254	0.693334	0.693436	0.693533	0.693279	0.693168	0.693544
KCNH8_6	3	0.693457	0.999972	0.69367	0.693391	0.695171	0.694038	0.693629	0.693495	0.69335	0.693859	0.694136	0.695427	0.693724	0.694022	0.693457	0.693445	0.693522	0.693744
KCNH8_7	3	0.693223	0.849156	0.693128	0.693155	0.693286	0.693048	0.693393	0.693327	0.693316	0.693394	0.693223	0.693358	0.693641	0.693314	0.693246	0.69504	0.693447	0.693354
KCNH8_8	3	0.693018	0.199331	0.693018	0.692903	0.693123	0.693612	0.693728	0.693338	0.693262	0.693656	0.69451	0.69318	0.693146	0.69334	0.692973	0.693352	0.692624	0.693635
KCNH8_9	3	0.693002	0.168359	0.693199	0.693285	0.693296	0.693603	0.69366	0.693405	0.693171	0.693133	0.692933	0.693002	0.693426	0.693331	0.692801	0.693171	0.692804	0.693502
KCNMB2_0	3	0.693359	0.996507	0.693473	0.693359	0.693646	0.693559	0.693437	0.693494	0.697409	0.693455	0.693536	0.694227	0.693464	0.693681	0.693201	0.693953	0.693208	0.693269
KCNMB2_1	3	0.693295	0.970222	0.693283	0.695134	0.69438	0.69348	0.693761	0.693467	0.693222	0.693066	0.693354	0.693337	0.693461	0.693738	0.694836	0.693333	0.693298	0.693295
KCNMB2_10	3	0.693237	0.881864	0.693293	0.693105	0.693782	0.693649	0.693489	0.693146	0.695478	0.693104	0.693355	0.693237	0.69345	0.695221	0.693342	0.693337	0.693679	0.693731
KCNMB2_11	3	0.693193	0.758429	0.693089	0.693332	0.693866	0.694289	0.693193	0.694188	0.693332	0.693187	0.693208	0.693198	0.693746	0.693566	0.693176	0.693361	0.693429	0.69416
KCNMB2_12	3	0.693334	0.991349	0.693417	0.693516	0.693545	0.694646	0.693732	0.694181	0.693267	0.693334	0.693875	0.693112	0.694219	0.693425	0.693266	0.693821	0.693467	0.693395
KCNMB2_13	3	0.69327	0.94321	0.693827	0.693309	0.69327	0.69329	0.693251	0.693944	0.69359	0.693462	0.694413	0.693507	0.693969	0.694672	0.693215	0.693255	0.693453	0.693581
KCNMB2_14	3	0.693308	0.979544	0.693393	0.693525	0.6941	0.694316	0.693311	0.693225	0.693308	0.693453	0.694738	0.693332	0.693212	0.693643	0.693463	0.693025	0.69356	0.69403
KCNMB2_15	3	0.693268	0.940132	0.693114	0.693325	0.693555	0.693553	0.693507	0.693268	0.694678	0.69348	0.694019	0.693542	0.693307	0.693636	0.693286	0.693228	0.693049	0.693451
KCNMB2_16	3	0.693006	0.174766	0.693984	0.693257	0.693499	0.69343	0.693142	0.693432	0.693097	0.692784	0.693006	0.693067	0.692822	0.69368	0.693216	0.695725	0.693204	0.692991
KCNMB2_17	3	0.693035	0.238083	0.693315	0.693161	0.693292	0.69372	0.692943	0.693425	0.693482	0.692966	0.69288	0.693035	0.693212	0.693525	0.693251	0.693266	0.693223	0.693491
KCNMB2_18	3	0.692962	0.104942	0.693228	0.693089	0.692847	0.693348	0.69289	0.693265	0.693975	0.693249	0.692962	0.69323	0.693341	0.693183	0.693235	0.693297	0.692835	0.694195
KCNMB2_19	3	0.693051	0.277463	0.693255	0.693161	0.693107	0.694292	0.693073	0.692916	0.693101	0.693105	0.693164	0.693112	0.692968	0.693082	0.693051	0.69307	0.693243	0.692908
KCNMB2_2	3	0.69321	0.81187	0.694853	0.693286	0.693425	0.693562	0.693294	0.693289	0.693238	0.693549	0.693119	0.693514	0.693745	0.693239	0.69321	0.6932	0.693476	0.693207
KCNMB2_3	3	0.693208	0.80743	0.693742	0.693186	0.693169	0.694458	0.695168	0.693316	0.693208	0.693917	0.693364	0.693039	0.693518	0.693539	0.693395	0.693284	0.693525	0.694161
KCNMB2_4	3	0.693216	0.831061	0.693329	0.693548	0.693678	0.693598	0.693302	0.693324	0.693181	0.693079	0.693289	0.693216	0.693265	0.693192	0.694186	0.693658	0.693469	0.693495
KCNMB2_5	3	0.693364	0.997144	0.695091	0.693276	0.693364	0.694227	0.694001	0.695725	0.695862	0.693385	0.694023	0.693672	0.694566	0.695696	0.693298	0.694565	0.693702	0.693347
KCNMB2_6	3	0.693321	0.986526	0.69538	0.693146	0.693372	0.693315	0.69415	0.69615	0.695587	0.693417	0.693321	0.693531	0.695181	0.693327	0.693407	0.694418	0.6931	0.69384
KCNMB2_7	3	0.693143	0.579088	0.693809	0.692758	0.69363	0.693506	0.693387	0.693532	0.693651	0.693431	0.693365	0.693143	0.694647	0.693193	0.693674	0.692944	0.693136	0.694206
KCNMB2_8	3	0.693243	0.895582	0.693377	0.693337	0.693276	0.693919	0.693495	0.693348	0.693548	0.693311	0.693388	0.693139	0.693244	0.693336	0.693243	0.693229	0.6932	0.693409
KCNMB2_9	3	0.693093	0.403537	0.693316	0.693025	0.693369	0.693195	0.693485	0.693233	0.693861	0.693285	0.693131	0.692955	0.693249	0.69345	0.693093	0.693473	0.692951	0.693407
KCNMB3_0	3	0.693107	0.449153	0.693107	0.693402	0.6941	0.693601	0.69331	0.693235	0.693658	0.693239	0.693311	0.693095	0.694632	0.693301	0.693583	0.692995	0.69287	0.693166
KCTD6_0	3	0.692972	0.118923	0.692947	0.693168	0.69311	0.693602	0.694234	0.692972	0.69374	0.693472	0.691727	0.693304	0.693592	0.693666	0.693806	0.696288	0.693175	0.692698
KIAA1143_0	3	0.693176	0.700882	0.693112	0.693284	0.693677	0.694517	0.693215	0.693032	0.693333	0.692951	0.69344	0.693176	0.694173	0.694104	0.693283	0.693192	0.693217	0.693387
KIF15_0	3	0.693347	0.994472	0.693689	0.69359	0.693447	0.69338	0.693347	0.69332	0.693681	0.693253	0.693494	0.693456	0.693548	0.693391	0.693352	0.693331	0.693722	0.693667
KIF15_1	3	0.69332	0.985871	0.693587	0.693407	0.693248	0.69332	0.693445	0.693533	0.694905	0.693694	0.693169	0.693502	0.693418	0.69487	0.693772	0.696638	0.693368	0.693219
KIF9-AS1_0	3	0.693149	0.603471	0.693091	0.693569	0.694409	0.693149	0.693195	0.693338	0.69341	0.693364	0.693083	0.693321	0.694004	0.693269	0.693088	0.693248	0.693716	0.693236
KIF9-AS1_1	3	0.693131	0.534822	0.693133	0.693108	0.693419	0.694067	0.693259	0.693271	0.695125	0.693365	0.695642	0.693113	0.693277	0.693259	0.693127	0.693131	0.693466	0.693341
KIF9-AS1_2	3	0.6931	0.426318	0.693239	0.693214	0.693009	0.693676	0.6931	0.693377	0.693429	0.694034	0.69303	0.693473	0.693078	0.693485	0.693184	0.693147	0.693345	0.693364
KIF9_0	3	0.693129	0.527854	0.693572	0.693127	0.693247	0.693844	0.693639	0.693435	0.69353	0.69328	0.693035	0.693593	0.693116	0.693373	0.693129	0.693237	0.693319	0.6932
KIF9_1	3	0.693138	0.561558	0.693324	0.693103	0.693423	0.693362	0.693236	0.693138	0.693183	0.693614	0.693216	0.693166	0.693222	0.693648	0.693228	0.69327	0.692599	0.693074
KLF15_0	3	0.693126	0.519776	0.69295	0.693229	0.693216	0.693774	0.69399	0.693126	0.69323	0.693318	0.693087	0.69333	0.693327	0.6933	0.693096	0.693364	0.693367	0.69342
KLHDC8B_0	3	0.693082	0.368343	0.693264	0.692911	0.69347	0.693417	0.693342	0.693543	0.693297	0.693568	0.693702	0.69292	0.693189	0.693307	0.693162	0.693082	0.693199	0.692997
KLHL18_0	3	0.693135	0.550101	0.693712	0.693129	0.693222	0.69374	0.693308	0.69317	0.693595	0.693135	0.693648	0.693283	0.693347	0.693265	0.693486	0.693148	0.692883	0.69297
KLHL18_1	3	0.693134	0.546228	0.693292	0.693272	0.693333	0.693585	0.693405	0.693618	0.69314	0.693134	0.693187	0.692871	0.693236	0.693555	0.693414	0.693265	0.692836	0.693053
KLHL24_0	3	0.693131	0.535373	0.693138	0.693131	0.693164	0.693565	0.69331	0.693992	0.693768	0.693122	0.692965	0.693684	0.693203	0.693442	0.692991	0.693655	0.693368	0.693572
KLHL24_1	3	0.693014	0.191042	0.693193	0.6931	0.693014	0.693721	0.693164	0.692921	0.693039	0.693001	0.693236	0.693223	0.693046	0.693233	0.693157	0.694526	0.692989	0.693068
KLHL24_2	3	0.69312	0.495162	0.693281	0.69312	0.693117	0.693079	0.693402	0.694066	0.693609	0.693192	0.694187	0.693189	0.693225	0.69367	0.693056	0.694399	0.693361	0.693162
KLHL24_3	3	0.693158	0.635291	0.693149	0.693158	0.69327	0.69345	0.6938	0.693195	0.693432	0.692667	0.693204	0.693312	0.694224	0.693246	0.693289	0.693462	0.693121	0.69322
KLHL24_4	3	0.69312	0.496062	0.693046	0.69317	0.693557	0.693296	0.693939	0.693684	0.693039	0.693288	0.693809	0.693155	0.69312	0.694007	0.693245	0.693238	0.693427	0.693066
KLHL40_0	3	0.693129	0.529136	0.6933	0.693129	0.693733	0.693229	0.693244	0.693121	0.693824	0.693297	0.693011	0.693136	0.693134	0.69315	0.693698	0.69308	0.693399	0.693267
KLHL6_0	3	0.693007	0.176954	0.693277	0.693303	0.693129	0.693592	0.692933	0.693178	0.693468	0.692957	0.692277	0.693152	0.69321	0.693042	0.6932	0.693007	0.693086	0.693843
KLHL6_1	3	0.692937	0.0769283	0.692912	0.693073	0.693103	0.692988	0.693528	0.6929	0.692978	0.693292	0.693266	0.692959	0.692937	0.693281	0.692962	0.693177	0.692627	0.693164
KLHL6_2	3	0.693084	0.374482	0.693291	0.693256	0.693627	0.693409	0.692516	0.693095	0.693101	0.692935	0.693047	0.693157	0.693084	0.693461	0.694023	0.693305	0.693137	0.693371
KLHL6_3	3	0.693061	0.303932	0.693061	0.693125	0.693192	0.693324	0.693793	0.693634	0.692912	0.693555	0.693318	0.693226	0.69309	0.694297	0.693579	0.693043	0.692771	0.693541
KNG1_0	3	0.693287	0.963194	0.693541	0.693629	0.693529	0.693756	0.693085	0.693385	0.695487	0.693383	0.693327	0.693511	0.693287	0.69324	0.693496	0.693193	0.693485	0.693461
KNG1_1	3	0.693218	0.835292	0.693206	0.693238	0.693154	0.693757	0.694296	0.693423	0.693468	0.693247	0.693218	0.69344	0.693396	0.693503	0.693171	0.693224	0.693295	0.693489
KNG1_2	3	0.693194	0.762695	0.69333	0.693194	0.693204	0.69349	0.693243	0.693413	0.695634	0.692993	0.693532	0.693169	0.693099	0.693223	0.693198	0.693209	0.693339	0.693697
KNG1_3	3	0.693142	0.575786	0.693474	0.693229	0.693114	0.693541	0.693321	0.69349	0.693453	0.693847	0.693136	0.693142	0.693397	0.693249	0.693512	0.693142	0.693144	0.692993
KPNA1_0	3	0.693266	0.937422	0.693731	0.693583	0.693526	0.693488	0.693493	0.693378	0.693427	0.693349	0.693661	0.693266	0.693103	0.69352	0.693105	0.695011	0.693161	0.693822
KPNA1_1	3	0.693363	0.997027	0.693266	0.693216	0.693652	0.693565	0.693632	0.693373	0.695694	0.693694	0.693679	0.693283	0.693439	0.693456	0.693365	0.695068	0.693363	0.694005
KPNA1_2	3	0.693131	0.535005	0.693131	0.693083	0.693456	0.693611	0.694021	0.693181	0.69705	0.693036	0.693604	0.694225	0.693082	0.693689	0.693601	0.693203	0.693845	0.693463
KPNA1_3	3	0.69318	0.714249	0.693195	0.693178	0.693303	0.693616	0.693353	0.693346	0.69318	0.6932	0.692932	0.693459	0.693059	0.693427	0.693191	0.694672	0.693708	0.693272
KPNA1_4	3	0.693138	0.563631	0.693166	0.69345	0.693286	0.693632	0.695561	0.693441	0.693119	0.693138	0.693096	0.693166	0.693274	0.693815	0.693127	0.693301	0.693193	0.693145
KPNA4_0	3	0.693402	0.999463	0.693792	0.693307	0.693794	0.693066	0.693875	0.693575	0.693908	0.693303	0.694716	0.693566	0.695124	0.694921	0.693578	0.693616	0.693689	0.693402
KPNA4_1	3	0.693328	0.989107	0.693684	0.69357	0.69319	0.693248	0.693426	0.693491	0.693748	0.693248	0.693824	0.693896	0.69377	0.693577	0.693984	0.693328	0.69406	0.694062
KPNA4_2	3	0.69329	0.965641	0.693398	0.69358	0.693202	0.693923	0.695031	0.696166	0.693205	0.694466	0.693866	0.693229	0.697149	0.693891	0.693527	0.693578	0.693422	0.69329
KRBOX1_0	3	0.693041	0.250822	0.6932	0.693278	0.692887	0.693227	0.69291	0.693221	0.69309	0.693041	0.692943	0.693063	0.693158	0.693248	0.693076	0.693112	0.693089	0.693177
KY_0	3	0.693123	0.508497	0.693118	0.693123	0.693227	0.693458	0.693317	0.693223	0.693937	0.69304	0.693323	0.693014	0.693294	0.693242	0.693272	0.693258	0.69313	0.693146
KY_1	3	0.693167	0.668777	0.693181	0.693189	0.693319	0.694289	0.693512	0.693376	0.694017	0.693059	0.693115	0.693167	0.693153	0.693168	0.693372	0.693348	0.693426	0.694777
KY_2	3	0.692946	0.0863799	0.693069	0.693226	0.69325	0.692854	0.693462	0.693226	0.693527	0.693219	0.693521	0.692283	0.692554	0.693351	0.693011	0.692946	0.693628	0.693228
LAMB2P1_0	3	0.693023	0.209771	0.693758	0.69328	0.693211	0.693076	0.693241	0.693008	0.69316	0.693286	0.693554	0.693023	0.693007	0.692768	0.693547	0.693099	0.693079	0.693367
LAMB2_0	3	0.693114	0.4739	0.693285	0.693204	0.693544	0.693995	0.693166	0.692807	0.693114	0.692809	0.693294	0.6932	0.692691	0.69405	0.693245	0.693298	0.693975	0.693252
LAMP3_0	3	0.693066	0.31818	0.693115	0.693066	0.69317	0.693437	0.693056	0.693186	0.697554	0.693038	0.693339	0.693348	0.693298	0.693401	0.693452	0.692941	0.693376	0.693448
LAMP3_1	3	0.693172	0.686273	0.693451	0.69316	0.693152	0.693501	0.69455	0.693242	0.694034	0.6933	0.693588	0.693342	0.693087	0.693239	0.693172	0.693864	0.693427	0.693779
LAMP3_2	3	0.69294	0.079794	0.6931	0.69294	0.693082	0.693294	0.692928	0.692962	0.693654	0.693122	0.693061	0.693015	0.692757	0.6936	0.693558	0.692923	0.693042	0.693198
LAMP3_3	3	0.692986	0.140016	0.693077	0.692989	0.693065	0.693044	0.693299	0.693211	0.692986	0.693313	0.693209	0.693079	0.692971	0.695987	0.693125	0.693005	0.692968	0.69288
LARS2-AS1_0	3	0.693191	0.754697	0.693173	0.693201	0.693079	0.69326	0.693443	0.693411	0.693422	0.693246	0.693191	0.693681	0.693615	0.693472	0.69492	0.693167	0.693429	0.693378
LARS2-AS1_1	3	0.693105	0.441713	0.693592	0.693462	0.693899	0.693252	0.693203	0.693093	0.693426	0.693261	0.692761	0.693399	0.693065	0.694623	0.693633	0.693105	0.69323	0.693203
LARS2_0	3	0.693154	0.623292	0.693057	0.693224	0.693158	0.693644	0.693268	0.693154	0.694088	0.693318	0.694202	0.693147	0.695022	0.693194	0.693506	0.693119	0.693355	0.693216
LARS2_1	3	0.693079	0.356916	0.69323	0.693079	0.693044	0.693342	0.693358	0.6932	0.693675	0.693643	0.693697	0.692974	0.693259	0.693155	0.693299	0.693792	0.69279	0.693215
LARS2_2	3	0.693222	0.845601	0.694465	0.693254	0.693081	0.693234	0.693482	0.693233	0.693826	0.693222	0.695739	0.693248	0.693553	0.693449	0.693677	0.693146	0.69305	0.693427
LARS2_3	3	0.693495	0.999998	0.693243	0.693148	0.694362	0.693608	0.693495	0.694893	0.694928	0.693632	0.694421	0.694525	0.693761	0.69352	0.694938	0.693556	0.693355	0.693659
LARS2_4	3	0.693274	0.948506	0.693397	0.693173	0.693291	0.694162	0.693921	0.693322	0.696553	0.693274	0.693112	0.694568	0.693006	0.693552	0.693278	0.693306	0.693544	0.693502
LARS2_5	3	0.693251	0.912073	0.693539	0.693179	0.693975	0.693324	0.69403	0.693219	0.6936	0.693356	0.693773	0.69322	0.694418	0.693565	0.693289	0.693251	0.694429	0.6934
LARS2_6	3	0.693306	0.978408	0.693306	0.693686	0.693346	0.69354	0.694363	0.693424	0.693325	0.694305	0.69342	0.693657	0.693095	0.693429	0.69321	0.693359	0.693164	0.693545
LEKR1_0	3	0.693093	0.402546	0.693278	0.693093	0.693296	0.693708	0.693184	0.69325	0.693951	0.693012	0.693203	0.693144	0.692732	0.693266	0.693251	0.692949	0.693097	0.693126
LEKR1_1	3	0.693118	0.489952	0.693379	0.693194	0.693177	0.693556	0.693067	0.693075	0.69318	0.692918	0.693474	0.693271	0.693118	0.693382	0.693765	0.693268	0.69339	0.693173
LEKR1_10	3	0.693153	0.618445	0.693299	0.6931	0.693629	0.693732	0.693081	0.693354	0.693406	0.693418	0.692305	0.693491	0.693381	0.693233	0.693153	0.693482	0.693622	0.693199
LEKR1_11	3	0.692932	0.0715337	0.693339	0.693048	0.692932	0.693461	0.693117	0.694057	0.693386	0.692845	0.693517	0.692759	0.692987	0.693311	0.693149	0.693102	0.692891	0.693339
LEKR1_12	3	0.693046	0.264686	0.693238	0.693214	0.694094	0.693891	0.693267	0.693758	0.693404	0.692981	0.693209	0.69314	0.693046	0.693304	0.693134	0.692894	0.692749	0.69334
LEKR1_13	3	0.693165	0.660958	0.693364	0.693531	0.693432	0.69362	0.693229	0.693717	0.693395	0.692817	0.69311	0.693129	0.693193	0.69319	0.693348	0.693276	0.693165	0.69329
LEKR1_2	3	0.693162	0.650726	0.693394	0.693135	0.693244	0.693003	0.693282	0.693374	0.693509	0.693183	0.693271	0.693647	0.693221	0.693304	0.693162	0.693097	0.693687	0.693325
LEKR1_3	3	0.693106	0.445859	0.69331	0.693182	0.693149	0.693079	0.693227	0.693387	0.692864	0.693114	0.693106	0.693903	0.693025	0.693158	0.693579	0.693308	0.693486	0.693298
LEKR1_4	3	0.692982	0.133932	0.693715	0.692879	0.692947	0.693443	0.69328	0.692664	0.69362	0.69324	0.692982	0.693235	0.693257	0.693204	0.693219	0.693609	0.693222	0.6932
LEKR1_5	3	0.693043	0.257313	0.693993	0.693178	0.692836	0.693805	0.693043	0.693082	0.693324	0.693352	0.693446	0.694343	0.692984	0.693759	0.692905	0.693411	0.693425	0.693735
LEKR1_6	3	0.693201	0.786181	0.693461	0.692931	0.693083	0.693643	0.693281	0.693247	0.693843	0.693376	0.694093	0.692844	0.693412	0.69325	0.693269	0.693201	0.693364	0.69343
LEKR1_7	3	0.693091	0.395316	0.693482	0.693145	0.692938	0.694468	0.693227	0.692954	0.693844	0.693091	0.693663	0.693012	0.693649	0.6934	0.693197	0.693471	0.693182	0.693132
LEKR1_8	3	0.693033	0.233671	0.693515	0.693181	0.693146	0.693516	0.693397	0.693081	0.693152	0.692584	0.693268	0.693033	0.693186	0.693429	0.693161	0.693575	0.693027	0.692986
LEKR1_9	3	0.693125	0.515257	0.693223	0.693125	0.693332	0.693745	0.693235	0.693347	0.693252	0.693146	0.693301	0.693105	0.693478	0.693444	0.692877	0.693398	0.693127	0.693087
LHFPL4_0	3	0.693242	0.893899	0.69279	0.692318	0.693787	0.693995	0.693342	0.693602	0.693589	0.693242	0.693961	0.692631	0.693378	0.69342	0.693668	0.69337	0.694129	0.694287
LHFPL4_1	3	0.69337	0.997786	0.69337	0.693741	0.694226	0.693492	0.694647	0.69387	0.693331	0.693443	0.695396	0.693541	0.693059	0.693357	0.696763	0.693641	0.695358	0.69415
LHFPL4_2	3	0.693339	0.992596	0.693173	0.693158	0.693792	0.693694	0.698236	0.693816	0.693523	0.693152	0.694931	0.694415	0.695339	0.693486	0.693339	0.69343	0.693717	0.693457
LHFPL4_3	3	0.693216	0.829945	0.693216	0.694242	0.693241	0.694691	0.693908	0.692962	0.693694	0.693961	0.692981	0.69412	0.693357	0.693331	0.6932	0.693921	0.695433	0.696386
LHFPL4_4	3	0.693096	0.414182	0.693129	0.693096	0.693275	0.693811	0.69367	0.694878	0.69286	0.693353	0.692874	0.693006	0.693386	0.693423	0.694656	0.693971	0.693339	0.693266
LIMD1-AS1_0	3	0.692877	0.0331658	0.692867	0.693184	0.693147	0.693318	0.693182	0.692877	0.69302	0.69296	0.692936	0.692867	0.697585	0.69322	0.693171	0.692487	0.693089	0.692986
LIMD1_0	3	0.693158	0.637133	0.693158	0.693231	0.693224	0.693676	0.693256	0.694775	0.693141	0.693182	0.693795	0.694	0.693148	0.693317	0.693084	0.693525	0.693423	0.693591
LIMD1_1	3	0.6933	0.973886	0.69345	0.693448	0.6933	0.693382	0.693303	0.693301	0.693973	0.693332	0.694501	0.693721	0.693482	0.693277	0.693766	0.693348	0.693273	0.693233
LIMD1_2	3	0.693104	0.439991	0.693064	0.693104	0.69329	0.69347	0.693791	0.693258	0.693645	0.69287	0.693157	0.692851	0.693143	0.693404	0.693104	0.693267	0.693561	0.693899
LIMD1_3	3	0.692927	0.0673762	0.69256	0.692968	0.692927	0.69363	0.69315	0.693906	0.693093	0.693031	0.693747	0.692545	0.693349	0.692998	0.693414	0.692627	0.693098	0.69318
LIMD1_4	3	0.69286	0.0255898	0.693091	0.692914	0.693317	0.692825	0.693243	0.693087	0.69377	0.692809	0.694224	0.69286	0.693228	0.693125	0.693264	0.693105	0.692731	0.69404
LIMD1_5	3	0.693116	0.480655	0.693455	0.694074	0.693581	0.693537	0.693187	0.693186	0.693148	0.693319	0.692895	0.693721	0.692558	0.693238	0.693116	0.69355	0.693266	0.692939
LIMD1_6	3	0.69302	0.203145	0.693184	0.693208	0.69302	0.69356	0.693891	0.692813	0.693026	0.694088	0.693051	0.692936	0.692825	0.693159	0.693312	0.693144	0.693249	0.693129
LINC00312_0	3	0.693014	0.191042	0.693186	0.693013	0.69283	0.693082	0.693501	0.693295	0.693144	0.693094	0.693147	0.692919	0.693054	0.693531	0.693014	0.693257	0.693106	0.693068
LINC00488_0	3	0.69315	0.605696	0.693004	0.693451	0.69315	0.693505	0.693722	0.693707	0.693212	0.69427	0.69303	0.693038	0.693179	0.693503	0.693206	0.693158	0.693257	0.693998
LINC00578_0	3	0.693308	0.979618	0.69321	0.693308	0.694714	0.693704	0.694603	0.694427	0.697877	0.693695	0.693273	0.693663	0.693948	0.693381	0.695098	0.693026	0.694205	0.694503
LINC00578_1	3	0.693341	0.99311	0.693693	0.693341	0.693416	0.693435	0.693933	0.693055	0.694051	0.693352	0.693317	0.69386	0.693418	0.693398	0.693451	0.69423	0.693416	0.692879
LINC00578_10	3	0.693292	0.967171	0.693303	0.693361	0.693306	0.694098	0.693441	0.693436	0.693261	0.693292	0.693442	0.693204	0.693656	0.693436	0.693837	0.693316	0.693371	0.693165
LINC00578_11	3	0.692557	4.92467e-05	0.693048	0.693407	0.6919	0.693253	0.692937	0.692557	0.692375	0.693127	0.69477	0.692135	0.692943	0.693043	0.693034	0.69463	0.69279	0.692754
LINC00578_12	3	0.692851	0.0220018	0.693549	0.694233	0.692024	0.693219	0.692851	0.693168	0.693304	0.692669	0.694105	0.693049	0.693325	0.696779	0.692942	0.69314	0.692566	0.694121
LINC00578_13	3	0.692975	0.123049	0.693162	0.69335	0.692158	0.694004	0.693114	0.692355	0.692975	0.693862	0.693966	0.693314	0.694227	0.693343	0.693337	0.693163	0.692662	0.694216
LINC00578_14	3	0.692898	0.0449105	0.693223	0.693232	0.693014	0.69292	0.693273	0.693275	0.695428	0.692898	0.692439	0.692678	0.695841	0.693204	0.69282	0.694833	0.693142	0.693918
LINC00578_15	3	0.693081	0.36376	0.69319	0.693076	0.693193	0.694044	0.693221	0.693124	0.693172	0.693377	0.693081	0.693353	0.693291	0.693253	0.693015	0.693191	0.692932	0.694906
LINC00578_16	3	0.692856	0.0239295	0.693179	0.693004	0.693007	0.6939	0.693205	0.692873	0.693106	0.693276	0.692732	0.692769	0.692384	0.693447	0.692935	0.693152	0.693101	0.692856
LINC00578_17	3	0.693253	0.915519	0.694396	0.693354	0.693182	0.69321	0.693424	0.693253	0.696291	0.693477	0.693409	0.693384	0.693804	0.693292	0.693231	0.694774	0.693461	0.695744
LINC00578_18	3	0.693194	0.762041	0.693194	0.693692	0.693297	0.693492	0.693501	0.693171	0.694166	0.693433	0.694155	0.693108	0.693301	0.693417	0.693593	0.693844	0.693167	0.693728
LINC00578_19	3	0.693179	0.7118	0.693241	0.693372	0.693179	0.694941	0.693543	0.69337	0.693175	0.693802	0.693406	0.694297	0.693689	0.694036	0.693098	0.693218	0.693111	0.695249
LINC00578_2	3	0.693084	0.374355	0.693176	0.69323	0.693145	0.693477	0.693214	0.693161	0.692818	0.693031	0.693084	0.693275	0.693328	0.693436	0.693084	0.694248	0.693101	0.693015
LINC00578_3	3	0.69315	0.607922	0.694814	0.693338	0.692978	0.6934	0.693188	0.69323	0.695528	0.693263	0.693571	0.693355	0.693094	0.693882	0.693392	0.693344	0.69315	0.693051
LINC00578_4	3	0.693209	0.808322	0.693492	0.69389	0.693353	0.693383	0.69361	0.693168	0.693804	0.693209	0.693925	0.693101	0.693703	0.693247	0.693487	0.693273	0.693145	0.693369
LINC00578_5	3	0.693115	0.478518	0.693258	0.693155	0.693479	0.693201	0.693175	0.693495	0.69307	0.693204	0.694176	0.693014	0.69363	0.693361	0.693419	0.693115	0.69317	0.693081
LINC00578_6	3	0.693177	0.705122	0.69433	0.693177	0.693097	0.69383	0.693907	0.69312	0.693377	0.693334	0.693741	0.693224	0.694604	0.693417	0.693424	0.69336	0.693093	0.693464
LINC00578_7	3	0.693223	0.849522	0.694199	0.693223	0.6934	0.693333	0.69407	0.693242	0.693613	0.693179	0.695117	0.693151	0.693363	0.693339	0.69331	0.693096	0.693362	0.693339
LINC00578_8	3	0.693259	0.926346	0.693485	0.693627	0.693307	0.693259	0.693333	0.693359	0.693839	0.693345	0.693245	0.693494	0.693558	0.693321	0.693215	0.693913	0.693983	0.693186
LINC00578_9	3	0.693448	0.999953	0.693222	0.69383	0.695226	0.694002	0.693448	0.693606	0.693629	0.693005	0.693537	0.693254	0.693872	0.693474	0.693852	0.693882	0.693551	0.693696
LINC00606_0	3	0.693171	0.683617	0.693874	0.693222	0.693122	0.693543	0.693815	0.693833	0.693171	0.693936	0.694197	0.69386	0.693165	0.693372	0.693997	0.693349	0.693013	0.693277
LINC00620_0	3	0.692965	0.108603	0.693178	0.693022	0.692795	0.693085	0.693045	0.692361	0.69336	0.693278	0.694813	0.692914	0.693106	0.692965	0.693384	0.693045	0.693206	0.693206
LINC00620_1	3	0.693007	0.17763	0.693007	0.693299	0.692983	0.693295	0.69298	0.693342	0.693141	0.693007	0.693029	0.693176	0.693798	0.69324	0.69331	0.69295	0.693121	0.693771
LINC00620_2	3	0.693315	0.983481	0.693719	0.693651	0.693352	0.693315	0.693905	0.693572	0.693827	0.693683	0.693454	0.693718	0.693146	0.693829	0.693929	0.69299	0.693221	0.693704
LINC00620_3	3	0.693077	0.351248	0.69327	0.693312	0.693152	0.693555	0.692952	0.694032	0.693227	0.692942	0.694669	0.693146	0.693942	0.693077	0.693258	0.693257	0.692929	0.693655
LINC00620_4	3	0.693199	0.779252	0.693691	0.693199	0.693338	0.693228	0.693291	0.693224	0.69348	0.692869	0.693587	0.693764	0.693846	0.692866	0.693095	0.693212	0.693233	0.693334
LINC00620_5	3	0.693059	0.298264	0.693285	0.693236	0.693059	0.692853	0.693583	0.692802	0.693494	0.693179	0.693954	0.693328	0.69356	0.693246	0.69328	0.693082	0.693086	0.69285
LINC00620_6	3	0.693192	0.755293	0.693361	0.693192	0.69362	0.693546	0.692979	0.692765	0.693558	0.693232	0.693447	0.693284	0.693043	0.693415	0.693332	0.693503	0.693267	0.693759
LINC00620_7	3	0.692995	0.154832	0.693068	0.692841	0.693012	0.694689	0.692906	0.693696	0.693445	0.694212	0.692782	0.693152	0.693211	0.693458	0.692995	0.693099	0.693061	0.693065
LINC00635_0	3	0.693161	0.64926	0.693765	0.693989	0.693421	0.693694	0.693626	0.694183	0.693517	0.693161	0.693576	0.693184	0.693334	0.693194	0.693108	0.693112	0.693123	0.693486
LINC00635_1	3	0.693229	0.864486	0.693497	0.69324	0.69329	0.693392	0.693141	0.693556	0.693444	0.693254	0.693229	0.693592	0.693339	0.693282	0.693215	0.693411	0.693211	0.695466
LINC00635_2	3	0.693344	0.993801	0.693588	0.693768	0.69347	0.693786	0.693223	0.693478	0.694196	0.693174	0.693432	0.693585	0.693943	0.693621	0.69304	0.693344	0.693539	0.693619
LINC00636_0	3	0.693151	0.609182	0.693242	0.693151	0.693436	0.69375	0.693214	0.694465	0.693609	0.693153	0.694603	0.693045	0.693099	0.693223	0.69321	0.693037	0.693406	0.693381
LINC00636_1	3	0.693035	0.237392	0.694074	0.692975	0.693109	0.693612	0.693328	0.694443	0.693214	0.693135	0.693851	0.693227	0.692945	0.693123	0.693035	0.692938	0.693104	0.693083
LINC00636_2	3	0.693075	0.345753	0.693233	0.69445	0.693363	0.693257	0.693909	0.693883	0.693168	0.692955	0.693144	0.693109	0.693311	0.693314	0.693031	0.692981	0.693075	0.693488
LINC00691_0	3	0.692772	0.00573126	0.692947	0.692882	0.692929	0.693553	0.693163	0.692772	0.693592	0.692536	0.692965	0.692858	0.692736	0.692481	0.693023	0.693661	0.693063	0.693251
LINC00692_0	3	0.693118	0.489808	0.693291	0.693162	0.693175	0.693105	0.693745	0.693186	0.693055	0.693278	0.693276	0.693118	0.693384	0.693396	0.693246	0.69235	0.693244	0.693245
LINC00693_0	3	0.693227	0.859164	0.693334	0.693302	0.693227	0.693488	0.693784	0.693297	0.693458	0.693528	0.693939	0.693142	0.693513	0.693453	0.693276	0.693165	0.693225	0.693312
LINC00693_1	3	0.693291	0.966533	0.694418	0.693211	0.695084	0.693746	0.693043	0.693631	0.694308	0.693512	0.694587	0.693258	0.694484	0.694247	0.693291	0.693625	0.694253	0.69399
LINC00693_10	3	0.693151	0.610146	0.693245	0.693193	0.693723	0.69319	0.693919	0.693255	0.69311	0.69338	0.693306	0.693442	0.693238	0.693367	0.693043	0.694278	0.693101	0.693151
LINC00693_11	3	0.693095	0.409841	0.693446	0.693378	0.692995	0.693062	0.693162	0.693113	0.693234	0.694252	0.693008	0.693448	0.693166	0.694261	0.693095	0.693203	0.693217	0.693782
LINC00693_2	3	0.693381	0.998644	0.693258	0.693381	0.693545	0.693836	0.694573	0.694488	0.693497	0.693926	0.693898	0.694597	0.693075	0.693664	0.694174	0.693551	0.693427	0.693333
LINC00693_3	3	0.693148	0.600354	0.693148	0.694065	0.693322	0.693313	0.693214	0.69312	0.693517	0.693348	0.693034	0.693044	0.693349	0.693313	0.693193	0.693441	0.693427	0.693192
LINC00693_4	3	0.693045	0.263149	0.693045	0.693002	0.693189	0.693689	0.693488	0.69325	0.694084	0.693092	0.693038	0.693101	0.693013	0.694422	0.693122	0.693283	0.693404	0.694098
LINC00693_5	3	0.69314	0.570818	0.693295	0.693143	0.693089	0.693278	0.693167	0.693218	0.693578	0.693421	0.693124	0.693273	0.6932	0.693298	0.693118	0.693185	0.69314	0.693391
LINC00693_6	3	0.693096	0.412978	0.693378	0.69318	0.693272	0.693183	0.693298	0.692952	0.693523	0.693096	0.693149	0.693072	0.693573	0.694255	0.693199	0.693356	0.692734	0.693644
LINC00693_7	3	0.693179	0.711099	0.693238	0.693224	0.69357	0.69453	0.693139	0.693179	0.693843	0.693724	0.694122	0.693208	0.693161	0.693613	0.693105	0.693213	0.693259	0.693405
LINC00693_8	3	0.692934	0.0734478	0.692903	0.692638	0.692823	0.693165	0.69312	0.693256	0.693627	0.693358	0.693493	0.693072	0.692934	0.693264	0.693184	0.693701	0.693286	0.693466
LINC00693_9	3	0.693447	0.99995	0.693447	0.693535	0.693647	0.693449	0.693475	0.693608	0.693913	0.693939	0.69316	0.693527	0.694194	0.694816	0.693414	0.693792	0.693541	0.69329
LINC00696_0	3	0.693164	0.65731	0.693224	0.693237	0.693742	0.693361	0.693822	0.693164	0.696039	0.694716	0.693434	0.692894	0.693432	0.693327	0.693099	0.693405	0.693466	0.69248
LINC00698_0	3	0.693122	0.502558	0.693575	0.693185	0.692703	0.693509	0.694062	0.693278	0.69336	0.693107	0.693685	0.693244	0.69321	0.693451	0.693122	0.69334	0.693525	0.692943
LINC00698_1	3	0.69279	0.00790575	0.692714	0.69271	0.692891	0.693466	0.693339	0.692987	0.694116	0.692729	0.694109	0.693103	0.693468	0.69279	0.692957	0.69516	0.692905	0.693106
LINC00698_10	3	0.693089	0.390101	0.693772	0.693089	0.693146	0.693613	0.693653	0.69298	0.693182	0.693226	0.692985	0.693122	0.69348	0.693312	0.693342	0.693029	0.693239	0.693389
LINC00698_11	3	0.69321	0.811576	0.693141	0.693279	0.69321	0.693267	0.693227	0.693221	0.693512	0.693311	0.693027	0.693124	0.693642	0.693781	0.693595	0.693221	0.693321	0.69362
LINC00698_2	3	0.692775	0.00598229	0.692938	0.693247	0.692704	0.693462	0.693223	0.693192	0.693352	0.692062	0.69378	0.693253	0.692775	0.693213	0.693208	0.691329	0.692892	0.692992
LINC00698_3	3	0.693158	0.636507	0.693154	0.693235	0.693452	0.693472	0.693315	0.694254	0.69452	0.693003	0.693403	0.69339	0.693195	0.69362	0.693197	0.693431	0.693127	0.693158
LINC00698_4	3	0.693123	0.506902	0.693155	0.693121	0.693076	0.693373	0.693259	0.693183	0.69326	0.693487	0.693099	0.693138	0.693123	0.693276	0.693168	0.693193	0.693203	0.693129
LINC00698_5	3	0.693097	0.416529	0.693097	0.693253	0.693148	0.693328	0.693192	0.693586	0.693994	0.693481	0.693326	0.69308	0.693051	0.693227	0.693216	0.693066	0.693266	0.694251
LINC00698_6	3	0.693198	0.774345	0.693259	0.693438	0.693267	0.694355	0.694148	0.69373	0.693779	0.693726	0.693857	0.693237	0.693244	0.693196	0.693188	0.693198	0.693133	0.693321
LINC00698_7	3	0.693217	0.831895	0.693211	0.693285	0.693217	0.693327	0.693355	0.693504	0.6951	0.69354	0.693207	0.693279	0.693713	0.693375	0.693236	0.693529	0.693428	0.693213
LINC00698_8	3	0.69321	0.812958	0.69354	0.693129	0.69321	0.693483	0.693472	0.693481	0.693756	0.693012	0.693784	0.692865	0.693237	0.693235	0.693491	0.693238	0.693228	0.694334
LINC00698_9	3	0.693098	0.419892	0.693678	0.693098	0.693185	0.692936	0.693053	0.693255	0.693165	0.693383	0.693054	0.693251	0.693189	0.693214	0.693251	0.693786	0.693103	0.693285
LINC00852_0	3	0.693068	0.324286	0.693611	0.693154	0.693704	0.693745	0.693322	0.693421	0.693068	0.69316	0.693034	0.693001	0.693198	0.693176	0.692931	0.693098	0.693264	0.693097
LINC00870_0	3	0.693201	0.786556	0.694251	0.694129	0.693776	0.69316	0.693135	0.693201	0.693845	0.69339	0.694363	0.6939	0.693984	0.693596	0.693243	0.693759	0.693121	0.693433
LINC00870_1	3	0.693021	0.204643	0.692989	0.693192	0.693021	0.69373	0.693367	0.692641	0.693875	0.693396	0.693102	0.692343	0.693218	0.693028	0.693267	0.693421	0.693483	0.693113
LINC00879_0	3	0.693414	0.999705	0.693663	0.693441	0.693433	0.693681	0.69323	0.693688	0.693559	0.693619	0.693445	0.693257	0.69339	0.693414	0.693509	0.693479	0.693742	0.695025
LINC00879_1	3	0.693265	0.936102	0.693791	0.693265	0.693072	0.693434	0.693604	0.693343	0.693576	0.693085	0.693573	0.693845	0.693217	0.693453	0.693379	0.695422	0.694918	0.693326
LINC00879_10	3	0.693391	0.999112	0.69414	0.693718	0.694401	0.693674	0.693391	0.693772	0.693476	0.693493	0.694303	0.693653	0.693552	0.693577	0.693278	0.693238	0.693313	0.695657
LINC00879_11	3	0.693507	0.999999	0.694083	0.693531	0.694243	0.693633	0.693661	0.693908	0.69382	0.69408	0.693507	0.693978	0.693288	0.693326	0.695741	0.693479	0.693713	0.694756
LINC00879_12	3	0.693633	1	0.695379	0.693663	0.693662	0.693878	0.693806	0.693914	0.693633	0.693856	0.69714	0.693389	0.69359	0.694238	0.693806	0.693334	0.697938	0.695508
LINC00879_13	3	0.693819	1	0.694615	0.694725	0.694172	0.694235	0.693845	0.694046	0.693819	0.693272	0.695357	0.694039	0.694113	0.693627	0.693914	0.693384	0.69441	0.694223
LINC00879_14	3	0.693466	0.999984	0.694123	0.693657	0.693223	0.693466	0.693552	0.693865	0.69453	0.69341	0.693524	0.694001	0.693381	0.6936	0.694086	0.694535	0.694139	0.694602
LINC00879_15	3	0.693177	0.706179	0.693502	0.69365	0.693665	0.694318	0.693244	0.693921	0.692975	0.693149	0.693177	0.693144	0.693916	0.69357	0.693279	0.695104	0.694236	0.6937
LINC00879_2	3	0.693379	0.998496	0.69334	0.695929	0.696797	0.693849	0.694931	0.694615	0.694736	0.693379	0.693215	0.693234	0.693998	0.693601	0.694781	0.693638	0.693716	0.694323
LINC00879_3	3	0.693372	0.997968	0.693818	0.69409	0.702178	0.694339	0.694066	0.694935	0.69375	0.693081	0.694994	0.693086	0.693571	0.693783	0.693372	0.693979	0.694679	0.693187
LINC00879_4	3	0.69328	0.955864	0.69433	0.693841	0.693103	0.693576	0.697087	0.693469	0.69328	0.693182	0.694116	0.693794	0.69395	0.693182	0.695683	0.694557	0.693544	0.694433
LINC00879_5	3	0.693436	0.999908	0.693754	0.693306	0.694817	0.695034	0.693436	0.694518	0.693934	0.693262	0.694022	0.693817	0.693744	0.69372	0.69314	0.693547	0.693448	0.693501
LINC00879_6	3	0.693374	0.998149	0.693507	0.694065	0.693278	0.693588	0.694429	0.693473	0.693893	0.693392	0.694088	0.693257	0.693159	0.693374	0.694898	0.693638	0.694703	0.693557
LINC00879_7	3	0.693359	0.996499	0.694028	0.693566	0.693136	0.694379	0.693816	0.694529	0.693503	0.693685	0.693632	0.693288	0.693469	0.693553	0.693112	0.693359	0.693425	0.693599
LINC00879_8	3	0.693756	1	0.694285	0.69402	0.695215	0.693756	0.693769	0.694644	0.693993	0.69426	0.694074	0.69317	0.693245	0.694769	0.693611	0.694069	0.69446	0.694612
LINC00879_9	3	0.693332	0.990576	0.694206	0.693388	0.693739	0.693332	0.693974	0.696234	0.694139	0.693473	0.700496	0.693259	0.693498	0.693232	0.693246	0.697098	0.694627	0.69468
LINC00880_0	3	0.693309	0.980434	0.693655	0.693236	0.693496	0.693412	0.693695	0.693971	0.693696	0.693366	0.693445	0.693532	0.693352	0.693362	0.693239	0.693309	0.693159	0.694088
LINC00880_1	3	0.693247	0.904526	0.693274	0.694018	0.693299	0.693395	0.694155	0.693145	0.693538	0.693613	0.694372	0.693129	0.693402	0.693247	0.693304	0.693182	0.693709	0.696149
LINC00880_2	3	0.69314	0.570262	0.693548	0.69314	0.693452	0.693727	0.697112	0.693422	0.693007	0.693	0.694837	0.693681	0.69315	0.694042	0.693292	0.693102	0.693488	0.693527
LINC00881_0	3	0.693082	0.367713	0.692902	0.694359	0.693474	0.694162	0.693407	0.693132	0.694234	0.692991	0.69311	0.693082	0.693291	0.693313	0.693208	0.69322	0.693026	0.693173
LINC00882_0	3	0.693117	0.484438	0.693311	0.693117	0.693096	0.693771	0.692522	0.693144	0.693496	0.693125	0.693134	0.693873	0.693319	0.693666	0.693239	0.693162	0.692993	0.695431
LINC00882_1	3	0.692986	0.14021	0.693016	0.69295	0.693193	0.693426	0.693037	0.693102	0.693062	0.693136	0.692958	0.693141	0.695119	0.693565	0.693613	0.692986	0.69263	0.693995
LINC00882_10	3	0.69318	0.71554	0.693545	0.693155	0.693225	0.693959	0.694019	0.692904	0.69318	0.693321	0.693266	0.693215	0.693187	0.693347	0.694079	0.693257	0.693311	0.69292
LINC00882_11	3	0.693019	0.201295	0.693314	0.693585	0.693238	0.694306	0.697032	0.693627	0.692973	0.692997	0.693013	0.693604	0.693228	0.69325	0.693374	0.693506	0.693019	0.693997
LINC00882_12	3	0.692982	0.13415	0.692918	0.693152	0.693478	0.693164	0.692607	0.693142	0.694196	0.692896	0.693016	0.693294	0.693184	0.693087	0.692982	0.693983	0.693825	0.692987
LINC00882_13	3	0.693122	0.504004	0.693033	0.693808	0.693688	0.693068	0.69381	0.693193	0.693573	0.69329	0.69316	0.692961	0.69393	0.69313	0.693122	0.694728	0.693206	0.693243
LINC00882_14	3	0.69308	0.360516	0.69326	0.69314	0.693139	0.693027	0.694461	0.693704	0.69305	0.692866	0.693936	0.69366	0.698247	0.693329	0.69317	0.69308	0.693461	0.695435
LINC00882_15	3	0.693124	0.511983	0.694577	0.693429	0.693185	0.693473	0.693199	0.693124	0.693103	0.693432	0.693951	0.694172	0.693235	0.69314	0.69313	0.692876	0.693028	0.693186
LINC00882_16	3	0.693178	0.708642	0.693685	0.693178	0.693132	0.693365	0.693382	0.693287	0.693201	0.693151	0.6936	0.694012	0.693809	0.693274	0.693205	0.693192	0.693054	0.694715
LINC00882_17	3	0.692728	0.00243108	0.693672	0.693017	0.692934	0.693156	0.69301	0.692842	0.692424	0.692516	0.694107	0.693153	0.692728	0.694418	0.692671	0.692841	0.692922	0.692775
LINC00882_18	3	0.692867	0.0284188	0.692952	0.692973	0.693021	0.693786	0.692706	0.692867	0.692963	0.693129	0.693474	0.693351	0.69322	0.693508	0.692458	0.692418	0.693221	0.693457
LINC00882_19	3	0.693085	0.375818	0.693438	0.693085	0.693099	0.693289	0.693426	0.693381	0.693314	0.695081	0.692934	0.695375	0.69313	0.69314	0.692693	0.692898	0.693286	0.693721
LINC00882_2	3	0.693116	0.480833	0.69304	0.693161	0.693094	0.693736	0.693869	0.693202	0.693014	0.693158	0.694514	0.693255	0.693176	0.693148	0.693616	0.693129	0.693116	0.693508
LINC00882_20	3	0.69301	0.182021	0.693692	0.693355	0.693306	0.693399	0.693116	0.693439	0.693708	0.693813	0.692856	0.693429	0.692675	0.694498	0.69301	0.692919	0.693555	0.693091
LINC00882_21	3	0.69313	0.533904	0.69313	0.693486	0.693172	0.692902	0.694301	0.693367	0.693351	0.693794	0.692796	0.693537	0.693296	0.693326	0.693188	0.692966	0.693141	0.693247
LINC00882_3	3	0.693171	0.683402	0.693246	0.693683	0.693281	0.693569	0.694503	0.693317	0.69345	0.692972	0.693171	0.693306	0.693156	0.693272	0.693253	0.693045	0.69322	0.693367
LINC00882_4	3	0.693092	0.39958	0.693688	0.693992	0.693094	0.69349	0.693605	0.693266	0.693145	0.693081	0.692696	0.693334	0.693015	0.693261	0.693092	0.693261	0.693679	0.693614
LINC00882_5	3	0.69309	0.393683	0.693152	0.693183	0.693138	0.693296	0.69303	0.694018	0.69305	0.69309	0.693447	0.693115	0.692972	0.693501	0.693299	0.693324	0.693696	0.693934
LINC00882_6	3	0.693175	0.697903	0.69326	0.693292	0.693201	0.692851	0.693391	0.693577	0.692813	0.69302	0.693749	0.693592	0.693416	0.696154	0.693228	0.693175	0.69373	0.6932
LINC00882_7	3	0.69286	0.0255302	0.69301	0.693563	0.692793	0.693205	0.69321	0.693164	0.696422	0.693075	0.692763	0.692839	0.693643	0.693172	0.694218	0.693074	0.69286	0.693419
LINC00882_8	3	0.692845	0.0201234	0.693101	0.693354	0.692789	0.6932	0.692845	0.693408	0.692797	0.693177	0.69309	0.693119	0.695256	0.692731	0.693015	0.693095	0.693106	0.693232
LINC00882_9	3	0.693021	0.205502	0.693342	0.69329	0.692968	0.694758	0.69318	0.694458	0.696112	0.693039	0.693097	0.692838	0.693021	0.693067	0.693272	0.693266	0.692736	0.69338
LINC00885_0	3	0.692917	0.0583645	0.692727	0.69356	0.692685	0.693043	0.693281	0.693789	0.692834	0.69305	0.693414	0.692992	0.692952	0.693083	0.693599	0.692917	0.692923	0.693736
LINC00885_1	3	0.692919	0.0597711	0.692862	0.693004	0.692719	0.693327	0.693228	0.692988	0.693045	0.692919	0.693018	0.693176	0.692986	0.693311	0.693845	0.693049	0.693367	0.692688
LINC00885_2	3	0.692974	0.121232	0.69293	0.693208	0.692974	0.693327	0.69307	0.693341	0.694419	0.693033	0.693124	0.693114	0.693109	0.693177	0.693428	0.693153	0.692887	0.692555
LINC00886_0	3	0.693181	0.717736	0.693204	0.69349	0.693322	0.693238	0.692949	0.69328	0.694192	0.693395	0.693074	0.693365	0.692978	0.693291	0.693181	0.693487	0.693335	0.693426
LINC00886_1	3	0.693126	0.519265	0.693126	0.693171	0.693159	0.693996	0.694011	0.693098	0.693348	0.693494	0.692837	0.693393	0.693045	0.693288	0.693462	0.693509	0.69316	0.693311
LINC00886_2	3	0.693272	0.944973	0.693519	0.693142	0.693566	0.693415	0.693659	0.693231	0.693558	0.693448	0.693272	0.693525	0.693604	0.69343	0.693212	0.693272	0.693534	0.69343
LINC00886_3	3	0.693193	0.758429	0.693478	0.693518	0.693365	0.693555	0.693219	0.692894	0.694383	0.69323	0.693286	0.693122	0.693173	0.69332	0.695588	0.693247	0.693193	0.693263
LINC00886_4	3	0.692959	0.101217	0.693037	0.693042	0.693593	0.6932	0.693054	0.692623	0.694043	0.692855	0.693021	0.693243	0.693724	0.693614	0.69318	0.692959	0.692761	0.693272
LINC00887_0	3	0.692991	0.148393	0.693061	0.693324	0.692699	0.692727	0.693325	0.693092	0.693247	0.693688	0.693255	0.692991	0.693438	0.694626	0.693317	0.69287	0.693074	0.693088
LINC00888_0	3	0.692645	0.000413226	0.69301	0.69301	0.692783	0.69233	0.692909	0.693293	0.691005	0.692221	0.692803	0.69278	0.692923	0.692645	0.693077	0.692999	0.692956	0.693194
LIPH_0	3	0.693117	0.485654	0.693369	0.693904	0.693258	0.693117	0.693175	0.693252	0.693272	0.693042	0.692919	0.693122	0.69293	0.693932	0.69319	0.693772	0.693251	0.693173
LIPH_1	3	0.692847	0.0205892	0.693141	0.69284	0.694454	0.692552	0.692946	0.693368	0.692972	0.693104	0.693308	0.692593	0.693024	0.692847	0.693227	0.69303	0.693403	0.693756
LIPH_2	3	0.693214	0.823456	0.693416	0.693371	0.693376	0.693466	0.6937	0.694984	0.69331	0.693232	0.694698	0.693214	0.69362	0.693078	0.693143	0.693323	0.692926	0.69327
LIPH_3	3	0.693099	0.422254	0.693227	0.693025	0.693177	0.693353	0.693184	0.693228	0.6931	0.693099	0.693138	0.693867	0.693225	0.693777	0.693066	0.693165	0.693092	0.693204
LMCD1-AS1_0	3	0.693296	0.971215	0.693602	0.693284	0.693282	0.694256	0.693709	0.696083	0.693691	0.693862	0.693667	0.693602	0.6943	0.69418	0.697589	0.69347	0.693296	0.69323
LMCD1-AS1_1	3	0.69319	0.748138	0.693465	0.693271	0.69331	0.693455	0.694745	0.693271	0.693291	0.693171	0.694774	0.69319	0.693599	0.693234	0.693226	0.693378	0.693132	0.693125
LMCD1-AS1_10	3	0.693183	0.72467	0.69305	0.693175	0.693348	0.693401	0.693168	0.695152	0.693208	0.693274	0.693311	0.693313	0.693425	0.693584	0.69401	0.693183	0.693358	0.693932
LMCD1-AS1_11	3	0.693184	0.72894	0.6934	0.693155	0.693192	0.693619	0.693917	0.693184	0.693318	0.693632	0.693842	0.693523	0.693433	0.69363	0.693148	0.6932	0.693089	0.693947
LMCD1-AS1_12	3	0.693176	0.702544	0.694319	0.693215	0.693441	0.693242	0.693078	0.69331	0.693546	0.69345	0.69576	0.693176	0.693579	0.693173	0.693379	0.693406	0.693144	0.693755
LMCD1-AS1_13	3	0.693142	0.576009	0.693426	0.693643	0.693881	0.692036	0.693071	0.693234	0.693462	0.693547	0.692985	0.693241	0.693414	0.693196	0.693142	0.693292	0.693298	0.693181
LMCD1-AS1_14	3	0.693254	0.916676	0.693192	0.693261	0.693173	0.693629	0.693432	0.693529	0.69331	0.693407	0.693303	0.693265	0.693547	0.693502	0.693925	0.693254	0.693236	0.694163
LMCD1-AS1_15	3	0.693299	0.973529	0.693649	0.69341	0.693531	0.693296	0.693544	0.694561	0.693719	0.693851	0.693925	0.693213	0.693633	0.693471	0.693209	0.693299	0.69342	0.693401
LMCD1-AS1_16	3	0.693213	0.822771	0.693265	0.693495	0.693306	0.693867	0.693213	0.693641	0.693076	0.693335	0.693296	0.69362	0.693301	0.694378	0.693609	0.693151	0.693019	0.6935
LMCD1-AS1_2	3	0.693149	0.60143	0.693627	0.693116	0.693899	0.693723	0.693143	0.693402	0.693149	0.693684	0.695087	0.693577	0.693466	0.693656	0.693271	0.693103	0.693239	0.693858
LMCD1-AS1_3	3	0.693087	0.38331	0.693554	0.693087	0.693052	0.693291	0.693352	0.693244	0.693187	0.693459	0.692973	0.69335	0.693374	0.693292	0.693152	0.693182	0.692959	0.693473
LMCD1-AS1_4	3	0.693077	0.351861	0.693077	0.692761	0.693407	0.693372	0.693183	0.693462	0.694593	0.693353	0.693105	0.693367	0.693309	0.693259	0.692938	0.693254	0.692975	0.69332
LMCD1-AS1_5	3	0.692895	0.0427079	0.692895	0.692217	0.693453	0.693172	0.694248	0.693453	0.691929	0.69305	0.693203	0.692969	0.69355	0.69399	0.693088	0.692796	0.693627	0.693076
LMCD1-AS1_6	3	0.692695	0.00123958	0.692314	0.69305	0.693509	0.694396	0.693355	0.692695	0.693087	0.69354	0.693637	0.693034	0.693211	0.693467	0.692584	0.692458	0.693508	0.69324
LMCD1-AS1_7	3	0.693031	0.227716	0.693069	0.693116	0.692303	0.69249	0.693174	0.692722	0.693354	0.693286	0.693031	0.693663	0.694503	0.693185	0.693075	0.693694	0.693173	0.693446
LMCD1-AS1_8	3	0.693133	0.54236	0.693553	0.693238	0.693123	0.693425	0.693163	0.693293	0.693595	0.693328	0.693038	0.693516	0.693458	0.693564	0.693164	0.693126	0.693133	0.693319
LMCD1-AS1_9	3	0.693207	0.80285	0.69329	0.693213	0.693215	0.693298	0.693313	0.693298	0.693433	0.69349	0.693188	0.693229	0.693062	0.693444	0.693176	0.693218	0.693207	0.694145
LMCD1_0	3	0.693194	0.76312	0.693276	0.693096	0.693524	0.693547	0.693233	0.694549	0.6935	0.693134	0.693092	0.693278	0.693198	0.693377	0.693243	0.693348	0.693285	0.693194
LMCD1_1	3	0.693209	0.808619	0.693583	0.693973	0.693615	0.693845	0.694569	0.694078	0.694216	0.69345	0.694987	0.693103	0.693209	0.693243	0.693133	0.693409	0.693124	0.6938
LMCD1_2	3	0.693083	0.370552	0.693271	0.693244	0.693272	0.693589	0.693354	0.693134	0.693412	0.693043	0.69303	0.693191	0.693525	0.69334	0.693083	0.693314	0.693046	0.693375
LMCD1_3	3	0.693271	0.943675	0.69321	0.693139	0.693571	0.693271	0.693439	0.69395	0.693988	0.693403	0.694156	0.693497	0.693444	0.693381	0.693138	0.694347	0.694539	0.694838
LMCD1_4	3	0.693066	0.319338	0.692959	0.692992	0.693263	0.693462	0.693362	0.693292	0.693202	0.693563	0.693066	0.693257	0.692846	0.693338	0.693106	0.693103	0.693094	0.693318
LMLN_0	3	0.693256	0.920329	0.693611	0.69325	0.693345	0.693419	0.693593	0.693648	0.694278	0.69334	0.693634	0.693378	0.693157	0.693197	0.693256	0.693303	0.693304	0.693626
LMLN_1	3	0.693284	0.95939	0.693461	0.693343	0.693406	0.693535	0.693466	0.693403	0.693399	0.69342	0.693667	0.693925	0.693284	0.693195	0.693262	0.693378	0.693839	0.693181
LMLN_2	3	0.693071	0.333725	0.693122	0.693092	0.693161	0.693458	0.693416	0.693376	0.693499	0.693682	0.693058	0.69308	0.693071	0.693268	0.693048	0.693136	0.692963	0.693287
LMLN_3	3	0.69323	0.867564	0.693527	0.693451	0.69323	0.694407	0.693302	0.693217	0.693698	0.693449	0.693477	0.693209	0.694138	0.693197	0.693594	0.693282	0.693486	0.693388
LMLN_4	3	0.693196	0.770295	0.69313	0.69352	0.693387	0.693792	0.693354	0.693331	0.69332	0.693457	0.693221	0.693641	0.693196	0.693891	0.693358	0.693157	0.693062	0.693799
LMOD3_0	3	0.69326	0.927038	0.69342	0.693306	0.69419	0.693598	0.69335	0.69326	0.693315	0.695877	0.693646	0.693522	0.693276	0.693041	0.693253	0.693199	0.69335	0.69352
LNP1_0	3	0.693132	0.541256	0.693513	0.695482	0.693334	0.693186	0.69363	0.694404	0.693447	0.693007	0.692839	0.692981	0.693169	0.693306	0.693486	0.693132	0.693515	0.693356
LNP1_1	3	0.693259	0.925849	0.695694	0.69669	0.693954	0.693865	0.693272	0.693048	0.695188	0.693628	0.693386	0.69327	0.693259	0.693288	0.693121	0.693205	0.69581	0.693268
LOC100128164_0	3	0.69289	0.0402269	0.692802	0.693199	0.693371	0.693028	0.692893	0.69289	0.693519	0.692968	0.693014	0.692968	0.692601	0.693243	0.693117	0.692896	0.69316	0.692861
LOC100128164_1	3	0.693	0.164563	0.692949	0.692682	0.693442	0.693184	0.693227	0.693	0.693236	0.694724	0.692922	0.693004	0.693401	0.69317	0.69327	0.693046	0.693806	0.693242
LOC100131635_0	3	0.693165	0.66278	0.693164	0.693032	0.693135	0.693729	0.693334	0.693222	0.693659	0.693165	0.693467	0.693415	0.693461	0.693234	0.693322	0.694302	0.69381	0.694832
LOC100131635_1	3	0.693193	0.759088	0.693403	0.693217	0.693339	0.69346	0.69347	0.69297	0.694332	0.693204	0.693082	0.693277	0.693547	0.693246	0.693157	0.693607	0.693193	0.693899
LOC100131635_2	3	0.693043	0.257061	0.693085	0.693402	0.693024	0.693043	0.693881	0.693189	0.692809	0.693649	0.692808	0.693351	0.693236	0.693418	0.693358	0.693869	0.693738	0.693481
LOC100289361_0	3	0.69312	0.496422	0.693817	0.693263	0.693197	0.693011	0.693474	0.693286	0.693124	0.693363	0.69312	0.693213	0.693064	0.69337	0.69319	0.693231	0.693044	0.693292
LOC100507389_0	3	0.692927	0.0669626	0.693195	0.693176	0.69339	0.693135	0.692813	0.692908	0.693087	0.693288	0.692639	0.692967	0.693473	0.693296	0.692927	0.694049	0.693303	0.693172
LOC100507389_1	3	0.693061	0.303932	0.693131	0.693103	0.693157	0.693499	0.693193	0.693119	0.693014	0.692995	0.693216	0.693029	0.693289	0.693388	0.693102	0.693061	0.693202	0.693121
LOC151760_0	3	0.693112	0.467886	0.693423	0.693219	0.693018	0.693414	0.693372	0.693069	0.692871	0.693112	0.693611	0.693322	0.693304	0.693217	0.693143	0.693395	0.6934	0.693294
LOC220729_0	3	0.693218	0.835292	0.693338	0.693218	0.693626	0.693439	0.693615	0.693245	0.694761	0.693491	0.693001	0.693257	0.693435	0.693196	0.693252	0.693309	0.693195	0.693379
LOC339862_0	3	0.693017	0.196817	0.693017	0.693226	0.692867	0.693165	0.693387	0.692863	0.692763	0.693428	0.693855	0.69326	0.694347	0.693077	0.693198	0.693119	0.6934	0.693377
LOC339862_1	3	0.693001	0.165717	0.693256	0.69351	0.692901	0.693422	0.69309	0.6931	0.693187	0.692873	0.693565	0.693084	0.693143	0.69325	0.693363	0.693001	0.692699	0.694768
LOC339862_10	3	0.69328	0.955636	0.69328	0.693786	0.694353	0.693308	0.6951	0.693265	0.694002	0.693855	0.693311	0.693062	0.693364	0.693498	0.693393	0.693224	0.693333	0.693704
LOC339862_11	3	0.692935	0.0741568	0.693115	0.693586	0.69328	0.693698	0.693104	0.693203	0.692779	0.693493	0.692513	0.693093	0.692935	0.693322	0.693054	0.692806	0.693219	0.693793
LOC339862_12	3	0.693073	0.34031	0.693282	0.69367	0.693555	0.693469	0.693287	0.693563	0.693217	0.692876	0.693344	0.693073	0.693084	0.693264	0.692958	0.693251	0.693061	0.693711
LOC339862_2	3	0.693008	0.178696	0.693138	0.692717	0.693008	0.69298	0.693305	0.693978	0.693528	0.693219	0.693343	0.693128	0.693193	0.693218	0.69284	0.693181	0.693704	0.693415
LOC339862_3	3	0.692778	0.00638967	0.692778	0.693454	0.69312	0.69308	0.693298	0.693133	0.69566	0.692687	0.693066	0.692715	0.693473	0.693287	0.692767	0.692923	0.693485	0.693438
LOC339862_4	3	0.692878	0.0335904	0.692697	0.692809	0.692878	0.692981	0.693619	0.693259	0.693276	0.69345	0.693764	0.693263	0.692675	0.693163	0.692924	0.693168	0.693856	0.693083
LOC339862_5	3	0.693225	0.854337	0.693639	0.693426	0.693225	0.693277	0.693508	0.693538	0.693344	0.693241	0.69499	0.693165	0.693104	0.693234	0.693155	0.693307	0.693439	0.693649
LOC339862_6	3	0.693157	0.633669	0.693217	0.693157	0.693221	0.693418	0.693205	0.693307	0.693308	0.693547	0.69332	0.693066	0.692733	0.693218	0.693154	0.694011	0.693218	0.69319
LOC339862_7	3	0.693157	0.634554	0.69353	0.693379	0.693511	0.693694	0.693151	0.693301	0.693361	0.693214	0.693639	0.693001	0.693094	0.693591	0.693186	0.693157	0.693394	0.693246
LOC339862_8	3	0.693184	0.728803	0.693504	0.693178	0.694302	0.694059	0.694801	0.693927	0.694006	0.693473	0.693581	0.694002	0.693089	0.69328	0.69317	0.693184	0.693492	0.693917
LOC339862_9	3	0.69327	0.942935	0.69327	0.693463	0.693881	0.693959	0.694112	0.693406	0.694576	0.693304	0.694162	0.693213	0.693412	0.693685	0.693292	0.693117	0.693077	0.693977
LOC339874_0	3	0.693127	0.521966	0.693727	0.69377	0.693062	0.693122	0.693222	0.693437	0.693314	0.693171	0.693346	0.693085	0.693716	0.693244	0.693144	0.693217	0.693127	0.695418
LOC339874_1	3	0.693167	0.66787	0.693504	0.693091	0.693803	0.693499	0.692969	0.693251	0.693496	0.693685	0.693167	0.69322	0.695353	0.693182	0.693101	0.693438	0.69325	0.693425
LOC339874_2	3	0.693241	0.890914	0.693221	0.692933	0.693392	0.693766	0.693833	0.693241	0.69396	0.69303	0.693812	0.693499	0.693776	0.69341	0.693244	0.693387	0.693246	0.694611
LOC339874_3	3	0.692932	0.0719798	0.693291	0.693173	0.693954	0.693195	0.693202	0.692932	0.693289	0.692921	0.693298	0.693033	0.693544	0.693439	0.692791	0.693116	0.69269	0.693019
LOC339874_4	3	0.693013	0.188463	0.693441	0.69319	0.693294	0.693552	0.69328	0.692994	0.693155	0.693317	0.693036	0.693013	0.694154	0.692826	0.693162	0.692949	0.693313	0.693183
LOC646903_0	3	0.693078	0.355988	0.693127	0.693186	0.69335	0.693496	0.693225	0.692865	0.693475	0.692874	0.693223	0.69327	0.693416	0.693078	0.693152	0.693674	0.693028	0.693247
LOC653712_0	3	0.6931	0.427336	0.693044	0.693006	0.693175	0.693383	0.693226	0.693107	0.693396	0.693282	0.6931	0.693033	0.693518	0.693108	0.693101	0.693214	0.693145	0.69355
LOC653712_1	3	0.693116	0.482795	0.694125	0.693772	0.693098	0.693523	0.693211	0.693116	0.693249	0.693212	0.694314	0.693283	0.693038	0.693204	0.693073	0.693351	0.693393	0.693149
LOC90246_0	3	0.693096	0.413178	0.693308	0.693147	0.693141	0.694074	0.693489	0.693123	0.692773	0.693857	0.69304	0.693925	0.693074	0.693991	0.693599	0.693135	0.693641	0.693096
LPP-AS2_0	3	0.693112	0.468345	0.6931	0.693227	0.693933	0.693218	0.693545	0.693811	0.693671	0.693194	0.693233	0.693112	0.692937	0.694026	0.693004	0.693406	0.69319	0.693249
LPP_0	3	0.693119	0.493184	0.693646	0.692889	0.693326	0.693959	0.693018	0.693892	0.694315	0.693357	0.693261	0.692975	0.693119	0.693167	0.693197	0.69355	0.693288	0.69348
LPP_1	3	0.693037	0.242989	0.693272	0.69315	0.693128	0.692873	0.693214	0.693021	0.694095	0.693705	0.693679	0.693037	0.693542	0.693056	0.692756	0.693302	0.693453	0.693108
LPP_10	3	0.693254	0.917197	0.693367	0.693128	0.693712	0.693875	0.694047	0.693308	0.693775	0.693677	0.693254	0.693297	0.69345	0.693324	0.693044	0.693188	0.693542	0.694659
LPP_11	3	0.693381	0.998639	0.693211	0.693619	0.697061	0.693712	0.693463	0.694041	0.696984	0.693393	0.694706	0.693462	0.693539	0.693381	0.693642	0.693028	0.693327	0.693907
LPP_12	3	0.692967	0.111645	0.693173	0.693115	0.693351	0.693506	0.692258	0.693193	0.694511	0.692967	0.69325	0.693054	0.693951	0.693116	0.692623	0.693138	0.692272	0.693494
LPP_13	3	0.693002	0.16732	0.692981	0.692983	0.693099	0.693689	0.693472	0.693129	0.693793	0.693262	0.693313	0.693002	0.693224	0.693205	0.694319	0.693101	0.692834	0.693549
LPP_14	3	0.6931	0.426454	0.692937	0.6931	0.693328	0.693229	0.693517	0.693131	0.69285	0.693513	0.693148	0.693164	0.693355	0.693418	0.693468	0.693208	0.692988	0.693235
LPP_15	3	0.693027	0.218928	0.693503	0.693026	0.693282	0.693477	0.693131	0.693052	0.693553	0.693027	0.693047	0.693001	0.693142	0.692961	0.693281	0.693098	0.693119	0.693984
LPP_16	3	0.692565	6.04398e-05	0.692565	0.692662	0.692792	0.692224	0.692697	0.694273	0.693227	0.692262	0.692326	0.692906	0.693681	0.692993	0.693113	0.6928	0.692834	0.693516
LPP_17	3	0.692635	0.000332071	0.692219	0.692753	0.692506	0.693423	0.693781	0.692853	0.693356	0.693103	0.69339	0.692673	0.692809	0.693427	0.69283	0.692635	0.692845	0.692602
LPP_18	3	0.692956	0.0978773	0.691965	0.69307	0.691911	0.693345	0.693242	0.693442	0.693401	0.693146	0.693791	0.692956	0.692616	0.693204	0.693467	0.695664	0.693424	0.692961
LPP_19	3	0.692997	0.159258	0.692997	0.694141	0.693547	0.693265	0.693345	0.692948	0.694546	0.693257	0.69404	0.693044	0.693165	0.693243	0.693901	0.692977	0.692799	0.693222
LPP_2	3	0.692993	0.152145	0.693621	0.693222	0.69245	0.693089	0.69302	0.692818	0.693585	0.693524	0.693102	0.693167	0.692993	0.693072	0.693251	0.692782	0.693214	0.693801
LPP_20	3	0.693281	0.956878	0.693198	0.693582	0.694236	0.693302	0.694073	0.694437	0.69324	0.693689	0.694532	0.693579	0.693354	0.693362	0.693281	0.695336	0.693173	0.693749
LPP_21	3	0.693155	0.626434	0.693195	0.69455	0.693155	0.693374	0.69294	0.694425	0.693496	0.693881	0.695312	0.693354	0.693029	0.69339	0.693383	0.693118	0.694189	0.693398
LPP_22	3	0.693117	0.484938	0.692817	0.693422	0.69334	0.693166	0.693273	0.693166	0.693643	0.693338	0.693378	0.693375	0.693189	0.693356	0.693349	0.692971	0.693117	0.69256
LPP_23	3	0.693119	0.493184	0.693233	0.693167	0.69351	0.692725	0.693251	0.69352	0.695457	0.693084	0.69421	0.693145	0.693119	0.693181	0.693221	0.69395	0.692766	0.69356
LPP_24	3	0.693589	1	0.693809	0.693683	0.695601	0.696125	0.696192	0.69496	0.693589	0.693583	0.695491	0.693773	0.693986	0.693617	0.693855	0.693481	0.693185	0.69511
LPP_25	3	0.693193	0.761058	0.693527	0.693355	0.693193	0.693409	0.693433	0.693629	0.693414	0.693461	0.69369	0.69319	0.693237	0.693593	0.693192	0.693091	0.693456	0.693658
LPP_26	3	0.693415	0.999728	0.69316	0.693694	0.693555	0.693415	0.693538	0.693138	0.693782	0.693819	0.693813	0.69375	0.694155	0.693483	0.693462	0.693308	0.693609	0.693476
LPP_27	3	0.693227	0.859741	0.693914	0.693551	0.693074	0.693619	0.693965	0.693579	0.693263	0.69415	0.693068	0.693212	0.693787	0.694188	0.693245	0.694535	0.693364	0.693227
LPP_28	3	0.69337	0.997777	0.693916	0.69337	0.693821	0.694368	0.693452	0.694118	0.694265	0.693288	0.694743	0.692752	0.693383	0.693769	0.693542	0.693216	0.693826	0.69388
LPP_29	3	0.692938	0.0772302	0.693188	0.692924	0.693166	0.693911	0.692693	0.693176	0.693338	0.692886	0.693092	0.693213	0.693417	0.693385	0.693148	0.693329	0.692938	0.693223
LPP_3	3	0.693089	0.38864	0.693089	0.693167	0.693226	0.693322	0.693543	0.693055	0.694104	0.69353	0.693167	0.693289	0.692762	0.693088	0.693552	0.693245	0.693093	0.693494
LPP_30	3	0.693293	0.96842	0.694305	0.693192	0.693931	0.694029	0.693236	0.69392	0.694971	0.693755	0.694508	0.693293	0.693668	0.693999	0.693287	0.694826	0.694296	0.69416
LPP_31	3	0.693335	0.991439	0.693939	0.69324	0.693334	0.693436	0.694197	0.694252	0.693515	0.693735	0.693335	0.693342	0.693504	0.693928	0.693336	0.693369	0.693273	0.693413
LPP_32	3	0.693185	0.73394	0.693185	0.693274	0.693277	0.693833	0.693201	0.693578	0.693555	0.693162	0.693068	0.693323	0.693186	0.693934	0.693296	0.693228	0.693112	0.693578
LPP_33	3	0.693232	0.870216	0.693529	0.693215	0.693564	0.693667	0.693384	0.693844	0.693691	0.693232	0.693264	0.693101	0.693369	0.693341	0.693289	0.693452	0.693156	0.693384
LPP_34	3	0.693226	0.857396	0.69347	0.69333	0.69326	0.693527	0.693226	0.693243	0.693337	0.692967	0.693426	0.693145	0.693479	0.693316	0.693112	0.693488	0.693284	0.693271
LPP_35	3	0.693069	0.328985	0.693223	0.693242	0.693212	0.693185	0.693069	0.693251	0.693209	0.693402	0.693188	0.692812	0.693264	0.692982	0.69307	0.693046	0.693161	0.693424
LPP_36	3	0.692868	0.0285933	0.693234	0.692932	0.693002	0.692441	0.692868	0.693422	0.694082	0.69332	0.692822	0.693098	0.692936	0.692536	0.693019	0.692879	0.693283	0.692973
LPP_4	3	0.693195	0.766605	0.693296	0.6933	0.693414	0.693174	0.69341	0.693759	0.693356	0.693195	0.693455	0.693429	0.693265	0.69319	0.695003	0.695888	0.69309	0.69326
LPP_5	3	0.693228	0.862411	0.693441	0.693228	0.693099	0.693447	0.693268	0.693608	0.693021	0.693308	0.693348	0.69335	0.693448	0.693153	0.693284	0.69332	0.693287	0.693776
LPP_6	3	0.693182	0.72173	0.693189	0.693268	0.693805	0.693769	0.69326	0.693484	0.693307	0.693076	0.693182	0.693126	0.693047	0.693382	0.693198	0.693941	0.693259	0.693517
LPP_7	3	0.693124	0.510021	0.693727	0.693248	0.693106	0.693673	0.692914	0.693125	0.693484	0.693294	0.69321	0.692407	0.693309	0.693491	0.693366	0.693133	0.693124	0.69348
LPP_8	3	0.693123	0.507989	0.693132	0.693517	0.693199	0.693621	0.693253	0.69343	0.693536	0.693108	0.693176	0.693109	0.693663	0.693658	0.693123	0.693063	0.693166	0.693332
LPP_9	3	0.693239	0.888421	0.693195	0.693239	0.693547	0.693319	0.693661	0.693799	0.69372	0.693389	0.694252	0.693186	0.693352	0.693725	0.692287	0.693302	0.693399	0.69415
LRCH3_0	3	0.693217	0.833833	0.693243	0.69382	0.693877	0.693913	0.693493	0.693217	0.693195	0.693432	0.694221	0.693592	0.693824	0.69298	0.693194	0.694189	0.693601	0.693319
LRCH3_1	3	0.693378	0.998443	0.693211	0.693479	0.693845	0.693456	0.694539	0.697004	0.693221	0.693567	0.693855	0.693643	0.693604	0.693688	0.694589	0.693324	0.69368	0.693378
LRCH3_2	3	0.693072	0.336589	0.692911	0.693137	0.69317	0.693445	0.693071	0.693072	0.693787	0.693562	0.693076	0.693231	0.692998	0.693697	0.693244	0.693267	0.694313	0.693483
LRCH3_3	3	0.693017	0.197026	0.693131	0.6931	0.693307	0.693126	0.692884	0.693345	0.6933	0.692761	0.693668	0.693377	0.693063	0.693017	0.693686	0.693896	0.692997	0.693084
LRIG1_0	3	0.693184	0.729352	0.693194	0.693431	0.693186	0.693407	0.692982	0.693666	0.693189	0.692952	0.694875	0.693135	0.693237	0.693364	0.693191	0.693184	0.693428	0.693906
LRIG1_1	3	0.693195	0.764654	0.693413	0.693156	0.693785	0.693575	0.698483	0.69374	0.693164	0.693889	0.694171	0.693403	0.695476	0.693195	0.693638	0.693186	0.693884	0.695711
LRIG1_2	3	0.692989	0.144596	0.692989	0.6931	0.693409	0.693647	0.693042	0.692947	0.694568	0.694023	0.692368	0.693202	0.693023	0.693713	0.693657	0.693715	0.693436	0.692833
LRIG1_3	3	0.693049	0.271415	0.693525	0.693049	0.692962	0.693126	0.693137	0.693477	0.69423	0.693061	0.695246	0.692795	0.693245	0.693086	0.694675	0.693113	0.692898	0.693411
LRIG1_4	3	0.693175	0.69911	0.693354	0.694301	0.693064	0.693352	0.693911	0.69424	0.693647	0.693661	0.693271	0.693166	0.694318	0.693328	0.693237	0.693175	0.693132	0.693704
LRIG1_5	3	0.692902	0.0478148	0.693006	0.693415	0.693181	0.692949	0.694758	0.692734	0.693704	0.694107	0.693097	0.692902	0.692873	0.69403	0.692877	0.694146	0.693032	0.693416
LRRC15_0	3	0.693156	0.629758	0.693156	0.693807	0.693277	0.693432	0.692799	0.693201	0.693625	0.693162	0.693264	0.693045	0.693433	0.693265	0.693165	0.693105	0.693268	0.693161
LRRC15_1	3	0.693191	0.752806	0.693312	0.693239	0.693429	0.693564	0.693217	0.693191	0.694662	0.693363	0.69299	0.693241	0.693576	0.693238	0.693161	0.693222	0.693189	0.693715
LRRC15_2	3	0.69313	0.532436	0.69347	0.694071	0.693002	0.69313	0.694254	0.693204	0.693323	0.693091	0.693326	0.695535	0.69313	0.693125	0.693327	0.694114	0.693352	0.693579
LRRC2-AS1_0	3	0.693398	0.999374	0.693447	0.693145	0.693648	0.693634	0.693469	0.693422	0.693141	0.694116	0.693449	0.693523	0.693792	0.693567	0.693459	0.693508	0.693398	0.693303
LRRC2_0	3	0.692845	0.0200847	0.693183	0.692805	0.693106	0.693255	0.69305	0.693052	0.693106	0.693079	0.693764	0.692776	0.692845	0.693266	0.693048	0.693071	0.692835	0.692989
LRRC2_1	3	0.692877	0.0331658	0.692693	0.693283	0.693218	0.693552	0.692945	0.693096	0.692995	0.692877	0.692621	0.692847	0.693148	0.693397	0.693175	0.693134	0.692972	0.693191
LRRC2_2	3	0.693129	0.527671	0.693566	0.693374	0.693294	0.693742	0.693281	0.69299	0.693129	0.692997	0.693194	0.693164	0.693403	0.693673	0.693147	0.693407	0.693025	0.693714
LRRC2_3	3	0.693204	0.794333	0.693295	0.693207	0.694219	0.693504	0.693856	0.693826	0.693727	0.693444	0.693204	0.693123	0.693139	0.693406	0.69402	0.692963	0.693635	0.693793
LRRC2_4	3	0.693298	0.972576	0.693298	0.693242	0.693598	0.693415	0.693596	0.693511	0.693573	0.693316	0.693225	0.69355	0.693471	0.693567	0.693372	0.693318	0.693114	0.693698
LRRC31_0	3	0.693127	0.522405	0.69347	0.693485	0.693643	0.693709	0.694276	0.693133	0.694415	0.693127	0.693469	0.693034	0.692871	0.69312	0.694112	0.693315	0.693338	0.693297
LRRC31_1	3	0.693124	0.510021	0.693124	0.693184	0.693361	0.693449	0.69405	0.693975	0.692906	0.69348	0.693318	0.693107	0.693198	0.694459	0.693155	0.693273	0.693115	0.693437
LRRC34_0	3	0.693158	0.634923	0.693345	0.693514	0.69322	0.693481	0.693229	0.693158	0.693246	0.693148	0.693352	0.693098	0.693969	0.693476	0.693512	0.693065	0.693181	0.693667
LRRC34_1	3	0.693202	0.78824	0.69404	0.693112	0.69363	0.693648	0.694001	0.693747	0.696646	0.693235	0.694	0.69374	0.693243	0.692998	0.693374	0.693195	0.693202	0.6936
LRRC3B_0	3	0.693225	0.855106	0.692951	0.693002	0.693577	0.693824	0.693305	0.694874	0.693606	0.693464	0.694377	0.693225	0.693513	0.693719	0.693049	0.693553	0.693459	0.693445
LRRC3B_1	3	0.693215	0.827843	0.693233	0.693335	0.69373	0.693579	0.693851	0.693144	0.69323	0.693332	0.693866	0.693215	0.69409	0.693397	0.693194	0.693357	0.693131	0.693527
LRRC3B_2	3	0.693234	0.876124	0.693722	0.693272	0.693568	0.693251	0.694145	0.693873	0.693234	0.693723	0.693736	0.693299	0.693518	0.693391	0.69318	0.693001	0.692957	0.69358
LRRC3B_3	3	0.69313	0.534381	0.693887	0.69337	0.69358	0.693772	0.693132	0.693805	0.693224	0.693033	0.692945	0.69313	0.693249	0.693485	0.693741	0.693074	0.69327	0.69354
LRRC3B_4	3	0.693185	0.732402	0.693097	0.693092	0.693373	0.693674	0.693563	0.69338	0.693455	0.693783	0.693709	0.693185	0.694014	0.693549	0.693494	0.693407	0.693108	0.694021
LRRC58_0	3	0.693127	0.521455	0.693276	0.693131	0.693185	0.693473	0.693217	0.694658	0.692914	0.693337	0.693148	0.693062	0.693014	0.693471	0.694384	0.693276	0.693127	0.693435
LRRC58_1	3	0.693093	0.401886	0.693495	0.69325	0.693302	0.693057	0.693244	0.692768	0.693164	0.693637	0.69315	0.693226	0.693127	0.693203	0.693093	0.693177	0.693131	0.692994
LRRFIP2_0	3	0.693149	0.60143	0.693104	0.693107	0.693149	0.693344	0.694821	0.693461	0.695075	0.693432	0.693874	0.69318	0.693377	0.693192	0.693282	0.693162	0.693132	0.693306
LRRFIP2_1	3	0.693151	0.610739	0.693331	0.693085	0.69298	0.69338	0.693325	0.69359	0.693428	0.693348	0.693565	0.693345	0.69334	0.69342	0.693151	0.693087	0.693667	0.693431
LRRFIP2_2	3	0.693138	0.56141	0.693295	0.693367	0.693124	0.693556	0.693303	0.693124	0.693138	0.693423	0.693288	0.693153	0.693587	0.693265	0.693201	0.693364	0.693085	0.693373
LRRFIP2_3	3	0.693167	0.670953	0.693442	0.693146	0.69328	0.693624	0.69338	0.693172	0.694708	0.693188	0.693239	0.693312	0.693122	0.693302	0.693172	0.693167	0.693151	0.693235
LRRFIP2_4	3	0.693117	0.486369	0.693211	0.693319	0.693071	0.693466	0.6936	0.693457	0.692968	0.69394	0.693272	0.693623	0.693121	0.693273	0.693117	0.693694	0.693096	0.69344
LRRIQ4_0	3	0.693143	0.582316	0.693257	0.69329	0.693314	0.693351	0.693078	0.693143	0.693469	0.693218	0.693158	0.692945	0.693881	0.693725	0.693099	0.693342	0.693193	0.693461
LRRN1_0	3	0.69279	0.00794393	0.692901	0.692834	0.692662	0.693147	0.69298	0.692736	0.693882	0.693278	0.693302	0.69289	0.693173	0.69373	0.692845	0.69269	0.69279	0.694573
LRRN1_1	3	0.692996	0.156144	0.69284	0.693481	0.693477	0.692996	0.69326	0.693103	0.693155	0.692622	0.692571	0.693118	0.693619	0.693218	0.693079	0.693365	0.693458	0.6931
LRRN1_2	3	0.692928	0.0683098	0.692822	0.693489	0.69298	0.693546	0.693075	0.693004	0.693192	0.693526	0.692069	0.693396	0.692928	0.692999	0.693046	0.693002	0.693051	0.692512
LRRN1_3	3	0.692787	0.00745893	0.693221	0.69391	0.692933	0.693323	0.69305	0.691912	0.693429	0.692787	0.692743	0.693	0.69256	0.693146	0.693406	0.693093	0.693273	0.693142
LRTM1_0	3	0.69269	0.00111434	0.69331	0.693219	0.693347	0.6934	0.692622	0.692616	0.69369	0.693623	0.693078	0.693055	0.693277	0.693263	0.693166	0.695181	0.692308	0.69269
LSAMP_0	3	0.693294	0.969202	0.693369	0.693018	0.693271	0.69347	0.693294	0.693364	0.693374	0.693934	0.693468	0.693419	0.693413	0.693428	0.694485	0.693121	0.693329	0.696313
LSAMP_1	3	0.693277	0.952231	0.694212	0.693326	0.693655	0.693244	0.69385	0.693842	0.693369	0.693786	0.693779	0.693675	0.693233	0.693277	0.693518	0.694708	0.693076	0.693922
LSAMP_10	3	0.692912	0.0545202	0.692841	0.693081	0.692912	0.692903	0.693302	0.692887	0.692939	0.693052	0.693735	0.693586	0.693699	0.693165	0.693116	0.693008	0.693222	0.693551
LSAMP_11	3	0.692879	0.0341722	0.693022	0.693181	0.692687	0.69286	0.693064	0.693222	0.693034	0.693409	0.693196	0.692879	0.693509	0.693228	0.693018	0.693359	0.69298	0.692682
LSAMP_12	3	0.692538	2.98426e-05	0.693082	0.692499	0.693162	0.692658	0.693266	0.692538	0.692913	0.693068	0.692449	0.69278	0.693185	0.692949	0.693159	0.692847	0.692949	0.692513
LSAMP_13	3	0.693053	0.282176	0.693291	0.693191	0.692993	0.693334	0.693382	0.693053	0.694533	0.693457	0.692836	0.693078	0.693147	0.693274	0.69303	0.693072	0.693529	0.693213
LSAMP_14	3	0.693015	0.192884	0.693015	0.692914	0.693094	0.693279	0.693093	0.693148	0.693379	0.693141	0.693565	0.696193	0.692922	0.693337	0.694123	0.69311	0.692935	0.693096
LSAMP_15	3	0.6933	0.974485	0.693373	0.693182	0.693989	0.6933	0.693306	0.693391	0.694048	0.693441	0.693714	0.693591	0.693596	0.693426	0.693376	0.6932	0.693256	0.694461
LSAMP_16	3	0.693253	0.916063	0.69402	0.693451	0.693458	0.693468	0.69316	0.693613	0.694186	0.693241	0.695004	0.693253	0.693581	0.693549	0.693233	0.693256	0.693275	0.693655
LSAMP_17	3	0.693338	0.992327	0.693277	0.693438	0.693487	0.694253	0.693438	0.693338	0.694102	0.693546	0.693595	0.693337	0.693508	0.693409	0.693327	0.693464	0.693495	0.693604
LSAMP_18	3	0.693176	0.70265	0.693199	0.69324	0.69322	0.693678	0.693228	0.693455	0.693351	0.693291	0.693283	0.693172	0.693034	0.693176	0.693855	0.693169	0.693273	0.693812
LSAMP_19	3	0.693383	0.998737	0.693383	0.693229	0.693483	0.693909	0.693503	0.693882	0.69366	0.693593	0.694732	0.693962	0.694714	0.694312	0.693291	0.694168	0.693159	0.693429
LSAMP_2	3	0.693194	0.763512	0.693047	0.693246	0.693274	0.693624	0.693286	0.693352	0.693385	0.693214	0.693615	0.693194	0.693905	0.693391	0.693284	0.69312	0.693182	0.693454
LSAMP_20	3	0.693175	0.699464	0.693375	0.693218	0.693575	0.693878	0.693383	0.69235	0.693483	0.693248	0.693428	0.693067	0.693574	0.69328	0.693175	0.693256	0.692966	0.693315
LSAMP_21	3	0.693145	0.587289	0.693551	0.693139	0.693233	0.693721	0.6947	0.693586	0.693412	0.693127	0.694207	0.693262	0.693469	0.693281	0.69346	0.693097	0.694241	0.693145
LSAMP_22	3	0.693123	0.506539	0.693295	0.693414	0.693123	0.692942	0.69331	0.69563	0.692866	0.693342	0.693239	0.692812	0.693214	0.69322	0.693217	0.694239	0.693173	0.693542
LSAMP_23	3	0.693173	0.689852	0.694004	0.693167	0.693333	0.69328	0.693123	0.693942	0.693495	0.693173	0.693965	0.694871	0.693803	0.693657	0.693053	0.695421	0.693281	0.695016
LSAMP_24	3	0.693122	0.502558	0.693487	0.69325	0.693632	0.69355	0.693122	0.693471	0.694027	0.692985	0.693429	0.694034	0.693779	0.693185	0.693412	0.693108	0.693065	0.693592
LSAMP_25	3	0.69296	0.102059	0.692847	0.693171	0.693542	0.693034	0.693301	0.692557	0.692993	0.693244	0.692983	0.692842	0.692974	0.693537	0.693282	0.693027	0.69296	0.693344
LSAMP_26	3	0.693116	0.481011	0.693116	0.69353	0.69346	0.693654	0.693715	0.693644	0.692598	0.693298	0.693857	0.6928	0.693694	0.693642	0.692877	0.693327	0.693449	0.693147
LSAMP_27	3	0.693009	0.179864	0.692708	0.692929	0.692737	0.693257	0.694553	0.693827	0.693611	0.693132	0.693131	0.693187	0.693009	0.693487	0.69304	0.693313	0.693373	0.693348
LSAMP_28	3	0.693058	0.296767	0.693542	0.693134	0.693292	0.693058	0.693101	0.693306	0.69407	0.692793	0.693601	0.693317	0.693027	0.693421	0.693397	0.693852	0.693282	0.69305
LSAMP_29	3	0.693124	0.511619	0.693404	0.69314	0.692934	0.693351	0.693392	0.693137	0.69351	0.693299	0.693286	0.693285	0.693291	0.692867	0.693124	0.693596	0.693074	0.693126
LSAMP_3	3	0.693153	0.618889	0.693103	0.693224	0.693496	0.693413	0.69388	0.693364	0.693315	0.693153	0.693584	0.693582	0.693572	0.69352	0.692917	0.693051	0.693292	0.693258
LSAMP_30	3	0.693087	0.381702	0.693311	0.693145	0.692919	0.693087	0.693219	0.692869	0.693273	0.693226	0.695128	0.693105	0.692971	0.693177	0.693149	0.693276	0.693441	0.693135
LSAMP_31	3	0.69294	0.0799079	0.693163	0.692707	0.693279	0.693279	0.693571	0.693388	0.693224	0.693814	0.693939	0.69294	0.692921	0.693572	0.693823	0.693342	0.6932	0.692895
LSAMP_4	3	0.693154	0.621997	0.693799	0.693119	0.693557	0.694224	0.693337	0.69328	0.69318	0.693154	0.693171	0.693094	0.69321	0.693447	0.695409	0.692973	0.693297	0.693507
LSAMP_5	3	0.693596	1	0.693593	0.693913	0.693624	0.693874	0.693726	0.693596	0.693602	0.693395	0.694274	0.693596	0.694292	0.694054	0.693212	0.694067	0.694314	0.694816
LSAMP_6	3	0.693667	1	0.69649	0.696284	0.695039	0.696197	0.696534	0.694252	0.698547	0.692887	0.694952	0.693242	0.693667	0.695147	0.694145	0.695673	0.693386	0.695448
LSAMP_7	3	0.693438	0.999918	0.693438	0.695543	0.693457	0.693665	0.69396	0.695934	0.693913	0.693245	0.695368	0.692945	0.695864	0.693197	0.694265	0.693464	0.695563	0.694579
LSAMP_8	3	0.693092	0.398758	0.693278	0.693165	0.693825	0.693103	0.69341	0.693092	0.693568	0.693203	0.69308	0.69321	0.692887	0.693199	0.693039	0.693297	0.69328	0.69322
LSAMP_9	3	0.69302	0.203359	0.693299	0.693071	0.69302	0.693234	0.692853	0.693205	0.693105	0.693008	0.693304	0.693096	0.692993	0.693331	0.693718	0.693214	0.693377	0.693162
LSG1_0	3	0.693258	0.924276	0.693505	0.693417	0.693258	0.693632	0.693216	0.693366	0.693639	0.693567	0.693458	0.692968	0.693933	0.693958	0.693259	0.693023	0.693357	0.694065
LSG1_1	3	0.693276	0.950146	0.69362	0.69332	0.693554	0.693763	0.693312	0.693255	0.693492	0.693285	0.693328	0.693462	0.693272	0.693338	0.693143	0.693276	0.69356	0.694129
LSG1_2	3	0.693113	0.471774	0.693288	0.693138	0.693113	0.693786	0.693405	0.693324	0.693343	0.693077	0.693363	0.693453	0.693254	0.693113	0.693061	0.693532	0.693619	0.694241
LSG1_3	3	0.693114	0.474964	0.69329	0.693114	0.69313	0.69345	0.692864	0.69335	0.693226	0.693149	0.692798	0.693244	0.693187	0.692971	0.693114	0.693296	0.693334	0.693434
LSM3_0	3	0.693395	0.99926	0.693577	0.693504	0.693332	0.697152	0.694801	0.693369	0.693579	0.693687	0.69327	0.693403	0.695216	0.693509	0.693615	0.693395	0.693406	0.693761
LSMEM2_0	3	0.693122	0.503534	0.694869	0.693408	0.692897	0.692699	0.693445	0.693374	0.693122	0.694273	0.693194	0.693321	0.694247	0.693701	0.693157	0.69315	0.694426	0.693006
LTF_0	3	0.693111	0.464361	0.693209	0.693077	0.693	0.693469	0.693252	0.694046	0.693126	0.693488	0.693413	0.693715	0.69431	0.694515	0.693111	0.692079	0.693946	0.693139
LTF_1	3	0.693199	0.777855	0.693199	0.692927	0.69352	0.693428	0.693384	0.693491	0.693825	0.69304	0.693394	0.69365	0.693218	0.693941	0.693452	0.694256	0.693107	0.693772
LTF_2	3	0.693153	0.619777	0.692878	0.693537	0.693664	0.693854	0.693298	0.693097	0.693277	0.693042	0.693532	0.693555	0.693358	0.693289	0.693153	0.693518	0.69377	0.693331
LXN_0	3	0.692954	0.0953415	0.693063	0.692988	0.693133	0.693525	0.693539	0.69356	0.692927	0.693458	0.692873	0.69316	0.692954	0.693829	0.693245	0.693194	0.692677	0.692966
LYZL4_0	3	0.693319	0.98551	0.693319	0.69331	0.693457	0.693286	0.693664	0.693715	0.694714	0.696151	0.694409	0.696384	0.692777	0.696302	0.693861	0.694041	0.693534	0.693486
LZTFL1_0	3	0.693036	0.239231	0.693577	0.693406	0.69314	0.693081	0.693058	0.692761	0.693356	0.693673	0.692555	0.693769	0.693554	0.6937	0.69266	0.693036	0.69338	0.693042
MAGEF1_0	3	0.69322	0.840384	0.693346	0.693467	0.69326	0.693314	0.693353	0.694347	0.693189	0.693572	0.69322	0.69335	0.694074	0.693352	0.694162	0.693131	0.693542	0.693151
MAGI1-AS1_0	3	0.692759	0.0044776	0.693581	0.693241	0.69323	0.692959	0.69261	0.693182	0.69376	0.693034	0.693805	0.692724	0.693015	0.69324	0.692745	0.692759	0.693634	0.693787
MAGI1-AS1_1	3	0.693015	0.193584	0.693246	0.693213	0.692963	0.693377	0.693425	0.693804	0.69325	0.697441	0.692882	0.693109	0.693517	0.693097	0.693015	0.693131	0.693712	0.692936
MAGI1_0	3	0.693163	0.653143	0.693593	0.693226	0.692894	0.69341	0.69384	0.693172	0.693831	0.692973	0.692772	0.693488	0.693196	0.693512	0.693163	0.69369	0.69321	0.693273
MAGI1_1	3	0.693143	0.580201	0.693351	0.693143	0.693248	0.693385	0.693121	0.693201	0.693686	0.693232	0.693135	0.693246	0.692961	0.693238	0.693391	0.693448	0.693189	0.693212
MAGI1_10	3	0.693075	0.34697	0.693394	0.693411	0.693152	0.693341	0.693325	0.693046	0.693502	0.692931	0.692797	0.693115	0.693193	0.693075	0.693505	0.693346	0.693181	0.693078
MAGI1_11	3	0.692934	0.0738648	0.693083	0.693199	0.692934	0.693563	0.692958	0.692449	0.693043	0.693068	0.693141	0.692871	0.692997	0.692988	0.692855	0.69312	0.693166	0.6932
MAGI1_12	3	0.692937	0.0769283	0.692801	0.692939	0.692824	0.693152	0.69251	0.693482	0.693537	0.693118	0.693099	0.693039	0.693216	0.693435	0.692937	0.692989	0.692999	0.693693
MAGI1_13	3	0.692791	0.00798654	0.692791	0.692798	0.692984	0.693549	0.692987	0.693243	0.694012	0.69316	0.692664	0.69278	0.693122	0.693132	0.693149	0.692713	0.693134	0.694214
MAGI1_14	3	0.693084	0.374863	0.693534	0.693084	0.692962	0.693456	0.693207	0.693236	0.693028	0.693179	0.693266	0.693128	0.693517	0.6931	0.693172	0.693211	0.693082	0.693267
MAGI1_15	3	0.693148	0.600874	0.693371	0.693148	0.693192	0.693464	0.693288	0.693085	0.693464	0.69321	0.693213	0.693168	0.6935	0.693328	0.693105	0.693091	0.693196	0.693149
MAGI1_16	3	0.693118	0.490849	0.693404	0.692981	0.693285	0.694001	0.693205	0.693336	0.693823	0.693209	0.693418	0.693177	0.693356	0.693274	0.692859	0.693118	0.693104	0.693618
MAGI1_17	3	0.693091	0.395643	0.693357	0.693235	0.693531	0.693069	0.693673	0.69329	0.693561	0.693755	0.693091	0.69303	0.693708	0.69333	0.692912	0.693197	0.693272	0.694364
MAGI1_18	3	0.69323	0.867806	0.694212	0.693515	0.69325	0.694411	0.693629	0.69342	0.693184	0.693589	0.696792	0.693397	0.693723	0.69323	0.695177	0.693172	0.694489	0.693204
MAGI1_19	3	0.693615	1	0.695533	0.693872	0.693417	0.693615	0.693212	0.694541	0.695198	0.693404	0.695229	0.69384	0.69473	0.69399	0.694195	0.693717	0.694325	0.694431
MAGI1_2	3	0.693141	0.575119	0.6932	0.693204	0.694772	0.693285	0.693162	0.693268	0.69325	0.693529	0.693506	0.693141	0.692804	0.693465	0.693132	0.693395	0.693326	0.693068
MAGI1_20	3	0.693142	0.576009	0.693097	0.693083	0.694299	0.693579	0.694967	0.693267	0.693453	0.693497	0.695747	0.693142	0.693726	0.693216	0.693216	0.693507	0.69311	0.693258
MAGI1_21	3	0.693399	0.999387	0.693648	0.693439	0.69491	0.693531	0.693446	0.693596	0.69334	0.693611	0.694538	0.694118	0.692915	0.693447	0.692987	0.694508	0.694389	0.693399
MAGI1_22	3	0.693308	0.979889	0.693308	0.693777	0.693577	0.693496	0.693965	0.693434	0.693993	0.693263	0.694431	0.692989	0.693371	0.693157	0.693519	0.69425	0.693871	0.694582
MAGI1_23	3	0.693131	0.537467	0.693277	0.69347	0.694003	0.693151	0.693536	0.693576	0.693854	0.693806	0.693161	0.69337	0.693117	0.693196	0.692873	0.693452	0.692576	0.693131
MAGI1_24	3	0.693275	0.94871	0.693202	0.694141	0.693952	0.69375	0.693726	0.693206	0.693594	0.693454	0.693674	0.694103	0.693275	0.693604	0.693283	0.693427	0.693171	0.693731
MAGI1_25	3	0.693165	0.661833	0.69345	0.693165	0.693763	0.693343	0.693157	0.693527	0.694602	0.693656	0.694311	0.693123	0.693953	0.694952	0.692733	0.693221	0.693989	0.693674
MAGI1_26	3	0.693204	0.793964	0.693723	0.693204	0.693211	0.693084	0.693907	0.693072	0.694317	0.692919	0.694102	0.693279	0.693872	0.694022	0.69323	0.693368	0.694493	0.693488
MAGI1_27	3	0.69318	0.717179	0.693211	0.693583	0.693229	0.693889	0.693002	0.69318	0.69459	0.693635	0.694569	0.69323	0.693423	0.69454	0.693823	0.693093	0.693166	0.693891
MAGI1_28	3	0.69324	0.889075	0.693402	0.693188	0.693261	0.693174	0.69324	0.693597	0.69356	0.693312	0.694638	0.693601	0.694744	0.693354	0.693019	0.694504	0.693457	0.693276
MAGI1_29	3	0.693107	0.450021	0.693578	0.694349	0.692654	0.693181	0.693279	0.693264	0.693219	0.693201	0.693517	0.692749	0.694037	0.693064	0.693107	0.695218	0.693508	0.693463
MAGI1_3	3	0.693042	0.254703	0.69392	0.693228	0.69296	0.693379	0.693377	0.693247	0.693264	0.693376	0.693419	0.693322	0.693908	0.693856	0.69302	0.693042	0.693116	0.692987
MAGI1_30	3	0.693185	0.732402	0.692929	0.694509	0.692989	0.693801	0.693326	0.694102	0.693546	0.693409	0.693188	0.69313	0.693311	0.693328	0.693185	0.694817	0.694384	0.693338
MAGI1_31	3	0.693021	0.206364	0.693021	0.693194	0.693134	0.69315	0.693299	0.693376	0.694087	0.693566	0.692986	0.693138	0.692791	0.693073	0.693424	0.693032	0.693015	0.693322
MAGI1_32	3	0.692994	0.153597	0.692699	0.693155	0.693119	0.693441	0.693037	0.693274	0.693444	0.693381	0.693204	0.692988	0.693488	0.693298	0.692994	0.693187	0.692993	0.693294
MAGI1_33	3	0.693027	0.218343	0.693204	0.6934	0.693249	0.693149	0.692337	0.692004	0.693077	0.693027	0.693257	0.693024	0.693181	0.693148	0.693087	0.693523	0.69319	0.693227
MAGI1_34	3	0.693088	0.387183	0.692848	0.692553	0.693461	0.693585	0.69323	0.693145	0.693536	0.693651	0.692873	0.693153	0.693547	0.693345	0.693088	0.693403	0.693236	0.694169
MAGI1_35	3	0.693238	0.886114	0.693455	0.693243	0.693352	0.693303	0.693294	0.69334	0.693846	0.693445	0.693599	0.693224	0.693099	0.693075	0.693238	0.695061	0.693612	0.693505
MAGI1_36	3	0.693037	0.240816	0.693361	0.693386	0.693019	0.69432	0.693535	0.693045	0.693869	0.693579	0.693037	0.693566	0.693363	0.693548	0.693221	0.692922	0.693213	0.692978
MAGI1_37	3	0.692914	0.0559267	0.693533	0.692914	0.69339	0.693299	0.693165	0.693028	0.692808	0.693464	0.693188	0.69253	0.693917	0.693223	0.693117	0.69295	0.692642	0.693555
MAGI1_38	3	0.693145	0.589479	0.693122	0.693145	0.693262	0.69323	0.693628	0.693176	0.694077	0.69328	0.694877	0.693298	0.69348	0.693587	0.693036	0.693095	0.693494	0.693856
MAGI1_39	3	0.693227	0.860343	0.693043	0.693314	0.693365	0.693426	0.69372	0.693148	0.69386	0.693415	0.69328	0.693289	0.693405	0.693424	0.695161	0.693227	0.693603	0.693041
MAGI1_4	3	0.692835	0.0171517	0.69297	0.693064	0.693184	0.693187	0.692778	0.693057	0.694048	0.692835	0.692791	0.692932	0.693165	0.692844	0.69262	0.692896	0.693493	0.692839
MAGI1_40	3	0.693223	0.849418	0.693469	0.69309	0.693227	0.693453	0.694126	0.693076	0.693832	0.693223	0.693659	0.693402	0.69438	0.693487	0.693163	0.693346	0.693301	0.693726
MAGI1_41	3	0.693124	0.509803	0.693192	0.693124	0.693292	0.693528	0.694161	0.693223	0.693448	0.693346	0.693185	0.693245	0.693052	0.693091	0.69294	0.693177	0.693238	0.693189
MAGI1_42	3	0.693124	0.510021	0.693309	0.693154	0.694143	0.69336	0.694946	0.693441	0.693554	0.693549	0.693124	0.693153	0.693253	0.693282	0.693109	0.693087	0.693093	0.693271
MAGI1_43	3	0.693169	0.677281	0.69323	0.693201	0.693327	0.693291	0.692967	0.693257	0.694233	0.693169	0.693043	0.693297	0.694049	0.694055	0.693192	0.693284	0.69298	0.69498
MAGI1_44	3	0.692963	0.106983	0.69309	0.693312	0.693128	0.69288	0.693169	0.693009	0.69281	0.693415	0.693622	0.693014	0.692963	0.693392	0.693284	0.693152	0.692536	0.693033
MAGI1_5	3	0.692914	0.0563141	0.69289	0.6932	0.692748	0.693334	0.693314	0.692854	0.693813	0.69312	0.693079	0.692914	0.693582	0.693437	0.69384	0.693198	0.693464	0.69331
MAGI1_6	3	0.693195	0.766281	0.693118	0.692897	0.693385	0.693688	0.693573	0.693386	0.693259	0.693195	0.694508	0.693248	0.69296	0.694025	0.694036	0.693242	0.693711	0.693411
MAGI1_7	3	0.693107	0.450021	0.694232	0.693061	0.693415	0.694151	0.69402	0.693286	0.692437	0.693418	0.693712	0.693151	0.69289	0.693472	0.693127	0.693154	0.693173	0.693107
MAGI1_8	3	0.69313	0.53317	0.693512	0.693356	0.693444	0.693467	0.693205	0.693286	0.693546	0.693349	0.693619	0.692619	0.69313	0.693114	0.693326	0.69318	0.694058	0.692972
MAGI1_9	3	0.693108	0.453502	0.693053	0.693108	0.69339	0.693497	0.692778	0.693307	0.693344	0.692972	0.693471	0.69329	0.694331	0.693391	0.693186	0.693473	0.693304	0.693591
MANF_0	3	0.693225	0.854081	0.693762	0.693285	0.693779	0.693472	0.693378	0.693335	0.693181	0.693437	0.693271	0.693225	0.69324	0.693456	0.693213	0.693195	0.693394	0.693867
MAP3K13_0	3	0.693349	0.994917	0.693571	0.693178	0.693349	0.694736	0.693445	0.69351	0.694048	0.693133	0.694837	0.693273	0.694335	0.693877	0.693808	0.694393	0.694221	0.693776
MAP3K13_1	3	0.693145	0.587735	0.693222	0.693185	0.693186	0.693414	0.693099	0.693246	0.693672	0.693269	0.693447	0.693287	0.693343	0.693377	0.693145	0.693051	0.693131	0.693292
MAP3K13_2	3	0.693112	0.466475	0.693317	0.693071	0.693454	0.693181	0.693112	0.693267	0.694004	0.69327	0.695529	0.693127	0.693805	0.693365	0.693057	0.693531	0.693042	0.693661
MAP3K13_3	3	0.693257	0.922919	0.693372	0.693218	0.693726	0.693672	0.693405	0.693766	0.693158	0.693444	0.693656	0.69341	0.693529	0.693288	0.693119	0.695179	0.693257	0.693873
MAP3K13_4	3	0.693037	0.242989	0.693317	0.693509	0.693237	0.69302	0.692934	0.693037	0.693547	0.692994	0.693751	0.693086	0.693118	0.693769	0.693463	0.693132	0.693635	0.693225
MAP3K13_5	3	0.693086	0.379138	0.69337	0.693086	0.693263	0.693511	0.693397	0.693491	0.693302	0.693016	0.693501	0.693455	0.692895	0.6939	0.693076	0.693207	0.693178	0.693681
MAP3K13_6	3	0.693225	0.855106	0.693135	0.693273	0.693296	0.693416	0.693563	0.693626	0.693618	0.693257	0.6939	0.693225	0.693133	0.693498	0.693374	0.693431	0.693659	0.693195
MAP4_0	3	0.692948	0.0886778	0.693236	0.692953	0.694154	0.693128	0.693048	0.693875	0.693652	0.692915	0.692948	0.692866	0.693379	0.693227	0.692946	0.693029	0.693372	0.693342
MAP4_1	3	0.693028	0.221187	0.693205	0.693109	0.692696	0.693231	0.693033	0.693157	0.694075	0.693059	0.69319	0.693	0.693028	0.693124	0.693086	0.693399	0.693264	0.692992
MAP4_2	3	0.693018	0.199541	0.693187	0.693217	0.692811	0.693704	0.693216	0.693991	0.693125	0.693018	0.693965	0.693452	0.692759	0.693105	0.692434	0.693055	0.693067	0.693586
MAP4_3	3	0.693116	0.481725	0.693122	0.693216	0.693116	0.69337	0.693165	0.693255	0.694116	0.693355	0.693055	0.692831	0.693109	0.693252	0.693336	0.693145	0.693376	0.693623
MAP4_4	3	0.693198	0.7769	0.692984	0.693358	0.693201	0.693521	0.69363	0.693836	0.693381	0.693257	0.693114	0.693342	0.693393	0.693601	0.69334	0.693219	0.693106	0.693198
MAP6D1_0	3	0.693199	0.778808	0.693299	0.693642	0.693311	0.693786	0.693124	0.693508	0.693471	0.693487	0.693199	0.693242	0.693196	0.693687	0.693212	0.693643	0.693111	0.693245
MAPKAPK3_0	3	0.692744	0.00332819	0.692963	0.692619	0.692744	0.693143	0.693346	0.693446	0.692739	0.693239	0.692985	0.693025	0.692967	0.693072	0.693177	0.692677	0.692998	0.693172
MASP1_0	3	0.693026	0.216016	0.693306	0.693176	0.693159	0.693606	0.69313	0.693161	0.693426	0.693348	0.692945	0.692729	0.694637	0.693026	0.693267	0.693311	0.692969	0.693107
MASP1_1	3	0.693165	0.663144	0.693499	0.693471	0.69381	0.694637	0.693738	0.693137	0.693414	0.693165	0.6944	0.693069	0.693054	0.693563	0.693284	0.693798	0.69403	0.694323
MASP1_2	3	0.692963	0.106069	0.693141	0.693018	0.693251	0.693451	0.692963	0.693514	0.6934	0.693444	0.693151	0.692506	0.692809	0.69313	0.693083	0.693285	0.693486	0.692874
MASP1_3	3	0.693094	0.406849	0.693366	0.695523	0.69312	0.693553	0.693173	0.69275	0.693202	0.693851	0.693064	0.692939	0.693094	0.693609	0.693529	0.693111	0.693151	0.693224
MB21D2_0	3	0.693048	0.268814	0.693296	0.694957	0.693525	0.692882	0.693102	0.693307	0.694391	0.692915	0.693381	0.693111	0.69317	0.693196	0.693166	0.693048	0.693043	0.693094
MB21D2_1	3	0.692309	2.82694e-08	0.692773	0.693476	0.692552	0.693179	0.69297	0.692714	0.692598	0.692994	0.692306	0.69276	0.692204	0.691866	0.693168	0.69424	0.692309	0.692744
MB21D2_2	3	0.692631	0.0003006	0.692953	0.693162	0.692798	0.692903	0.69443	0.693023	0.692192	0.693278	0.693618	0.6923	0.692469	0.693092	0.692631	0.693018	0.692774	0.693224
MB21D2_3	3	0.693047	0.266745	0.693047	0.693199	0.693206	0.693175	0.693163	0.693015	0.693125	0.692951	0.693191	0.693092	0.693092	0.693203	0.693114	0.693088	0.692839	0.693799
MB21D2_4	3	0.693031	0.227369	0.693237	0.694525	0.694697	0.694137	0.693549	0.692961	0.692932	0.693159	0.693306	0.693008	0.693933	0.693081	0.693031	0.693477	0.693355	0.693333
MB21D2_5	3	0.693299	0.973045	0.693757	0.694255	0.693293	0.693704	0.694362	0.693167	0.6933	0.693659	0.693978	0.694571	0.694371	0.696199	0.69323	0.695103	0.693299	0.693311
MB21D2_6	3	0.693446	0.999946	0.693542	0.693396	0.69405	0.693851	0.693883	0.693593	0.693994	0.694933	0.694404	0.693552	0.694257	0.694709	0.693275	0.693211	0.693446	0.694328
MB21D2_7	3	0.693245	0.899916	0.693461	0.693173	0.693302	0.693811	0.693863	0.693245	0.693514	0.693197	0.693591	0.69322	0.693973	0.693538	0.693319	0.693883	0.693401	0.693288
MBD4_0	3	0.693491	0.999997	0.69386	0.693944	0.693491	0.693532	0.693769	0.693236	0.695245	0.693884	0.694902	0.693575	0.693902	0.693776	0.693164	0.693764	0.694558	0.693314
MBNL1-AS1_0	3	0.692836	0.0174911	0.693133	0.693553	0.693097	0.692778	0.693358	0.692968	0.692944	0.693068	0.692726	0.693479	0.6931	0.693645	0.692717	0.692948	0.693068	0.692836
MBNL1_0	3	0.69309	0.394336	0.694041	0.693202	0.693007	0.693998	0.693336	0.692955	0.693666	0.693665	0.69245	0.693173	0.693258	0.69337	0.693133	0.693907	0.69309	0.693447
MBNL1_1	3	0.693186	0.735304	0.694485	0.693186	0.693658	0.693288	0.693028	0.695126	0.693483	0.694596	0.692965	0.693988	0.693214	0.693639	0.693203	0.693156	0.69329	0.693338
MBNL1_2	3	0.693199	0.778808	0.693345	0.693055	0.69337	0.693933	0.693708	0.693767	0.693511	0.693398	0.69339	0.693199	0.693574	0.693356	0.693121	0.693274	0.692942	0.69336
MBNL1_3	3	0.693144	0.584394	0.693144	0.693192	0.693224	0.693588	0.693282	0.693691	0.693577	0.693448	0.693143	0.692935	0.693299	0.693287	0.693079	0.696891	0.69329	0.693653
MBNL1_4	3	0.693189	0.744951	0.693308	0.693081	0.69318	0.693599	0.693234	0.693189	0.693904	0.693554	0.693249	0.69334	0.693385	0.693248	0.69309	0.693346	0.693719	0.694465
MBNL1_5	3	0.693078	0.355556	0.693573	0.693188	0.69349	0.693452	0.69338	0.693449	0.693277	0.693409	0.693017	0.693042	0.694037	0.693728	0.693722	0.693169	0.693078	0.693042
MCCC1_0	3	0.693209	0.808708	0.693608	0.693586	0.694167	0.693257	0.694253	0.693813	0.69494	0.693209	0.693777	0.693807	0.69302	0.693798	0.693107	0.693341	0.69321	0.693037
MCCC1_1	3	0.693395	0.999266	0.693505	0.693436	0.693478	0.693689	0.692987	0.693777	0.693364	0.693395	0.694423	0.693232	0.694028	0.694029	0.69418	0.696316	0.694002	0.69499
MCCC1_2	3	0.693354	0.995761	0.693354	0.693221	0.693983	0.693827	0.694202	0.694358	0.693955	0.693465	0.693467	0.693875	0.693446	0.693251	0.693594	0.693481	0.69313	0.693791
MCCC1_3	3	0.693153	0.617334	0.693519	0.693908	0.693472	0.6931	0.693326	0.693214	0.693085	0.693404	0.693153	0.693132	0.693384	0.69338	0.693291	0.693157	0.693406	0.693727
MCF2L2_0	3	0.693114	0.476385	0.693283	0.693235	0.693128	0.693444	0.693169	0.693314	0.693297	0.693249	0.693092	0.693454	0.693114	0.693567	0.693114	0.694612	0.693056	0.694368
MCF2L2_1	3	0.692969	0.114795	0.693264	0.69338	0.693229	0.693357	0.693641	0.692969	0.69395	0.692968	0.693355	0.693088	0.692755	0.693359	0.693407	0.692927	0.69336	0.693484
MCF2L2_10	3	0.693085	0.37754	0.693267	0.693153	0.693323	0.693252	0.692798	0.693104	0.693471	0.693046	0.693384	0.693085	0.693204	0.693205	0.693201	0.696649	0.692524	0.693396
MCF2L2_11	3	0.693153	0.618445	0.693249	0.693192	0.693153	0.693334	0.692997	0.693171	0.693458	0.693512	0.693275	0.693091	0.693173	0.693265	0.693137	0.693898	0.69317	0.693393
MCF2L2_12	3	0.693054	0.285374	0.693054	0.693211	0.693195	0.693361	0.69398	0.693148	0.693439	0.693492	0.693117	0.693046	0.692804	0.693648	0.693263	0.693167	0.693042	0.693352
MCF2L2_2	3	0.69289	0.0401567	0.69289	0.693467	0.692368	0.693216	0.692821	0.692719	0.692946	0.693149	0.692926	0.692962	0.69338	0.693399	0.69316	0.692995	0.69314	0.69315
MCF2L2_3	3	0.693122	0.502015	0.693018	0.692542	0.693126	0.693358	0.693319	0.693699	0.693388	0.693194	0.693785	0.693341	0.692838	0.693408	0.69317	0.693122	0.693264	0.693804
MCF2L2_4	3	0.693187	0.73972	0.693136	0.693257	0.693202	0.693351	0.694278	0.693481	0.693146	0.693509	0.693822	0.693273	0.693299	0.693297	0.693112	0.693396	0.693187	0.694275
MCF2L2_5	3	0.693199	0.777537	0.693418	0.693104	0.693073	0.693309	0.692981	0.693223	0.693284	0.69353	0.69342	0.693641	0.693245	0.693366	0.693199	0.693341	0.693252	0.693353
MCF2L2_6	3	0.693097	0.414986	0.693019	0.693097	0.693498	0.693134	0.693578	0.693473	0.693189	0.693034	0.692993	0.693334	0.693314	0.693851	0.693115	0.693817	0.693493	0.693228
MCF2L2_7	3	0.692941	0.0804795	0.693166	0.692854	0.693427	0.693449	0.693104	0.692924	0.692941	0.69318	0.69321	0.693284	0.69402	0.693524	0.693366	0.69305	0.692818	0.693443
MCF2L2_8	3	0.693281	0.955977	0.693525	0.693401	0.692868	0.693408	0.693736	0.693281	0.695875	0.693134	0.6951	0.693603	0.693484	0.693552	0.694385	0.693265	0.693637	0.696346
MCF2L2_9	3	0.693122	0.502196	0.693268	0.693122	0.693172	0.693139	0.693346	0.693772	0.693827	0.693334	0.693045	0.692995	0.693135	0.693327	0.693121	0.693215	0.693223	0.693182
MCM2_0	3	0.693057	0.293487	0.693057	0.693222	0.693209	0.692735	0.694679	0.693273	0.693082	0.693274	0.692665	0.69302	0.693211	0.693545	0.693557	0.69331	0.693272	0.693092
MECOM_0	3	0.693185	0.732573	0.693231	0.693187	0.693274	0.693379	0.693386	0.693225	0.69366	0.693042	0.693467	0.693047	0.693252	0.693261	0.693185	0.693075	0.693282	0.693256
MECOM_1	3	0.693175	0.69769	0.693231	0.69322	0.693175	0.693401	0.693286	0.693155	0.693537	0.693393	0.693512	0.693131	0.694075	0.693244	0.693489	0.693472	0.693113	0.694168
MECOM_10	3	0.693144	0.582687	0.693367	0.693276	0.693308	0.693795	0.693021	0.693578	0.692987	0.693455	0.693097	0.693144	0.693927	0.693373	0.693174	0.69493	0.693708	0.69379
MECOM_11	3	0.69327	0.942618	0.695559	0.693703	0.69327	0.693317	0.693389	0.693506	0.693072	0.693631	0.69349	0.693415	0.693299	0.693434	0.693214	0.694684	0.693187	0.693428
MECOM_12	3	0.693413	0.999694	0.693424	0.693168	0.694717	0.694113	0.693537	0.693383	0.693839	0.695191	0.693516	0.695651	0.693177	0.693505	0.693798	0.693437	0.693474	0.693413
MECOM_13	3	0.693219	0.83759	0.694039	0.693685	0.693373	0.694486	0.6938	0.693219	0.692688	0.693588	0.695402	0.694149	0.69314	0.693721	0.693371	0.693374	0.693193	0.693312
MECOM_14	3	0.693075	0.345571	0.693437	0.69346	0.693325	0.693881	0.693075	0.69344	0.695557	0.693193	0.694042	0.692899	0.694242	0.692928	0.692724	0.693548	0.693079	0.69369
MECOM_15	3	0.6932	0.783233	0.692876	0.694884	0.693554	0.693437	0.693364	0.693532	0.696087	0.6932	0.693682	0.694318	0.693587	0.692485	0.693398	0.693677	0.692495	0.693695
MECOM_16	3	0.692997	0.157908	0.691962	0.692555	0.693132	0.694658	0.693643	0.693375	0.693248	0.69361	0.693529	0.69269	0.692997	0.693457	0.693305	0.693631	0.693026	0.693139
MECOM_17	3	0.693233	0.874016	0.693233	0.693779	0.692793	0.693664	0.693649	0.693338	0.69554	0.693371	0.693643	0.693856	0.693308	0.693298	0.693138	0.693241	0.693021	0.693288
MECOM_18	3	0.693121	0.501112	0.693026	0.693353	0.693039	0.694006	0.693275	0.693121	0.696296	0.693328	0.692659	0.694406	0.69339	0.693864	0.693246	0.693147	0.693614	0.693867
MECOM_19	3	0.693143	0.580832	0.693471	0.693473	0.694399	0.694327	0.693147	0.693247	0.693296	0.693419	0.69307	0.693316	0.693329	0.693727	0.69284	0.695296	0.693143	0.692953
MECOM_2	3	0.693152	0.613852	0.693323	0.693152	0.693327	0.693507	0.693262	0.693727	0.694718	0.693354	0.693491	0.693196	0.692922	0.693184	0.693047	0.693161	0.693468	0.693132
MECOM_20	3	0.693201	0.785743	0.693765	0.694336	0.693343	0.693258	0.693614	0.693081	0.693838	0.693201	0.69308	0.693328	0.693077	0.693384	0.693245	0.694452	0.693911	0.693248
MECOM_21	3	0.693135	0.549548	0.694591	0.693247	0.693553	0.695878	0.69334	0.693213	0.693305	0.693305	0.693135	0.693186	0.692929	0.693362	0.694054	0.69301	0.693491	0.692921
MECOM_22	3	0.69314	0.569817	0.692691	0.693108	0.693821	0.693461	0.693007	0.69314	0.693668	0.693334	0.693208	0.693264	0.69324	0.693419	0.693242	0.693304	0.693761	0.693326
MECOM_23	3	0.693225	0.852923	0.693334	0.693128	0.693389	0.693376	0.693465	0.693602	0.693225	0.693129	0.69347	0.693472	0.693468	0.693267	0.693381	0.693331	0.693248	0.693152
MECOM_24	3	0.693106	0.445859	0.693275	0.693202	0.693223	0.693365	0.693297	0.693435	0.693017	0.693289	0.693106	0.693092	0.693133	0.69338	0.693171	0.694559	0.69301	0.693311
MECOM_25	3	0.693213	0.820307	0.69317	0.69307	0.693174	0.693704	0.693213	0.693657	0.693909	0.693261	0.694397	0.693213	0.69468	0.69339	0.693384	0.69369	0.693706	0.693884
MECOM_26	3	0.693372	0.997932	0.69317	0.693625	0.693929	0.693787	0.69666	0.693545	0.700046	0.693312	0.694519	0.6932	0.693372	0.693617	0.693669	0.693427	0.693847	0.693654
MECOM_27	3	0.693531	1	0.694097	0.693676	0.693658	0.69432	0.693531	0.694409	0.694523	0.693063	0.693804	0.694295	0.693105	0.694957	0.693634	0.693343	0.693792	0.694969
MECOM_28	3	0.693456	0.99997	0.693476	0.693633	0.693763	0.694407	0.693755	0.693456	0.693157	0.694355	0.695662	0.693691	0.693515	0.693556	0.693459	0.693117	0.692993	0.693741
MECOM_29	3	0.693155	0.625953	0.69347	0.693434	0.693566	0.693886	0.693416	0.693054	0.693285	0.693155	0.693929	0.694113	0.693949	0.694172	0.693159	0.693142	0.693084	0.69344
MECOM_3	3	0.693219	0.837263	0.693251	0.693219	0.693356	0.693479	0.693213	0.693412	0.693258	0.69311	0.694619	0.693321	0.693679	0.693273	0.693182	0.693772	0.693287	0.694353
MECOM_30	3	0.693177	0.704416	0.693114	0.693498	0.693253	0.693325	0.693256	0.693023	0.693177	0.693266	0.693585	0.693414	0.693099	0.693231	0.693203	0.693246	0.693404	0.696072
MECOM_31	3	0.693123	0.505706	0.693114	0.693123	0.693236	0.693448	0.693369	0.693537	0.693075	0.693272	0.69322	0.693393	0.693151	0.693531	0.693512	0.693464	0.692992	0.694178
MECOM_32	3	0.693572	1	0.694189	0.693143	0.695603	0.694206	0.69343	0.693572	0.695599	0.693792	0.695371	0.694206	0.694846	0.693908	0.694875	0.693501	0.694627	0.694394
MECOM_33	3	0.693121	0.500751	0.69339	0.693147	0.693228	0.693397	0.693609	0.69328	0.693116	0.693357	0.693355	0.693114	0.693121	0.693366	0.693052	0.693203	0.693653	0.693262
MECOM_4	3	0.69312	0.495702	0.693142	0.69312	0.693391	0.692447	0.693055	0.693625	0.693447	0.69422	0.693254	0.693307	0.69324	0.693262	0.693144	0.692015	0.693536	0.693457
MECOM_5	3	0.69319	0.749809	0.693403	0.695705	0.693228	0.693445	0.693156	0.693379	0.693207	0.69319	0.693599	0.693263	0.693389	0.693366	0.693156	0.693525	0.693187	0.693605
MECOM_6	3	0.693122	0.50509	0.693084	0.693179	0.693161	0.692861	0.694408	0.693122	0.693632	0.693417	0.693203	0.693403	0.692766	0.693721	0.693803	0.693367	0.693357	0.694081
MECOM_7	3	0.693097	0.414852	0.692708	0.693464	0.693293	0.693034	0.693147	0.693287	0.693521	0.693097	0.693107	0.693263	0.693163	0.693179	0.693261	0.692934	0.693193	0.693277
MECOM_8	3	0.693037	0.24178	0.69311	0.69334	0.693293	0.692795	0.693633	0.693458	0.693861	0.69315	0.69339	0.692363	0.692838	0.693062	0.693481	0.695568	0.693037	0.69344
MECOM_9	3	0.692885	0.0372945	0.692542	0.693009	0.693612	0.693485	0.693754	0.692885	0.693374	0.693249	0.692865	0.692907	0.693485	0.693681	0.693071	0.692792	0.69303	0.693489
MED12L_0	3	0.693129	0.528038	0.693478	0.693279	0.693667	0.693697	0.69324	0.693086	0.693279	0.693062	0.694075	0.693324	0.692999	0.693345	0.693181	0.694906	0.693129	0.693982
MED12L_1	3	0.693085	0.377859	0.69568	0.693324	0.693658	0.693467	0.69312	0.693085	0.692989	0.693152	0.694273	0.693039	0.693215	0.693446	0.693325	0.693492	0.692904	0.693645
MED12L_10	3	0.692697	0.00129823	0.693542	0.693124	0.692929	0.692213	0.693192	0.694198	0.692697	0.692232	0.693552	0.693037	0.692724	0.69338	0.693201	0.693467	0.692296	0.693103
MED12L_11	3	0.69283	0.0157207	0.692976	0.693169	0.692469	0.692799	0.692985	0.69283	0.693315	0.693332	0.692969	0.692835	0.693054	0.693115	0.693267	0.692689	0.692975	0.693612
MED12L_12	3	0.692812	0.0115741	0.693616	0.693805	0.693281	0.693453	0.693312	0.692853	0.693199	0.692562	0.69281	0.693268	0.69269	0.692999	0.692926	0.692812	0.692952	0.693544
MED12L_13	3	0.693001	0.165167	0.693329	0.69318	0.693865	0.694257	0.692996	0.693457	0.693974	0.693097	0.69386	0.694143	0.693639	0.693249	0.692924	0.692754	0.693914	0.693001
MED12L_14	3	0.69295	0.0901989	0.69306	0.692707	0.69295	0.693339	0.693629	0.693259	0.693929	0.692609	0.693108	0.693236	0.693061	0.693355	0.694045	0.693113	0.692916	0.693404
MED12L_15	3	0.693148	0.598276	0.693094	0.693053	0.693275	0.693432	0.693307	0.693208	0.693514	0.693148	0.693472	0.69315	0.693519	0.69332	0.693154	0.693089	0.693204	0.693604
MED12L_16	3	0.693125	0.513437	0.693227	0.693125	0.693265	0.693403	0.693218	0.692997	0.693466	0.693272	0.693588	0.69313	0.693445	0.693317	0.693158	0.693071	0.69279	0.693431
MED12L_17	3	0.692917	0.0585248	0.69225	0.693562	0.693237	0.693319	0.692909	0.693331	0.693763	0.692917	0.696849	0.693468	0.693067	0.693144	0.693284	0.692942	0.6929	0.694432
MED12L_18	3	0.693276	0.950519	0.693413	0.693147	0.693353	0.693161	0.69354	0.693276	0.693915	0.693422	0.693457	0.693601	0.695359	0.694678	0.693365	0.693234	0.693826	0.69353
MED12L_2	3	0.693151	0.611814	0.695077	0.696275	0.693575	0.696122	0.694473	0.693117	0.693985	0.693151	0.693925	0.693687	0.69296	0.693503	0.693267	0.693093	0.693194	0.693349
MED12L_3	3	0.693045	0.261465	0.693607	0.693823	0.693568	0.693238	0.693478	0.693059	0.694122	0.693058	0.693125	0.692615	0.694114	0.693045	0.69262	0.693519	0.692796	0.693813
MED12L_4	3	0.693186	0.735985	0.693186	0.693677	0.694093	0.693105	0.693467	0.693182	0.694077	0.694728	0.693255	0.693204	0.69404	0.694766	0.693204	0.693525	0.693072	0.694102
MED12L_5	3	0.693209	0.808322	0.693331	0.693337	0.693185	0.693209	0.693257	0.693561	0.69387	0.69387	0.693561	0.693293	0.693186	0.693822	0.693156	0.69649	0.694092	0.693882
MED12L_6	3	0.692919	0.0603943	0.693158	0.69342	0.692701	0.694411	0.692919	0.693362	0.692987	0.692899	0.692747	0.692959	0.694099	0.693098	0.693104	0.693183	0.6939	0.694058
MED12L_7	3	0.692767	0.00518851	0.692689	0.69323	0.693643	0.693403	0.693297	0.693131	0.69384	0.693308	0.692648	0.692767	0.693268	0.693642	0.693122	0.693205	0.692658	0.692924
MED12L_8	3	0.69289	0.0398943	0.693019	0.693341	0.69289	0.693336	0.692715	0.693139	0.693209	0.693021	0.693703	0.693231	0.692654	0.693121	0.693096	0.693268	0.693513	0.692864
MED12L_9	3	0.692999	0.162744	0.692422	0.693855	0.693051	0.692964	0.693188	0.69399	0.693016	0.693138	0.692698	0.693334	0.693069	0.692999	0.693089	0.69361	0.693232	0.695056
METTL6_0	3	0.693217	0.832006	0.693217	0.693442	0.693492	0.693614	0.693377	0.693363	0.693423	0.693188	0.693245	0.693336	0.69347	0.693425	0.693288	0.693064	0.693009	0.693308
METTL6_1	3	0.693373	0.998031	0.694556	0.694168	0.693252	0.693519	0.6937	0.69369	0.693301	0.696075	0.694438	0.694798	0.693836	0.693373	0.695065	0.69369	0.693369	0.693841
MFN1_0	3	0.693159	0.640446	0.694307	0.693348	0.693362	0.694721	0.693019	0.693105	0.696366	0.693159	0.694588	0.693416	0.693447	0.693422	0.69416	0.694957	0.692832	0.693461
MFN1_1	3	0.693229	0.864879	0.693453	0.69351	0.693368	0.693135	0.693384	0.694413	0.693069	0.693302	0.693216	0.694077	0.693469	0.694111	0.693409	0.693811	0.693229	0.694012
MFSD1_0	3	0.693122	0.504004	0.69315	0.693053	0.693248	0.693873	0.69323	0.693472	0.693164	0.693457	0.693486	0.693173	0.692564	0.693309	0.693139	0.693122	0.693058	0.693253
MFSD1_1	3	0.693195	0.765468	0.693382	0.693195	0.693223	0.694798	0.693029	0.693562	0.693368	0.693087	0.693042	0.693226	0.693293	0.693343	0.693361	0.693224	0.693364	0.69356
MGC2889_0	3	0.692905	0.0493251	0.692905	0.693284	0.693753	0.69328	0.693283	0.693594	0.693136	0.692885	0.692676	0.693188	0.69338	0.693857	0.693195	0.693228	0.6927	0.693194
MGLL_0	3	0.693169	0.677281	0.692805	0.69318	0.693154	0.693216	0.693188	0.693199	0.69341	0.693272	0.695745	0.693065	0.693577	0.693353	0.693295	0.693305	0.693175	0.693169
MGLL_1	3	0.693137	0.557231	0.693193	0.693187	0.693445	0.693464	0.693332	0.693137	0.693799	0.693293	0.693084	0.693139	0.693097	0.693301	0.693165	0.693075	0.693414	0.693286
MGLL_2	3	0.692965	0.108763	0.693406	0.693088	0.693151	0.693039	0.693377	0.693704	0.694714	0.692586	0.692672	0.693585	0.694243	0.692915	0.693234	0.693288	0.692965	0.69359
MGLL_3	3	0.692818	0.0127973	0.693135	0.692818	0.692993	0.693315	0.694827	0.693872	0.695848	0.693249	0.692818	0.692961	0.692348	0.692749	0.69314	0.693093	0.692814	0.693101
MGLL_4	3	0.693194	0.762532	0.693912	0.693472	0.693246	0.693725	0.692898	0.693412	0.69297	0.69341	0.693414	0.693334	0.693613	0.693344	0.693157	0.693194	0.693242	0.693324
MGLL_5	3	0.693121	0.499307	0.693192	0.693129	0.693121	0.693047	0.693259	0.693241	0.695757	0.693734	0.693172	0.693048	0.693279	0.693194	0.693036	0.693225	0.693182	0.693332
MGLL_6	3	0.693167	0.6703	0.693691	0.693154	0.693178	0.693248	0.694928	0.693135	0.694265	0.693195	0.693185	0.693167	0.693119	0.69321	0.693806	0.693206	0.693304	0.693449
MGLL_7	3	0.69319	0.750943	0.693245	0.693196	0.693404	0.693621	0.695085	0.693523	0.693697	0.693444	0.693929	0.693104	0.69319	0.695129	0.693284	0.693182	0.693164	0.693357
MIR1224_0	3	0.693206	0.801945	0.693271	0.693203	0.694105	0.693446	0.69324	0.693938	0.693171	0.693206	0.693355	0.694387	0.693643	0.69335	0.693451	0.693593	0.693207	0.693137
MIR1226_0	3	0.693119	0.493543	0.693591	0.693357	0.693302	0.693848	0.693542	0.693931	0.692967	0.693037	0.694405	0.692745	0.693119	0.693675	0.693456	0.693435	0.693135	0.694126
MIR128-2_0	3	0.693255	0.918481	0.693071	0.693508	0.693399	0.693255	0.694262	0.69389	0.694872	0.693018	0.692995	0.693724	0.693587	0.693327	0.693297	0.693814	0.693834	0.693646
MIR1284_0	3	0.693085	0.378179	0.693117	0.693284	0.693184	0.693844	0.693361	0.693308	0.693395	0.693046	0.693792	0.693059	0.693497	0.69333	0.693085	0.693339	0.692924	0.693631
MIR135A1_0	3	0.693114	0.474468	0.693233	0.693365	0.693107	0.69363	0.69313	0.694674	0.693604	0.694352	0.693114	0.693041	0.693058	0.694376	0.693307	0.69383	0.693435	0.693731
MIR138-1_0	3	0.693128	0.524013	0.693075	0.693208	0.693386	0.693203	0.693148	0.692998	0.693128	0.695589	0.693227	0.693129	0.692966	0.693135	0.693283	0.693323	0.693388	0.693169
MIR15B_0	3	0.693409	0.999619	0.693962	0.693358	0.694024	0.694049	0.693466	0.693502	0.69346	0.693257	0.693594	0.693477	0.693516	0.69332	0.69359	0.694009	0.693753	0.693409
MIR16-2_0	3	0.693409	0.999619	0.693962	0.693358	0.694024	0.694049	0.693466	0.693502	0.69346	0.693257	0.693594	0.693477	0.693516	0.69332	0.69359	0.694009	0.693753	0.693409
MIR191_0	3	0.693077	0.350941	0.693204	0.693307	0.693621	0.693388	0.693523	0.693504	0.693891	0.693013	0.693448	0.693047	0.693027	0.693451	0.693624	0.693077	0.693611	0.693133
MIR26A1_0	3	0.693316	0.983939	0.693316	0.693799	0.693233	0.694235	0.694249	0.693352	0.693212	0.693383	0.693229	0.694252	0.695296	0.693478	0.693614	0.693651	0.693341	0.693683
MIR3136_0	3	0.692678	0.000868094	0.693017	0.693029	0.692428	0.692678	0.69335	0.692016	0.693305	0.693234	0.692753	0.692838	0.693318	0.693595	0.692964	0.693379	0.69308	0.692583
MIR3919_0	3	0.693365	0.997262	0.694323	0.693335	0.693408	0.69637	0.694538	0.694338	0.695267	0.69336	0.693256	0.693434	0.693471	0.693689	0.69379	0.693373	0.693365	0.697365
MIR3921_0	3	0.6933	0.973848	0.693237	0.693415	0.693219	0.700248	0.693577	0.69374	0.695083	0.693202	0.69351	0.694055	0.693499	0.698737	0.693523	0.6933	0.693923	0.69388
MIR3938_0	3	0.693101	0.43074	0.693101	0.694002	0.693535	0.69363	0.693364	0.693719	0.693173	0.694048	0.692564	0.694484	0.69287	0.693505	0.693159	0.693038	0.693434	0.693462
MIR425_0	3	0.693077	0.350941	0.693204	0.693307	0.693621	0.693388	0.693523	0.693504	0.693891	0.693013	0.693448	0.693047	0.693027	0.693451	0.693624	0.693077	0.693611	0.693133
MIR4270_0	3	0.693054	0.285051	0.693281	0.693201	0.69308	0.693187	0.693054	0.693304	0.693036	0.693592	0.693935	0.693328	0.692855	0.693116	0.693198	0.693077	0.69299	0.693198
MIR4271_0	3	0.693087	0.383439	0.693278	0.693806	0.693606	0.693924	0.693203	0.692908	0.693248	0.693615	0.693496	0.693087	0.692971	0.693381	0.693263	0.693357	0.693061	0.693135
MIR4272_0	3	0.69307	0.330551	0.693223	0.692912	0.693165	0.693302	0.693573	0.694022	0.693205	0.693398	0.693155	0.693305	0.693168	0.693383	0.69307	0.693054	0.693157	0.693036
MIR4443_0	3	0.693249	0.908687	0.693283	0.693334	0.693659	0.693162	0.693815	0.693558	0.693589	0.693249	0.69303	0.693362	0.693193	0.693359	0.693648	0.693698	0.693537	0.69419
MIR4444-1_0	3	0.692768	0.00529968	0.692791	0.693521	0.693245	0.693441	0.693112	0.692784	0.692987	0.693055	0.692814	0.693116	0.692372	0.693045	0.692684	0.692822	0.692593	0.692768
MIR4446_0	3	0.693051	0.278682	0.693179	0.69301	0.693443	0.693792	0.694045	0.693449	0.693233	0.693208	0.692978	0.693488	0.693051	0.693714	0.693291	0.69301	0.693134	0.69319
MIR4787_0	3	0.69294	0.0797526	0.692948	0.693167	0.693162	0.693291	0.693227	0.693175	0.693266	0.69294	0.693437	0.692926	0.69257	0.693194	0.694066	0.692807	0.693299	0.693084
MIR4788_0	3	0.693072	0.338206	0.693147	0.693129	0.693152	0.693397	0.693472	0.692939	0.693041	0.693389	0.693072	0.693139	0.692973	0.693573	0.693168	0.693224	0.693377	0.693562
MIR4789_0	3	0.693148	0.600874	0.693284	0.693115	0.693252	0.693148	0.69387	0.694245	0.693086	0.693295	0.692986	0.693254	0.693737	0.693919	0.693205	0.693774	0.693269	0.693196
MIR4790_0	3	0.692911	0.0540981	0.693432	0.692939	0.693275	0.693567	0.693155	0.693496	0.693267	0.692911	0.693826	0.692704	0.692877	0.693353	0.693065	0.693149	0.692848	0.693024
MIR4791_0	3	0.693276	0.950729	0.693246	0.693553	0.693843	0.693882	0.693487	0.693735	0.693276	0.693541	0.69358	0.6935	0.694324	0.693522	0.693297	0.693351	0.693167	0.693114
MIR4795_0	3	0.692826	0.0146452	0.693023	0.69269	0.694196	0.692826	0.693186	0.692769	0.693008	0.693283	0.693516	0.693732	0.693231	0.693271	0.693138	0.692881	0.692598	0.693474
MIR4796_0	3	0.693226	0.857903	0.693353	0.693364	0.69361	0.693226	0.69382	0.69394	0.693061	0.693312	0.694523	0.694072	0.693198	0.693601	0.693078	0.69343	0.693353	0.693735
MIR4797_0	3	0.693066	0.317891	0.692996	0.692922	0.693222	0.693065	0.693253	0.693508	0.693361	0.693487	0.693072	0.693066	0.693565	0.694213	0.69334	0.693144	0.693504	0.6933
MIR5002_0	3	0.693283	0.958203	0.693283	0.693526	0.693372	0.693832	0.693475	0.69317	0.693656	0.69331	0.693773	0.69326	0.693463	0.693426	0.693617	0.693282	0.69331	0.694275
MIR5092_0	3	0.693097	0.415992	0.693219	0.693163	0.693148	0.692753	0.693433	0.693097	0.692966	0.69336	0.693372	0.693393	0.692734	0.693379	0.693396	0.693521	0.693137	0.693376
MIR5186_0	3	0.693317	0.98452	0.693467	0.693384	0.694087	0.693752	0.692974	0.693156	0.693244	0.693567	0.693847	0.693604	0.693728	0.694392	0.693317	0.694141	0.694478	0.694264
MIR548A2_0	3	0.693205	0.796692	0.693496	0.693276	0.694526	0.693329	0.693185	0.693283	0.69321	0.693043	0.693874	0.693369	0.693934	0.693543	0.693196	0.693971	0.693205	0.693496
MIR548A2_1	3	0.693317	0.984717	0.693457	0.693728	0.693317	0.693569	0.693481	0.693127	0.693861	0.693024	0.693775	0.693396	0.6943	0.693461	0.693353	0.693193	0.694256	0.693353
MIR548A2_10	3	0.693124	0.511983	0.69353	0.693311	0.693316	0.692728	0.69349	0.693124	0.693704	0.693345	0.694286	0.693097	0.693403	0.693488	0.696028	0.693119	0.693249	0.693412
MIR548A2_11	3	0.693138	0.560818	0.693484	0.693246	0.69389	0.693957	0.693182	0.693124	0.693246	0.693608	0.694146	0.694723	0.69294	0.693075	0.693138	0.69711	0.693531	0.694987
MIR548A2_12	3	0.693316	0.984	0.692901	0.693372	0.693429	0.693486	0.693639	0.693406	0.693417	0.693237	0.694039	0.693418	0.693316	0.693881	0.693962	0.694636	0.693285	0.69334
MIR548A2_13	3	0.693201	0.786681	0.693068	0.69306	0.693286	0.693653	0.693275	0.693727	0.694675	0.693339	0.693201	0.693416	0.692943	0.693731	0.693295	0.69404	0.693897	0.693333
MIR548A2_14	3	0.693277	0.951624	0.693719	0.692936	0.693514	0.693606	0.693729	0.69344	0.694767	0.692935	0.694377	0.693643	0.693773	0.694134	0.694623	0.69295	0.693277	0.693507
MIR548A2_15	3	0.693257	0.922406	0.693402	0.693628	0.69295	0.693577	0.693292	0.693389	0.693823	0.692875	0.693324	0.693735	0.694033	0.693977	0.693457	0.693286	0.693257	0.692769
MIR548A2_16	3	0.693045	0.262996	0.693016	0.693089	0.693167	0.693178	0.693633	0.693045	0.693199	0.692994	0.693972	0.693134	0.693002	0.69343	0.69351	0.694052	0.693417	0.693166
MIR548A2_2	3	0.693044	0.259333	0.693464	0.693221	0.693822	0.693558	0.693059	0.69334	0.693269	0.693024	0.692707	0.69289	0.69311	0.693224	0.693083	0.693146	0.693044	0.693467
MIR548A2_3	3	0.693072	0.337128	0.692971	0.693141	0.693072	0.693352	0.693204	0.693213	0.694331	0.693237	0.693003	0.693108	0.693024	0.693322	0.693145	0.69316	0.693227	0.693138
MIR548A2_4	3	0.693044	0.25984	0.693183	0.693216	0.693044	0.69386	0.692932	0.693842	0.693203	0.692921	0.693777	0.693111	0.693139	0.693406	0.693724	0.693196	0.693252	0.692976
MIR548A2_5	3	0.693191	0.752307	0.693191	0.693135	0.693325	0.693619	0.693311	0.693191	0.693709	0.693208	0.693186	0.693106	0.693231	0.693353	0.693193	0.693266	0.6932	0.693552
MIR548A2_6	3	0.693125	0.515621	0.692984	0.693167	0.693969	0.69344	0.693194	0.693132	0.693937	0.693002	0.693354	0.693623	0.693363	0.69365	0.693125	0.693119	0.693142	0.693245
MIR548A2_7	3	0.693015	0.193708	0.692914	0.693299	0.693617	0.693015	0.69325	0.692935	0.694798	0.693674	0.693017	0.693102	0.693117	0.693328	0.693035	0.692907	0.693311	0.693336
MIR548A2_8	3	0.693255	0.919804	0.693627	0.693235	0.693255	0.693385	0.693751	0.693405	0.694244	0.69356	0.693837	0.693401	0.693241	0.693266	0.693294	0.695279	0.693316	0.69314
MIR548A2_9	3	0.693186	0.736462	0.693299	0.693723	0.693021	0.693014	0.693628	0.693252	0.694182	0.693346	0.693579	0.693289	0.693076	0.693255	0.693335	0.693559	0.693186	0.693479
MIR548A3_0	3	0.693021	0.206277	0.693184	0.692736	0.693729	0.693525	0.69282	0.693182	0.694328	0.693427	0.693842	0.693021	0.693046	0.693284	0.693213	0.693147	0.693486	0.692814
MIR548A3_1	3	0.693086	0.38106	0.693854	0.693569	0.69309	0.693602	0.693086	0.697042	0.693444	0.692359	0.693535	0.693626	0.693532	0.693363	0.693191	0.693065	0.692398	0.693877
MIR548A3_2	3	0.692612	0.000195706	0.693213	0.693087	0.692926	0.694532	0.692743	0.693953	0.692453	0.692554	0.694348	0.697428	0.692966	0.693065	0.69237	0.693743	0.692612	0.693716
MIR548A3_3	3	0.692949	0.0892883	0.693153	0.692995	0.693246	0.693496	0.692931	0.69394	0.693477	0.692949	0.694816	0.692867	0.693203	0.693665	0.693152	0.693034	0.693806	0.692374
MIR548A3_4	3	0.692783	0.00696406	0.694233	0.692995	0.692685	0.692783	0.694018	0.69332	0.693295	0.692794	0.693931	0.693339	0.692625	0.693265	0.692862	0.692657	0.693439	0.693609
MIR548AC_0	3	0.693464	0.999982	0.693695	0.693194	0.694148	0.69424	0.69475	0.69419	0.693464	0.694308	0.693932	0.69369	0.694064	0.693993	0.695128	0.693604	0.693172	0.693438
MIR548AC_1	3	0.693417	0.99975	0.69359	0.693672	0.693684	0.693864	0.693465	0.69375	0.694001	0.6937	0.693256	0.693453	0.693651	0.693594	0.693417	0.692979	0.693335	0.694239
MIR548AC_10	3	0.693456	0.999971	0.693494	0.693111	0.69452	0.693567	0.693659	0.693471	0.693574	0.693456	0.695344	0.693524	0.693332	0.694696	0.694835	0.693325	0.693511	0.694694
MIR548AC_11	3	0.693247	0.903814	0.693403	0.693107	0.69339	0.69361	0.694413	0.694839	0.694357	0.693912	0.698028	0.693247	0.693597	0.693214	0.694093	0.693142	0.694169	0.694392
MIR548AC_12	3	0.693372	0.997983	0.695075	0.693386	0.69387	0.693372	0.693305	0.696185	0.693419	0.693615	0.69358	0.693978	0.693715	0.693271	0.693838	0.693125	0.693505	0.696148
MIR548AC_13	3	0.693317	0.98452	0.69342	0.693647	0.6943	0.693143	0.694068	0.693522	0.694041	0.693223	0.693725	0.69464	0.692777	0.693317	0.693322	0.693434	0.694694	0.693531
MIR548AC_14	3	0.69346	0.999977	0.694282	0.693722	0.695106	0.69364	0.69426	0.694985	0.693249	0.693152	0.693468	0.69346	0.693541	0.693629	0.694838	0.693789	0.693073	0.693551
MIR548AC_15	3	0.693171	0.684838	0.693196	0.693492	0.693654	0.695452	0.693258	0.693027	0.693171	0.69341	0.694692	0.693504	0.693799	0.693483	0.693174	0.693131	0.693447	0.69312
MIR548AC_16	3	0.693238	0.88447	0.693306	0.69319	0.693414	0.693557	0.69327	0.694662	0.69376	0.693172	0.695392	0.693705	0.693238	0.693329	0.693764	0.693171	0.694125	0.694397
MIR548AC_17	3	0.693255	0.918393	0.693377	0.693255	0.693832	0.693567	0.693517	0.693801	0.693367	0.69361	0.693333	0.693805	0.693078	0.693358	0.693726	0.693073	0.693092	0.694728
MIR548AC_18	3	0.693256	0.91998	0.69325	0.693388	0.693302	0.693021	0.694455	0.693256	0.693376	0.693847	0.694133	0.694421	0.694116	0.69331	0.69372	0.693561	0.69301	0.693757
MIR548AC_2	3	0.693411	0.999653	0.694102	0.693363	0.694101	0.694144	0.693411	0.695082	0.693991	0.694049	0.693732	0.694227	0.693924	0.693402	0.694091	0.693506	0.693208	0.693591
MIR548AC_3	3	0.693207	0.804262	0.693581	0.694823	0.693997	0.693576	0.694008	0.694	0.693539	0.693207	0.693686	0.693112	0.69426	0.693203	0.693157	0.693423	0.693367	0.694211
MIR548AC_4	3	0.693146	0.593265	0.693155	0.693152	0.694264	0.693148	0.694002	0.693175	0.693329	0.693341	0.693146	0.693747	0.69398	0.693435	0.693109	0.6929	0.693511	0.693143
MIR548AC_5	3	0.693225	0.854466	0.693358	0.693218	0.694128	0.694162	0.693397	0.694235	0.693469	0.693225	0.693641	0.693636	0.693227	0.693344	0.693134	0.693275	0.693217	0.693312
MIR548AC_6	3	0.6933	0.974187	0.693616	0.694756	0.6933	0.693394	0.69341	0.693842	0.694049	0.693327	0.695515	0.693569	0.693549	0.693296	0.6933	0.693201	0.693483	0.693663
MIR548AC_7	3	0.693271	0.943429	0.693127	0.693364	0.693453	0.693609	0.69348	0.693731	0.693271	0.693386	0.693188	0.693132	0.693695	0.693462	0.693539	0.693283	0.693974	0.693424
MIR548AC_8	3	0.693372	0.997972	0.693548	0.693426	0.693631	0.693731	0.693122	0.693602	0.693372	0.693451	0.69445	0.693678	0.693457	0.693867	0.693173	0.694192	0.692963	0.693552
MIR548AC_9	3	0.693164	0.65877	0.694341	0.693296	0.694669	0.693384	0.69339	0.693497	0.693222	0.693421	0.693601	0.693001	0.69332	0.69325	0.693164	0.69302	0.693105	0.693439
MIR548G_0	3	0.69313	0.531116	0.693429	0.693233	0.69308	0.693921	0.693443	0.693248	0.693954	0.693591	0.693563	0.692842	0.692807	0.693582	0.69313	0.69313	0.693166	0.694406
MIR548G_1	3	0.692809	0.0109834	0.692809	0.692456	0.693841	0.693109	0.693371	0.693185	0.69493	0.692678	0.693423	0.693316	0.692674	0.692983	0.693498	0.693312	0.693564	0.693314
MIR548G_10	3	0.693428	0.999857	0.694227	0.693624	0.693475	0.693993	0.693663	0.693525	0.693749	0.693834	0.694638	0.693217	0.693837	0.693845	0.693428	0.693215	0.693219	0.694345
MIR548G_11	3	0.693393	0.999214	0.694214	0.69537	0.694421	0.693816	0.693393	0.693207	0.693499	0.693501	0.693631	0.693392	0.692997	0.694333	0.693429	0.694427	0.694248	0.695489
MIR548G_12	3	0.69337	0.997767	0.694511	0.693567	0.693933	0.69337	0.69462	0.693951	0.693782	0.693198	0.697324	0.693626	0.693604	0.693513	0.693186	0.694125	0.693349	0.69359
MIR548G_13	3	0.693359	0.996567	0.693994	0.696681	0.693359	0.694415	0.693275	0.693912	0.697032	0.693659	0.693308	0.693666	0.693357	0.693476	0.69349	0.699686	0.693471	0.696072
MIR548G_14	3	0.693331	0.990332	0.693385	0.693379	0.69366	0.693813	0.693144	0.693331	0.694137	0.693324	0.693622	0.693376	0.693688	0.693449	0.693682	0.693154	0.693338	0.696882
MIR548G_15	3	0.693262	0.930112	0.693312	0.694351	0.693637	0.694411	0.692915	0.693767	0.694762	0.693228	0.695374	0.693476	0.692841	0.693361	0.693262	0.694081	0.693389	0.695367
MIR548G_16	3	0.693238	0.885893	0.693677	0.695256	0.693202	0.693826	0.693636	0.69521	0.693857	0.693238	0.693627	0.693159	0.693094	0.693341	0.694253	0.693605	0.693502	0.693373
MIR548G_17	3	0.693299	0.973276	0.693411	0.693485	0.693237	0.694102	0.695368	0.693299	0.693733	0.693579	0.693597	0.693202	0.693546	0.693455	0.693623	0.692874	0.693348	0.69532
MIR548G_18	3	0.693431	0.999879	0.693369	0.693684	0.693788	0.694982	0.694429	0.693432	0.693811	0.694049	0.694218	0.693422	0.693515	0.693273	0.694339	0.694141	0.693431	0.693525
MIR548G_2	3	0.692883	0.0360283	0.692874	0.693539	0.692952	0.693218	0.692883	0.693221	0.693047	0.693547	0.692734	0.694238	0.69289	0.693245	0.693186	0.692863	0.693056	0.692978
MIR548G_3	3	0.693045	0.260855	0.693249	0.693144	0.69313	0.693045	0.693645	0.693282	0.693543	0.693391	0.693028	0.693038	0.69311	0.693063	0.693089	0.693701	0.692941	0.69305
MIR548G_4	3	0.693094	0.407181	0.693094	0.693081	0.693425	0.694153	0.693852	0.692954	0.693527	0.692875	0.693952	0.693388	0.693275	0.693265	0.693101	0.693687	0.693218	0.693962
MIR548G_5	3	0.693169	0.675114	0.693268	0.693169	0.69404	0.693576	0.693845	0.693192	0.693392	0.692895	0.693393	0.693081	0.693242	0.693178	0.692779	0.693939	0.69326	0.693819
MIR548G_6	3	0.693119	0.494083	0.693213	0.693343	0.694218	0.692984	0.693293	0.693016	0.6935	0.693138	0.693481	0.693475	0.693527	0.693481	0.693119	0.693026	0.693278	0.693544
MIR548G_7	3	0.693518	0.999999	0.693843	0.693689	0.693811	0.693614	0.693823	0.693519	0.695664	0.693518	0.694084	0.693313	0.693458	0.693717	0.693845	0.693214	0.693636	0.694079
MIR548G_8	3	0.69325	0.910513	0.693115	0.69325	0.693441	0.693712	0.693195	0.693537	0.693971	0.693273	0.693379	0.69396	0.693777	0.6935	0.693258	0.693274	0.693166	0.694016
MIR548G_9	3	0.693189	0.745119	0.694897	0.693189	0.693171	0.694388	0.693585	0.693312	0.693331	0.694008	0.694343	0.693883	0.693915	0.694465	0.693747	0.693056	0.693183	0.695653
MIR548H2_0	3	0.692969	0.114242	0.693334	0.693804	0.693326	0.693423	0.692769	0.693205	0.69426	0.692969	0.692812	0.693154	0.693025	0.693747	0.693831	0.694342	0.693316	0.692864
MIR548H2_1	3	0.693085	0.377221	0.693053	0.693276	0.693622	0.694637	0.693792	0.693382	0.693164	0.693749	0.692956	0.692812	0.693085	0.693395	0.693182	0.693635	0.693173	0.694814
MIR548H2_10	3	0.693297	0.971701	0.693297	0.693661	0.693654	0.693412	0.693165	0.693276	0.695273	0.69397	0.694889	0.693358	0.694241	0.693271	0.693376	0.69384	0.693477	0.693678
MIR548H2_11	3	0.693169	0.675476	0.693097	0.693491	0.693493	0.693994	0.693692	0.6938	0.693344	0.693169	0.693778	0.693385	0.693407	0.69348	0.69287	0.693435	0.693121	0.693195
MIR548H2_12	3	0.693017	0.197653	0.69309	0.693017	0.693121	0.692692	0.693008	0.693577	0.693101	0.693605	0.693008	0.693057	0.693142	0.693881	0.693914	0.693228	0.693073	0.693185
MIR548H2_2	3	0.692986	0.140016	0.692986	0.6933	0.693061	0.693947	0.693072	0.693558	0.693447	0.693218	0.692836	0.693113	0.692932	0.693198	0.693313	0.69302	0.692972	0.693253
MIR548H2_3	3	0.692952	0.0922285	0.692952	0.693122	0.693201	0.693686	0.693522	0.693263	0.693599	0.693336	0.69271	0.693528	0.693664	0.693602	0.692919	0.693143	0.692844	0.693418
MIR548H2_4	3	0.693119	0.493184	0.693671	0.693238	0.693085	0.69337	0.6931	0.693337	0.693201	0.693149	0.693706	0.693294	0.693348	0.693342	0.693119	0.693381	0.693089	0.6935
MIR548H2_5	3	0.692995	0.155094	0.693141	0.693151	0.693139	0.693284	0.693952	0.694031	0.693258	0.692995	0.693412	0.69294	0.69322	0.692924	0.693168	0.692959	0.693	0.693227
MIR548H2_6	3	0.692928	0.0681459	0.693428	0.692966	0.693133	0.693058	0.693018	0.69234	0.692686	0.693128	0.692928	0.692625	0.693118	0.693535	0.693224	0.693115	0.693272	0.693129
MIR548H2_7	3	0.692892	0.0411911	0.693624	0.692892	0.693025	0.693386	0.692279	0.693134	0.695012	0.693071	0.692966	0.693039	0.693344	0.693376	0.693331	0.692857	0.693357	0.692543
MIR548H2_8	3	0.693193	0.758429	0.693327	0.693352	0.693514	0.693713	0.693516	0.693056	0.69337	0.693558	0.692902	0.693868	0.693484	0.694868	0.693206	0.693193	0.693472	0.693142
MIR548H2_9	3	0.693243	0.895373	0.693332	0.693147	0.692962	0.693413	0.693613	0.693332	0.694943	0.693682	0.693491	0.69357	0.694299	0.694122	0.693243	0.693733	0.693549	0.693177
MIR548I1_0	3	0.693097	0.414517	0.693097	0.69319	0.693311	0.693523	0.692977	0.693097	0.693164	0.693356	0.693513	0.693066	0.693541	0.693846	0.693108	0.693438	0.693148	0.692506
MIR551B_0	3	0.693217	0.832339	0.693364	0.69373	0.693307	0.693113	0.69314	0.693334	0.693488	0.693257	0.693206	0.69323	0.693283	0.693479	0.693217	0.693403	0.693827	0.693496
MIR563_0	3	0.693207	0.805341	0.693304	0.693082	0.693224	0.693439	0.694005	0.693322	0.69476	0.693399	0.693132	0.69326	0.69344	0.693455	0.693232	0.693077	0.693404	0.693207
MIR567_0	3	0.693191	0.75347	0.693295	0.693314	0.693396	0.693833	0.693352	0.693191	0.695157	0.693204	0.693104	0.693381	0.693103	0.693405	0.692893	0.693488	0.693314	0.693347
MIR5688_0	3	0.693116	0.483509	0.693097	0.693437	0.693493	0.693154	0.693062	0.693248	0.693116	0.692909	0.693405	0.693224	0.693827	0.693198	0.69312	0.693419	0.693213	0.693427
MIR568_0	3	0.693186	0.73687	0.693315	0.693124	0.693646	0.693097	0.693049	0.693337	0.69337	0.693186	0.6935	0.693836	0.693807	0.694025	0.693241	0.693646	0.693477	0.693253
MIR569_0	3	0.692977	0.125703	0.693197	0.693107	0.692858	0.692977	0.693144	0.69322	0.693039	0.693083	0.692513	0.692603	0.6933	0.693399	0.693148	0.693779	0.692992	0.693244
MIR5704_0	3	0.693259	0.925549	0.694061	0.693091	0.693924	0.693706	0.694626	0.693866	0.69451	0.693704	0.693974	0.693739	0.692931	0.693695	0.693233	0.693432	0.693259	0.694225
MIR570_0	3	0.692415	9.00021e-07	0.69249	0.692705	0.692823	0.693296	0.692426	0.69319	0.693041	0.692968	0.692415	0.691994	0.691987	0.692838	0.692955	0.692666	0.692398	0.692738
MIR885_0	3	0.693361	0.996804	0.693361	0.693151	0.693829	0.694032	0.693455	0.693712	0.693719	0.69358	0.693469	0.69335	0.692945	0.69366	0.695714	0.693419	0.693406	0.693571
MIR944_0	3	0.693025	0.214082	0.693553	0.693299	0.693429	0.692948	0.693203	0.693222	0.693025	0.693367	0.693268	0.693326	0.693009	0.693443	0.693362	0.694509	0.693108	0.692775
MIRLET7G_0	3	0.692988	0.142406	0.693195	0.693161	0.692978	0.693659	0.693373	0.693249	0.692988	0.69293	0.692916	0.69321	0.693212	0.693269	0.693463	0.693152	0.693387	0.693072
MITF_0	3	0.693056	0.290366	0.692911	0.693169	0.693074	0.693098	0.693415	0.693165	0.693786	0.69272	0.693045	0.693056	0.693083	0.693381	0.693269	0.693211	0.694585	0.693691
MITF_1	3	0.693135	0.552316	0.693357	0.693209	0.69324	0.693277	0.693269	0.692972	0.693385	0.693123	0.693135	0.693819	0.693252	0.693228	0.693489	0.692936	0.693345	0.693437
MITF_2	3	0.693161	0.647427	0.693232	0.69311	0.693175	0.693176	0.69313	0.693348	0.694481	0.693348	0.693361	0.693161	0.693178	0.693465	0.693206	0.693388	0.693574	0.693131
MITF_3	3	0.693158	0.636397	0.693194	0.6931	0.693158	0.693095	0.693228	0.693294	0.693741	0.694305	0.693285	0.692942	0.693162	0.693251	0.69323	0.693347	0.694051	0.693591
MITF_4	3	0.693009	0.181116	0.693272	0.693083	0.69309	0.693376	0.692939	0.693126	0.693297	0.692902	0.692976	0.693227	0.69324	0.693402	0.693163	0.693009	0.693316	0.693192
MITF_5	3	0.693119	0.494622	0.693259	0.693239	0.693114	0.6933	0.693333	0.69369	0.693823	0.693264	0.693343	0.693119	0.693448	0.693277	0.69333	0.693102	0.693344	0.693061
MITF_6	3	0.693079	0.358961	0.693223	0.693079	0.692958	0.693368	0.693132	0.693103	0.693218	0.693272	0.693	0.692816	0.693293	0.693333	0.693265	0.693081	0.693146	0.693268
MITF_7	3	0.693094	0.407181	0.693155	0.693154	0.693365	0.693857	0.693508	0.693081	0.693806	0.693752	0.693555	0.693094	0.693238	0.693254	0.693517	0.693042	0.693249	0.6928
MITF_8	3	0.693042	0.253954	0.693464	0.693144	0.693089	0.693554	0.692965	0.692721	0.693519	0.694962	0.694004	0.693157	0.693042	0.693052	0.69259	0.693149	0.693068	0.693064
MITF_9	3	0.692988	0.142898	0.693303	0.693081	0.693571	0.693501	0.692969	0.693015	0.692988	0.692887	0.693356	0.693337	0.692964	0.693564	0.693161	0.693255	0.693045	0.693171
MKRN2_0	3	0.693145	0.587141	0.693123	0.693187	0.693145	0.693398	0.693307	0.69311	0.693369	0.693329	0.693521	0.693277	0.693219	0.69333	0.693356	0.693545	0.693089	0.693293
MKRN2_1	3	0.69322	0.841624	0.693491	0.693183	0.693147	0.6933	0.693544	0.693626	0.694831	0.692995	0.693347	0.693571	0.693432	0.69367	0.693322	0.69322	0.69351	0.693278
MLF1_0	3	0.693052	0.281186	0.693031	0.693007	0.692868	0.693347	0.693364	0.693285	0.693487	0.693106	0.693052	0.693121	0.693248	0.693139	0.693324	0.693732	0.693169	0.693244
MLF1_1	3	0.69297	0.116326	0.692892	0.693118	0.693295	0.693414	0.69297	0.69313	0.692904	0.693168	0.693316	0.693075	0.69318	0.693131	0.693111	0.693162	0.692892	0.69394
MLF1_2	3	0.693058	0.295966	0.693547	0.693109	0.69278	0.693172	0.693058	0.693435	0.692924	0.695209	0.693674	0.693122	0.693358	0.693343	0.693153	0.693314	0.693059	0.693018
MLH1_0	3	0.693079	0.356483	0.694048	0.693152	0.692869	0.693092	0.693415	0.693514	0.693614	0.693359	0.693262	0.693079	0.693072	0.693151	0.693199	0.69418	0.692922	0.693323
MLH1_1	3	0.693216	0.829861	0.69342	0.693239	0.693265	0.693216	0.693465	0.693083	0.69388	0.693437	0.692554	0.69396	0.693284	0.693441	0.693715	0.69311	0.693769	0.693352
MLH1_2	3	0.693167	0.670047	0.69305	0.69335	0.693655	0.693423	0.693283	0.693314	0.693167	0.693513	0.693433	0.693434	0.69314	0.693338	0.69301	0.693183	0.693604	0.693173
MME_0	3	0.693013	0.1881	0.693007	0.692686	0.691771	0.693013	0.69311	0.693064	0.693602	0.693174	0.693106	0.693323	0.693236	0.693171	0.693448	0.693016	0.693074	0.694035
MME_1	3	0.693084	0.372767	0.693191	0.692718	0.693195	0.694317	0.693372	0.693814	0.693688	0.693267	0.69375	0.693407	0.692637	0.693542	0.693055	0.69312	0.693084	0.694055
MME_2	3	0.693047	0.267881	0.693047	0.693365	0.693419	0.693477	0.694291	0.693337	0.693159	0.693231	0.693769	0.694534	0.692771	0.693044	0.693067	0.693747	0.693063	0.692721
MME_3	3	0.693056	0.291842	0.69317	0.69304	0.693481	0.693604	0.693539	0.693305	0.693157	0.693044	0.694173	0.69332	0.693002	0.693584	0.693388	0.693056	0.693111	0.693114
MME_4	3	0.693003	0.170112	0.692671	0.693003	0.694127	0.693065	0.69347	0.693237	0.692609	0.69318	0.693098	0.693415	0.692443	0.693465	0.693743	0.693213	0.693534	0.693107
MON1A_0	3	0.693272	0.944704	0.693272	0.693164	0.693631	0.693421	0.693525	0.693376	0.693829	0.693337	0.693492	0.693396	0.69318	0.69349	0.693427	0.693355	0.693571	0.6932
MORC1_0	3	0.693164	0.65804	0.693228	0.692915	0.69341	0.693318	0.693189	0.693391	0.693356	0.692857	0.693319	0.693164	0.69327	0.693216	0.693112	0.693382	0.693367	0.693875
MORC1_1	3	0.693154	0.622367	0.693174	0.693154	0.692943	0.693358	0.693307	0.693092	0.693408	0.693381	0.69387	0.693316	0.693271	0.693265	0.693144	0.693688	0.693208	0.694579
MORC1_10	3	0.692735	0.00278901	0.693143	0.692735	0.693229	0.693309	0.693195	0.69313	0.693203	0.693316	0.692608	0.693123	0.692652	0.693922	0.691833	0.692839	0.692984	0.693229
MORC1_2	3	0.69316	0.644637	0.69316	0.693188	0.69312	0.693546	0.693225	0.693415	0.693402	0.693274	0.693249	0.693237	0.693219	0.693455	0.693086	0.693233	0.692779	0.693299
MORC1_3	3	0.693114	0.47603	0.693217	0.693205	0.693234	0.693942	0.693276	0.692978	0.693298	0.693643	0.692921	0.693282	0.693095	0.693216	0.69331	0.693114	0.693205	0.693493
MORC1_4	3	0.693069	0.326513	0.693069	0.69312	0.693179	0.693549	0.693347	0.693077	0.693492	0.693089	0.693051	0.693244	0.693064	0.693263	0.693155	0.69324	0.69301	0.69388
MORC1_5	3	0.693127	0.52182	0.693145	0.693145	0.693332	0.69368	0.693483	0.693561	0.693735	0.69326	0.693266	0.693088	0.693127	0.693287	0.693165	0.69322	0.693035	0.693108
MORC1_6	3	0.693122	0.504185	0.69295	0.693267	0.69319	0.693336	0.694055	0.693122	0.693475	0.693112	0.694261	0.693349	0.693147	0.693298	0.693092	0.693236	0.693235	0.693326
MORC1_7	3	0.692986	0.140016	0.693433	0.692986	0.693192	0.693409	0.692875	0.69322	0.693616	0.692975	0.693501	0.693449	0.693203	0.693169	0.693124	0.694218	0.692785	0.693101
MORC1_8	3	0.693051	0.276405	0.693155	0.693087	0.69317	0.693062	0.695105	0.693187	0.694495	0.693313	0.692862	0.693078	0.693051	0.693417	0.693214	0.692993	0.693257	0.693016
MORC1_9	3	0.693133	0.542949	0.693158	0.6931	0.693284	0.693133	0.693435	0.693203	0.693516	0.692911	0.692853	0.693285	0.693199	0.693243	0.693426	0.693238	0.693149	0.693763
MRAS_0	3	0.69352	1	0.694329	0.69352	0.693889	0.693575	0.693988	0.693819	0.693695	0.693584	0.694044	0.693438	0.693326	0.69444	0.693747	0.693518	0.693823	0.694066
MRAS_1	3	0.693532	1	0.693527	0.693291	0.693925	0.69359	0.693431	0.694154	0.69417	0.69357	0.695654	0.694732	0.694349	0.695597	0.693532	0.693654	0.694667	0.694165
MRAS_2	3	0.69336	0.996621	0.693312	0.693123	0.693294	0.694369	0.693758	0.697024	0.693729	0.6941	0.693848	0.694611	0.696629	0.694435	0.694986	0.69336	0.693415	0.694258
MRPL3_0	3	0.693264	0.93377	0.69317	0.693264	0.693544	0.693657	0.694182	0.693927	0.693233	0.693731	0.693507	0.693511	0.693167	0.693922	0.693948	0.693886	0.693315	0.6933
MRPL3_1	3	0.693396	0.999295	0.693479	0.693634	0.693977	0.694609	0.695607	0.693442	0.69322	0.693515	0.693569	0.693119	0.69487	0.694377	0.693396	0.693172	0.694798	0.694003
MRPL47_0	3	0.693047	0.267132	0.693064	0.69347	0.692802	0.693563	0.693077	0.693099	0.693215	0.693243	0.692837	0.693047	0.6933	0.69308	0.693199	0.693265	0.693222	0.692902
MRPS22_0	3	0.693198	0.776773	0.693198	0.693037	0.693874	0.694451	0.694916	0.694722	0.693762	0.694093	0.69314	0.693357	0.694343	0.694103	0.693496	0.693196	0.69397	0.693442
MRPS25_0	3	0.693754	1	0.694981	0.695592	0.69394	0.698941	0.694333	0.696482	0.693754	0.694432	0.69349	0.69345	0.695882	0.693174	0.696479	0.694726	0.6966	0.697425
MSL2_0	3	0.693352	0.995482	0.693657	0.692948	0.694277	0.694071	0.693686	0.693695	0.693833	0.695579	0.694837	0.694158	0.693319	0.694536	0.693208	0.693652	0.693352	0.695302
MSL2_1	3	0.692963	0.106643	0.692871	0.693362	0.69307	0.693482	0.693163	0.693451	0.693077	0.693433	0.692899	0.693253	0.692963	0.693043	0.693015	0.69311	0.693213	0.692782
MST1R_0	3	0.693187	0.739043	0.693175	0.69325	0.693182	0.693415	0.693357	0.695708	0.693406	0.694012	0.693223	0.693282	0.693016	0.693305	0.693187	0.693363	0.693325	0.693274
MST1_0	3	0.693142	0.576899	0.693094	0.693142	0.693281	0.693275	0.693328	0.693475	0.694155	0.693547	0.692851	0.693138	0.69619	0.693285	0.693326	0.693222	0.69339	0.693456
MTMR14_0	3	0.692963	0.10659	0.693142	0.692828	0.692963	0.693236	0.693371	0.692892	0.693875	0.69299	0.69305	0.693404	0.693176	0.692963	0.693198	0.693181	0.693348	0.69322
MTMR14_1	3	0.693197	0.773159	0.693565	0.693805	0.693079	0.693512	0.69321	0.694156	0.693075	0.693875	0.693427	0.693197	0.694116	0.693785	0.693718	0.693487	0.693308	0.693183
MUC13_0	3	0.693144	0.586027	0.693053	0.693201	0.693278	0.693081	0.693145	0.693179	0.693365	0.69306	0.693322	0.693495	0.693144	0.693442	0.693177	0.693643	0.693383	0.69385
MUC13_1	3	0.693136	0.55638	0.692993	0.69325	0.693567	0.693647	0.693548	0.693191	0.694361	0.693494	0.693339	0.693107	0.693052	0.693136	0.693814	0.693358	0.693284	0.69343
MUC13_2	3	0.692984	0.13621	0.693081	0.693148	0.693061	0.693843	0.692984	0.693183	0.693408	0.693236	0.693214	0.692938	0.69286	0.693634	0.692995	0.692965	0.694001	0.693349
MUC20_0	3	0.693172	0.685555	0.693303	0.692819	0.693212	0.693678	0.693303	0.693271	0.693116	0.693514	0.69331	0.693179	0.693172	0.693249	0.693354	0.693271	0.693435	0.69314
MUC4_0	3	0.693168	0.674608	0.69333	0.693185	0.69304	0.693572	0.693406	0.693396	0.693264	0.693455	0.693168	0.693111	0.693278	0.693517	0.693214	0.693153	0.693313	0.693172
MUC4_1	3	0.693139	0.567594	0.693629	0.693066	0.693139	0.693428	0.693101	0.693278	0.693615	0.693457	0.693033	0.693229	0.693417	0.693716	0.693164	0.693205	0.693193	0.693298
MUC4_2	3	0.693356	0.996123	0.693369	0.693357	0.693324	0.693801	0.693442	0.693398	0.69398	0.693418	0.693593	0.693105	0.693179	0.693549	0.693459	0.695403	0.693356	0.693467
MUC4_3	3	0.693146	0.59308	0.693146	0.693146	0.69333	0.693385	0.693172	0.693231	0.693439	0.693364	0.693872	0.693079	0.693486	0.693236	0.693161	0.693221	0.693352	0.693015
MUC4_4	3	0.693212	0.81742	0.693108	0.693218	0.694643	0.69338	0.693242	0.693348	0.693087	0.694001	0.693281	0.693636	0.693232	0.693624	0.693176	0.693373	0.693212	0.693864
MYD88_0	3	0.69305	0.274034	0.693091	0.693141	0.693271	0.695222	0.693648	0.69305	0.693134	0.693245	0.692971	0.693194	0.693094	0.693938	0.693134	0.693064	0.693009	0.693041
MYH15_0	3	0.693474	0.99999	0.693934	0.694084	0.693785	0.693632	0.693513	0.69334	0.693648	0.693481	0.696577	0.693756	0.695074	0.693474	0.693641	0.693031	0.693727	0.693436
MYH15_1	3	0.693167	0.670953	0.694151	0.693325	0.693604	0.693159	0.693663	0.694124	0.693137	0.693608	0.69317	0.693056	0.693307	0.693308	0.693167	0.698995	0.693551	0.693666
MYH15_2	3	0.693199	0.777728	0.6943	0.693411	0.693609	0.693627	0.693176	0.693199	0.693328	0.693463	0.693722	0.693248	0.693678	0.693527	0.693349	0.693145	0.693139	0.693207
MYH15_3	3	0.69319	0.748472	0.693328	0.695474	0.693653	0.695681	0.693169	0.693158	0.693773	0.693196	0.693924	0.693177	0.693553	0.693862	0.693191	0.693192	0.69319	0.693264
MYH15_4	3	0.693611	1	0.693864	0.694926	0.693796	0.694806	0.69374	0.693403	0.694432	0.693355	0.6946	0.693616	0.694395	0.695716	0.695218	0.694344	0.693611	0.693362
MYH15_5	3	0.69336	0.996674	0.69336	0.694026	0.693849	0.69349	0.693294	0.69419	0.694122	0.693203	0.694373	0.694126	0.694016	0.695102	0.69344	0.693543	0.693323	0.693519
MYH15_6	3	0.693258	0.923938	0.693808	0.693179	0.693207	0.693874	0.694317	0.693917	0.693882	0.69555	0.695261	0.693372	0.693258	0.694161	0.693213	0.693954	0.69375	0.693442
MYH15_7	3	0.693426	0.999846	0.693608	0.694964	0.693617	0.693654	0.69416	0.693426	0.694262	0.693127	0.697559	0.69627	0.694577	0.694794	0.693358	0.694166	0.69442	0.692327
MYL3_0	3	0.693226	0.855514	0.693805	0.693223	0.69353	0.694277	0.693462	0.693731	0.693602	0.693226	0.69456	0.693099	0.693802	0.693634	0.693285	0.693202	0.693702	0.693728
MYLK-AS1_0	3	0.693252	0.91424	0.693751	0.693671	0.693538	0.694374	0.693325	0.693451	0.693527	0.693576	0.693089	0.693967	0.694235	0.694438	0.693113	0.693094	0.693252	0.695708
MYLK-AS1_1	3	0.693433	0.999893	0.693783	0.695592	0.694173	0.693889	0.693322	0.694755	0.694386	0.693452	0.697298	0.693909	0.693433	0.69379	0.693212	0.693693	0.693385	0.696256
MYLK-AS1_2	3	0.69331	0.980766	0.693512	0.693339	0.69331	0.693638	0.694572	0.693308	0.693392	0.693271	0.694257	0.69386	0.694438	0.693482	0.693249	0.693539	0.694453	0.693517
MYLK_0	3	0.693524	1	0.693949	0.693731	0.694456	0.693613	0.693226	0.694376	0.694463	0.695018	0.694062	0.693319	0.693678	0.694357	0.696449	0.69343	0.693524	0.693634
MYLK_1	3	0.693211	0.815676	0.694104	0.693655	0.695174	0.693211	0.693307	0.693518	0.693806	0.693399	0.69422	0.694837	0.693019	0.693276	0.693013	0.693606	0.693044	0.693588
MYLK_2	3	0.692746	0.00349051	0.693612	0.693333	0.692737	0.693334	0.693255	0.692746	0.69642	0.693267	0.69237	0.693379	0.695714	0.693368	0.693089	0.69321	0.692226	0.693328
MYLK_3	3	0.692652	0.00048647	0.6932	0.692587	0.693136	0.693273	0.693513	0.692652	0.693014	0.693393	0.693539	0.692628	0.693188	0.693177	0.693773	0.692919	0.692595	0.693274
MYLK_4	3	0.693465	0.999983	0.693182	0.693866	0.693506	0.693746	0.693327	0.693585	0.694036	0.693501	0.694706	0.695612	0.694122	0.694092	0.693628	0.693465	0.695229	0.69336
MYLK_5	3	0.693183	0.726877	0.693414	0.693173	0.693152	0.693247	0.693272	0.693299	0.693854	0.693566	0.693661	0.693415	0.692995	0.693211	0.694877	0.693295	0.693385	0.693183
MYLK_6	3	0.693098	0.420566	0.693056	0.693062	0.693368	0.693372	0.693333	0.693549	0.693226	0.693566	0.693641	0.693024	0.693184	0.693127	0.693098	0.699382	0.693137	0.693679
MYLK_7	3	0.693229	0.863402	0.693269	0.693185	0.693453	0.69369	0.694687	0.695969	0.697546	0.693178	0.694512	0.693619	0.692979	0.693229	0.693449	0.693677	0.693365	0.69419
MYLK_8	3	0.693198	0.776581	0.693134	0.693326	0.693939	0.693296	0.693104	0.69361	0.693656	0.693574	0.693139	0.695258	0.693683	0.696134	0.69433	0.694005	0.693198	0.693789
MYNN_0	3	0.693111	0.462955	0.693172	0.693277	0.693196	0.693679	0.69444	0.692952	0.693764	0.694517	0.693282	0.693134	0.693359	0.693568	0.693076	0.693087	0.693504	0.693111
MYRIP_0	3	0.692339	7.88605e-08	0.692335	0.69251	0.692339	0.691726	0.692991	0.691463	0.693484	0.693076	0.692646	0.693133	0.693244	0.692825	0.692449	0.692833	0.692954	0.69357
MYRIP_1	3	0.692377	2.70028e-07	0.693156	0.692599	0.692995	0.693999	0.691786	0.692982	0.693083	0.691176	0.692377	0.692977	0.692114	0.692655	0.693086	0.692643	0.693211	0.693223
MYRIP_10	3	0.693195	0.765468	0.693296	0.693261	0.693222	0.693666	0.693763	0.693195	0.693994	0.693464	0.694093	0.693263	0.693222	0.69351	0.693142	0.693237	0.69319	0.693137
MYRIP_11	3	0.693122	0.502919	0.693217	0.693146	0.693203	0.693374	0.693226	0.693014	0.693965	0.69301	0.693134	0.693073	0.693276	0.693337	0.693211	0.693122	0.693142	0.694572
MYRIP_12	3	0.693267	0.938257	0.693451	0.693291	0.693396	0.693794	0.693465	0.693207	0.693289	0.69327	0.693423	0.693408	0.693444	0.693786	0.69317	0.693267	0.693297	0.693256
MYRIP_13	3	0.693178	0.707798	0.693266	0.693256	0.69338	0.693175	0.694494	0.694483	0.69373	0.693141	0.693461	0.693178	0.693215	0.693274	0.693195	0.693574	0.693178	0.694888
MYRIP_14	3	0.693146	0.590853	0.693259	0.693198	0.693105	0.69372	0.693773	0.693146	0.694915	0.693277	0.693458	0.693199	0.693177	0.693238	0.693052	0.693155	0.692889	0.693244
MYRIP_15	3	0.693157	0.634185	0.693287	0.693223	0.693188	0.69321	0.693157	0.694264	0.693722	0.693389	0.693319	0.692226	0.693176	0.693581	0.693067	0.694984	0.693098	0.693597
MYRIP_16	3	0.693484	0.999995	0.69366	0.693812	0.693637	0.693625	0.693539	0.693575	0.693747	0.693632	0.69455	0.693298	0.693358	0.69406	0.693942	0.693348	0.693484	0.693621
MYRIP_17	3	0.693379	0.998489	0.693567	0.693313	0.693438	0.693529	0.694502	0.693484	0.694599	0.693449	0.693402	0.693299	0.693685	0.693528	0.693396	0.693347	0.693379	0.693618
MYRIP_18	3	0.693351	0.995335	0.693845	0.694982	0.693416	0.693739	0.693892	0.693294	0.693708	0.693622	0.695012	0.693545	0.69436	0.694206	0.693242	0.693078	0.693351	0.694019
MYRIP_19	3	0.693348	0.994774	0.694318	0.693487	0.694607	0.693445	0.693785	0.693519	0.693319	0.694176	0.693262	0.693348	0.693516	0.694512	0.693561	0.699286	0.693279	0.694061
MYRIP_2	3	0.692628	0.000279342	0.692628	0.693101	0.692788	0.693228	0.692223	0.691807	0.69362	0.69325	0.690959	0.693301	0.693688	0.693471	0.693544	0.693066	0.693643	0.693294
MYRIP_20	3	0.69322	0.840006	0.693685	0.694024	0.693757	0.693624	0.693936	0.692931	0.693449	0.694121	0.69372	0.693379	0.69322	0.69388	0.693339	0.693164	0.692967	0.693537
MYRIP_21	3	0.693406	0.999561	0.693575	0.693572	0.694093	0.693953	0.693406	0.694063	0.693445	0.693698	0.693087	0.693528	0.693515	0.693917	0.694149	0.693201	0.693498	0.693205
MYRIP_22	3	0.693115	0.478874	0.693103	0.693337	0.693581	0.693223	0.693422	0.693673	0.692632	0.69344	0.693568	0.693416	0.693248	0.693261	0.692928	0.693434	0.693115	0.69356
MYRIP_23	3	0.693198	0.774985	0.693621	0.693223	0.693215	0.693661	0.693414	0.693221	0.693026	0.693443	0.693235	0.693394	0.693315	0.693737	0.693094	0.693198	0.69302	0.693377
MYRIP_24	3	0.692994	0.152559	0.693077	0.69316	0.69299	0.693242	0.693039	0.69313	0.693513	0.693111	0.693201	0.692994	0.692943	0.693324	0.693063	0.692958	0.693141	0.693673
MYRIP_25	3	0.693134	0.546044	0.693264	0.693238	0.693231	0.693521	0.693235	0.693062	0.694906	0.693053	0.693802	0.693428	0.692978	0.693324	0.693159	0.693134	0.693203	0.69349
MYRIP_26	3	0.693126	0.519119	0.69323	0.693203	0.693262	0.693299	0.693235	0.693182	0.693263	0.693342	0.693202	0.693126	0.693556	0.693123	0.693512	0.692925	0.693071	0.693389
MYRIP_27	3	0.693174	0.694134	0.69335	0.693095	0.693369	0.693268	0.693283	0.693782	0.693283	0.693189	0.693142	0.693175	0.693195	0.693563	0.693174	0.693023	0.693317	0.69331
MYRIP_28	3	0.693166	0.665545	0.693426	0.693194	0.694197	0.693448	0.693232	0.693441	0.693408	0.693846	0.692828	0.693182	0.693293	0.693804	0.693447	0.69302	0.693132	0.693166
MYRIP_3	3	0.692698	0.00133519	0.693042	0.692957	0.693295	0.693318	0.692685	0.693191	0.693328	0.693808	0.692186	0.692698	0.691989	0.692771	0.69342	0.692932	0.692705	0.695085
MYRIP_4	3	0.692746	0.00349051	0.692655	0.693416	0.693461	0.693023	0.692919	0.692814	0.692746	0.693342	0.693125	0.692485	0.693373	0.693214	0.693212	0.69276	0.691456	0.692928
MYRIP_5	3	0.69293	0.0698461	0.69293	0.693136	0.693023	0.693194	0.693264	0.692939	0.693234	0.6929	0.692773	0.693342	0.692657	0.693093	0.696037	0.693009	0.693184	0.693749
MYRIP_6	3	0.693055	0.287375	0.692745	0.693069	0.693073	0.693483	0.694609	0.693774	0.693263	0.692939	0.693223	0.695587	0.692682	0.693157	0.693145	0.695379	0.693055	0.693185
MYRIP_7	3	0.693195	0.765305	0.693199	0.693195	0.693341	0.693387	0.693199	0.693306	0.693509	0.693201	0.693732	0.693354	0.69321	0.693159	0.693197	0.693178	0.692951	0.694304
MYRIP_8	3	0.693059	0.300406	0.693004	0.693051	0.693107	0.693462	0.693232	0.694129	0.693413	0.69354	0.693375	0.693059	0.693007	0.693278	0.695075	0.694032	0.693446	0.694156
MYRIP_9	3	0.693069	0.327924	0.693542	0.693126	0.692751	0.693033	0.693378	0.693424	0.693155	0.693151	0.693352	0.69381	0.693436	0.693276	0.693119	0.693069	0.692944	0.693227
NAA50_0	3	0.692847	0.0207212	0.692836	0.692847	0.693222	0.693811	0.693159	0.692855	0.692968	0.693469	0.69315	0.692845	0.693134	0.693891	0.693106	0.692709	0.693645	0.692917
NAALADL2-AS3_0	3	0.693182	0.72121	0.693507	0.693182	0.693441	0.693629	0.693371	0.693245	0.693184	0.693131	0.69359	0.693242	0.692959	0.693273	0.693137	0.69326	0.694207	0.69346
NAALADL2-AS3_1	3	0.693148	0.598795	0.693634	0.693202	0.693068	0.693299	0.693476	0.693268	0.693148	0.692977	0.693365	0.693291	0.693305	0.693305	0.693243	0.693422	0.693446	0.693059
NAALADL2-AS3_2	3	0.693157	0.631972	0.69398	0.693257	0.693633	0.693681	0.693133	0.692987	0.69336	0.693399	0.69388	0.693157	0.693038	0.693501	0.693234	0.693428	0.693402	0.69339
NAALADL2-AS3_3	3	0.693263	0.932845	0.693643	0.693787	0.693395	0.693142	0.693287	0.694141	0.694092	0.693372	0.694011	0.693262	0.693053	0.693263	0.693771	0.696259	0.693345	0.694009
NAALADL2-AS3_4	3	0.69332	0.985788	0.693443	0.693216	0.693352	0.693963	0.693756	0.693797	0.694123	0.695637	0.693802	0.693001	0.693222	0.693466	0.69397	0.693866	0.69332	0.69409
NBEAL2_0	3	0.693136	0.554385	0.694016	0.693333	0.693136	0.693141	0.693489	0.69504	0.693459	0.693634	0.694118	0.692958	0.693253	0.693299	0.693111	0.693134	0.693323	0.693459
NBEAL2_1	3	0.693154	0.621109	0.693218	0.69331	0.693176	0.693561	0.693415	0.694278	0.693249	0.693072	0.693306	0.692987	0.693172	0.693277	0.693334	0.693154	0.693395	0.693116
NCBP2_0	3	0.693149	0.602098	0.693302	0.693342	0.693547	0.693496	0.694043	0.693853	0.693002	0.693411	0.693262	0.693097	0.693521	0.695183	0.693182	0.693205	0.692962	0.693149
NCEH1_0	3	0.69372	1	0.694523	0.694818	0.693533	0.693759	0.696082	0.694726	0.694598	0.695648	0.693937	0.69372	0.693242	0.694678	0.696356	0.693934	0.693304	0.694171
NCEH1_1	3	0.693125	0.514893	0.69327	0.693162	0.693528	0.693447	0.693202	0.693422	0.694229	0.693257	0.693084	0.693125	0.692992	0.693268	0.693106	0.695084	0.693191	0.693197
NCEH1_2	3	0.693086	0.379458	0.692747	0.693086	0.69339	0.694081	0.693232	0.694688	0.693254	0.693286	0.693341	0.693111	0.694018	0.693274	0.692951	0.693296	0.6941	0.693037
NCEH1_3	3	0.693263	0.931912	0.69361	0.693776	0.693694	0.693263	0.693319	0.6936	0.694273	0.693521	0.693408	0.693966	0.692944	0.69348	0.69311	0.69332	0.693046	0.693378
NCEH1_4	3	0.69312	0.496639	0.693785	0.693478	0.69326	0.693253	0.693849	0.693081	0.693661	0.693248	0.692655	0.69312	0.692843	0.693761	0.693571	0.693553	0.693341	0.693229
NCK1_0	3	0.693187	0.740397	0.694429	0.693187	0.69348	0.69347	0.693527	0.693165	0.693628	0.693541	0.693073	0.69323	0.693189	0.693226	0.693189	0.693107	0.693358	0.693576
NCK1_1	3	0.693099	0.422254	0.693275	0.693139	0.693263	0.693596	0.693099	0.693409	0.693568	0.693328	0.693062	0.692878	0.693087	0.693335	0.693213	0.693335	0.693456	0.693176
NCK1_2	3	0.693115	0.479586	0.693168	0.693148	0.693392	0.693214	0.693118	0.693203	0.693089	0.693024	0.693565	0.693162	0.693256	0.693321	0.693119	0.693115	0.693095	0.693595
NCK1_3	3	0.693145	0.588403	0.693112	0.69332	0.693193	0.693757	0.693261	0.693173	0.693274	0.693176	0.693145	0.693776	0.693333	0.693265	0.693111	0.693283	0.693141	0.693271
NCK1_4	3	0.693067	0.322534	0.693048	0.693748	0.693261	0.693606	0.69364	0.693361	0.69316	0.692955	0.692929	0.693427	0.693241	0.694238	0.693067	0.693545	0.693443	0.693199
NCKIPSD_0	3	0.693148	0.597682	0.693265	0.692759	0.693901	0.693184	0.693433	0.693207	0.694091	0.69355	0.693112	0.693079	0.69319	0.69345	0.693316	0.69352	0.693148	0.693251
NDUFAF3_0	3	0.693174	0.695558	0.693179	0.693188	0.69329	0.693569	0.693484	0.693258	0.693126	0.693372	0.693174	0.693243	0.693195	0.693746	0.693366	0.693126	0.693076	0.693376
NDUFB4_0	3	0.693213	0.820307	0.693242	0.693392	0.693254	0.693213	0.693337	0.693297	0.693927	0.693669	0.6931	0.69316	0.693349	0.693919	0.693293	0.696489	0.693169	0.693343
NDUFB5_0	3	0.693131	0.536107	0.692892	0.693234	0.693237	0.693139	0.693685	0.693222	0.693198	0.693208	0.692993	0.693131	0.693345	0.693902	0.692993	0.693235	0.693134	0.693273
NEK10_0	3	0.693333	0.991041	0.693633	0.693487	0.69329	0.694125	0.693333	0.693371	0.695438	0.694191	0.693422	0.693442	0.694767	0.693333	0.69395	0.693319	0.693584	0.695437
NEK10_1	3	0.69361	1	0.693984	0.69361	0.693637	0.694568	0.694606	0.694008	0.697014	0.695653	0.694473	0.694456	0.693363	0.694194	0.694761	0.69304	0.694687	0.693306
NEK10_10	3	0.693438	0.999917	0.693779	0.694249	0.693587	0.693392	0.693438	0.693804	0.694197	0.693691	0.693831	0.69347	0.694583	0.693683	0.693282	0.695928	0.693277	0.693637
NEK10_2	3	0.693302	0.97565	0.693452	0.69316	0.693302	0.694457	0.69405	0.693922	0.693998	0.693448	0.694014	0.693142	0.694349	0.69363	0.693793	0.693092	0.693365	0.693494
NEK10_3	3	0.693561	1	0.693525	0.69468	0.693271	0.694074	0.694546	0.693685	0.69385	0.693811	0.695094	0.693502	0.694573	0.693561	0.693571	0.69477	0.693664	0.693703
NEK10_4	3	0.693246	0.902539	0.693181	0.693246	0.69389	0.694061	0.693276	0.693587	0.693094	0.69363	0.696142	0.693805	0.694058	0.693895	0.694006	0.693231	0.693653	0.693581
NEK10_5	3	0.693301	0.975044	0.693904	0.693217	0.693599	0.695419	0.694176	0.69324	0.694192	0.694211	0.695641	0.693301	0.693176	0.693485	0.69411	0.694943	0.694265	0.694875
NEK10_6	3	0.69349	0.999996	0.693823	0.69363	0.694496	0.693395	0.694238	0.69482	0.69344	0.695421	0.694287	0.694063	0.694757	0.694515	0.693564	0.693498	0.693403	0.69349
NEK10_7	3	0.693509	0.999999	0.695107	0.694952	0.69326	0.693509	0.693644	0.69347	0.694014	0.69321	0.694505	0.695123	0.694708	0.693951	0.694038	0.694219	0.695588	0.696259
NEK10_8	3	0.693298	0.972498	0.693952	0.694582	0.693236	0.694218	0.69323	0.695568	0.693789	0.693712	0.693848	0.693298	0.694759	0.693705	0.693454	0.693134	0.693383	0.694561
NEK10_9	3	0.693239	0.888312	0.693652	0.693277	0.693198	0.693882	0.693799	0.693783	0.695374	0.695054	0.693096	0.693358	0.698821	0.693751	0.693239	0.693573	0.693167	0.693579
NEK11_0	3	0.693168	0.672221	0.693327	0.693178	0.693007	0.693759	0.693378	0.692999	0.694631	0.693288	0.693168	0.693532	0.693466	0.694208	0.693662	0.695716	0.69309	0.693452
NEK11_1	3	0.693186	0.737346	0.693375	0.693174	0.693336	0.69358	0.6933	0.693426	0.693424	0.693196	0.693664	0.693111	0.692993	0.69341	0.693186	0.693218	0.693237	0.694289
NEK11_10	3	0.693234	0.875774	0.69338	0.693409	0.693263	0.693558	0.693445	0.693673	0.693686	0.693191	0.693234	0.694351	0.693461	0.693503	0.69328	0.693128	0.693179	0.693276
NEK11_11	3	0.693117	0.48551	0.693444	0.69322	0.693117	0.693012	0.693105	0.693297	0.694349	0.693402	0.694216	0.69333	0.692894	0.693273	0.693124	0.693396	0.693286	0.69366
NEK11_12	3	0.693176	0.70212	0.693292	0.693092	0.693184	0.693467	0.693862	0.696008	0.693436	0.693401	0.693629	0.693461	0.693371	0.693381	0.693176	0.693036	0.693137	0.693841
NEK11_13	3	0.693038	0.243958	0.693284	0.693574	0.693397	0.69437	0.69333	0.693338	0.693361	0.693038	0.693036	0.692996	0.693423	0.693246	0.693063	0.693132	0.69277	0.693306
NEK11_14	3	0.693192	0.756781	0.693071	0.693238	0.69326	0.693554	0.695887	0.69287	0.693447	0.693555	0.693192	0.693012	0.693661	0.693446	0.693317	0.693515	0.693313	0.693286
NEK11_2	3	0.69311	0.461198	0.693241	0.69328	0.693401	0.693476	0.693142	0.693449	0.694249	0.693213	0.693047	0.692955	0.69311	0.693498	0.693098	0.693411	0.693141	0.69401
NEK11_3	3	0.693135	0.550618	0.693254	0.693179	0.693016	0.693086	0.693518	0.693206	0.693212	0.69317	0.693496	0.693135	0.69317	0.693388	0.693179	0.694957	0.693121	0.693827
NEK11_4	3	0.693076	0.349411	0.69301	0.693076	0.693115	0.693541	0.69397	0.693032	0.693393	0.69336	0.693164	0.692768	0.693098	0.694276	0.693084	0.693713	0.693149	0.693532
NEK11_5	3	0.693085	0.375436	0.693312	0.693073	0.693484	0.693433	0.693085	0.693289	0.693236	0.693263	0.693543	0.693028	0.693199	0.693144	0.693153	0.693073	0.693651	0.693602
NEK11_6	3	0.69313	0.534271	0.693361	0.692892	0.693093	0.693304	0.693203	0.693283	0.693295	0.692913	0.693395	0.69313	0.69384	0.693256	0.693265	0.693257	0.693237	0.69479
NEK11_7	3	0.693127	0.522916	0.693169	0.693309	0.693652	0.693364	0.693198	0.693105	0.693528	0.693036	0.693558	0.693127	0.693057	0.693289	0.693216	0.693816	0.693141	0.693538
NEK11_8	3	0.693096	0.412376	0.693076	0.693676	0.693081	0.69338	0.693215	0.693565	0.695116	0.693114	0.693633	0.693096	0.693141	0.693425	0.693561	0.693111	0.693035	0.693418
NEK11_9	3	0.693165	0.661687	0.693498	0.693193	0.693195	0.693159	0.693498	0.693511	0.694356	0.69336	0.693354	0.693165	0.693385	0.693339	0.693216	0.693078	0.693047	0.694746
NEK4_0	3	0.693142	0.576899	0.693689	0.693142	0.693383	0.693709	0.693264	0.693434	0.693217	0.693294	0.692915	0.694571	0.693256	0.693653	0.693046	0.693598	0.692959	0.693152
NEK4_1	3	0.693116	0.481368	0.693116	0.69339	0.693752	0.693007	0.693172	0.693214	0.694683	0.693492	0.693578	0.693124	0.692965	0.693601	0.693258	0.693698	0.692847	0.693585
NEK4_2	3	0.693141	0.57193	0.69326	0.693377	0.693429	0.692939	0.693522	0.69304	0.693428	0.693494	0.693507	0.692588	0.693342	0.693502	0.693275	0.693718	0.69453	0.693141
NFKBIZ_0	3	0.693021	0.204986	0.693028	0.692972	0.693271	0.693355	0.693133	0.693004	0.693283	0.693021	0.693175	0.693658	0.693052	0.693214	0.693083	0.692787	0.693269	0.693142
NGLY1_0	3	0.693074	0.343237	0.693085	0.693599	0.69313	0.693356	0.692687	0.693082	0.693074	0.693026	0.694001	0.693292	0.693359	0.693659	0.693036	0.693557	0.693119	0.693402
NGLY1_1	3	0.692847	0.020609	0.693131	0.692778	0.693128	0.693926	0.692991	0.693586	0.69333	0.693198	0.692615	0.692847	0.693179	0.693284	0.693749	0.69281	0.6933	0.692948
NGLY1_2	3	0.692633	0.000315603	0.692938	0.692933	0.69375	0.692729	0.692633	0.692865	0.69258	0.693475	0.692989	0.692535	0.693437	0.69313	0.693059	0.692518	0.692661	0.69391
NICN1_0	3	0.692959	0.101681	0.693256	0.693177	0.693552	0.693267	0.693439	0.693095	0.692877	0.693338	0.692891	0.693177	0.693094	0.692959	0.693215	0.693307	0.692475	0.693208
NISCH_0	3	0.692978	0.127948	0.692869	0.693725	0.693532	0.693607	0.693831	0.693007	0.694202	0.693343	0.692978	0.693021	0.692643	0.692991	0.693191	0.69312	0.692783	0.693507
NISCH_1	3	0.69304	0.248503	0.69303	0.693063	0.693877	0.693352	0.6932	0.694008	0.69304	0.69352	0.693044	0.693111	0.692979	0.693318	0.693241	0.693395	0.692701	0.693443
NIT2_0	3	0.693208	0.807847	0.693629	0.695589	0.693074	0.693411	0.69341	0.693415	0.694831	0.69314	0.693473	0.693412	0.693173	0.693551	0.693487	0.693637	0.693208	0.694086
NIT2_1	3	0.693244	0.898073	0.693882	0.693503	0.693485	0.693474	0.693358	0.692927	0.693229	0.693608	0.693923	0.693055	0.693244	0.693245	0.693396	0.693606	0.69337	0.693402
NKIRAS1_0	3	0.693086	0.378498	0.693223	0.693143	0.693214	0.693066	0.694111	0.693121	0.693162	0.693272	0.694288	0.693346	0.693124	0.693441	0.693067	0.693086	0.692997	0.693577
NKIRAS1_1	3	0.692971	0.117873	0.693081	0.694379	0.69311	0.693438	0.692969	0.693856	0.693165	0.693032	0.693107	0.692844	0.693442	0.693516	0.692971	0.693201	0.692851	0.693132
NKTR_0	3	0.693078	0.355432	0.693146	0.693793	0.693149	0.693538	0.6934	0.693177	0.693689	0.692907	0.693078	0.693039	0.693156	0.693177	0.693121	0.693071	0.69312	0.693307
NKTR_1	3	0.693013	0.189009	0.693301	0.693351	0.693095	0.692907	0.693447	0.693227	0.692827	0.693016	0.693105	0.693378	0.693013	0.693213	0.693231	0.692955	0.693316	0.693632
NKTR_2	3	0.693071	0.33224	0.693182	0.693183	0.693868	0.693581	0.693277	0.693207	0.693005	0.693376	0.693071	0.692521	0.693097	0.693691	0.692906	0.693119	0.693757	0.6948
NLGN1_0	3	0.693083	0.372039	0.69323	0.693164	0.692941	0.693708	0.69531	0.693604	0.693476	0.693823	0.692781	0.692843	0.693366	0.693576	0.694476	0.694545	0.693083	0.694189
NLGN1_1	3	0.692787	0.00752347	0.692038	0.693111	0.692833	0.693207	0.692541	0.6923	0.693122	0.693004	0.692787	0.693443	0.693555	0.693858	0.693145	0.692996	0.693058	0.693145
NLGN1_10	3	0.693175	0.696625	0.693762	0.69323	0.693765	0.694204	0.693374	0.693175	0.694817	0.693257	0.693163	0.694	0.693165	0.694001	0.693322	0.696728	0.693126	0.693509
NLGN1_11	3	0.693196	0.770295	0.693511	0.694319	0.693742	0.693312	0.693101	0.693043	0.693674	0.693273	0.693345	0.693689	0.693306	0.693241	0.693162	0.693241	0.693196	0.693683
NLGN1_12	3	0.693167	0.668959	0.693414	0.693159	0.69319	0.693463	0.693167	0.69343	0.693312	0.693379	0.693213	0.693193	0.693548	0.693182	0.693083	0.693347	0.693139	0.693585
NLGN1_13	3	0.69315	0.606067	0.693373	0.693183	0.693203	0.69307	0.694124	0.693786	0.693183	0.693223	0.693818	0.69315	0.693451	0.693181	0.693176	0.693192	0.693068	0.693111
NLGN1_14	3	0.693205	0.797608	0.693205	0.693159	0.693327	0.693828	0.693581	0.69331	0.693803	0.693403	0.693327	0.693306	0.693319	0.69331	0.693233	0.693202	0.69318	0.69391
NLGN1_15	3	0.69313	0.532656	0.69313	0.693284	0.693263	0.69335	0.693069	0.693416	0.693317	0.693542	0.69352	0.693164	0.693384	0.693205	0.693062	0.693122	0.693158	0.694005
NLGN1_16	3	0.693237	0.883441	0.693108	0.693324	0.693239	0.693347	0.693197	0.693584	0.693476	0.694238	0.693945	0.693376	0.693244	0.693237	0.693091	0.694294	0.693313	0.693421
NLGN1_17	3	0.693091	0.397281	0.693091	0.69315	0.693325	0.693531	0.693255	0.693092	0.693904	0.692835	0.692948	0.693104	0.693091	0.693278	0.693179	0.693332	0.693169	0.69474
NLGN1_18	3	0.693105	0.444614	0.693059	0.693171	0.693513	0.694797	0.693067	0.693504	0.693225	0.693713	0.694308	0.693481	0.693063	0.693185	0.69383	0.693105	0.693225	0.693167
NLGN1_19	3	0.693102	0.434361	0.693162	0.693102	0.693067	0.693781	0.693469	0.693283	0.693321	0.693511	0.693013	0.693256	0.693835	0.693202	0.693092	0.6937	0.693254	0.694077
NLGN1_2	3	0.692991	0.148731	0.693373	0.694316	0.692954	0.693042	0.693079	0.693298	0.693374	0.693015	0.692549	0.693004	0.693682	0.692865	0.692991	0.693796	0.693048	0.694068
NLGN1_20	3	0.693094	0.40486	0.693221	0.693749	0.694346	0.693042	0.693094	0.69381	0.693812	0.693372	0.693699	0.692865	0.693487	0.693317	0.693541	0.69299	0.693601	0.693441
NLGN1_21	3	0.693084	0.372958	0.693251	0.693235	0.69295	0.693428	0.693054	0.693936	0.693646	0.693158	0.693758	0.693574	0.69331	0.693446	0.693084	0.693018	0.693381	0.693425
NLGN1_22	3	0.693244	0.897164	0.693432	0.693765	0.693337	0.693742	0.693347	0.693872	0.694279	0.693381	0.693208	0.693114	0.693553	0.693139	0.693407	0.693244	0.693758	0.693643
NLGN1_23	3	0.693273	0.947218	0.693698	0.693273	0.693202	0.694207	0.693456	0.693522	0.693195	0.693328	0.693252	0.693879	0.694589	0.69347	0.69382	0.693553	0.694216	0.694636
NLGN1_24	3	0.693282	0.957655	0.693868	0.69285	0.693385	0.693704	0.693164	0.693547	0.693448	0.693279	0.69365	0.69354	0.694149	0.693282	0.693891	0.693652	0.695139	0.695547
NLGN1_25	3	0.69333	0.989822	0.693454	0.693156	0.69333	0.693817	0.693202	0.69388	0.694292	0.69334	0.693274	0.693986	0.694576	0.693922	0.693955	0.693598	0.693787	0.69573
NLGN1_26	3	0.693051	0.276405	0.694425	0.693005	0.693271	0.693051	0.692962	0.693466	0.693288	0.693094	0.693454	0.693505	0.693097	0.693232	0.693213	0.692975	0.693192	0.693514
NLGN1_27	3	0.693144	0.583058	0.692933	0.693283	0.693175	0.693331	0.693382	0.693245	0.693811	0.693192	0.692924	0.693217	0.693107	0.693301	0.693144	0.693242	0.693223	0.694039
NLGN1_28	3	0.69305	0.274428	0.692857	0.693129	0.692761	0.692805	0.693361	0.693147	0.693491	0.693418	0.69368	0.693484	0.693057	0.693623	0.69305	0.693263	0.693728	0.693737
NLGN1_29	3	0.693122	0.505271	0.693028	0.693361	0.693035	0.693212	0.693935	0.69315	0.693708	0.693295	0.693507	0.693399	0.693353	0.69288	0.693193	0.693229	0.693135	0.693122
NLGN1_3	3	0.693118	0.489808	0.693199	0.693244	0.693147	0.69324	0.692787	0.693306	0.693176	0.693256	0.693215	0.693108	0.692895	0.693321	0.693118	0.693298	0.693152	0.693305
NLGN1_30	3	0.69312	0.49772	0.692964	0.693222	0.692776	0.693424	0.693262	0.693351	0.693809	0.69312	0.693659	0.693168	0.693868	0.6932	0.693361	0.693118	0.693391	0.693365
NLGN1_31	3	0.693127	0.522185	0.693205	0.693148	0.693365	0.693401	0.69319	0.693225	0.693514	0.693477	0.693127	0.693106	0.693113	0.693529	0.693136	0.694343	0.692366	0.695409
NLGN1_32	3	0.693096	0.411842	0.693556	0.693249	0.693107	0.693234	0.693013	0.693432	0.694227	0.693164	0.693354	0.693536	0.692917	0.693072	0.693398	0.693166	0.693096	0.693316
NLGN1_33	3	0.693116	0.481725	0.69341	0.693325	0.693116	0.693819	0.693216	0.693484	0.693742	0.693243	0.694041	0.69318	0.692778	0.693189	0.692959	0.69365	0.692882	0.693365
NLGN1_34	3	0.693045	0.262128	0.69394	0.693353	0.693045	0.694076	0.693204	0.693216	0.694641	0.693324	0.692993	0.69322	0.692855	0.693285	0.693233	0.693268	0.693019	0.693636
NLGN1_35	3	0.693177	0.705474	0.693332	0.693073	0.693204	0.693236	0.693871	0.693225	0.693177	0.692961	0.694371	0.693168	0.693482	0.693273	0.693459	0.693809	0.693553	0.694001
NLGN1_36	3	0.693215	0.828265	0.693234	0.693234	0.693268	0.693165	0.693749	0.693343	0.693215	0.693311	0.694324	0.693529	0.694108	0.693498	0.693181	0.694138	0.693169	0.693312
NLGN1_37	3	0.693039	0.247374	0.693292	0.69319	0.693099	0.693489	0.693207	0.693038	0.693334	0.692909	0.693263	0.693041	0.693234	0.693039	0.696777	0.694158	0.692968	0.693261
NLGN1_38	3	0.693344	0.99381	0.693998	0.693199	0.693222	0.693796	0.69365	0.693474	0.693344	0.693475	0.693476	0.693001	0.694501	0.693452	0.69595	0.693967	0.693627	0.693372
NLGN1_39	3	0.69318	0.716133	0.694493	0.693306	0.693077	0.693391	0.693209	0.693308	0.69337	0.693031	0.693507	0.693173	0.693362	0.693399	0.694618	0.694766	0.69318	0.693383
NLGN1_4	3	0.693009	0.180255	0.693281	0.693197	0.693222	0.69353	0.693616	0.693052	0.693283	0.692641	0.692948	0.693009	0.693179	0.693198	0.693758	0.692312	0.693054	0.693276
NLGN1_40	3	0.693169	0.675476	0.693168	0.693701	0.693303	0.693619	0.693169	0.695139	0.695608	0.692895	0.693683	0.693161	0.693679	0.693838	0.693194	0.69317	0.693274	0.693392
NLGN1_41	3	0.693276	0.950519	0.693859	0.693128	0.693485	0.694718	0.693265	0.694547	0.693773	0.69298	0.69417	0.693276	0.693949	0.693708	0.693526	0.6935	0.693527	0.694203
NLGN1_42	3	0.693195	0.765305	0.693571	0.693191	0.693316	0.694165	0.693606	0.694582	0.693514	0.693154	0.694344	0.69329	0.693645	0.693414	0.693174	0.693469	0.693195	0.694259
NLGN1_43	3	0.693393	0.999185	0.693371	0.695062	0.694064	0.693821	0.693626	0.693393	0.693441	0.693403	0.694656	0.693381	0.693842	0.694147	0.693245	0.693415	0.694462	0.693741
NLGN1_44	3	0.693653	1	0.693593	0.693957	0.693733	0.693784	0.693769	0.693992	0.695628	0.693359	0.69442	0.694088	0.696667	0.694704	0.694349	0.694459	0.693471	0.693653
NLGN1_45	3	0.69342	0.99978	0.69342	0.693322	0.69348	0.693549	0.694469	0.693813	0.693577	0.69443	0.694137	0.694258	0.693358	0.694323	0.695669	0.693369	0.693435	0.69381
NLGN1_46	3	0.693246	0.901435	0.693283	0.693313	0.693823	0.693484	0.693672	0.693372	0.693193	0.693734	0.693779	0.693464	0.693052	0.693356	0.693086	0.693711	0.693246	0.693759
NLGN1_47	3	0.693149	0.6031	0.693059	0.693374	0.693264	0.694355	0.693334	0.692941	0.693149	0.693286	0.693437	0.693652	0.693818	0.693245	0.69304	0.69466	0.693253	0.693639
NLGN1_5	3	0.692973	0.120583	0.692837	0.69318	0.692558	0.693227	0.693786	0.69319	0.693335	0.693108	0.693297	0.693365	0.693539	0.693308	0.693256	0.692973	0.69281	0.693379
NLGN1_6	3	0.692968	0.11246	0.693313	0.693111	0.693079	0.694267	0.693825	0.693153	0.692668	0.6934	0.693058	0.692968	0.693446	0.693294	0.693493	0.692746	0.692886	0.69337
NLGN1_7	3	0.693176	0.70265	0.693526	0.693323	0.693195	0.693396	0.693483	0.693754	0.692997	0.693245	0.693668	0.693317	0.693176	0.693305	0.693111	0.693097	0.693354	0.69535
NLGN1_8	3	0.693236	0.880045	0.693391	0.692974	0.693758	0.693976	0.693548	0.693292	0.694067	0.693821	0.693124	0.693236	0.693582	0.693311	0.693275	0.69366	0.693845	0.69306
NLGN1_9	3	0.693182	0.722249	0.693029	0.693182	0.693264	0.69418	0.694823	0.694806	0.694635	0.693371	0.693813	0.693913	0.693049	0.693465	0.693639	0.693278	0.692873	0.693344
NMD3_0	3	0.693586	1	0.694415	0.693511	0.694656	0.694798	0.693951	0.695223	0.694459	0.693999	0.694508	0.693743	0.693729	0.693631	0.693586	0.69317	0.693533	0.69428
NMD3_1	3	0.693602	1	0.693947	0.693782	0.693817	0.695062	0.694478	0.694799	0.693263	0.694282	0.693496	0.694101	0.695307	0.695155	0.693857	0.693602	0.693509	0.694547
NME6_0	3	0.693296	0.971133	0.693933	0.693794	0.693318	0.693437	0.694254	0.694583	0.692779	0.694276	0.694221	0.694449	0.693106	0.693685	0.693296	0.693122	0.693388	0.693502
NME9_0	3	0.693156	0.627542	0.693519	0.693302	0.693149	0.693644	0.693672	0.693156	0.693794	0.69408	0.69302	0.697514	0.693844	0.693566	0.693851	0.69371	0.692527	0.693884
NME9_1	3	0.693272	0.945839	0.693512	0.69346	0.693272	0.694379	0.693533	0.695216	0.693228	0.693093	0.693798	0.694101	0.695065	0.693875	0.693164	0.694118	0.693973	0.694339
NMNAT3_0	3	0.692962	0.104775	0.693006	0.692936	0.692994	0.69322	0.692962	0.692967	0.693839	0.692449	0.692997	0.693304	0.693423	0.693281	0.692717	0.693383	0.693152	0.693331
NMNAT3_1	3	0.692922	0.0625669	0.69261	0.693335	0.692922	0.693333	0.692443	0.692897	0.693001	0.69332	0.693482	0.693679	0.693066	0.693138	0.693047	0.69297	0.693497	0.693493
NMNAT3_2	3	0.693112	0.468239	0.693237	0.693159	0.693245	0.693112	0.693302	0.693282	0.692973	0.693541	0.693352	0.693112	0.693157	0.692882	0.693113	0.694605	0.693198	0.693427
NMNAT3_3	3	0.693001	0.164856	0.693327	0.693103	0.693104	0.69284	0.693214	0.692565	0.693183	0.693146	0.693132	0.693001	0.693418	0.693105	0.692577	0.693457	0.693088	0.69319
NMNAT3_4	3	0.693386	0.998893	0.693228	0.693476	0.69325	0.693413	0.694494	0.693297	0.693877	0.693424	0.693386	0.693648	0.693461	0.69367	0.693447	0.693639	0.694272	0.693914
NMNAT3_5	3	0.693124	0.510167	0.693104	0.693149	0.693449	0.695764	0.693773	0.693436	0.69271	0.693054	0.693764	0.693124	0.693598	0.693452	0.693427	0.693198	0.693368	0.693593
NPHP3-AS1_0	3	0.693357	0.996227	0.693667	0.69409	0.693529	0.694159	0.693546	0.692725	0.694134	0.693223	0.694113	0.693473	0.693452	0.693673	0.693357	0.693148	0.69367	0.694853
NPHP3-AS1_1	3	0.693086	0.379234	0.693177	0.693206	0.694435	0.693086	0.693295	0.693078	0.694971	0.693052	0.69375	0.693624	0.693084	0.695252	0.693318	0.693602	0.693329	0.69328
NPHP3-AS1_10	3	0.69344	0.999927	0.693621	0.693684	0.69344	0.69388	0.69394	0.693283	0.693615	0.69413	0.693337	0.69334	0.694061	0.694493	0.693629	0.693582	0.693882	0.694242
NPHP3-AS1_2	3	0.693205	0.798886	0.693563	0.693602	0.693128	0.693276	0.693314	0.693205	0.694442	0.693206	0.69597	0.692852	0.693563	0.693517	0.693541	0.695114	0.693479	0.693202
NPHP3-AS1_3	3	0.693147	0.597162	0.693465	0.69328	0.693252	0.693449	0.693472	0.693147	0.693199	0.693524	0.692548	0.693328	0.693251	0.692998	0.693526	0.693161	0.693096	0.695684
NPHP3-AS1_4	3	0.693149	0.6031	0.693365	0.693087	0.694405	0.693429	0.693769	0.693201	0.693364	0.693419	0.69297	0.693278	0.69386	0.693253	0.693422	0.693154	0.692736	0.693149
NPHP3-AS1_5	3	0.693047	0.267519	0.693787	0.692979	0.694422	0.693506	0.693458	0.693688	0.693663	0.693047	0.692929	0.693743	0.69353	0.693299	0.693315	0.693033	0.693345	0.693886
NPHP3-AS1_6	3	0.693326	0.988411	0.69387	0.693395	0.693584	0.693756	0.694615	0.693302	0.693536	0.694028	0.693651	0.693181	0.693549	0.693552	0.693396	0.693262	0.693957	0.693326
NPHP3-AS1_7	3	0.693434	0.9999	0.693255	0.694356	0.693448	0.693974	0.693669	0.694516	0.694269	0.693107	0.694644	0.693651	0.693862	0.693991	0.693481	0.693434	0.693678	0.693256
NPHP3-AS1_8	3	0.693498	0.999998	0.694588	0.693539	0.69402	0.694023	0.693969	0.693511	0.693592	0.694043	0.694368	0.693498	0.693427	0.695227	0.693312	0.693189	0.693758	0.693977
NPHP3-AS1_9	3	0.693301	0.974854	0.693784	0.693801	0.693301	0.694274	0.693476	0.692979	0.694015	0.693485	0.695523	0.693841	0.693322	0.693734	0.693142	0.693633	0.693194	0.694055
NPHP3_0	3	0.693051	0.278682	0.693511	0.693233	0.693051	0.693244	0.692817	0.693221	0.693643	0.693027	0.692858	0.693347	0.693357	0.693139	0.693172	0.693275	0.693113	0.693707
NPHP3_1	3	0.693118	0.490418	0.693058	0.69362	0.693474	0.693507	0.693118	0.693137	0.693292	0.693452	0.693188	0.693004	0.69346	0.693593	0.693298	0.693009	0.69402	0.693729
NPRL2_0	3	0.692818	0.0128973	0.693082	0.693137	0.69289	0.693654	0.692767	0.693408	0.692818	0.693733	0.693395	0.693318	0.692108	0.693587	0.693526	0.692659	0.693	0.693721
NR1D2_0	3	0.693154	0.622367	0.693191	0.693422	0.693079	0.693725	0.693369	0.694615	0.693415	0.693197	0.693106	0.693481	0.69351	0.693574	0.694293	0.693154	0.692973	0.693162
NR1D2_1	3	0.69296	0.101908	0.69322	0.693265	0.69305	0.693145	0.693048	0.693374	0.693168	0.693113	0.693261	0.692811	0.693086	0.692508	0.69296	0.692951	0.693153	0.693284
NR1D2_2	3	0.693101	0.430058	0.693158	0.692984	0.693282	0.69336	0.693391	0.693539	0.693234	0.692983	0.693438	0.693101	0.693056	0.693804	0.693559	0.693141	0.693424	0.693433
NR1I2_0	3	0.69314	0.568039	0.693805	0.69317	0.69314	0.693259	0.69328	0.693058	0.693296	0.693192	0.693026	0.693446	0.693241	0.693284	0.694811	0.693469	0.693071	0.693359
NR1I2_1	3	0.693256	0.921372	0.693256	0.693545	0.693665	0.693395	0.693326	0.693398	0.693377	0.693426	0.695153	0.693392	0.693016	0.693333	0.693263	0.693471	0.693209	0.693242
NR1I2_2	3	0.69322	0.840492	0.693254	0.693783	0.693223	0.693285	0.694944	0.693571	0.69322	0.693705	0.693241	0.695832	0.693178	0.694022	0.693184	0.693178	0.695079	0.694437
NR2C2_0	3	0.694893	1	0.695083	0.694909	0.695537	0.696774	0.695042	0.695513	0.694893	0.695054	0.694648	0.695113	0.694933	0.695683	0.694715	0.693759	0.695715	0.696139
NR2C2_1	3	0.69466	1	0.695389	0.693478	0.695915	0.696854	0.697458	0.696085	0.693743	0.695645	0.695246	0.694815	0.694051	0.695507	0.694892	0.694917	0.69718	0.69466
NR2C2_2	3	0.693835	1	0.699281	0.699875	0.694121	0.694405	0.695516	0.693077	0.694522	0.69631	0.69624	0.693599	0.694268	0.693835	0.693576	0.693985	0.696538	0.694283
NR2C2_3	3	0.69316	0.642432	0.69316	0.695681	0.695106	0.694652	0.693027	0.693136	0.69373	0.693823	0.694696	0.693815	0.694028	0.693719	0.693064	0.69472	0.695395	0.6938
NR2C2_4	3	0.692706	0.0015561	0.692864	0.69271	0.693135	0.692814	0.692987	0.692962	0.692866	0.692706	0.692157	0.692772	0.692842	0.693421	0.692646	0.692801	0.692778	0.692676
NRADDP_0	3	0.693241	0.891343	0.693474	0.69334	0.693105	0.69347	0.693501	0.693392	0.694148	0.693552	0.693124	0.69329	0.693241	0.693642	0.693778	0.693363	0.693419	0.693081
NSUN3_0	3	0.693358	0.996423	0.693733	0.693204	0.694551	0.695163	0.694436	0.695156	0.694241	0.693358	0.693602	0.693427	0.693086	0.693544	0.693547	0.692971	0.694412	0.695196
NSUN3_1	3	0.693588	1	0.69387	0.692963	0.69687	0.693866	0.694769	0.694209	0.693095	0.693588	0.693793	0.693669	0.693599	0.694439	0.693756	0.693356	0.693804	0.693633
NT5DC2_0	3	0.693132	0.540888	0.693634	0.69346	0.693366	0.69324	0.693648	0.693201	0.694115	0.693359	0.693084	0.693132	0.693384	0.692959	0.693465	0.694127	0.693432	0.692985
NUDT16P1_0	3	0.693124	0.51053	0.693329	0.693547	0.693471	0.693617	0.693778	0.693502	0.693114	0.693372	0.693027	0.693124	0.693432	0.693274	0.693055	0.693275	0.693394	0.69336
NUDT16P1_1	3	0.693272	0.945507	0.694008	0.693375	0.693195	0.693288	0.693756	0.693272	0.693824	0.693533	0.693343	0.69361	0.693533	0.694894	0.693271	0.693391	0.693205	0.693396
NUDT16_0	3	0.693054	0.284404	0.693219	0.693311	0.693723	0.692778	0.693979	0.693187	0.693058	0.693026	0.693228	0.693074	0.694347	0.693377	0.693201	0.693054	0.692789	0.693219
NUP210P1_0	3	0.692946	0.0857636	0.693208	0.693533	0.69317	0.693414	0.692514	0.693146	0.693436	0.693261	0.693655	0.693173	0.69336	0.693367	0.693116	0.692946	0.692615	0.692819
NUP210_0	3	0.693182	0.722941	0.693491	0.693083	0.693251	0.693656	0.693229	0.693429	0.693182	0.693415	0.693511	0.69313	0.693393	0.69358	0.693149	0.693184	0.693207	0.693472
NUP210_1	3	0.693076	0.349197	0.693059	0.6932	0.69345	0.693449	0.693909	0.693129	0.693282	0.693386	0.693245	0.693349	0.693076	0.693526	0.693213	0.693006	0.692948	0.693197
NUP210_2	3	0.693209	0.809212	0.693318	0.693389	0.693328	0.693423	0.693201	0.693485	0.693427	0.693349	0.69512	0.693209	0.693003	0.693452	0.69313	0.693295	0.693332	0.693256
NUP210_3	3	0.693157	0.631234	0.6932	0.693324	0.693307	0.693238	0.693179	0.693652	0.693262	0.693419	0.693233	0.693139	0.693489	0.693373	0.693122	0.693141	0.693434	0.693157
NUP210_4	3	0.693126	0.517588	0.693237	0.693001	0.693233	0.693841	0.693126	0.693138	0.693267	0.693175	0.692824	0.693084	0.693315	0.693325	0.693896	0.693357	0.693213	0.693485
NUP210_5	3	0.693209	0.809805	0.693397	0.692861	0.693209	0.693418	0.693427	0.693862	0.693904	0.693752	0.693466	0.693673	0.693375	0.69336	0.693226	0.693436	0.692933	0.69297
NUP210_6	3	0.693057	0.293102	0.693555	0.693057	0.692769	0.693127	0.694325	0.693278	0.69282	0.693132	0.693004	0.693384	0.693227	0.693262	0.693446	0.693112	0.693098	0.693231
NXPE3_0	3	0.693008	0.178308	0.692904	0.693133	0.692999	0.693923	0.693164	0.694072	0.693161	0.693389	0.693026	0.693094	0.693353	0.693577	0.693231	0.692996	0.693401	0.693008
NXPE3_1	3	0.693072	0.336111	0.693139	0.693072	0.693147	0.693211	0.693107	0.693432	0.692816	0.693551	0.69308	0.693275	0.693162	0.692089	0.693512	0.693154	0.692871	0.693159
OGG1_0	3	0.69304	0.248602	0.693225	0.693221	0.693312	0.693	0.693362	0.693045	0.693275	0.693026	0.693091	0.693182	0.69304	0.693826	0.693098	0.695117	0.693209	0.692971
OPA1-AS1_0	3	0.692952	0.0928585	0.693149	0.69303	0.693185	0.692952	0.69333	0.693244	0.693138	0.692873	0.692764	0.69317	0.693831	0.694125	0.693031	0.693461	0.693088	0.692623
OPA1_0	3	0.692958	0.0997214	0.693023	0.693185	0.692949	0.693126	0.693171	0.693082	0.693198	0.692853	0.693294	0.693106	0.693008	0.69313	0.69314	0.692958	0.692933	0.693278
OPA1_1	3	0.693002	0.167505	0.693614	0.693228	0.693022	0.693198	0.693002	0.69301	0.693231	0.693087	0.692631	0.693081	0.693114	0.693697	0.693226	0.692873	0.692807	0.693938
OPA1_2	3	0.693042	0.254553	0.693229	0.693235	0.693196	0.693476	0.692489	0.693061	0.694302	0.693241	0.693055	0.693271	0.6929	0.693161	0.693108	0.693436	0.692063	0.693042
OPA1_3	3	0.692926	0.0658582	0.693084	0.69316	0.693308	0.693152	0.693157	0.692768	0.693372	0.693006	0.692926	0.693283	0.693068	0.69316	0.693233	0.692973	0.692784	0.692861
OPA1_4	3	0.692878	0.0335653	0.693023	0.692878	0.693168	0.693037	0.692992	0.692876	0.693328	0.693355	0.693642	0.692813	0.692709	0.693125	0.693122	0.693239	0.693426	0.694418
OPA1_5	3	0.692889	0.0394602	0.693057	0.693142	0.693629	0.693522	0.693062	0.692811	0.692948	0.693057	0.692856	0.693538	0.693037	0.692866	0.693189	0.693129	0.692889	0.692986
OR5AC2_0	3	0.693085	0.377221	0.693286	0.693853	0.694569	0.693478	0.693469	0.69302	0.693123	0.693923	0.693513	0.693052	0.693529	0.693894	0.693072	0.693085	0.693361	0.69312
OR5H14_0	3	0.69318	0.71554	0.693687	0.6932	0.693129	0.693333	0.693741	0.693192	0.693053	0.693598	0.693332	0.69299	0.693222	0.693457	0.69318	0.693188	0.693408	0.693228
OR5H15_0	3	0.693192	0.757111	0.693246	0.693181	0.693197	0.693256	0.693548	0.69326	0.694087	0.693148	0.693342	0.693192	0.693231	0.693386	0.693156	0.693195	0.693204	0.693373
OR5H1_0	3	0.693151	0.611258	0.6932	0.693247	0.693192	0.693151	0.693362	0.69325	0.693071	0.693099	0.693129	0.693175	0.693153	0.693472	0.693193	0.693238	0.693227	0.693463
OR5H2_0	3	0.692837	0.0176918	0.693375	0.693309	0.69269	0.693498	0.694241	0.692837	0.692887	0.692278	0.692951	0.693203	0.692719	0.693426	0.693076	0.693202	0.693049	0.693266
OR5H6_0	3	0.693298	0.972608	0.693367	0.693291	0.693367	0.693404	0.69332	0.693708	0.693861	0.693298	0.694015	0.693263	0.693564	0.693251	0.693843	0.693409	0.693579	0.693818
OR5H6_1	3	0.693214	0.825444	0.693514	0.693308	0.693074	0.693893	0.693555	0.693816	0.694328	0.693227	0.693372	0.694128	0.693214	0.694254	0.693738	0.693206	0.693044	0.693268
OR5K1_0	3	0.693187	0.738907	0.693246	0.693079	0.693354	0.693298	0.693188	0.692677	0.693212	0.693283	0.693203	0.693307	0.693208	0.69557	0.693187	0.692978	0.693474	0.693237
OR5K2_0	3	0.69316	0.641918	0.69316	0.693049	0.693456	0.693218	0.693263	0.693512	0.692752	0.693187	0.693203	0.693162	0.693348	0.693225	0.693133	0.693235	0.693277	0.693611
OR5K3_0	3	0.69301	0.182218	0.69341	0.693003	0.693272	0.692974	0.693731	0.693225	0.693278	0.692818	0.693547	0.693655	0.69301	0.693594	0.693035	0.693474	0.693211	0.693234
OR5K4_0	3	0.693151	0.611258	0.69307	0.693426	0.693469	0.693151	0.694176	0.693316	0.693168	0.69301	0.693141	0.693254	0.693218	0.693602	0.693613	0.693637	0.693412	0.693393
OSBPL10-AS1_0	3	0.69305	0.275982	0.693042	0.693129	0.693245	0.693019	0.693868	0.693396	0.693194	0.693391	0.694074	0.693383	0.693138	0.693048	0.694038	0.69305	0.694547	0.693513
OSBPL10-AS1_1	3	0.693251	0.911736	0.693239	0.693222	0.693348	0.693713	0.693748	0.693463	0.693271	0.693437	0.693507	0.693566	0.693265	0.693568	0.693251	0.693089	0.693548	0.693403
OSBPL10_0	3	0.693184	0.730176	0.693184	0.693298	0.693366	0.6935	0.693283	0.693597	0.693435	0.693266	0.693846	0.693161	0.693768	0.69327	0.693308	0.693091	0.692978	0.693401
OSBPL10_1	3	0.693118	0.488876	0.693156	0.693148	0.693378	0.693709	0.693247	0.692908	0.693346	0.692895	0.693177	0.693624	0.693163	0.693064	0.693125	0.693649	0.693118	0.693221
OSBPL10_10	3	0.693005	0.172844	0.693654	0.693097	0.6928	0.693039	0.692571	0.693171	0.693428	0.693244	0.694258	0.693078	0.692999	0.693008	0.693119	0.693005	0.693238	0.693216
OSBPL10_11	3	0.693182	0.721314	0.693182	0.693051	0.693269	0.693273	0.693226	0.693252	0.695336	0.693304	0.693235	0.693212	0.693152	0.693352	0.693151	0.693586	0.693249	0.693576
OSBPL10_12	3	0.693039	0.247619	0.693118	0.693281	0.693205	0.693321	0.693447	0.693468	0.693608	0.69366	0.693039	0.692903	0.693281	0.693716	0.693033	0.69322	0.692642	0.69316
OSBPL10_13	3	0.693026	0.217356	0.693185	0.693182	0.693017	0.692566	0.693216	0.693153	0.694245	0.693241	0.693519	0.693126	0.693228	0.693164	0.693026	0.693121	0.692991	0.693956
OSBPL10_14	3	0.693132	0.541256	0.693018	0.693216	0.693179	0.693536	0.69539	0.693294	0.6946	0.69331	0.692867	0.693202	0.693129	0.693132	0.693245	0.693134	0.693489	0.693214
OSBPL10_15	3	0.693169	0.676342	0.693427	0.693169	0.692939	0.693274	0.693242	0.693251	0.693256	0.69311	0.694206	0.693656	0.693375	0.693273	0.693194	0.693165	0.693208	0.693805
OSBPL10_16	3	0.693251	0.912017	0.69321	0.693334	0.693874	0.693733	0.693373	0.694646	0.693704	0.693184	0.693215	0.693964	0.693504	0.693251	0.694121	0.693279	0.696363	0.693673
OSBPL10_17	3	0.693137	0.560448	0.693726	0.693219	0.693137	0.693973	0.693231	0.69571	0.695124	0.693505	0.693694	0.693135	0.693154	0.693053	0.692977	0.693311	0.695061	0.693226
OSBPL10_18	3	0.693471	0.999988	0.693616	0.694134	0.693546	0.693272	0.697051	0.693757	0.695041	0.693472	0.694196	0.693415	0.693555	0.693707	0.693179	0.693471	0.693898	0.693854
OSBPL10_19	3	0.693208	0.808204	0.693091	0.693293	0.693214	0.693755	0.69447	0.693928	0.693226	0.693941	0.693054	0.693532	0.693021	0.694882	0.693376	0.693208	0.693241	0.693957
OSBPL10_2	3	0.693123	0.507989	0.692856	0.694214	0.693123	0.694474	0.69343	0.693521	0.693572	0.693277	0.692895	0.693199	0.693076	0.693383	0.693179	0.693399	0.693226	0.69346
OSBPL10_3	3	0.693213	0.820738	0.694788	0.693109	0.693172	0.693508	0.694021	0.692989	0.694194	0.693756	0.693936	0.693213	0.69345	0.6954	0.693307	0.693255	0.693579	0.693458
OSBPL10_4	3	0.693023	0.210712	0.693166	0.693215	0.692786	0.693672	0.693052	0.693428	0.693373	0.693281	0.693235	0.693023	0.692905	0.693282	0.69314	0.693208	0.692897	0.693416
OSBPL10_5	3	0.693177	0.703604	0.693177	0.693042	0.693259	0.693333	0.69322	0.692932	0.695239	0.693315	0.693596	0.693068	0.693222	0.693201	0.694045	0.693468	0.693667	0.693278
OSBPL10_6	3	0.693114	0.475319	0.693298	0.695325	0.693341	0.693114	0.693192	0.693205	0.6931	0.693514	0.692925	0.693189	0.693265	0.693125	0.694079	0.693789	0.693775	0.693085
OSBPL10_7	3	0.693095	0.409408	0.692857	0.693284	0.693262	0.693385	0.693122	0.692956	0.693346	0.692931	0.693253	0.693289	0.693095	0.693639	0.693292	0.69327	0.693203	0.693527
OSBPL10_8	3	0.693133	0.542728	0.694486	0.69302	0.693506	0.693638	0.69328	0.693411	0.69369	0.692864	0.69538	0.69409	0.693252	0.693636	0.693116	0.693133	0.69315	0.693378
OSBPL10_9	3	0.693184	0.728803	0.693823	0.693143	0.69335	0.693204	0.692854	0.693257	0.694126	0.69354	0.693577	0.69355	0.693115	0.694012	0.693184	0.693268	0.693349	0.693599
OSBPL11_0	3	0.693304	0.977317	0.693146	0.693326	0.693925	0.69343	0.693082	0.693459	0.693686	0.693181	0.693675	0.693352	0.695226	0.693304	0.693401	0.693495	0.693433	0.693456
OSBPL11_1	3	0.693149	0.602098	0.693311	0.692907	0.69291	0.693388	0.693395	0.693288	0.693533	0.693099	0.693642	0.694726	0.693914	0.69342	0.693498	0.693586	0.693282	0.693149
OSBPL11_2	3	0.693242	0.893794	0.693381	0.69335	0.69339	0.693751	0.693286	0.693241	0.693242	0.693549	0.693766	0.693478	0.693319	0.693269	0.693452	0.69321	0.693195	0.693273
OSBPL11_3	3	0.69318	0.716552	0.693389	0.693285	0.693531	0.69372	0.693107	0.69396	0.693865	0.692731	0.693263	0.693437	0.693459	0.693174	0.693553	0.693586	0.693292	0.69318
OSBPL11_4	3	0.693212	0.819443	0.693329	0.693237	0.693445	0.693338	0.693064	0.693469	0.693477	0.693438	0.694276	0.693743	0.693183	0.693256	0.693217	0.693276	0.693212	0.693196
OSBPL11_5	3	0.693123	0.506539	0.693445	0.693672	0.69321	0.693123	0.693328	0.69308	0.692853	0.692958	0.693559	0.694082	0.693412	0.693578	0.693496	0.693268	0.693356	0.693141
OSTN_0	3	0.693128	0.526097	0.693854	0.692941	0.6931	0.693749	0.693174	0.693215	0.694327	0.693316	0.69329	0.69315	0.693128	0.693267	0.693881	0.693009	0.693202	0.69319
OSTN_1	3	0.693115	0.477807	0.69318	0.693136	0.693372	0.69333	0.693069	0.693206	0.69337	0.692966	0.693115	0.693212	0.69307	0.693192	0.693163	0.693161	0.693439	0.693566
OSTN_2	3	0.693143	0.580832	0.693702	0.693206	0.693145	0.693429	0.693346	0.693255	0.693139	0.693431	0.692984	0.693365	0.693359	0.693463	0.693161	0.693143	0.693348	0.693086
OTOL1_0	3	0.693596	1	0.694079	0.6939	0.694088	0.693967	0.696899	0.694708	0.694311	0.693317	0.696071	0.693881	0.693806	0.693719	0.693251	0.693596	0.693454	0.697995
OTOL1_1	3	0.693196	0.771133	0.693099	0.692799	0.693327	0.693551	0.693426	0.693196	0.693334	0.693439	0.693604	0.69325	0.693334	0.693677	0.693125	0.693818	0.694747	0.693571
OXNAD1_0	3	0.693159	0.641329	0.693422	0.694125	0.693285	0.693764	0.693232	0.693408	0.694132	0.693148	0.693439	0.693159	0.69397	0.693652	0.693116	0.692902	0.693227	0.693472
OXNAD1_1	3	0.693083	0.368973	0.693002	0.693303	0.693221	0.693628	0.693603	0.693083	0.693019	0.693349	0.693043	0.693634	0.693388	0.69342	0.693115	0.694407	0.693315	0.693353
OXNAD1_2	3	0.69318	0.714598	0.693603	0.69318	0.693172	0.693641	0.693741	0.693262	0.693528	0.69372	0.692755	0.693344	0.693024	0.694201	0.693468	0.693409	0.693505	0.693252
OXSM_0	3	0.692941	0.0811068	0.693258	0.693275	0.693043	0.694004	0.692745	0.692685	0.693546	0.693544	0.693211	0.693128	0.692941	0.693979	0.693037	0.693426	0.693367	0.692921
OXSR1_0	3	0.693043	0.255555	0.693308	0.693377	0.693511	0.693696	0.693449	0.69325	0.693043	0.693412	0.693193	0.693208	0.693191	0.692994	0.693186	0.692936	0.693203	0.692597
OXSR1_1	3	0.693174	0.693065	0.693463	0.693173	0.694234	0.693567	0.693194	0.693484	0.693604	0.693405	0.693314	0.693273	0.693269	0.693174	0.693145	0.693189	0.69309	0.693207
OXSR1_2	3	0.693255	0.918747	0.693952	0.693753	0.693258	0.693105	0.693494	0.69358	0.693174	0.693423	0.694073	0.693067	0.694208	0.694024	0.693373	0.693305	0.693255	0.694731
OXTR_0	3	0.692967	0.111645	0.692925	0.692973	0.693419	0.692836	0.693204	0.693818	0.693285	0.693134	0.692986	0.692646	0.695567	0.693692	0.694015	0.692987	0.69316	0.692967
OXTR_1	3	0.692872	0.0305744	0.692872	0.693769	0.693586	0.69331	0.693546	0.693432	0.693788	0.693527	0.693295	0.692744	0.693005	0.694499	0.692976	0.692818	0.692825	0.69325
OXTR_2	3	0.693163	0.652923	0.693281	0.693077	0.693039	0.693453	0.693503	0.693163	0.693467	0.693289	0.693267	0.693649	0.693495	0.693304	0.693051	0.693232	0.69405	0.694025
P2RY12_0	3	0.692758	0.00442714	0.692758	0.693292	0.693138	0.693166	0.693083	0.692655	0.693224	0.69278	0.692863	0.693301	0.692896	0.693804	0.692748	0.692722	0.693315	0.693097
P2RY13_0	3	0.692977	0.125703	0.692948	0.692999	0.693261	0.693131	0.693685	0.693489	0.693418	0.693433	0.692977	0.693321	0.692878	0.693654	0.693197	0.694109	0.692737	0.693598
P2RY14_0	3	0.69332	0.986062	0.694249	0.693381	0.69332	0.694266	0.693209	0.694205	0.695109	0.693344	0.69351	0.6938	0.694237	0.694167	0.69318	0.693187	0.693693	0.693824
P2RY14_1	3	0.692941	0.0809705	0.692776	0.693169	0.69287	0.693621	0.693237	0.693505	0.693174	0.693054	0.692222	0.693045	0.693187	0.692941	0.693492	0.693071	0.693062	0.693808
P2RY14_2	3	0.692952	0.092578	0.693335	0.69348	0.692879	0.693278	0.693144	0.693657	0.693277	0.692952	0.692793	0.692941	0.69319	0.693308	0.69305	0.693018	0.693529	0.693103
P2RY14_3	3	0.693035	0.236749	0.693562	0.692979	0.693413	0.693659	0.693191	0.693097	0.692866	0.693619	0.693168	0.693205	0.693229	0.69444	0.692604	0.693097	0.693035	0.693509
P2RY1_0	3	0.692926	0.0660353	0.693852	0.693041	0.693821	0.693244	0.693675	0.69318	0.692926	0.693547	0.693107	0.693207	0.694152	0.693381	0.692746	0.693326	0.692877	0.69292
P4HTM_0	3	0.69305	0.274823	0.693171	0.693129	0.693065	0.693208	0.69301	0.693406	0.693146	0.693311	0.693415	0.693199	0.69258	0.69305	0.692837	0.693147	0.693129	0.693168
PA2G4P4_0	3	0.693089	0.389451	0.693333	0.693227	0.694204	0.693015	0.693233	0.693002	0.692937	0.693431	0.693285	0.693438	0.693128	0.694532	0.693366	0.693973	0.693089	0.693764
PAK2_0	3	0.693007	0.177862	0.693007	0.693173	0.693364	0.693184	0.692921	0.693098	0.695732	0.693176	0.694268	0.693891	0.692876	0.693183	0.693323	0.692922	0.693232	0.693172
PAK2_1	3	0.692953	0.0939162	0.693097	0.693135	0.693066	0.693218	0.692953	0.693179	0.695774	0.692507	0.693189	0.693174	0.69275	0.694514	0.693242	0.692886	0.69305	0.693129
PAK2_2	3	0.693047	0.266745	0.693125	0.693182	0.693032	0.693447	0.693047	0.693198	0.693628	0.693208	0.693236	0.692931	0.692992	0.693309	0.6933	0.693091	0.693104	0.693261
PAK2_3	3	0.692946	0.0855005	0.693309	0.692407	0.69321	0.693387	0.693401	0.692768	0.693817	0.693201	0.693539	0.693203	0.693263	0.693163	0.693287	0.692946	0.692978	0.692891
PAK2_4	3	0.693204	0.795958	0.693204	0.693033	0.693083	0.693252	0.693311	0.693678	0.693761	0.694023	0.693706	0.693448	0.693275	0.693124	0.693451	0.694339	0.693335	0.694281
PAK2_5	3	0.693173	0.691995	0.693142	0.693304	0.693652	0.693683	0.694194	0.693294	0.694094	0.693403	0.693925	0.693173	0.692982	0.693443	0.693208	0.693412	0.69322	0.693123
PAK2_6	3	0.693144	0.583949	0.69306	0.693226	0.694001	0.693338	0.693237	0.692895	0.693884	0.693173	0.693854	0.693061	0.693233	0.693807	0.693144	0.693765	0.693501	0.693557
PAK2_7	3	0.693151	0.610739	0.693013	0.69377	0.69365	0.6935	0.693185	0.69461	0.69341	0.69304	0.693365	0.693151	0.693242	0.693347	0.693309	0.693205	0.692944	0.694314
PAK2_8	3	0.693057	0.293377	0.69312	0.693261	0.693191	0.693057	0.693106	0.693167	0.693564	0.693396	0.693171	0.692979	0.693166	0.692973	0.693279	0.693461	0.693036	0.693236
PAQR9_0	3	0.693006	0.175416	0.69323	0.69322	0.693195	0.693205	0.693542	0.693294	0.693006	0.69322	0.693062	0.692855	0.693118	0.693795	0.692934	0.693023	0.692778	0.693019
PARL_0	3	0.693278	0.952903	0.693463	0.69309	0.693712	0.693681	0.693685	0.693216	0.693933	0.693148	0.693752	0.693451	0.693542	0.693294	0.693851	0.69352	0.693278	0.693573
PARL_1	3	0.692875	0.0320399	0.692875	0.692845	0.692433	0.693238	0.693276	0.693225	0.692908	0.693496	0.69451	0.692839	0.694091	0.693219	0.693083	0.693182	0.693554	0.693035
PARL_2	3	0.692839	0.0181287	0.693819	0.69326	0.692679	0.693568	0.693257	0.692553	0.693226	0.693541	0.692839	0.692755	0.693581	0.692886	0.69325	0.69359	0.693005	0.693092
PARL_3	3	0.693147	0.596049	0.693147	0.693635	0.693456	0.693207	0.693412	0.693473	0.69322	0.693698	0.69331	0.693142	0.694524	0.692187	0.693329	0.693066	0.693985	0.693183
PARP14_0	3	0.693143	0.580201	0.694118	0.693555	0.693354	0.694097	0.693072	0.693661	0.693773	0.693143	0.693314	0.693236	0.69323	0.694249	0.693332	0.693113	0.693585	0.691737
PARP14_1	3	0.69303	0.224698	0.693343	0.693111	0.693557	0.694094	0.694137	0.693904	0.693225	0.69303	0.693312	0.692737	0.695034	0.693412	0.692127	0.693604	0.692742	0.693237
PARP14_2	3	0.693106	0.446552	0.691739	0.698125	0.693262	0.693106	0.692999	0.692647	0.694489	0.693278	0.693259	0.693923	0.693613	0.69486	0.694162	0.693399	0.694887	0.694974
PARP14_3	3	0.692891	0.0405383	0.692891	0.693542	0.693105	0.694021	0.692621	0.692909	0.694311	0.693353	0.693354	0.693087	0.694365	0.695571	0.695272	0.692991	0.692573	0.692882
PARP15_0	3	0.693243	0.895163	0.693331	0.694176	0.693546	0.693608	0.693243	0.69411	0.694628	0.693175	0.693326	0.693495	0.693366	0.693237	0.693388	0.693075	0.69362	0.693516
PARP15_1	3	0.693282	0.957765	0.693383	0.693295	0.693771	0.693383	0.693296	0.693761	0.69499	0.693234	0.693282	0.693254	0.693425	0.693419	0.693117	0.694641	0.693603	0.693315
PARP15_2	3	0.693073	0.339708	0.693213	0.693175	0.693604	0.693373	0.693073	0.694523	0.69322	0.693211	0.69421	0.693304	0.692755	0.693275	0.693071	0.693107	0.693347	0.693036
PARP15_3	3	0.693185	0.734452	0.693208	0.693156	0.6932	0.693325	0.693221	0.694149	0.694204	0.693421	0.694133	0.693051	0.693185	0.693365	0.693376	0.693085	0.693682	0.693801
PARP15_4	3	0.69312	0.497864	0.69297	0.693231	0.693467	0.693248	0.693349	0.693538	0.69326	0.693485	0.693029	0.693195	0.694004	0.693431	0.695292	0.69309	0.693787	0.69312
PARP15_5	3	0.693162	0.651093	0.693116	0.694141	0.693216	0.693264	0.69335	0.693517	0.693388	0.693162	0.693141	0.69326	0.693177	0.69331	0.69314	0.693895	0.693693	0.69321
PARP3_0	3	0.693065	0.317025	0.692473	0.693678	0.693003	0.693472	0.693164	0.693388	0.693215	0.693891	0.693065	0.694488	0.692968	0.693389	0.693879	0.69324	0.693824	0.693491
PARP9_0	3	0.693256	0.920852	0.69325	0.693256	0.693535	0.693548	0.69326	0.693646	0.694865	0.693892	0.693414	0.693679	0.693382	0.693426	0.693053	0.693137	0.694828	0.693377
PARP9_1	3	0.693173	0.691531	0.693059	0.693306	0.693173	0.693535	0.693362	0.69331	0.69371	0.693489	0.692926	0.693132	0.693282	0.693285	0.6935	0.695597	0.693189	0.693221
PBRM1_0	3	0.692993	0.150944	0.693265	0.693324	0.693455	0.693643	0.692711	0.693346	0.692993	0.693215	0.693319	0.694431	0.693804	0.693359	0.69294	0.694	0.692924	0.693807
PBRM1_1	3	0.693179	0.711099	0.693476	0.693939	0.69347	0.693543	0.693249	0.69302	0.693291	0.693393	0.693328	0.693211	0.693642	0.693043	0.693179	0.693484	0.693119	0.695218
PBRM1_2	3	0.693132	0.54052	0.693803	0.693119	0.693682	0.693629	0.693886	0.693169	0.694645	0.693601	0.694129	0.693861	0.69291	0.693132	0.693318	0.693267	0.69285	0.693533
PBRM1_3	3	0.693081	0.364261	0.693852	0.694003	0.69337	0.69304	0.693357	0.693416	0.694093	0.693081	0.692832	0.69375	0.693797	0.694126	0.692124	0.693678	0.693577	0.694456
PBRM1_4	3	0.693083	0.370552	0.693206	0.693245	0.693975	0.693388	0.693315	0.693142	0.692989	0.693497	0.693615	0.693289	0.693083	0.692979	0.693235	0.693065	0.693131	0.693205
PBRM1_5	3	0.693191	0.752806	0.693129	0.693273	0.694538	0.693527	0.693684	0.693713	0.693166	0.693191	0.693794	0.693298	0.693374	0.693462	0.693103	0.693439	0.6936	0.6944
PBRM1_6	3	0.693109	0.456435	0.693169	0.693274	0.693151	0.694173	0.693826	0.693001	0.693074	0.693666	0.694121	0.693194	0.692937	0.693499	0.693109	0.693193	0.693904	0.693398
PCBP4_0	3	0.693023	0.210712	0.693246	0.693147	0.692987	0.693883	0.693183	0.692935	0.693023	0.693362	0.69343	0.693165	0.692797	0.693355	0.693285	0.693037	0.693229	0.693361
PCCB_0	3	0.693162	0.649994	0.693204	0.693066	0.693164	0.693264	0.693541	0.693162	0.693321	0.693119	0.694466	0.693301	0.693823	0.693189	0.693118	0.693239	0.694921	0.694489
PCCB_1	3	0.692844	0.019854	0.693317	0.694087	0.692432	0.693679	0.693318	0.69249	0.692445	0.693679	0.693233	0.692973	0.693044	0.693113	0.692844	0.693192	0.69387	0.693092
PCCB_2	3	0.693091	0.396953	0.693105	0.69339	0.694187	0.693156	0.693612	0.693238	0.693347	0.693084	0.693971	0.693111	0.693129	0.693091	0.693002	0.6941	0.693137	0.693066
PCNP_0	3	0.693067	0.320788	0.693193	0.692936	0.693067	0.69343	0.693242	0.694265	0.69349	0.693244	0.693155	0.693577	0.693004	0.694476	0.693654	0.693259	0.693048	0.694583
PCNP_1	3	0.693089	0.390101	0.69296	0.693122	0.693223	0.69352	0.693086	0.693397	0.693612	0.693171	0.692935	0.693092	0.693234	0.693562	0.693114	0.693196	0.693394	0.693089
PCOLCE2_0	3	0.693219	0.83808	0.693124	0.693186	0.693674	0.693335	0.693227	0.692362	0.694712	0.693437	0.693805	0.69344	0.693437	0.693547	0.693219	0.694015	0.693451	0.693435
PCOLCE2_1	3	0.693156	0.629906	0.693322	0.693247	0.693293	0.693441	0.69411	0.699751	0.695651	0.692717	0.693055	0.695647	0.693156	0.693263	0.693117	0.695358	0.694882	0.694399
PCOLCE2_2	3	0.693535	1	0.693535	0.693045	0.693345	0.693628	0.694237	0.695065	0.69493	0.694074	0.69462	0.693556	0.693549	0.693942	0.694262	0.693218	0.693587	0.693658
PCOLCE2_3	3	0.692914	0.0557955	0.693043	0.692804	0.693733	0.693415	0.693263	0.693329	0.694525	0.692593	0.694213	0.692562	0.693315	0.693245	0.69309	0.692914	0.69323	0.693338
PCOLCE2_4	3	0.692959	0.101004	0.69327	0.692906	0.693117	0.693338	0.694703	0.693461	0.692989	0.69319	0.692924	0.693342	0.693019	0.693306	0.692959	0.69332	0.692898	0.693286
PCYT1A_0	3	0.693223	0.848108	0.694152	0.693632	0.693529	0.693223	0.693341	0.693464	0.693164	0.693305	0.693981	0.693584	0.693624	0.69333	0.693151	0.693598	0.693111	0.693781
PCYT1A_1	3	0.69312	0.496783	0.693465	0.693251	0.695048	0.693241	0.69312	0.694388	0.693126	0.693446	0.693106	0.693016	0.693297	0.693336	0.693815	0.693831	0.693137	0.693104
PCYT1A_2	3	0.693002	0.168433	0.692965	0.693002	0.693114	0.694041	0.693254	0.693268	0.693183	0.694929	0.693168	0.693146	0.693029	0.693122	0.693301	0.693542	0.692926	0.692771
PDCD10_0	3	0.693203	0.790291	0.693325	0.693085	0.693352	0.693932	0.693335	0.693412	0.693991	0.693494	0.693223	0.693219	0.693243	0.693236	0.693187	0.693386	0.693061	0.693203
PDCD10_1	3	0.693073	0.339107	0.692917	0.693089	0.693073	0.693269	0.693166	0.693307	0.693257	0.693221	0.693084	0.693121	0.694346	0.693581	0.692678	0.693054	0.693179	0.693192
PDCD6IP_0	3	0.693109	0.456435	0.693239	0.693059	0.693369	0.69335	0.693121	0.693408	0.693049	0.693171	0.694287	0.6931	0.693109	0.693163	0.693268	0.693553	0.693741	0.69393
PDCD6IP_1	3	0.693072	0.337128	0.693253	0.693174	0.693342	0.69294	0.693601	0.693191	0.693045	0.693142	0.694622	0.693187	0.692766	0.693185	0.693596	0.693335	0.693072	0.693254
PDCD6IP_2	3	0.693261	0.929537	0.693594	0.693141	0.693465	0.693333	0.69329	0.693357	0.694368	0.693178	0.693561	0.693315	0.693186	0.693409	0.693261	0.693889	0.693505	0.693636
PDCD6IP_3	3	0.693075	0.34545	0.693352	0.692987	0.693336	0.694421	0.694365	0.693079	0.693843	0.6939	0.693291	0.693319	0.693713	0.693074	0.693075	0.693373	0.693068	0.693829
PDCD6IP_4	3	0.693176	0.700882	0.693476	0.6936	0.693295	0.6936	0.693348	0.693079	0.693262	0.693345	0.693175	0.693032	0.693368	0.693818	0.693176	0.69547	0.693219	0.693272
PDCL3P4_0	3	0.693119	0.493543	0.693434	0.693119	0.693205	0.693207	0.694192	0.693719	0.69317	0.69316	0.693208	0.692959	0.693136	0.693153	0.693052	0.693084	0.693658	0.693298
PDE12_0	3	0.692959	0.100966	0.693886	0.69321	0.693246	0.692805	0.693817	0.693162	0.692959	0.692796	0.692434	0.693084	0.694176	0.693153	0.693327	0.693038	0.693881	0.693858
PDHB_0	3	0.69296	0.102653	0.693717	0.693123	0.693394	0.693131	0.693809	0.692643	0.693575	0.693566	0.692921	0.692735	0.693185	0.69385	0.693289	0.693396	0.693289	0.69296
PDIA5_0	3	0.693164	0.659135	0.693011	0.693581	0.693204	0.693214	0.693779	0.693292	0.693229	0.692977	0.693042	0.693545	0.693313	0.694494	0.69319	0.693164	0.693487	0.693241
PDIA5_1	3	0.69305	0.275877	0.692807	0.693084	0.693221	0.69177	0.692312	0.693158	0.693231	0.693067	0.693886	0.69305	0.693671	0.69314	0.693145	0.693657	0.693619	0.693368
PDIA5_2	3	0.692333	6.39924e-08	0.693243	0.692765	0.692569	0.692333	0.692263	0.692125	0.693499	0.693094	0.6931	0.692999	0.692137	0.692898	0.694467	0.693339	0.693084	0.693529
PDIA5_3	3	0.693147	0.596791	0.693234	0.693031	0.693238	0.693408	0.693184	0.693147	0.693529	0.693384	0.692712	0.693058	0.693212	0.693149	0.693436	0.69323	0.693423	0.693563
PDIA5_4	3	0.693143	0.579533	0.69335	0.693228	0.693285	0.693416	0.693151	0.692979	0.693907	0.694003	0.693427	0.693033	0.693134	0.693319	0.693143	0.69336	0.693308	0.693658
PDIA5_5	3	0.693241	0.891	0.693349	0.695408	0.693702	0.693914	0.6935	0.693643	0.693137	0.693474	0.693179	0.694453	0.693227	0.693305	0.693241	0.69344	0.693486	0.693435
PDZRN3_0	3	0.693572	1	0.693356	0.693283	0.695714	0.69389	0.693782	0.695659	0.693842	0.695625	0.694546	0.695171	0.693605	0.69445	0.693527	0.694019	0.693643	0.693572
PDZRN3_1	3	0.693437	0.999913	0.693378	0.693611	0.693934	0.693597	0.693666	0.695358	0.694371	0.693368	0.6944	0.693437	0.694331	0.694962	0.695307	0.694092	0.693418	0.693922
PDZRN3_10	3	0.69307	0.32928	0.693433	0.69298	0.69307	0.693111	0.693126	0.693132	0.693237	0.693153	0.692914	0.693203	0.692776	0.693298	0.693103	0.693502	0.69317	0.693714
PDZRN3_11	3	0.693057	0.293652	0.693057	0.693179	0.693111	0.693399	0.693259	0.692939	0.69325	0.693441	0.693033	0.693353	0.693002	0.693244	0.693159	0.693174	0.693268	0.693473
PDZRN3_12	3	0.693209	0.809212	0.693241	0.693335	0.693295	0.693636	0.693818	0.693426	0.69313	0.693208	0.693185	0.693209	0.693262	0.693423	0.693549	0.693415	0.693333	0.693377
PDZRN3_2	3	0.69357	1	0.693422	0.693667	0.693178	0.694746	0.693758	0.694171	0.695698	0.693638	0.695367	0.694142	0.694648	0.695626	0.694618	0.693429	0.693765	0.69357
PDZRN3_3	3	0.69347	0.999988	0.693809	0.693767	0.694097	0.693781	0.695404	0.693637	0.693573	0.693372	0.69408	0.693424	0.693445	0.693958	0.694274	0.695109	0.69347	0.693499
PDZRN3_4	3	0.693174	0.695558	0.693174	0.693705	0.69378	0.69331	0.694975	0.693089	0.693025	0.693354	0.695039	0.695035	0.693144	0.693208	0.693236	0.69333	0.693176	0.693798
PDZRN3_5	3	0.693329	0.989576	0.693189	0.693382	0.693588	0.693329	0.694076	0.693661	0.693155	0.69391	0.694638	0.693868	0.69333	0.69629	0.69352	0.693333	0.692859	0.694054
PDZRN3_6	3	0.693213	0.820882	0.69348	0.693291	0.693326	0.693887	0.6941	0.693202	0.693593	0.69354	0.693243	0.693192	0.693318	0.693113	0.69343	0.693239	0.693237	0.693213
PDZRN3_7	3	0.693159	0.640078	0.693127	0.693473	0.693241	0.693523	0.693581	0.693152	0.693598	0.693835	0.693086	0.693163	0.69338	0.693937	0.693378	0.69357	0.693159	0.693208
PDZRN3_8	3	0.69314	0.568039	0.693008	0.693261	0.69314	0.693081	0.693116	0.69602	0.693172	0.693486	0.693736	0.693331	0.693621	0.69328	0.693223	0.693166	0.693793	0.693422
PDZRN3_9	3	0.692981	0.13247	0.692989	0.693123	0.692823	0.693452	0.692981	0.693304	0.693098	0.693442	0.693159	0.692852	0.693275	0.693028	0.692804	0.695888	0.693238	0.693188
PEX5L_0	3	0.692992	0.14992	0.693083	0.692946	0.693008	0.693685	0.693311	0.692831	0.693368	0.693264	0.693085	0.692682	0.693217	0.693201	0.693231	0.692992	0.693211	0.69318
PEX5L_1	3	0.692957	0.0986117	0.693091	0.692957	0.692964	0.693262	0.69366	0.693601	0.693446	0.692959	0.692704	0.692912	0.69269	0.693333	0.693009	0.693114	0.693257	0.693218
PEX5L_10	3	0.693151	0.609405	0.693005	0.69317	0.692981	0.69358	0.693204	0.693806	0.693151	0.693406	0.694477	0.693282	0.693361	0.693407	0.693221	0.69309	0.693212	0.694099
PEX5L_11	3	0.692859	0.0251754	0.692859	0.693004	0.692591	0.69283	0.693319	0.693245	0.693356	0.693301	0.692882	0.6929	0.692954	0.693235	0.693604	0.693016	0.692639	0.693172
PEX5L_12	3	0.692799	0.00930336	0.692445	0.693181	0.692877	0.693116	0.692799	0.693179	0.693326	0.693017	0.693098	0.692954	0.693189	0.692687	0.692886	0.693025	0.693102	0.692721
PEX5L_13	3	0.692762	0.0047165	0.693161	0.692471	0.692752	0.692911	0.692897	0.69298	0.693223	0.693403	0.69323	0.692762	0.692922	0.694987	0.693109	0.693113	0.692849	0.692528
PEX5L_2	3	0.693094	0.405059	0.693054	0.693227	0.693062	0.693379	0.693179	0.693031	0.693391	0.693112	0.69408	0.693113	0.693179	0.693223	0.693177	0.693143	0.693094	0.693335
PEX5L_3	3	0.693045	0.262383	0.693176	0.692996	0.693045	0.693485	0.693233	0.692861	0.69383	0.693254	0.693086	0.693051	0.693398	0.6932	0.693201	0.693216	0.692839	0.693199
PEX5L_4	3	0.692945	0.0844657	0.693099	0.692698	0.692445	0.693125	0.693626	0.693083	0.693081	0.693303	0.693921	0.692882	0.693412	0.69321	0.693431	0.692945	0.693386	0.693416
PEX5L_5	3	0.693053	0.282658	0.693278	0.693324	0.693176	0.693333	0.693411	0.693429	0.693672	0.693338	0.693266	0.692946	0.693433	0.69352	0.693108	0.692194	0.693053	0.692802
PEX5L_6	3	0.69322	0.840006	0.693333	0.69402	0.693237	0.694485	0.693387	0.693261	0.693036	0.69362	0.693209	0.693114	0.693665	0.693364	0.693413	0.693559	0.69322	0.693559
PEX5L_7	3	0.692769	0.00544218	0.69273	0.693141	0.692769	0.692615	0.692992	0.693255	0.693151	0.693198	0.693057	0.692976	0.693071	0.692887	0.693108	0.693251	0.692951	0.692677
PEX5L_8	3	0.693203	0.790415	0.693234	0.693253	0.693258	0.693203	0.693242	0.693564	0.6936	0.693336	0.693229	0.693084	0.693264	0.69328	0.693176	0.693499	0.693122	0.693344
PEX5L_9	3	0.693082	0.368658	0.693179	0.693082	0.693164	0.693463	0.693156	0.692916	0.693472	0.693279	0.692861	0.692993	0.693237	0.69312	0.693243	0.693444	0.693645	0.693302
PFKFB4_0	3	0.693267	0.938694	0.694117	0.693187	0.693267	0.693718	0.69357	0.693728	0.693272	0.693601	0.693518	0.69332	0.693014	0.694696	0.693488	0.697107	0.693566	0.693118
PFN2_0	3	0.692995	0.155443	0.693175	0.693212	0.692601	0.693028	0.693479	0.693309	0.693415	0.692995	0.693173	0.69323	0.692917	0.693041	0.693168	0.692768	0.693396	0.693124
PHC3_0	3	0.692989	0.144216	0.692826	0.69348	0.693291	0.693152	0.693605	0.692886	0.693193	0.693375	0.692989	0.693143	0.693768	0.693378	0.692884	0.693187	0.693221	0.69326
PHC3_1	3	0.692949	0.0895152	0.693305	0.693202	0.693447	0.693365	0.692654	0.692949	0.69325	0.69324	0.692893	0.692931	0.693296	0.693194	0.693147	0.693106	0.693275	0.693358
PHC3_2	3	0.693187	0.739517	0.693238	0.693598	0.693272	0.692978	0.693458	0.693187	0.694432	0.693273	0.693392	0.693288	0.693139	0.693752	0.69324	0.693329	0.692882	0.693493
PHF7_0	3	0.693247	0.903814	0.693386	0.693272	0.693115	0.693648	0.693511	0.693621	0.693188	0.693285	0.693563	0.693638	0.693046	0.693461	0.693596	0.693532	0.693428	0.693247
PHLDB2_0	3	0.693154	0.622737	0.693156	0.693215	0.69315	0.6932	0.693313	0.693271	0.693484	0.693194	0.693326	0.693136	0.69383	0.693528	0.693154	0.693079	0.693179	0.693275
PHLDB2_1	3	0.69317	0.680633	0.693218	0.693074	0.693184	0.693392	0.693214	0.693673	0.693461	0.69365	0.69351	0.693399	0.69317	0.693222	0.693874	0.693155	0.693224	0.693145
PHLDB2_2	3	0.693185	0.733428	0.694991	0.69322	0.693256	0.693313	0.693364	0.693279	0.69375	0.693334	0.693745	0.693053	0.693217	0.693208	0.693162	0.693182	0.693185	0.693479
PHLDB2_3	3	0.693216	0.830504	0.693328	0.693262	0.693919	0.693599	0.692529	0.693493	0.693783	0.69325	0.694191	0.693194	0.693339	0.693345	0.693216	0.693191	0.694126	0.694028
PHLDB2_4	3	0.693265	0.935592	0.693397	0.695583	0.693129	0.693406	0.694877	0.693834	0.693674	0.693595	0.693323	0.693409	0.692873	0.693312	0.693115	0.693451	0.694741	0.693265
PHLDB2_5	3	0.693205	0.797486	0.693231	0.693337	0.693959	0.69348	0.693205	0.693655	0.693564	0.692887	0.693642	0.693052	0.693687	0.693604	0.693162	0.694281	0.693206	0.693471
PHLDB2_6	3	0.693156	0.630349	0.693297	0.692828	0.693389	0.693453	0.693417	0.693384	0.693303	0.692921	0.693201	0.693156	0.693188	0.693716	0.693248	0.692512	0.693873	0.693401
PHLDB2_7	3	0.69303	0.224698	0.693217	0.693204	0.693393	0.693383	0.692803	0.693204	0.693613	0.692664	0.692482	0.693981	0.693181	0.693242	0.693736	0.69341	0.69303	0.693544
PHLDB2_8	3	0.693075	0.346361	0.693442	0.693214	0.693273	0.69372	0.69343	0.693336	0.693271	0.693882	0.692996	0.69365	0.693031	0.693075	0.693062	0.69358	0.693248	0.693194
PIGX_0	3	0.693259	0.92628	0.693845	0.693167	0.693479	0.693599	0.693259	0.694105	0.695525	0.695017	0.693328	0.693492	0.693316	0.69346	0.693241	0.693064	0.693854	0.693528
PIGX_1	3	0.693154	0.622219	0.693508	0.693154	0.693376	0.69351	0.693902	0.693474	0.693435	0.693125	0.693717	0.693096	0.693301	0.693205	0.693007	0.693226	0.694442	0.693243
PIGX_2	3	0.69315	0.607551	0.693194	0.693191	0.693267	0.693427	0.693307	0.69326	0.693282	0.693152	0.693053	0.693144	0.693049	0.693607	0.693222	0.69315	0.693751	0.693217
PIGZ_0	3	0.69292	0.0607244	0.693083	0.692843	0.692669	0.692434	0.693523	0.696282	0.693727	0.693071	0.69323	0.693138	0.693768	0.693171	0.69322	0.69313	0.693084	0.69292
PIGZ_1	3	0.693068	0.32575	0.693068	0.693185	0.693237	0.693316	0.694803	0.692461	0.692782	0.69418	0.693183	0.693188	0.69312	0.693352	0.693198	0.69319	0.693584	0.693017
PIK3CA_0	3	0.692399	5.48906e-07	0.690885	0.692399	0.693169	0.693719	0.694045	0.692258	0.694549	0.693604	0.692544	0.693065	0.694268	0.692285	0.692877	0.694381	0.693817	0.69333
PIK3CA_1	3	0.692888	0.0386097	0.693433	0.6931	0.693711	0.693693	0.693043	0.692888	0.69275	0.692421	0.693195	0.693251	0.693754	0.69363	0.694172	0.694404	0.692732	0.694213
PIK3CA_2	3	0.692251	3.65655e-09	0.692187	0.693159	0.693906	0.69367	0.691737	0.693441	0.693581	0.694904	0.692213	0.692292	0.693783	0.694096	0.693187	0.692251	0.693223	0.694075
PIK3CA_3	3	0.692976	0.124725	0.694125	0.693046	0.694717	0.693472	0.693572	0.693553	0.693337	0.693756	0.692976	0.69238	0.693434	0.693491	0.692202	0.694384	0.691282	0.693595
PIK3CA_4	3	0.693078	0.35463	0.693015	0.693469	0.693484	0.692937	0.693687	0.693997	0.69282	0.693539	0.693318	0.693249	0.693909	0.693343	0.693078	0.69386	0.694917	0.693643
PIK3CB_0	3	0.693189	0.745354	0.692789	0.693189	0.693141	0.693488	0.693291	0.69344	0.694889	0.693288	0.693369	0.69325	0.693537	0.693456	0.693152	0.693487	0.693827	0.693965
PIK3CB_1	3	0.69332	0.986008	0.69332	0.693302	0.693265	0.693323	0.693587	0.693891	0.693426	0.693322	0.69318	0.693397	0.693984	0.69363	0.693429	0.693706	0.693573	0.693322
PIK3CB_2	3	0.693286	0.961849	0.693224	0.693267	0.693335	0.693464	0.693422	0.693286	0.693568	0.693645	0.693515	0.693685	0.693398	0.693535	0.693189	0.693388	0.693293	0.693286
PIK3CB_3	3	0.693398	0.999363	0.693667	0.693373	0.693726	0.693425	0.693576	0.69321	0.693352	0.693808	0.693577	0.693419	0.69346	0.693813	0.693398	0.694306	0.693466	0.693505
PIK3R4_0	3	0.69298	0.129995	0.693181	0.693191	0.692954	0.69332	0.693424	0.692957	0.694583	0.692959	0.693083	0.693229	0.693048	0.69323	0.693148	0.693001	0.69298	0.693057
PIK3R4_1	3	0.693007	0.176761	0.693297	0.693136	0.692926	0.693128	0.693885	0.693517	0.69349	0.692818	0.693051	0.693443	0.692879	0.693184	0.693064	0.694162	0.693007	0.693159
PIK3R4_2	3	0.693034	0.235799	0.693375	0.693253	0.693163	0.693034	0.693222	0.692768	0.693186	0.692719	0.693176	0.693371	0.69359	0.693615	0.692707	0.693132	0.693074	0.693155
PISRT1_0	3	0.693043	0.256307	0.693681	0.693162	0.692956	0.693664	0.69314	0.693111	0.693203	0.69323	0.693397	0.693212	0.6934	0.693385	0.693033	0.693001	0.693043	0.693285
PLA1A_0	3	0.693168	0.671496	0.693168	0.693657	0.693088	0.693384	0.69326	0.693569	0.693453	0.693196	0.69327	0.693169	0.693019	0.693374	0.693215	0.693264	0.693383	0.693127
PLA1A_1	3	0.693324	0.987894	0.693569	0.69352	0.693083	0.695765	0.693546	0.693993	0.694209	0.693461	0.694294	0.693635	0.693324	0.693197	0.693397	0.693295	0.693998	0.693775
PLA1A_2	3	0.693187	0.739382	0.693188	0.693036	0.693187	0.693499	0.693291	0.693236	0.693224	0.693243	0.693264	0.693075	0.69347	0.693327	0.693756	0.693139	0.693478	0.694091
PLCD1_0	3	0.693367	0.997498	0.694421	0.693433	0.695434	0.693487	0.693236	0.693857	0.693207	0.694011	0.694264	0.694114	0.693367	0.693586	0.693746	0.693083	0.693546	0.693755
PLCD1_1	3	0.693154	0.622367	0.693091	0.693312	0.693173	0.693238	0.693662	0.693114	0.693312	0.693386	0.693102	0.693183	0.693327	0.69388	0.693154	0.694377	0.693197	0.693527
PLCH1_0	3	0.693228	0.861914	0.693539	0.693304	0.693275	0.693804	0.694286	0.692784	0.693529	0.693082	0.693476	0.693616	0.694362	0.693253	0.693174	0.693228	0.693686	0.693472
PLCH1_1	3	0.692981	0.131451	0.6932	0.692798	0.693883	0.693465	0.693976	0.693455	0.694151	0.692875	0.693058	0.692981	0.693104	0.693383	0.693785	0.692934	0.693432	0.693257
PLCH1_10	3	0.693073	0.340611	0.693867	0.693279	0.693054	0.693792	0.693495	0.693232	0.693036	0.69312	0.693155	0.693271	0.694339	0.693132	0.692656	0.693073	0.693321	0.694386
PLCH1_11	3	0.693036	0.239519	0.693537	0.693241	0.692695	0.693262	0.694864	0.693045	0.693449	0.69311	0.693882	0.694099	0.693208	0.693115	0.693011	0.692719	0.693036	0.694229
PLCH1_12	3	0.692639	0.000363507	0.692417	0.692925	0.692615	0.694002	0.692776	0.691665	0.693194	0.696466	0.69359	0.692639	0.692975	0.693418	0.693611	0.693924	0.693439	0.693418
PLCH1_2	3	0.693218	0.834384	0.69336	0.693218	0.693976	0.693743	0.693149	0.693462	0.693295	0.693248	0.693337	0.693501	0.69508	0.693241	0.693191	0.69323	0.693115	0.693975
PLCH1_3	3	0.693121	0.498946	0.692909	0.693837	0.693059	0.694655	0.693323	0.693199	0.69402	0.69312	0.693324	0.69321	0.693414	0.693227	0.693134	0.693228	0.693121	0.693577
PLCH1_4	3	0.693146	0.59308	0.693966	0.693516	0.693033	0.693353	0.693921	0.695705	0.695549	0.693024	0.694045	0.693523	0.693475	0.693341	0.69302	0.693146	0.694397	0.693895
PLCH1_5	3	0.692966	0.109761	0.694271	0.694063	0.69299	0.693638	0.693349	0.692706	0.695334	0.693245	0.693005	0.692975	0.692966	0.692864	0.693406	0.693063	0.693385	0.692848
PLCH1_6	3	0.693274	0.947787	0.694507	0.69297	0.695554	0.693977	0.693274	0.693394	0.692637	0.693544	0.693826	0.694119	0.693097	0.693285	0.693655	0.693841	0.693306	0.693956
PLCH1_7	3	0.693008	0.178793	0.693221	0.692988	0.693096	0.693364	0.694649	0.693047	0.693389	0.69302	0.693733	0.693007	0.692885	0.693043	0.693041	0.693075	0.693008	0.693529
PLCH1_8	3	0.693044	0.258751	0.693178	0.693078	0.693044	0.693547	0.693366	0.692961	0.69359	0.692392	0.693087	0.693047	0.69306	0.693184	0.693045	0.693026	0.693069	0.693479
PLCH1_9	3	0.69291	0.0534254	0.693173	0.693098	0.692977	0.693915	0.694176	0.694803	0.692811	0.692843	0.692655	0.693175	0.693713	0.693563	0.693153	0.69291	0.693276	0.694174
PLCL2_0	3	0.692976	0.124223	0.693369	0.692869	0.692576	0.693213	0.69308	0.692944	0.693338	0.693332	0.693194	0.693257	0.693967	0.693502	0.693073	0.69306	0.693221	0.692976
PLCL2_1	3	0.692944	0.0832266	0.693216	0.693162	0.695571	0.693088	0.69342	0.692944	0.693675	0.693066	0.69302	0.692753	0.693613	0.693113	0.693449	0.692804	0.693322	0.692881
PLCL2_2	3	0.693034	0.234002	0.693373	0.693034	0.692837	0.693045	0.69378	0.693448	0.69366	0.692721	0.694102	0.6932	0.693134	0.693132	0.693222	0.692829	0.693195	0.693069
PLCL2_3	3	0.692969	0.114173	0.693375	0.693214	0.692924	0.693457	0.692866	0.693324	0.693014	0.693298	0.692759	0.692969	0.693289	0.693319	0.693176	0.693481	0.69315	0.693699
PLCL2_4	3	0.692965	0.108763	0.692965	0.693207	0.692614	0.693184	0.693937	0.692793	0.693354	0.693442	0.693199	0.693203	0.692888	0.693015	0.693437	0.693473	0.693188	0.693141
PLCL2_5	3	0.692886	0.0379027	0.693382	0.692915	0.692914	0.692886	0.693699	0.693138	0.692671	0.692911	0.693345	0.693133	0.693176	0.692348	0.693245	0.693103	0.693225	0.692885
PLCL2_6	3	0.692672	0.000759383	0.693377	0.692855	0.693469	0.692924	0.692529	0.693468	0.692905	0.692627	0.693533	0.69354	0.692672	0.693295	0.692814	0.693562	0.691768	0.693869
PLCL2_7	3	0.692906	0.0505478	0.692981	0.693024	0.694776	0.692491	0.693119	0.693032	0.693402	0.69294	0.69313	0.693038	0.692906	0.693505	0.692832	0.693366	0.69252	0.69356
PLCXD2_0	3	0.693018	0.198407	0.693394	0.692928	0.693219	0.693558	0.693234	0.692972	0.693501	0.693719	0.695127	0.693078	0.693056	0.693207	0.693018	0.693083	0.693034	0.692996
PLCXD2_1	3	0.693148	0.597534	0.693502	0.693148	0.693109	0.693837	0.693654	0.693496	0.693745	0.693147	0.693268	0.694336	0.693302	0.693405	0.693108	0.693151	0.693311	0.695044
PLCXD2_10	3	0.693212	0.819011	0.69314	0.693256	0.693566	0.693455	0.693235	0.693685	0.693687	0.693373	0.693212	0.693355	0.693181	0.694066	0.693001	0.693613	0.693341	0.693515
PLCXD2_11	3	0.693113	0.470359	0.694021	0.693658	0.692961	0.693161	0.693318	0.6945	0.693884	0.693335	0.693113	0.693157	0.693037	0.693323	0.693237	0.693107	0.693208	0.693123
PLCXD2_12	3	0.693179	0.713899	0.693239	0.693338	0.693842	0.693109	0.69375	0.693179	0.693816	0.693175	0.693744	0.693153	0.693346	0.694054	0.693521	0.694295	0.693262	0.693355
PLCXD2_2	3	0.693314	0.982926	0.693594	0.693247	0.693733	0.693504	0.693983	0.693825	0.694551	0.693211	0.693478	0.693584	0.693598	0.693471	0.693266	0.696918	0.693314	0.693739
PLCXD2_3	3	0.693158	0.638054	0.693146	0.693158	0.693333	0.693199	0.693111	0.693209	0.693519	0.693222	0.693501	0.69318	0.693908	0.693302	0.69319	0.693558	0.693094	0.693338
PLCXD2_4	3	0.693049	0.271755	0.692978	0.693113	0.693179	0.693502	0.69311	0.692947	0.693497	0.693467	0.693033	0.693379	0.693049	0.693315	0.693388	0.693765	0.693128	0.693255
PLCXD2_5	3	0.69311	0.462076	0.693792	0.693284	0.69336	0.693503	0.693292	0.69297	0.693808	0.693239	0.693372	0.693506	0.692749	0.693087	0.693315	0.69311	0.693155	0.693537
PLCXD2_6	3	0.693236	0.881252	0.693387	0.693707	0.693253	0.693592	0.692991	0.693939	0.695144	0.693222	0.693862	0.693251	0.693236	0.693398	0.693142	0.693538	0.693312	0.693365
PLCXD2_7	3	0.693255	0.919453	0.693305	0.693352	0.693319	0.693569	0.693255	0.693357	0.694034	0.69309	0.693409	0.693186	0.693188	0.693356	0.693609	0.693472	0.693693	0.695464
PLCXD2_8	3	0.693157	0.633227	0.693157	0.693226	0.693295	0.693076	0.693067	0.694616	0.693361	0.693165	0.69344	0.693489	0.693272	0.693587	0.694107	0.693616	0.693078	0.693266
PLCXD2_9	3	0.693008	0.179279	0.692943	0.693008	0.693246	0.693449	0.693669	0.693477	0.693303	0.693475	0.693485	0.693676	0.69296	0.693595	0.693231	0.693179	0.692802	0.693097
PLD1_0	3	0.693262	0.930874	0.693337	0.693352	0.693236	0.694608	0.694607	0.693562	0.693272	0.693441	0.693262	0.693293	0.693352	0.693946	0.693442	0.693254	0.693128	0.693289
PLD1_1	3	0.693176	0.702297	0.693364	0.694195	0.693499	0.693176	0.693836	0.693528	0.693285	0.693493	0.693386	0.693188	0.69299	0.693319	0.693152	0.693033	0.693185	0.693463
PLD1_10	3	0.693027	0.217939	0.692913	0.693131	0.693154	0.693229	0.693208	0.693167	0.693303	0.693433	0.692933	0.693107	0.692982	0.693257	0.693155	0.693758	0.693027	0.693833
PLD1_11	3	0.693039	0.246639	0.693223	0.693349	0.693063	0.692975	0.693408	0.693159	0.694157	0.693039	0.693181	0.693059	0.692779	0.693409	0.693123	0.693151	0.693312	0.693037
PLD1_12	3	0.693094	0.405059	0.693088	0.693138	0.693328	0.695186	0.693034	0.6936	0.693083	0.693094	0.693252	0.693281	0.693596	0.693402	0.693136	0.69314	0.693275	0.693224
PLD1_2	3	0.693154	0.620665	0.693047	0.693154	0.693953	0.693185	0.693492	0.693813	0.69315	0.693199	0.693336	0.693217	0.693088	0.693445	0.693609	0.693376	0.693596	0.693528
PLD1_3	3	0.693197	0.772581	0.693096	0.693274	0.696289	0.693351	0.693441	0.693459	0.693917	0.693598	0.694052	0.693888	0.693366	0.693938	0.693155	0.693151	0.693197	0.693347
PLD1_4	3	0.693087	0.381702	0.693012	0.693274	0.69316	0.693533	0.693728	0.69391	0.694018	0.692916	0.694195	0.693225	0.693075	0.693392	0.693087	0.693426	0.693237	0.693172
PLD1_5	3	0.693135	0.550839	0.693415	0.693304	0.693014	0.693979	0.693093	0.693192	0.693575	0.693191	0.693644	0.693704	0.693292	0.693277	0.693135	0.693463	0.692929	0.693557
PLD1_6	3	0.693237	0.8838	0.6933	0.693319	0.693293	0.693554	0.694239	0.693237	0.693877	0.693345	0.693577	0.69378	0.693311	0.693417	0.693051	0.693952	0.693086	0.693069
PLD1_7	3	0.693088	0.386342	0.693194	0.693399	0.693044	0.693666	0.693509	0.693346	0.693221	0.693082	0.693242	0.693088	0.692956	0.693316	0.693089	0.6932	0.693471	0.693723
PLD1_8	3	0.69307	0.331795	0.69307	0.69324	0.693271	0.693221	0.693177	0.693138	0.693158	0.69352	0.69294	0.693191	0.693276	0.69345	0.693134	0.692998	0.693875	0.693044
PLD1_9	3	0.693144	0.583318	0.693257	0.693171	0.693205	0.693309	0.693572	0.693071	0.693774	0.693144	0.693933	0.693087	0.693025	0.693419	0.693168	0.694191	0.69326	0.694225
PLOD2_0	3	0.693044	0.258145	0.693173	0.693141	0.692859	0.693276	0.693219	0.693181	0.693044	0.692976	0.693137	0.69293	0.693563	0.693286	0.693148	0.693171	0.693064	0.693102
PLOD2_1	3	0.693142	0.576009	0.693164	0.693408	0.693048	0.693337	0.693682	0.693236	0.693442	0.693193	0.693554	0.693142	0.693271	0.693292	0.693118	0.693091	0.693145	0.693212
PLOD2_2	3	0.693154	0.621109	0.69321	0.693162	0.69311	0.69348	0.693235	0.693154	0.693236	0.69315	0.69303	0.693176	0.693165	0.693396	0.693282	0.693495	0.693292	0.693498
PLOD2_3	3	0.69319	0.750943	0.693208	0.693203	0.693224	0.693418	0.69319	0.694326	0.69333	0.693122	0.6931	0.693199	0.693241	0.693197	0.693391	0.693152	0.693527	0.693307
PLOD2_4	3	0.693101	0.428458	0.693378	0.69317	0.693063	0.693112	0.693244	0.693525	0.693039	0.693134	0.693081	0.693562	0.693558	0.693227	0.693101	0.694655	0.693229	0.693283
PLOD2_5	3	0.693022	0.207228	0.693277	0.693102	0.693001	0.693467	0.693381	0.693242	0.694579	0.693218	0.69313	0.693022	0.692991	0.695198	0.693204	0.693054	0.6932	0.692994
PLS1_0	3	0.692734	0.00276165	0.692852	0.692516	0.693175	0.692654	0.693423	0.692734	0.692964	0.692915	0.692705	0.693889	0.692832	0.693307	0.693764	0.6934	0.692869	0.693107
PLS1_1	3	0.692643	0.00039898	0.692664	0.692912	0.692777	0.693006	0.692979	0.692413	0.692473	0.693241	0.692911	0.692643	0.692536	0.692812	0.692974	0.692785	0.69268	0.693436
PLS1_2	3	0.692855	0.0234095	0.692971	0.693096	0.693364	0.69319	0.693158	0.692934	0.693204	0.69238	0.692855	0.692783	0.693669	0.693162	0.693052	0.692962	0.692605	0.693116
PLS1_3	3	0.69293	0.070032	0.692997	0.693576	0.693046	0.693168	0.692687	0.69293	0.692981	0.693734	0.693097	0.695722	0.693142	0.693607	0.692783	0.69307	0.693241	0.691812
PLSCR1_0	3	0.693435	0.999901	0.694285	0.69344	0.69608	0.694306	0.695757	0.695185	0.696474	0.694446	0.693944	0.693157	0.693959	0.695313	0.693435	0.693382	0.693342	0.694129
PLSCR1_1	3	0.693137	0.559228	0.69386	0.693458	0.693829	0.693163	0.693164	0.69385	0.693662	0.694327	0.693442	0.693663	0.693088	0.693628	0.693122	0.693137	0.693011	0.693462
PLSCR1_2	3	0.693168	0.671496	0.693168	0.694121	0.693034	0.693245	0.693364	0.693296	0.693157	0.69326	0.693173	0.693848	0.693179	0.693435	0.693198	0.693374	0.693023	0.694024
PLSCR1_3	3	0.693236	0.88057	0.693295	0.693236	0.693293	0.693459	0.693095	0.693225	0.693529	0.693359	0.693315	0.693411	0.693862	0.693761	0.693226	0.69365	0.69326	0.693244
PLSCR2_0	3	0.693312	0.981732	0.693602	0.693398	0.694545	0.693933	0.69332	0.693472	0.693168	0.69376	0.693589	0.693136	0.693223	0.693312	0.694945	0.693776	0.693642	0.693703
PLSCR2_1	3	0.693293	0.968595	0.69364	0.693323	0.693981	0.694104	0.693438	0.693254	0.693432	0.69305	0.693804	0.693335	0.693717	0.693293	0.693486	0.693062	0.693307	0.693999
PLSCR2_2	3	0.69356	1	0.69462	0.693586	0.694266	0.693931	0.694331	0.695719	0.693307	0.69356	0.693767	0.693524	0.694218	0.693876	0.693549	0.694149	0.693689	0.694041
PLSCR2_3	3	0.693803	1	0.694762	0.693574	0.694835	0.694648	0.693803	0.694221	0.694905	0.693431	0.694342	0.694118	0.694474	0.695299	0.69337	0.694593	0.694296	0.694912
PLSCR2_4	3	0.693412	0.999671	0.694642	0.694157	0.69391	0.694094	0.693902	0.693909	0.693412	0.693232	0.693545	0.693702	0.693336	0.694475	0.693346	0.693835	0.695011	0.693579
PLSCR4_0	3	0.692964	0.108167	0.693677	0.693273	0.693212	0.693179	0.692838	0.692964	0.693191	0.693054	0.693106	0.693228	0.693264	0.6935	0.692905	0.69336	0.69303	0.692869
PLSCR4_1	3	0.693134	0.548994	0.693233	0.693121	0.693397	0.693359	0.693134	0.693522	0.693727	0.693106	0.693753	0.693264	0.69315	0.693391	0.693017	0.693285	0.693173	0.69317
PLSCR4_2	3	0.693015	0.192474	0.693118	0.692959	0.693464	0.693145	0.693219	0.693126	0.693233	0.693205	0.693042	0.692974	0.693015	0.693262	0.693041	0.693073	0.693143	0.692977
PLSCR4_3	3	0.69308	0.361762	0.693311	0.693552	0.693733	0.693214	0.694192	0.693529	0.693652	0.692794	0.693198	0.693763	0.693241	0.69308	0.693041	0.693111	0.692884	0.693617
PLSCR4_4	3	0.693042	0.255154	0.693053	0.69323	0.69291	0.693522	0.693167	0.69351	0.693199	0.693184	0.693025	0.693039	0.69328	0.69337	0.693324	0.693165	0.693093	0.693042
PLSCR4_5	3	0.692961	0.103953	0.693047	0.693049	0.692961	0.69303	0.694309	0.693023	0.693246	0.692707	0.693518	0.692742	0.693007	0.693536	0.69333	0.692786	0.693336	0.69312
PLSCR5_0	3	0.693096	0.412176	0.693729	0.693239	0.693085	0.693465	0.694326	0.693328	0.694225	0.693491	0.692791	0.693096	0.693148	0.69326	0.693689	0.692942	0.693343	0.693518
PLSCR5_1	3	0.693138	0.562299	0.693334	0.693169	0.692719	0.693523	0.694322	0.693671	0.69441	0.69323	0.693737	0.693257	0.693916	0.69348	0.693116	0.693138	0.693302	0.693119
PLSCR5_2	3	0.692987	0.142079	0.693274	0.693155	0.692686	0.693275	0.693697	0.695001	0.693434	0.69321	0.693277	0.692895	0.69306	0.692934	0.693097	0.69326	0.692987	0.69322
PLSCR5_3	3	0.692983	0.135815	0.693006	0.693212	0.692932	0.693421	0.692771	0.693104	0.693021	0.693153	0.692863	0.693018	0.693257	0.693323	0.692983	0.693035	0.693008	0.693043
PLXNA1_0	3	0.692976	0.124961	0.693169	0.69307	0.692502	0.69319	0.693399	0.693287	0.692977	0.692976	0.693099	0.692851	0.693144	0.69326	0.693198	0.692596	0.693246	0.693314
PLXNA1_1	3	0.692973	0.120009	0.693148	0.69322	0.693007	0.693501	0.692823	0.693336	0.693218	0.693239	0.692951	0.693341	0.692911	0.693243	0.693197	0.693237	0.692973	0.693338
PLXNA1_2	3	0.693026	0.216909	0.693465	0.693192	0.692836	0.693702	0.693373	0.693201	0.693285	0.693005	0.693203	0.693141	0.69317	0.693187	0.693219	0.692954	0.693026	0.693466
PLXNA1_3	3	0.693034	0.234615	0.693182	0.693034	0.693348	0.693232	0.693337	0.693068	0.693505	0.693331	0.693068	0.693313	0.692938	0.693697	0.693096	0.692985	0.692362	0.693209
PLXNB1_0	3	0.693679	1	0.695243	0.693905	0.693428	0.694139	0.693679	0.693763	0.693886	0.694595	0.694653	0.693616	0.693708	0.694768	0.693785	0.693619	0.69403	0.694326
PLXND1_0	3	0.692985	0.137879	0.694029	0.693121	0.692738	0.693132	0.693234	0.693061	0.693175	0.693319	0.693287	0.693251	0.693477	0.692387	0.69308	0.692985	0.692703	0.693753
PLXND1_1	3	0.692947	0.0872109	0.693338	0.692978	0.693335	0.692906	0.694462	0.693356	0.693527	0.693429	0.693208	0.69299	0.692947	0.692856	0.69333	0.693108	0.694178	0.69292
PLXND1_2	3	0.693166	0.667144	0.693322	0.693173	0.693138	0.693375	0.693166	0.694443	0.694388	0.693399	0.694549	0.693626	0.693461	0.69344	0.693166	0.693176	0.69311	0.693839
PLXND1_3	3	0.693278	0.953462	0.693387	0.693183	0.693567	0.694821	0.693761	0.6932	0.693454	0.694504	0.69294	0.693557	0.69412	0.69328	0.69356	0.696976	0.693278	0.693823
POC1A_0	3	0.693294	0.969073	0.694498	0.695207	0.693331	0.693126	0.694329	0.693516	0.693683	0.693464	0.694756	0.694084	0.693222	0.693497	0.693951	0.692936	0.693294	0.696858
POC1A_1	3	0.693222	0.845469	0.693417	0.69471	0.693227	0.69394	0.693286	0.693167	0.693992	0.693222	0.693601	0.693594	0.69339	0.693527	0.695183	0.693176	0.693102	0.694024
POC1A_2	3	0.693329	0.989562	0.693489	0.693533	0.693355	0.69392	0.69324	0.693165	0.693338	0.693635	0.693405	0.693359	0.693965	0.693596	0.693329	0.693456	0.693281	0.694473
PODXL2_0	3	0.693159	0.64177	0.693121	0.693364	0.693227	0.692875	0.693192	0.693832	0.693863	0.693348	0.693159	0.693216	0.692915	0.694747	0.693222	0.69593	0.693267	0.693283
POGLUT1_0	3	0.693056	0.290557	0.692735	0.693366	0.693184	0.693626	0.69324	0.693414	0.695353	0.693203	0.69276	0.693588	0.693173	0.693251	0.693108	0.693024	0.693319	0.693056
POGLUT1_1	3	0.693147	0.594564	0.693575	0.693269	0.693008	0.693479	0.693587	0.693853	0.693054	0.694124	0.693301	0.693147	0.69352	0.693623	0.693375	0.693379	0.692992	0.693724
POLQ_0	3	0.69309	0.392378	0.693202	0.693167	0.69309	0.693236	0.693268	0.693326	0.695377	0.693194	0.693154	0.693241	0.693061	0.693174	0.693071	0.692947	0.693132	0.693334
POLQ_1	3	0.693027	0.219018	0.692948	0.693134	0.692881	0.693325	0.693183	0.693126	0.693027	0.692776	0.693504	0.693106	0.693032	0.693203	0.69327	0.693126	0.693237	0.693701
POLQ_2	3	0.692996	0.156092	0.693175	0.692982	0.692951	0.693082	0.693705	0.693388	0.693771	0.693131	0.69287	0.693236	0.692996	0.693267	0.693188	0.693007	0.693272	0.693255
POLQ_3	3	0.69309	0.393683	0.693242	0.693065	0.693135	0.693418	0.693035	0.693271	0.69502	0.69309	0.692945	0.693554	0.693213	0.693307	0.693196	0.693176	0.693143	0.693102
POLQ_4	3	0.693002	0.166582	0.693227	0.693133	0.693206	0.693697	0.692726	0.693282	0.693274	0.692972	0.693815	0.692949	0.69309	0.693216	0.693002	0.693117	0.69302	0.693694
POLQ_5	3	0.693038	0.243837	0.693338	0.693583	0.693017	0.69369	0.693375	0.693155	0.693245	0.694541	0.693166	0.692781	0.693	0.693316	0.693424	0.693878	0.693059	0.693038
POLR2H_0	3	0.692713	0.00182137	0.692598	0.693267	0.693029	0.692956	0.693078	0.692799	0.693185	0.692707	0.693084	0.692894	0.692306	0.693153	0.693005	0.693155	0.692896	0.692713
POU1F1_0	3	0.69319	0.748338	0.693809	0.693477	0.693603	0.693937	0.694221	0.693212	0.693269	0.693359	0.693259	0.693833	0.692185	0.693409	0.693157	0.693142	0.693665	0.69319
PP2D1_0	3	0.693213	0.821083	0.693119	0.693214	0.694081	0.693969	0.693753	0.693713	0.693179	0.694567	0.693441	0.693085	0.693443	0.694291	0.693213	0.693272	0.693474	0.694102
PP2D1_1	3	0.693174	0.693243	0.694149	0.692892	0.69468	0.693779	0.693174	0.693824	0.694977	0.693337	0.693275	0.694421	0.693911	0.693072	0.693348	0.69554	0.693118	0.695598
PP2D1_2	3	0.692967	0.112324	0.693004	0.69323	0.692947	0.692967	0.693289	0.693039	0.692907	0.693454	0.693186	0.693132	0.693099	0.69406	0.693061	0.693944	0.692878	0.693588
PPARG_0	3	0.693262	0.931441	0.693387	0.693656	0.693226	0.693994	0.693434	0.693272	0.693349	0.693525	0.693403	0.69327	0.693262	0.693373	0.693077	0.693175	0.693315	0.6935
PPARG_1	3	0.693206	0.802337	0.693506	0.693165	0.693206	0.693324	0.693639	0.69338	0.693668	0.693206	0.69341	0.693251	0.693201	0.693287	0.693208	0.693184	0.693396	0.693495
PPARG_2	3	0.69302	0.203081	0.692997	0.693206	0.69332	0.693662	0.692979	0.69314	0.693434	0.693386	0.693469	0.69302	0.692706	0.693487	0.693157	0.693239	0.69331	0.693372
PPARG_3	3	0.693045	0.262638	0.693987	0.69322	0.693438	0.693073	0.693448	0.693083	0.693176	0.69311	0.693022	0.693118	0.693279	0.69301	0.693379	0.693045	0.693128	0.693031
PPM1L_0	3	0.693171	0.683042	0.693294	0.693508	0.693157	0.694092	0.694005	0.693362	0.693207	0.693466	0.693068	0.693171	0.693507	0.693242	0.693134	0.693291	0.693338	0.693496
PPM1L_1	3	0.693268	0.940417	0.693438	0.693909	0.6932	0.693638	0.693225	0.69369	0.693579	0.693969	0.693388	0.693268	0.693311	0.693606	0.693124	0.693276	0.693894	0.694348
PPM1L_10	3	0.693277	0.951868	0.693042	0.693383	0.693584	0.694012	0.693183	0.69346	0.693418	0.693523	0.693277	0.693347	0.693436	0.693693	0.693175	0.693338	0.693824	0.694353
PPM1L_11	3	0.693239	0.886776	0.693003	0.69331	0.693692	0.693633	0.693306	0.692942	0.693989	0.69338	0.693329	0.693333	0.693729	0.693616	0.693148	0.693239	0.693423	0.693839
PPM1L_12	3	0.693233	0.872599	0.693693	0.693395	0.69306	0.693859	0.693208	0.69333	0.693222	0.693918	0.693342	0.693349	0.693609	0.693418	0.693626	0.693256	0.693233	0.693356
PPM1L_13	3	0.693234	0.876124	0.693252	0.693382	0.693561	0.693903	0.694131	0.69328	0.695351	0.693202	0.693684	0.69324	0.693777	0.693074	0.693234	0.693537	0.69312	0.693447
PPM1L_14	3	0.693269	0.940983	0.693405	0.693461	0.693362	0.69364	0.693375	0.693368	0.694564	0.693746	0.693175	0.693746	0.693348	0.693612	0.693187	0.693258	0.693269	0.693391
PPM1L_15	3	0.693112	0.469404	0.69238	0.693412	0.693792	0.695244	0.69496	0.691969	0.692961	0.693112	0.693523	0.693382	0.693521	0.693607	0.693123	0.693218	0.693125	0.693432
PPM1L_2	3	0.693214	0.825161	0.693658	0.694093	0.693512	0.693793	0.693623	0.693485	0.695187	0.693123	0.693168	0.693214	0.693371	0.693587	0.69372	0.693154	0.694051	0.694332
PPM1L_3	3	0.693299	0.973735	0.6937	0.69347	0.693703	0.693034	0.693251	0.693299	0.693547	0.694467	0.693954	0.693492	0.695252	0.693693	0.693751	0.693146	0.693797	0.693854
PPM1L_4	3	0.69303	0.225755	0.69323	0.69303	0.693117	0.693154	0.692944	0.693554	0.693897	0.693511	0.693201	0.693335	0.693102	0.693238	0.693282	0.693333	0.692826	0.692958
PPM1L_5	3	0.692821	0.0136306	0.692821	0.69308	0.693382	0.693281	0.694286	0.693261	0.693096	0.692516	0.69378	0.693497	0.692799	0.693411	0.693987	0.693069	0.693173	0.692709
PPM1L_6	3	0.692922	0.0624822	0.693439	0.693182	0.692664	0.693263	0.693712	0.693091	0.693029	0.693194	0.693002	0.692532	0.692922	0.693018	0.693157	0.692919	0.69359	0.693574
PPM1L_7	3	0.693258	0.924612	0.693276	0.694736	0.693801	0.692674	0.695159	0.693258	0.69386	0.693532	0.693938	0.693513	0.693424	0.692513	0.693238	0.693468	0.693497	0.693461
PPM1L_8	3	0.693223	0.848633	0.693051	0.693263	0.693314	0.693122	0.694338	0.693606	0.69374	0.693539	0.693428	0.693223	0.693556	0.693274	0.693486	0.693334	0.692957	0.694388
PPM1L_9	3	0.693346	0.994381	0.693349	0.693219	0.693388	0.693751	0.693695	0.693646	0.693268	0.693484	0.694123	0.693346	0.69323	0.693353	0.693399	0.693979	0.693349	0.693517
PPM1M_0	3	0.69321	0.812164	0.693281	0.69321	0.693805	0.693679	0.693382	0.69319	0.693491	0.693756	0.693796	0.693451	0.693192	0.694354	0.693449	0.693106	0.693341	0.693762
PPP1R2_0	3	0.693325	0.988193	0.693669	0.693145	0.693463	0.694259	0.693753	0.693571	0.693325	0.693933	0.694403	0.693372	0.693273	0.693102	0.693942	0.693591	0.69363	0.69712
PPP1R2_1	3	0.693452	0.999962	0.696246	0.693168	0.693378	0.694446	0.694231	0.693773	0.693701	0.694526	0.693546	0.694228	0.695198	0.69459	0.693258	0.693831	0.694497	0.693452
PPP2R3A_0	3	0.693196	0.768745	0.693182	0.693229	0.693212	0.693132	0.693128	0.69361	0.695729	0.693241	0.693977	0.693294	0.693634	0.693295	0.693196	0.693639	0.693198	0.693415
PPP2R3A_1	3	0.693302	0.975435	0.693328	0.69334	0.693302	0.693604	0.69333	0.693292	0.693401	0.693312	0.69362	0.693342	0.694052	0.693445	0.6932	0.693476	0.693157	0.693634
PPP2R3A_2	3	0.693225	0.853695	0.693472	0.693421	0.693707	0.693079	0.693166	0.693247	0.693678	0.69319	0.693317	0.693437	0.693303	0.693225	0.693333	0.693305	0.693643	0.69336
PPP2R3A_3	3	0.693299	0.973307	0.693381	0.693453	0.693479	0.693722	0.693746	0.693615	0.693299	0.693349	0.693551	0.693247	0.693552	0.693641	0.69317	0.693651	0.693112	0.693446
PPP2R3A_4	3	0.693224	0.850617	0.693288	0.693185	0.693073	0.693445	0.694496	0.693224	0.695031	0.693207	0.693286	0.693565	0.693981	0.693586	0.693497	0.693397	0.693611	0.693514
PPP2R3A_5	3	0.693055	0.289412	0.692727	0.693489	0.694182	0.69351	0.693864	0.692898	0.693197	0.693055	0.694249	0.694126	0.693577	0.693599	0.692925	0.693273	0.693916	0.693583
PPP2R3A_6	3	0.693541	1	0.693582	0.693668	0.695192	0.694352	0.693541	0.696788	0.693721	0.693425	0.694551	0.693687	0.693519	0.693189	0.694167	0.693629	0.69368	0.694461
PPP4R2_0	3	0.693376	0.998251	0.693853	0.693508	0.694288	0.693682	0.693623	0.693204	0.694415	0.693629	0.694232	0.693241	0.693729	0.693349	0.693376	0.693679	0.694937	0.693582
PPP4R2_1	3	0.693241	0.892839	0.693443	0.693277	0.694035	0.693077	0.69441	0.695207	0.693241	0.693138	0.693473	0.693981	0.693521	0.693643	0.693212	0.694184	0.693981	0.694103
PPP4R2_2	3	0.693403	0.999489	0.693578	0.693436	0.69381	0.693836	0.69401	0.693634	0.697918	0.693219	0.69405	0.6943	0.693565	0.693169	0.693032	0.693521	0.693403	0.693418
PPP4R2_3	3	0.693613	1	0.693603	0.693914	0.695326	0.693754	0.695448	0.693774	0.694248	0.693565	0.694051	0.694276	0.693613	0.69375	0.693412	0.696968	0.694854	0.696306
PPP4R2_4	3	0.693397	0.999335	0.694026	0.693332	0.693477	0.693415	0.693638	0.693467	0.693546	0.693469	0.693676	0.693397	0.693811	0.693359	0.693314	0.698264	0.693444	0.695349
PPP4R2_5	3	0.693157	0.634296	0.693157	0.693773	0.693251	0.693366	0.693136	0.693426	0.693243	0.693131	0.69341	0.693513	0.693631	0.69462	0.693137	0.694018	0.693581	0.693178
PRICKLE2-AS1_0	3	0.693097	0.417537	0.693246	0.693097	0.693481	0.693817	0.692963	0.693148	0.693917	0.693102	0.692901	0.693155	0.693481	0.693302	0.693106	0.693176	0.693226	0.69308
PRICKLE2-AS1_1	3	0.693213	0.820594	0.693326	0.693289	0.693336	0.693532	0.693333	0.69328	0.693139	0.693697	0.693159	0.693533	0.693307	0.693321	0.693068	0.693328	0.693213	0.693372
PRICKLE2-AS2_0	3	0.693209	0.810396	0.693374	0.693352	0.693941	0.694304	0.693877	0.693148	0.693753	0.693195	0.693141	0.693237	0.693343	0.69342	0.693229	0.693285	0.693209	0.693329
PRICKLE2-AS3_0	3	0.693158	0.634738	0.693146	0.693532	0.693125	0.693322	0.693217	0.693819	0.693564	0.693472	0.694232	0.69416	0.693065	0.693306	0.693173	0.693158	0.693518	0.693696
PRICKLE2-AS3_1	3	0.693188	0.742762	0.693125	0.693798	0.693145	0.693274	0.693616	0.69335	0.69331	0.693536	0.693188	0.693157	0.693393	0.694059	0.693423	0.693356	0.693333	0.693578
PRICKLE2_0	3	0.693254	0.917948	0.693341	0.693153	0.693329	0.69438	0.693282	0.693172	0.69384	0.693317	0.693309	0.693489	0.693557	0.693326	0.693098	0.693709	0.693366	0.693254
PRICKLE2_1	3	0.693309	0.980193	0.693114	0.693212	0.693309	0.693702	0.693339	0.694089	0.69339	0.693379	0.693053	0.693559	0.694082	0.693678	0.693327	0.694348	0.693318	0.6934
PRICKLE2_2	3	0.693159	0.640446	0.693194	0.693159	0.693247	0.693274	0.693212	0.693966	0.694038	0.693585	0.693572	0.692962	0.693707	0.693485	0.693122	0.692898	0.693179	0.693191
PRICKLE2_3	3	0.69408	1	0.69408	0.694958	0.693931	0.694143	0.695193	0.69443	0.69434	0.694931	0.694924	0.695395	0.694882	0.693182	0.693214	0.694496	0.695704	0.696129
PRICKLE2_4	3	0.693194	0.764491	0.693338	0.694313	0.693194	0.693461	0.693074	0.693272	0.693541	0.693425	0.693297	0.693245	0.693128	0.69384	0.69304	0.693385	0.693564	0.693752
PRICKLE2_5	3	0.693182	0.724221	0.693517	0.693305	0.693487	0.693397	0.693237	0.693359	0.69465	0.693182	0.693926	0.693575	0.693095	0.693476	0.6932	0.693172	0.693139	0.693567
PRICKLE2_6	3	0.693339	0.99257	0.69385	0.693339	0.693896	0.693378	0.693503	0.693502	0.693419	0.693628	0.694161	0.693287	0.693415	0.693236	0.694758	0.693254	0.69351	0.694019
PRICKLE2_7	3	0.693342	0.993546	0.69342	0.693684	0.693342	0.69338	0.693478	0.693384	0.695416	0.693247	0.693665	0.693667	0.693695	0.693472	0.693427	0.693095	0.69337	0.693196
PRICKLE2_8	3	0.693224	0.850305	0.693769	0.693093	0.69416	0.693376	0.693756	0.693237	0.693372	0.693238	0.693116	0.693297	0.693224	0.693316	0.693453	0.693206	0.693614	0.693414
PRICKLE2_9	3	0.693222	0.847319	0.69376	0.693202	0.693641	0.694666	0.693287	0.693356	0.693222	0.693075	0.694308	0.693201	0.693959	0.693806	0.6933	0.693834	0.693396	0.69328
PRKAR2A_0	3	0.693022	0.208747	0.693032	0.693029	0.69329	0.693022	0.693624	0.693232	0.693261	0.692943	0.692855	0.693135	0.693208	0.693239	0.693193	0.693191	0.692985	0.693036
PRKAR2A_1	3	0.692919	0.0603531	0.693176	0.693575	0.69313	0.693502	0.693089	0.693259	0.692707	0.693086	0.69334	0.692822	0.693102	0.693007	0.69327	0.69275	0.692919	0.693517
PRKCD_0	3	0.693128	0.527195	0.693356	0.693218	0.693423	0.693365	0.693676	0.693114	0.693328	0.693045	0.693684	0.693128	0.693267	0.693312	0.693857	0.693063	0.693263	0.693495
PRKCD_1	3	0.693169	0.675114	0.693202	0.693322	0.693169	0.694032	0.693655	0.694118	0.693263	0.693521	0.692953	0.693087	0.693322	0.693147	0.693383	0.693233	0.693201	0.693237
PRKCI_0	3	0.692766	0.00514041	0.69246	0.693947	0.69277	0.693175	0.693455	0.693134	0.693686	0.693435	0.692766	0.692695	0.6929	0.693014	0.693012	0.692315	0.693344	0.69431
PRKCI_1	3	0.693137	0.558229	0.693366	0.693092	0.693137	0.693678	0.69325	0.693392	0.694022	0.693362	0.693461	0.694038	0.69315	0.693151	0.693579	0.692994	0.693185	0.69299
PRKCI_2	3	0.693123	0.508932	0.693136	0.693806	0.693351	0.69378	0.693668	0.693199	0.693055	0.693186	0.693215	0.693123	0.69287	0.693144	0.693501	0.693992	0.693531	0.692835
PRKCI_3	3	0.693169	0.675259	0.693023	0.693254	0.693513	0.693233	0.694356	0.694828	0.694849	0.693368	0.693798	0.693211	0.693169	0.693071	0.693171	0.693092	0.693183	0.693693
PRKCI_4	3	0.693145	0.588625	0.693701	0.693392	0.693303	0.693625	0.693301	0.693612	0.693214	0.693145	0.69352	0.693316	0.693122	0.693156	0.69307	0.69311	0.694108	0.693303
PRKCI_5	3	0.693152	0.615334	0.693597	0.693191	0.693421	0.693795	0.693305	0.693165	0.693121	0.693211	0.693127	0.693156	0.693113	0.694744	0.693193	0.6933	0.693152	0.694015
PRKCI_6	3	0.693198	0.775464	0.6933	0.693261	0.693177	0.693453	0.693487	0.693195	0.69338	0.693373	0.693111	0.693308	0.693276	0.693503	0.693467	0.693198	0.693414	0.693338
PROK2_0	3	0.693059	0.300294	0.693181	0.693221	0.695181	0.693027	0.693357	0.693256	0.693059	0.694612	0.693031	0.694217	0.695277	0.693176	0.693102	0.693313	0.693989	0.69294
PROS1_0	3	0.693139	0.56489	0.693059	0.694288	0.693678	0.693779	0.69357	0.69336	0.69509	0.694542	0.694249	0.693045	0.693139	0.693225	0.693227	0.693328	0.693867	0.693016
PROS1_1	3	0.693358	0.996382	0.693049	0.693623	0.693772	0.69517	0.694334	0.694006	0.692888	0.693706	0.693208	0.693535	0.693358	0.69444	0.693418	0.694229	0.693386	0.693443
PRR23A_0	3	0.693055	0.289086	0.693161	0.693319	0.693058	0.69323	0.694392	0.693026	0.693126	0.693446	0.692904	0.693055	0.692949	0.693508	0.69311	0.693179	0.693226	0.693154
PRR23B_0	3	0.693073	0.338506	0.693389	0.693229	0.693357	0.693201	0.693324	0.693073	0.693081	0.693391	0.693092	0.693226	0.693005	0.693972	0.692964	0.693193	0.693371	0.692986
PRR23C_0	3	0.69315	0.605882	0.69324	0.693191	0.69311	0.69315	0.693552	0.693278	0.693502	0.693122	0.693333	0.693407	0.693016	0.693174	0.693168	0.693376	0.693163	0.693554
PRRT3-AS1_0	3	0.693132	0.54052	0.693187	0.693231	0.693213	0.693166	0.692976	0.693377	0.693769	0.692832	0.693435	0.693146	0.693218	0.693333	0.69311	0.693605	0.693167	0.693132
PRRT3_0	3	0.693022	0.208312	0.693076	0.693156	0.693039	0.693456	0.693291	0.692889	0.692913	0.693335	0.693583	0.692927	0.693382	0.693248	0.693022	0.693126	0.693053	0.693237
PRSS50_0	3	0.693161	0.648344	0.692926	0.693198	0.693164	0.693487	0.693463	0.693626	0.692898	0.693259	0.693239	0.69329	0.693157	0.69326	0.6934	0.694022	0.693161	0.693386
PSMD2_0	3	0.692888	0.038882	0.693193	0.6935	0.693398	0.693557	0.69552	0.693635	0.692924	0.694214	0.692772	0.693185	0.692646	0.692874	0.694535	0.695867	0.692888	0.693123
PSMD6-AS2_0	3	0.69302	0.204342	0.693307	0.692515	0.693338	0.694327	0.693056	0.693407	0.692968	0.693066	0.693303	0.693154	0.692474	0.693515	0.693332	0.693325	0.693319	0.69302
PSMD6_0	3	0.693042	0.253206	0.693122	0.692982	0.693269	0.693781	0.693071	0.693387	0.693046	0.693361	0.693042	0.692998	0.694196	0.693411	0.692897	0.693561	0.693435	0.693185
PTH1R_0	3	0.693228	0.86184	0.693137	0.693506	0.694096	0.693792	0.693567	0.693889	0.693374	0.693228	0.693198	0.693276	0.693562	0.693837	0.693849	0.693155	0.693349	0.693458
PTPN23_0	3	0.6932	0.78112	0.693338	0.693186	0.693233	0.693514	0.6932	0.693307	0.693529	0.693414	0.693496	0.692877	0.693253	0.694184	0.693415	0.69312	0.693334	0.693487
PTPRG-AS1_0	3	0.692974	0.121016	0.693173	0.693349	0.692961	0.693407	0.693658	0.692852	0.693593	0.693238	0.69342	0.692979	0.692941	0.693033	0.693114	0.693279	0.692974	0.693223
PTPRG-AS1_1	3	0.692983	0.135658	0.693128	0.692833	0.693722	0.693465	0.693051	0.693157	0.692983	0.693042	0.693171	0.693453	0.693576	0.693101	0.693013	0.69311	0.692756	0.692679
PTPRG_0	3	0.692953	0.0944724	0.693165	0.693139	0.69315	0.693304	0.692579	0.693535	0.693491	0.693019	0.692804	0.692953	0.693319	0.692816	0.693776	0.693985	0.693048	0.6939
PTPRG_1	3	0.693218	0.836306	0.693909	0.693438	0.693249	0.695138	0.693761	0.693218	0.697085	0.693122	0.693454	0.693513	0.693486	0.693222	0.693059	0.692998	0.694445	0.694387
PTPRG_10	3	0.692894	0.0426463	0.693025	0.693061	0.692894	0.693363	0.693125	0.693095	0.693772	0.693186	0.692931	0.693188	0.692866	0.693382	0.693069	0.692758	0.692633	0.69315
PTPRG_11	3	0.693	0.163761	0.692971	0.693355	0.693206	0.693786	0.692918	0.693079	0.693792	0.693455	0.692644	0.693	0.693169	0.693385	0.693385	0.693171	0.693263	0.693224
PTPRG_12	3	0.693236	0.880274	0.69272	0.693634	0.693191	0.692947	0.694028	0.694066	0.693507	0.694129	0.693264	0.693996	0.693701	0.693236	0.693361	0.693393	0.693395	0.693928
PTPRG_13	3	0.693172	0.685914	0.69364	0.692807	0.693177	0.693172	0.693293	0.693222	0.694149	0.69347	0.693264	0.693127	0.693308	0.693675	0.693305	0.693589	0.69327	0.693123
PTPRG_14	3	0.693184	0.72894	0.693163	0.693231	0.69311	0.693471	0.693975	0.693216	0.693863	0.693338	0.693575	0.693368	0.693184	0.693327	0.694307	0.693274	0.693169	0.69346
PTPRG_15	3	0.693228	0.861093	0.693244	0.693507	0.693385	0.693987	0.693405	0.693228	0.693691	0.69362	0.69306	0.693323	0.693433	0.693239	0.693156	0.693159	0.693449	0.694068
PTPRG_16	3	0.693203	0.790724	0.693239	0.693196	0.693331	0.693348	0.693483	0.693297	0.694275	0.693592	0.693235	0.693203	0.693374	0.693342	0.693194	0.693241	0.693132	0.693408
PTPRG_17	3	0.693229	0.864142	0.693565	0.693142	0.693274	0.693985	0.693515	0.693449	0.693586	0.693249	0.694416	0.693728	0.693229	0.693163	0.693419	0.69315	0.69333	0.693243
PTPRG_18	3	0.693132	0.53868	0.693094	0.693083	0.693371	0.694	0.693232	0.69327	0.693187	0.693269	0.693465	0.693324	0.693561	0.693399	0.693132	0.693229	0.693057	0.69361
PTPRG_19	3	0.693236	0.881411	0.693406	0.694195	0.693236	0.693606	0.693064	0.693351	0.695075	0.693837	0.693368	0.69309	0.6934	0.693294	0.693604	0.693186	0.693305	0.693511
PTPRG_2	3	0.693083	0.371184	0.693198	0.69308	0.693787	0.693637	0.696313	0.693083	0.694618	0.694205	0.693354	0.693269	0.693547	0.693046	0.692926	0.693776	0.693843	0.693735
PTPRG_20	3	0.693471	0.999988	0.694617	0.694518	0.693168	0.693613	0.693761	0.693444	0.693471	0.693441	0.693678	0.693484	0.694761	0.693832	0.693605	0.693644	0.694144	0.693971
PTPRG_21	3	0.693146	0.591224	0.693146	0.693223	0.693164	0.693246	0.69347	0.693599	0.693403	0.692501	0.694574	0.693073	0.693104	0.693803	0.693199	0.693332	0.693176	0.693802
PTPRG_22	3	0.693095	0.410841	0.69372	0.694522	0.693451	0.693096	0.69326	0.693319	0.693461	0.693102	0.693848	0.693792	0.692859	0.693053	0.693095	0.69303	0.693172	0.69331
PTPRG_23	3	0.693154	0.622367	0.693326	0.69319	0.693472	0.693974	0.693945	0.693277	0.693771	0.693154	0.693049	0.693807	0.69358	0.693377	0.692848	0.693037	0.693204	0.693337
PTPRG_24	3	0.693127	0.520725	0.69351	0.693156	0.693158	0.693216	0.693275	0.693046	0.693509	0.693372	0.69314	0.693081	0.693009	0.693304	0.69318	0.694345	0.693127	0.693362
PTPRG_25	3	0.693283	0.958637	0.69326	0.69342	0.693384	0.693447	0.693404	0.693415	0.693599	0.692853	0.694036	0.693528	0.693426	0.693351	0.693576	0.693118	0.693283	0.694272
PTPRG_26	3	0.693182	0.720863	0.693248	0.698449	0.694019	0.693464	0.693447	0.693113	0.693838	0.693312	0.693167	0.693185	0.693286	0.693182	0.693247	0.693345	0.69316	0.693332
PTPRG_27	3	0.693544	1	0.693399	0.696039	0.693911	0.694575	0.693822	0.694006	0.695608	0.694136	0.694415	0.693249	0.694424	0.693947	0.694286	0.693272	0.694985	0.693544
PTPRG_28	3	0.693583	1	0.694688	0.694783	0.6938	0.693583	0.693716	0.695099	0.696185	0.695608	0.693638	0.694336	0.695914	0.693741	0.69355	0.693833	0.693185	0.693444
PTPRG_29	3	0.693057	0.293926	0.693351	0.693455	0.693292	0.693209	0.692987	0.693699	0.694004	0.69338	0.693024	0.693325	0.69366	0.693057	0.692817	0.69342	0.693236	0.693314
PTPRG_3	3	0.69316	0.645225	0.693489	0.693406	0.693357	0.693787	0.693149	0.693331	0.694338	0.693351	0.693568	0.692991	0.693973	0.693237	0.693132	0.693258	0.693223	0.69316
PTPRG_30	3	0.692904	0.0485925	0.693181	0.693079	0.693467	0.693542	0.693409	0.693438	0.693662	0.69329	0.693554	0.692722	0.692904	0.693194	0.693229	0.692669	0.692848	0.69324
PTPRG_31	3	0.693234	0.876124	0.693347	0.69325	0.696334	0.693599	0.693684	0.693858	0.693494	0.693377	0.693461	0.693503	0.693234	0.693537	0.693199	0.693078	0.693197	0.693653
PTPRG_32	3	0.693115	0.480299	0.692968	0.692822	0.693115	0.69323	0.693653	0.69409	0.693118	0.69322	0.693209	0.694425	0.692833	0.693208	0.694436	0.693756	0.693356	0.694218
PTPRG_33	3	0.692999	0.161299	0.693143	0.693212	0.692999	0.69245	0.69279	0.693137	0.694132	0.693204	0.693125	0.693354	0.69405	0.693156	0.693071	0.693045	0.692828	0.69328
PTPRG_34	3	0.692806	0.0105103	0.693144	0.693227	0.692949	0.693099	0.693451	0.692597	0.697144	0.692689	0.694409	0.692857	0.693436	0.693043	0.692993	0.692381	0.692832	0.692806
PTPRG_35	3	0.693067	0.32233	0.693157	0.693117	0.693491	0.693345	0.693151	0.693625	0.694019	0.693067	0.692987	0.693322	0.692759	0.693302	0.693218	0.693821	0.692596	0.693127
PTPRG_36	3	0.693186	0.736462	0.693182	0.693202	0.693112	0.693314	0.693402	0.693592	0.693425	0.693435	0.693504	0.693036	0.694141	0.693711	0.694719	0.693186	0.694523	0.693296
PTPRG_37	3	0.693078	0.355556	0.693444	0.693767	0.693061	0.693048	0.693452	0.694266	0.693664	0.693186	0.693642	0.693812	0.692989	0.693587	0.693078	0.693277	0.693308	0.694581
PTPRG_38	3	0.69319	0.749141	0.693209	0.693838	0.693184	0.693504	0.69319	0.693035	0.693543	0.693348	0.69437	0.693562	0.692922	0.693711	0.693428	0.693368	0.693258	0.694073
PTPRG_39	3	0.693102	0.433335	0.693378	0.693676	0.693312	0.693636	0.693237	0.693348	0.692797	0.693224	0.693216	0.693102	0.693619	0.693485	0.692771	0.69299	0.693387	0.693471
PTPRG_4	3	0.693209	0.810839	0.694789	0.693759	0.69334	0.693177	0.693314	0.693128	0.693256	0.693209	0.693812	0.693816	0.693572	0.693226	0.693275	0.695056	0.693207	0.693853
PTPRG_40	3	0.692878	0.0335151	0.692878	0.693342	0.692729	0.692807	0.693131	0.693898	0.693354	0.693123	0.69273	0.693117	0.693203	0.693156	0.693047	0.692968	0.694805	0.693416
PTPRG_41	3	0.693076	0.347579	0.693262	0.693153	0.692993	0.693896	0.69386	0.693076	0.694357	0.693539	0.693338	0.693572	0.692667	0.693159	0.692709	0.693437	0.69322	0.694013
PTPRG_42	3	0.693158	0.636028	0.693289	0.692331	0.693158	0.693648	0.693818	0.694339	0.694398	0.693355	0.693454	0.694101	0.693221	0.693323	0.693201	0.693061	0.69299	0.693598
PTPRG_43	3	0.692778	0.00635827	0.693394	0.692963	0.692778	0.693261	0.693173	0.692986	0.693838	0.693402	0.693432	0.692725	0.693007	0.693178	0.693033	0.692586	0.692292	0.692887
PTPRG_44	3	0.692666	0.000668122	0.693344	0.693209	0.691724	0.692984	0.692908	0.692837	0.69395	0.69263	0.692666	0.693078	0.693191	0.692955	0.693242	0.693072	0.692512	0.692859
PTPRG_45	3	0.692986	0.14021	0.693068	0.692376	0.693194	0.693123	0.692673	0.692986	0.693073	0.694691	0.693062	0.693607	0.69274	0.693381	0.693092	0.69303	0.693169	0.69327
PTPRG_5	3	0.693249	0.907455	0.693704	0.69339	0.693343	0.693507	0.693529	0.69626	0.693675	0.693339	0.694085	0.693279	0.69284	0.693249	0.692953	0.692955	0.693697	0.69416
PTPRG_6	3	0.69316	0.643976	0.693368	0.69313	0.69321	0.69321	0.693403	0.693175	0.693403	0.692481	0.692547	0.693488	0.693175	0.69316	0.693205	0.694059	0.69326	0.693659
PTPRG_7	3	0.693227	0.860418	0.693381	0.693258	0.693326	0.693491	0.693016	0.693559	0.693493	0.693227	0.693521	0.693082	0.693286	0.69414	0.693255	0.693625	0.693058	0.694363
PTPRG_8	3	0.693182	0.722768	0.693153	0.69391	0.693022	0.693486	0.693382	0.692731	0.693768	0.6939	0.69339	0.693374	0.694812	0.693281	0.693345	0.693182	0.693662	0.694251
PTPRG_9	3	0.693148	0.601245	0.693314	0.693484	0.693001	0.693169	0.693232	0.693253	0.693476	0.69328	0.693657	0.693015	0.693148	0.693218	0.693122	0.693363	0.693451	0.693418
PTX3_0	3	0.693124	0.512165	0.693212	0.693236	0.693124	0.693563	0.693339	0.693933	0.69329	0.693318	0.693153	0.693101	0.692889	0.693076	0.69663	0.693275	0.693243	0.693285
PXK_0	3	0.692697	0.00131191	0.69263	0.693214	0.69268	0.693559	0.693324	0.694308	0.692369	0.692697	0.693457	0.693231	0.693322	0.693363	0.693277	0.693185	0.692846	0.693663
PXK_1	3	0.693063	0.31129	0.693285	0.693136	0.693078	0.69344	0.693109	0.692977	0.693969	0.693375	0.693531	0.693317	0.692954	0.692246	0.693159	0.693407	0.693063	0.693269
PXK_2	3	0.69302	0.204342	0.69302	0.693332	0.692697	0.693415	0.692436	0.693115	0.693457	0.693253	0.69362	0.69313	0.692929	0.693434	0.693136	0.69389	0.69342	0.694274
PXK_3	3	0.692708	0.00164525	0.693488	0.693121	0.692793	0.693161	0.692982	0.692517	0.692971	0.692933	0.692345	0.693056	0.692696	0.693433	0.693442	0.692708	0.693012	0.692949
PXK_4	3	0.692667	0.000677005	0.692996	0.693453	0.692393	0.693179	0.693882	0.692667	0.693284	0.692963	0.692084	0.692955	0.692887	0.69216	0.693123	0.693332	0.693195	0.693312
PXK_5	3	0.692984	0.13667	0.692984	0.69306	0.692824	0.693143	0.693385	0.694287	0.695056	0.693203	0.692983	0.693082	0.693478	0.692639	0.693224	0.692991	0.693082	0.693499
PXK_6	3	0.693062	0.306749	0.693481	0.693062	0.693778	0.693425	0.693132	0.692849	0.693578	0.693501	0.693966	0.693443	0.693257	0.693106	0.693743	0.692907	0.692718	0.693368
PXK_7	3	0.692879	0.0338171	0.693017	0.692752	0.693076	0.693258	0.6925	0.69354	0.692916	0.69316	0.692813	0.692879	0.693324	0.693142	0.693246	0.693562	0.693045	0.693228
PXK_8	3	0.692904	0.0489784	0.693376	0.692904	0.693095	0.693495	0.693335	0.693428	0.692845	0.6935	0.693187	0.69349	0.692617	0.694233	0.693489	0.693237	0.6935	0.692871
PYDC2_0	3	0.69343	0.99987	0.693724	0.695538	0.693802	0.693786	0.693867	0.693349	0.693179	0.697643	0.69315	0.69343	0.693911	0.693944	0.699333	0.693492	0.693772	0.698623
QRICH1_0	3	0.693107	0.448736	0.693151	0.693128	0.693186	0.693621	0.693255	0.693121	0.693736	0.69299	0.693107	0.693117	0.693076	0.69317	0.693134	0.69326	0.693609	0.693069
QRICH1_1	3	0.692972	0.118015	0.693347	0.693156	0.6932	0.692953	0.693219	0.693529	0.692972	0.693354	0.693322	0.692804	0.693176	0.693129	0.693261	0.69341	0.692796	0.692998
RAB43_0	3	0.693151	0.610888	0.694177	0.693453	0.693405	0.693175	0.69327	0.693385	0.693228	0.693036	0.693221	0.693136	0.693946	0.693699	0.693236	0.693151	0.693092	0.694004
RAB5A_0	3	0.693067	0.32137	0.693363	0.693162	0.693354	0.693607	0.693431	0.693901	0.69315	0.693067	0.693247	0.693992	0.692876	0.693895	0.695208	0.693057	0.692985	0.69419
RAB5A_1	3	0.693154	0.620887	0.693131	0.693174	0.692768	0.69336	0.69323	0.693747	0.6938	0.692803	0.693991	0.693815	0.6932	0.695417	0.693166	0.693154	0.695973	0.695286
RAB5A_2	3	0.693171	0.682575	0.694115	0.69309	0.693145	0.693861	0.693601	0.693094	0.693497	0.694893	0.693459	0.693802	0.693171	0.69339	0.693714	0.69466	0.694029	0.694449
RAB5A_3	3	0.693156	0.627173	0.69392	0.693435	0.693063	0.693089	0.694612	0.69369	0.69318	0.693156	0.693094	0.693288	0.693172	0.69381	0.693921	0.695018	0.694824	0.693193
RAB6B_0	3	0.69296	0.102059	0.69296	0.693075	0.693171	0.693289	0.693407	0.692609	0.693881	0.693138	0.69379	0.693183	0.692956	0.693049	0.693332	0.693252	0.693097	0.692924
RAB6B_1	3	0.692925	0.0652765	0.693522	0.693278	0.693553	0.693133	0.693464	0.69324	0.693346	0.693311	0.692212	0.69333	0.693246	0.69287	0.693131	0.692925	0.692925	0.693086
RAB6B_2	3	0.692955	0.0957005	0.693298	0.692955	0.692924	0.693196	0.693304	0.693771	0.693962	0.693519	0.692881	0.693145	0.692821	0.693506	0.693265	0.693319	0.69322	0.693311
RAB6B_3	3	0.693012	0.187596	0.693205	0.693012	0.693875	0.693857	0.692917	0.693035	0.693852	0.693487	0.69469	0.693338	0.692924	0.693503	0.692997	0.693289	0.693237	0.693865
RAB6B_4	3	0.69327	0.942382	0.692732	0.693275	0.693356	0.693964	0.694019	0.693559	0.693942	0.69376	0.694686	0.69314	0.693228	0.693281	0.694151	0.693692	0.69327	0.693798
RAB7A_0	3	0.693082	0.367871	0.693063	0.693168	0.693496	0.693215	0.693156	0.693165	0.693145	0.693365	0.693307	0.693082	0.692864	0.69325	0.693272	0.693176	0.69323	0.692738
RAB7A_1	3	0.693073	0.338807	0.693161	0.693327	0.693165	0.693754	0.693392	0.69324	0.69307	0.69326	0.692909	0.693385	0.693073	0.693198	0.693132	0.69306	0.69312	0.693472
RAB7A_2	3	0.693068	0.323701	0.693403	0.693367	0.693133	0.693393	0.693197	0.693248	0.692821	0.693232	0.693068	0.693062	0.693282	0.693345	0.693208	0.693098	0.692959	0.693113
RAB7A_3	3	0.693121	0.499884	0.693258	0.693121	0.693053	0.693603	0.693204	0.69336	0.693398	0.693199	0.693005	0.693207	0.693249	0.693233	0.693203	0.693106	0.693247	0.693733
RAB7A_4	3	0.693024	0.212469	0.693066	0.693231	0.693684	0.693318	0.693551	0.693381	0.693071	0.693231	0.69303	0.69325	0.692518	0.69284	0.692931	0.693225	0.693024	0.693208
RABL3_0	3	0.693249	0.907841	0.693704	0.693429	0.693412	0.693196	0.69346	0.693337	0.693364	0.693552	0.693547	0.693411	0.693249	0.693152	0.694231	0.693813	0.693133	0.694258
RABL3_1	3	0.693295	0.970054	0.693111	0.693295	0.693667	0.693852	0.693446	0.693448	0.693382	0.693071	0.695728	0.693338	0.69359	0.693426	0.696043	0.693053	0.693484	0.694226
RABL3_2	3	0.693227	0.858408	0.693203	0.693368	0.693321	0.69333	0.693677	0.693852	0.693459	0.693318	0.693351	0.693217	0.69303	0.693595	0.693234	0.693227	0.69411	0.693328
RAD18_0	3	0.69312	0.495162	0.693239	0.693225	0.693213	0.693526	0.694903	0.693334	0.693463	0.69339	0.69344	0.693095	0.69312	0.693298	0.693116	0.693103	0.693252	0.693814
RAD18_1	3	0.693145	0.589479	0.693398	0.693263	0.69335	0.693782	0.6932	0.693116	0.693209	0.693229	0.693145	0.693679	0.693099	0.693267	0.693118	0.693172	0.69328	0.693765
RAD18_2	3	0.693119	0.492824	0.693276	0.693111	0.69327	0.69348	0.693173	0.694806	0.69323	0.693362	0.693384	0.693117	0.693642	0.693333	0.693119	0.692992	0.693122	0.693756
RAD18_3	3	0.693155	0.623477	0.693548	0.693126	0.69322	0.693594	0.693298	0.693748	0.693667	0.693725	0.693087	0.693155	0.693487	0.693317	0.693114	0.694547	0.693217	0.693377
RAD18_4	3	0.693172	0.686989	0.693205	0.693087	0.694189	0.693565	0.693553	0.693761	0.693237	0.693186	0.693573	0.693172	0.693244	0.693261	0.693141	0.693375	0.692774	0.694101
RAD18_5	3	0.693159	0.641182	0.693159	0.693109	0.693169	0.693447	0.693367	0.693635	0.693427	0.693404	0.693119	0.693191	0.693289	0.693327	0.693122	0.693199	0.693168	0.694619
RAD18_6	3	0.693114	0.47461	0.6932	0.693189	0.693382	0.693659	0.693495	0.693116	0.693325	0.693436	0.694262	0.693127	0.692939	0.693518	0.693178	0.693114	0.693077	0.693033
RAD18_7	3	0.693123	0.506539	0.69318	0.693123	0.693047	0.693214	0.693415	0.694531	0.693524	0.693511	0.693062	0.693205	0.692789	0.6933	0.693217	0.69321	0.693224	0.693171
RAD54L2_0	3	0.693196	0.768874	0.693199	0.693296	0.692935	0.69382	0.693251	0.693604	0.694225	0.693196	0.693519	0.692985	0.693488	0.693266	0.693189	0.694833	0.693284	0.693773
RAD54L2_1	3	0.693186	0.735474	0.693626	0.693172	0.693092	0.693771	0.693466	0.693329	0.694337	0.693182	0.693712	0.693515	0.693832	0.693186	0.693402	0.693195	0.693792	0.693869
RAD54L2_2	3	0.693243	0.896313	0.693493	0.693388	0.693072	0.694044	0.693496	0.69331	0.693243	0.693288	0.69338	0.693144	0.693664	0.693194	0.694012	0.693326	0.693266	0.693347
RAF1_0	3	0.69321	0.813456	0.69328	0.693541	0.694188	0.693169	0.693671	0.693614	0.693347	0.693468	0.693333	0.693186	0.693222	0.693939	0.693164	0.693775	0.69321	0.693482
RAF1_1	3	0.693159	0.638238	0.693159	0.693185	0.693261	0.693274	0.69313	0.69326	0.693318	0.693252	0.693086	0.693299	0.693313	0.693372	0.69335	0.693201	0.693106	0.693364
RAF1_2	3	0.693116	0.481725	0.693165	0.693209	0.693464	0.693377	0.693085	0.693631	0.693746	0.693179	0.693212	0.693086	0.693097	0.693355	0.693116	0.693236	0.693231	0.693561
RAF1_3	3	0.693181	0.720308	0.693261	0.693173	0.693203	0.693502	0.693198	0.693678	0.693412	0.693073	0.693907	0.693244	0.693358	0.693403	0.69353	0.693125	0.693181	0.693969
RAF1_4	3	0.693197	0.773383	0.693199	0.693166	0.693134	0.693284	0.69371	0.693235	0.693274	0.693394	0.693197	0.693145	0.693433	0.693593	0.693471	0.693271	0.693373	0.693844
RAP2B_0	3	0.693195	0.767255	0.693466	0.693475	0.693049	0.693249	0.693909	0.693358	0.693188	0.693413	0.693006	0.693195	0.693368	0.693821	0.693203	0.694097	0.693357	0.693305
RARB_0	3	0.69313	0.53372	0.693263	0.693214	0.693117	0.693155	0.693205	0.693712	0.693815	0.692983	0.692702	0.693429	0.693798	0.693319	0.69313	0.694344	0.693184	0.694585
RARB_1	3	0.693158	0.637391	0.693504	0.693246	0.693158	0.693579	0.693449	0.693543	0.693013	0.693132	0.693159	0.693106	0.693481	0.693259	0.693435	0.693555	0.693481	0.693413
RARB_10	3	0.693304	0.976771	0.694874	0.692711	0.695411	0.693212	0.69366	0.693796	0.695097	0.694265	0.694379	0.693535	0.694241	0.693382	0.698082	0.693366	0.693088	0.693304
RARB_11	3	0.693168	0.67204	0.693392	0.693168	0.693083	0.693223	0.693375	0.693265	0.693014	0.693973	0.693688	0.693751	0.69367	0.693426	0.693143	0.693898	0.693859	0.695057
RARB_12	3	0.69314	0.568039	0.693176	0.693111	0.693125	0.693281	0.693312	0.69319	0.69383	0.693271	0.69314	0.693262	0.69351	0.693178	0.693157	0.693277	0.693033	0.694154
RARB_2	3	0.693087	0.384792	0.693865	0.693552	0.69381	0.693717	0.693549	0.69403	0.693613	0.693054	0.694262	0.692782	0.69303	0.69476	0.693105	0.693087	0.693203	0.694067
RARB_3	3	0.693075	0.346848	0.692875	0.69482	0.692831	0.693402	0.693303	0.693226	0.693907	0.693553	0.692953	0.693121	0.693351	0.693082	0.693095	0.693075	0.693165	0.696194
RARB_4	3	0.693068	0.326161	0.693179	0.693323	0.693068	0.693058	0.693089	0.693217	0.693166	0.693233	0.693707	0.693133	0.693592	0.693187	0.693109	0.693048	0.693016	0.693141
RARB_5	3	0.69316	0.644123	0.693469	0.69319	0.693194	0.693269	0.693086	0.693243	0.695446	0.69316	0.693267	0.693425	0.693754	0.693225	0.693327	0.693149	0.693018	0.693815
RARB_6	3	0.693206	0.799919	0.693395	0.693267	0.693248	0.692862	0.693433	0.693121	0.694768	0.693234	0.693462	0.693417	0.69313	0.693206	0.69324	0.693257	0.69323	0.694338
RARB_7	3	0.693114	0.475319	0.693395	0.693114	0.69289	0.693349	0.693381	0.693284	0.693187	0.693317	0.693178	0.693381	0.692764	0.693073	0.694479	0.693692	0.693382	0.69351
RARB_8	3	0.693077	0.353244	0.693556	0.692854	0.693885	0.693318	0.694116	0.692829	0.694117	0.693282	0.693077	0.69313	0.693383	0.693491	0.693143	0.69306	0.693943	0.694689
RARB_9	3	0.693652	1	0.694292	0.694413	0.693938	0.693781	0.693534	0.695733	0.693719	0.69377	0.695581	0.693207	0.693685	0.694457	0.69388	0.693652	0.693233	0.694473
RARRES1_0	3	0.692889	0.039564	0.693143	0.693131	0.693185	0.693193	0.692663	0.692815	0.693084	0.693619	0.692792	0.692889	0.693141	0.693336	0.693337	0.693973	0.693215	0.693831
RARRES1_1	3	0.693136	0.555272	0.693144	0.69322	0.693311	0.693136	0.693287	0.693155	0.693303	0.693918	0.693411	0.693131	0.693124	0.693331	0.693204	0.693892	0.693084	0.693466
RARRES1_2	3	0.69313	0.534638	0.69334	0.693068	0.693699	0.693413	0.693836	0.69329	0.69313	0.693308	0.693141	0.693346	0.692907	0.69341	0.693249	0.69392	0.692998	0.693676
RASA2_0	3	0.693119	0.492824	0.693413	0.693853	0.693077	0.693543	0.693119	0.693289	0.693579	0.693205	0.693143	0.693095	0.693485	0.693022	0.69368	0.693169	0.693248	0.693904
RASA2_1	3	0.693126	0.516968	0.693358	0.693212	0.693137	0.693525	0.693402	0.693555	0.693482	0.692955	0.693205	0.693126	0.693056	0.693271	0.693104	0.693195	0.693268	0.693518
RASA2_2	3	0.693092	0.399251	0.693028	0.69317	0.693223	0.693092	0.693089	0.693202	0.693429	0.693141	0.693226	0.693055	0.69361	0.69319	0.693097	0.693113	0.693363	0.693349
RASA2_3	3	0.693173	0.692352	0.693388	0.695478	0.69312	0.693583	0.693449	0.69339	0.693252	0.69364	0.693124	0.693197	0.693343	0.693399	0.693091	0.693359	0.693738	0.693173
RASSF1_0	3	0.69332	0.986139	0.693421	0.693214	0.693415	0.693589	0.693814	0.693519	0.693148	0.693395	0.693526	0.693858	0.693654	0.693578	0.69325	0.69332	0.69337	0.693759
RBM15B_0	3	0.693135	0.552833	0.693556	0.693306	0.693385	0.69356	0.693767	0.69304	0.693114	0.693789	0.693631	0.693042	0.693242	0.693414	0.693721	0.693538	0.693135	0.693508
RBM5_0	3	0.693159	0.639158	0.693219	0.693326	0.693152	0.694139	0.693691	0.693274	0.693655	0.693057	0.693637	0.693387	0.693159	0.693444	0.693375	0.693265	0.693852	0.692913
RBM6_0	3	0.693162	0.651825	0.693117	0.693351	0.693468	0.693578	0.693084	0.693225	0.693888	0.693203	0.694996	0.693443	0.693162	0.693215	0.693123	0.693295	0.693234	0.693394
RBM6_1	3	0.693144	0.582873	0.693411	0.693801	0.693405	0.693258	0.693318	0.69345	0.693604	0.692904	0.693456	0.693229	0.695128	0.694256	0.693087	0.693144	0.692992	0.693424
RBM6_2	3	0.693239	0.887765	0.693293	0.693179	0.6937	0.693863	0.693416	0.695347	0.693364	0.693269	0.695154	0.693239	0.693318	0.693291	0.693162	0.693147	0.693262	0.693459
RBM6_3	3	0.693189	0.744951	0.693748	0.693286	0.693475	0.693623	0.694741	0.693106	0.693202	0.693056	0.693969	0.693544	0.693207	0.693609	0.693067	0.693493	0.693189	0.693497
RBM6_4	3	0.693176	0.702544	0.693373	0.693149	0.69324	0.693186	0.694719	0.693176	0.694533	0.693372	0.694295	0.693243	0.693348	0.69319	0.693098	0.693146	0.694018	0.693982
RBM6_5	3	0.693188	0.742762	0.694606	0.693506	0.693398	0.693314	0.693268	0.693188	0.693282	0.69304	0.696595	0.694578	0.693489	0.693337	0.693683	0.693049	0.69312	0.69322
RBMS3_0	3	0.693155	0.625953	0.693467	0.693155	0.693398	0.693466	0.693819	0.693403	0.693436	0.693078	0.693669	0.692485	0.693397	0.693225	0.693176	0.694911	0.693136	0.69337
RBMS3_1	3	0.693098	0.418377	0.693707	0.69319	0.69328	0.693466	0.692421	0.693582	0.693899	0.693072	0.693098	0.693127	0.693605	0.693919	0.693006	0.693211	0.693298	0.694546
RBMS3_10	3	0.692694	0.00121374	0.693047	0.692979	0.692265	0.693392	0.692663	0.693241	0.693986	0.6932	0.692958	0.692956	0.692447	0.692694	0.69299	0.693118	0.693076	0.692956
RBMS3_11	3	0.692808	0.0107678	0.693484	0.692952	0.692633	0.693194	0.693442	0.692142	0.693027	0.693142	0.692808	0.693286	0.692157	0.693177	0.693078	0.693106	0.692809	0.69298
RBMS3_12	3	0.692735	0.00279781	0.693292	0.693195	0.693226	0.691972	0.693193	0.694347	0.692604	0.693029	0.695234	0.693127	0.692973	0.693405	0.692735	0.693321	0.692395	0.693731
RBMS3_13	3	0.692797	0.00891897	0.693547	0.693259	0.693023	0.693478	0.69323	0.691992	0.693453	0.693451	0.692941	0.693161	0.692552	0.693464	0.693432	0.692685	0.692797	0.693905
RBMS3_14	3	0.693228	0.861167	0.693804	0.694337	0.697018	0.693116	0.693402	0.693879	0.695468	0.693392	0.693485	0.693115	0.69322	0.69359	0.694106	0.693228	0.694127	0.695303
RBMS3_15	3	0.69318	0.714074	0.693866	0.693275	0.69318	0.693229	0.700058	0.693201	0.693405	0.69344	0.693125	0.693156	0.692938	0.693226	0.693311	0.693268	0.693567	0.693465
RBMS3_16	3	0.693302	0.975899	0.693414	0.693338	0.693349	0.693624	0.69331	0.693179	0.693302	0.693306	0.693648	0.693113	0.693568	0.693893	0.693184	0.694242	0.693483	0.693373
RBMS3_17	3	0.693162	0.650726	0.693365	0.693235	0.693125	0.69344	0.693258	0.693578	0.693657	0.693266	0.693927	0.693373	0.693392	0.693854	0.693137	0.693134	0.693162	0.693203
RBMS3_18	3	0.693194	0.76155	0.69341	0.694102	0.693223	0.693332	0.693173	0.693762	0.693555	0.693264	0.693145	0.693823	0.693968	0.693194	0.693548	0.697455	0.69329	0.693162
RBMS3_19	3	0.693252	0.913964	0.693359	0.693277	0.693194	0.695339	0.693074	0.69344	0.693309	0.693451	0.69397	0.693252	0.69309	0.693326	0.695604	0.693338	0.694042	0.693803
RBMS3_2	3	0.693188	0.742931	0.693345	0.693145	0.693464	0.693344	0.693459	0.693107	0.693264	0.693308	0.693188	0.692994	0.693206	0.693612	0.693207	0.694466	0.693201	0.694028
RBMS3_20	3	0.693143	0.580461	0.69314	0.693389	0.693143	0.693946	0.693535	0.695145	0.696656	0.693133	0.693539	0.693243	0.694077	0.692773	0.693428	0.693339	0.693193	0.69332
RBMS3_21	3	0.693155	0.624216	0.693255	0.693636	0.693236	0.693548	0.693273	0.694003	0.693659	0.693648	0.693347	0.693147	0.693409	0.693329	0.693321	0.693143	0.693155	0.693127
RBMS3_22	3	0.693172	0.687491	0.693199	0.693437	0.694848	0.693371	0.693669	0.693486	0.69465	0.693331	0.693443	0.692961	0.692883	0.693392	0.693172	0.693169	0.693545	0.693454
RBMS3_23	3	0.69311	0.460847	0.693092	0.693361	0.693204	0.693497	0.693177	0.693218	0.693429	0.693135	0.693738	0.693185	0.693119	0.693266	0.693098	0.693089	0.69311	0.693266
RBMS3_24	3	0.693132	0.541624	0.693146	0.693106	0.693255	0.693839	0.693305	0.693671	0.69377	0.693095	0.69319	0.69347	0.693277	0.693409	0.693569	0.692977	0.693132	0.693323
RBMS3_25	3	0.693118	0.489593	0.693106	0.693702	0.693144	0.693131	0.692912	0.693309	0.693012	0.693764	0.693537	0.693276	0.693617	0.693341	0.694649	0.693306	0.693118	0.69326
RBMS3_26	3	0.693206	0.801432	0.693422	0.693031	0.693455	0.69337	0.693379	0.693781	0.694327	0.69427	0.693701	0.693281	0.693206	0.693519	0.69326	0.693067	0.692913	0.693612
RBMS3_27	3	0.693179	0.711099	0.693383	0.693219	0.693196	0.693624	0.693473	0.693558	0.693481	0.693331	0.693322	0.693142	0.693277	0.693409	0.693169	0.693177	0.693179	0.693716
RBMS3_28	3	0.693098	0.421241	0.693125	0.693015	0.693192	0.693311	0.693358	0.693382	0.693317	0.693152	0.69314	0.693238	0.693019	0.693155	0.693098	0.693094	0.693217	0.693502
RBMS3_29	3	0.693246	0.901737	0.693246	0.69349	0.693513	0.693388	0.693384	0.693768	0.694102	0.69351	0.693118	0.693497	0.693295	0.693354	0.693196	0.693468	0.69318	0.69337
RBMS3_3	3	0.693129	0.528257	0.692969	0.693651	0.69317	0.693833	0.693151	0.693129	0.693866	0.693335	0.693633	0.693276	0.692921	0.693251	0.693084	0.69346	0.693554	0.693375
RBMS3_30	3	0.693077	0.350635	0.693069	0.693358	0.692923	0.693231	0.693675	0.693144	0.693306	0.693127	0.693055	0.693161	0.69432	0.693215	0.693176	0.693767	0.693261	0.693077
RBMS3_31	3	0.69311	0.461198	0.69324	0.693846	0.69309	0.693226	0.693538	0.693133	0.694065	0.693247	0.692968	0.693158	0.693084	0.693382	0.693167	0.69324	0.69311	0.693158
RBMS3_32	3	0.693118	0.488876	0.693291	0.693237	0.693212	0.693118	0.693013	0.693242	0.694003	0.693204	0.693578	0.693889	0.693407	0.692628	0.693095	0.693163	0.69388	0.693304
RBMS3_33	3	0.693054	0.285051	0.693244	0.693087	0.692201	0.693385	0.693234	0.693214	0.693123	0.693097	0.693037	0.693054	0.693129	0.693076	0.694402	0.693701	0.693169	0.693033
RBMS3_34	3	0.692936	0.0752653	0.692808	0.693041	0.693016	0.693423	0.693464	0.692936	0.694705	0.69265	0.693325	0.693179	0.693006	0.692656	0.693161	0.692974	0.695093	0.693101
RBMS3_35	3	0.692823	0.013908	0.692966	0.692823	0.692714	0.69287	0.693069	0.692894	0.693018	0.693454	0.692863	0.692741	0.692987	0.69298	0.693134	0.694855	0.692731	0.693063
RBMS3_36	3	0.692807	0.0106825	0.692807	0.692368	0.693201	0.693457	0.692687	0.693345	0.693383	0.693935	0.695148	0.693004	0.693297	0.692842	0.693404	0.693036	0.692594	0.693314
RBMS3_37	3	0.693022	0.206925	0.693574	0.693104	0.69314	0.693215	0.693041	0.692713	0.693884	0.693384	0.69278	0.692995	0.693109	0.69311	0.693162	0.693906	0.693022	0.693257
RBMS3_38	3	0.693102	0.432788	0.693085	0.693131	0.693215	0.69357	0.693291	0.693932	0.693403	0.693102	0.693668	0.693094	0.693219	0.69319	0.693173	0.693036	0.693125	0.69314
RBMS3_39	3	0.692979	0.128643	0.692979	0.693186	0.692313	0.693156	0.693144	0.693381	0.693421	0.693027	0.693164	0.692895	0.693242	0.693511	0.693823	0.693001	0.692882	0.692982
RBMS3_4	3	0.693182	0.723391	0.693456	0.693182	0.693647	0.693461	0.693427	0.693296	0.693328	0.693653	0.693554	0.693281	0.693109	0.693257	0.693081	0.694675	0.693134	0.693364
RBMS3_40	3	0.692851	0.0221066	0.693277	0.692932	0.692805	0.694332	0.692695	0.694596	0.694083	0.69335	0.693199	0.692851	0.692747	0.693313	0.693147	0.693235	0.692933	0.692993
RBMS3_41	3	0.692618	0.000225148	0.692754	0.693112	0.692584	0.692529	0.69287	0.692509	0.693893	0.692957	0.693108	0.692618	0.692772	0.692991	0.693129	0.692838	0.692852	0.6931
RBMS3_42	3	0.692805	0.0103477	0.692805	0.693305	0.692361	0.69492	0.69316	0.693662	0.694566	0.693109	0.692645	0.69307	0.694301	0.693489	0.692736	0.693081	0.693585	0.692993
RBMS3_43	3	0.693127	0.523026	0.693338	0.693118	0.693393	0.693569	0.693077	0.693818	0.693082	0.693315	0.693396	0.693134	0.694065	0.693452	0.693187	0.693463	0.693127	0.693764
RBMS3_44	3	0.692951	0.0917408	0.69294	0.692951	0.693133	0.693526	0.693177	0.693257	0.694171	0.693025	0.692882	0.693592	0.693526	0.693208	0.693009	0.693004	0.692867	0.693362
RBMS3_45	3	0.693144	0.586027	0.693278	0.693161	0.692972	0.693219	0.693372	0.693563	0.693311	0.693068	0.69351	0.69315	0.69351	0.693178	0.693151	0.693144	0.692957	0.694322
RBMS3_46	3	0.693109	0.457694	0.693362	0.693334	0.693074	0.693335	0.693939	0.693181	0.693604	0.693443	0.693836	0.693079	0.693164	0.693256	0.693159	0.693042	0.693147	0.693109
RBMS3_47	3	0.693203	0.790415	0.693344	0.693203	0.694286	0.693414	0.693363	0.695495	0.693343	0.693789	0.693887	0.69338	0.694763	0.693312	0.693143	0.693102	0.693202	0.693294
RBMS3_48	3	0.69312	0.495162	0.694229	0.693104	0.693546	0.693992	0.69312	0.693181	0.693639	0.693114	0.695964	0.693091	0.693292	0.693273	0.694919	0.693307	0.693321	0.693698
RBMS3_49	3	0.693117	0.487085	0.693568	0.69334	0.693386	0.693209	0.693117	0.693436	0.6941	0.693198	0.692739	0.693336	0.692805	0.693249	0.693208	0.695471	0.692441	0.693434
RBMS3_5	3	0.693242	0.893688	0.693346	0.693456	0.693376	0.693411	0.693814	0.693185	0.693432	0.693391	0.693749	0.693326	0.693367	0.693255	0.693242	0.693357	0.693201	0.69324
RBMS3_50	3	0.693113	0.471774	0.693176	0.693178	0.693113	0.693066	0.69331	0.692905	0.694153	0.693812	0.694207	0.693569	0.693531	0.693263	0.695288	0.692893	0.693273	0.69335
RBMS3_51	3	0.69324	0.888748	0.693639	0.693991	0.693219	0.693532	0.69289	0.69324	0.693346	0.69368	0.693356	0.693223	0.693252	0.69338	0.69333	0.693654	0.693249	0.693566
RBMS3_52	3	0.693249	0.907649	0.693422	0.693252	0.693507	0.69352	0.693345	0.693205	0.693282	0.693495	0.693027	0.693199	0.693401	0.693604	0.693407	0.693429	0.693339	0.693249
RBMS3_53	3	0.69317	0.681604	0.693327	0.693401	0.69317	0.693439	0.69321	0.693149	0.693286	0.693211	0.693297	0.693245	0.69337	0.693394	0.692991	0.693127	0.693186	0.693876
RBMS3_54	3	0.693192	0.755293	0.69321	0.693701	0.693066	0.693922	0.694275	0.693659	0.693345	0.693454	0.693086	0.69348	0.693097	0.693278	0.693192	0.693885	0.693336	0.694287
RBMS3_55	3	0.693232	0.871268	0.692975	0.693398	0.69359	0.693775	0.693486	0.695084	0.693564	0.693332	0.693852	0.69333	0.693232	0.693241	0.693242	0.693158	0.693348	0.69323
RBMS3_56	3	0.693142	0.576009	0.693186	0.693513	0.69331	0.693917	0.693112	0.693823	0.693193	0.692789	0.697219	0.693142	0.693274	0.696045	0.693227	0.69362	0.693087	0.693362
RBMS3_6	3	0.693079	0.356483	0.693224	0.693079	0.693816	0.693207	0.693225	0.693027	0.693797	0.69322	0.693062	0.693187	0.693223	0.693106	0.693039	0.693555	0.693171	0.693495
RBMS3_7	3	0.693124	0.50944	0.693189	0.693133	0.693396	0.693419	0.694365	0.693143	0.693651	0.692916	0.693931	0.693078	0.693192	0.693443	0.693066	0.693124	0.694327	0.693182
RBMS3_8	3	0.693196	0.769714	0.69323	0.693137	0.693264	0.693347	0.693439	0.693415	0.693899	0.693256	0.693829	0.693196	0.693546	0.693215	0.694934	0.693076	0.693025	0.693616
RBMS3_9	3	0.692872	0.0304356	0.693003	0.693045	0.692535	0.692872	0.692688	0.693377	0.694532	0.693233	0.693757	0.693203	0.692734	0.693345	0.693203	0.693265	0.693331	0.693415
RBP1_0	3	0.693171	0.684264	0.693465	0.693312	0.693171	0.692844	0.693242	0.693145	0.69318	0.693752	0.693096	0.693402	0.693343	0.693778	0.69323	0.693267	0.693458	0.693767
RBP1_1	3	0.693151	0.610294	0.693427	0.693552	0.693648	0.69334	0.693219	0.693111	0.693151	0.693278	0.693746	0.693858	0.693099	0.693614	0.693123	0.694706	0.693289	0.693302
RBP2_0	3	0.693156	0.627542	0.69326	0.693263	0.693781	0.694389	0.693513	0.693156	0.693358	0.693119	0.693453	0.693304	0.693299	0.693193	0.693024	0.693183	0.692857	0.69317
RBP2_1	3	0.693106	0.445651	0.69351	0.693733	0.693054	0.694231	0.693325	0.693106	0.693089	0.693244	0.693024	0.69352	0.69321	0.693228	0.693162	0.693213	0.693681	0.693191
RETNLB_0	3	0.693735	1	0.696925	0.693783	0.693621	0.69482	0.693876	0.693387	0.69435	0.693688	0.694695	0.69559	0.694185	0.695026	0.694834	0.694275	0.693735	0.694197
RFC4_0	3	0.693116	0.481903	0.693461	0.69324	0.693153	0.693076	0.693029	0.693225	0.69323	0.693437	0.694608	0.693367	0.69353	0.693567	0.693116	0.693419	0.692986	0.693301
RFT1_0	3	0.6932	0.783233	0.69401	0.693271	0.693182	0.693661	0.6932	0.693414	0.69343	0.693091	0.693581	0.693171	0.693222	0.693293	0.693273	0.693326	0.69339	0.693329
RFT1_1	3	0.693134	0.545786	0.693197	0.693664	0.693019	0.693299	0.693412	0.693187	0.693723	0.693799	0.693412	0.693096	0.693134	0.693254	0.693018	0.693268	0.693238	0.695059
RFT1_2	3	0.693208	0.806417	0.693191	0.693208	0.693291	0.693309	0.693542	0.693275	0.693284	0.693269	0.693136	0.693652	0.693148	0.693952	0.69333	0.693233	0.69325	0.693651
RFTN1_0	3	0.693121	0.500751	0.693017	0.693133	0.692948	0.693481	0.694153	0.693743	0.69363	0.693121	0.693758	0.692979	0.693828	0.693435	0.693377	0.693217	0.693303	0.693846
RFTN1_1	3	0.693227	0.859164	0.693367	0.693108	0.694628	0.693793	0.693624	0.693068	0.693493	0.693187	0.693449	0.693489	0.693372	0.69339	0.693227	0.693299	0.694073	0.693635
RFTN1_10	3	0.693	0.164198	0.693624	0.692893	0.693052	0.693	0.693621	0.693099	0.693832	0.693538	0.693611	0.692945	0.69319	0.693323	0.692296	0.693327	0.693123	0.693512
RFTN1_11	3	0.693089	0.389776	0.693129	0.692972	0.693243	0.693601	0.693354	0.692853	0.693765	0.693377	0.693074	0.693202	0.693141	0.693256	0.693119	0.693164	0.693089	0.693485
RFTN1_12	3	0.693072	0.336709	0.693223	0.693142	0.693416	0.693119	0.69368	0.693055	0.692996	0.693346	0.693072	0.693114	0.692909	0.693446	0.693087	0.693164	0.693428	0.693293
RFTN1_2	3	0.692941	0.0805838	0.692911	0.693693	0.693102	0.693347	0.693403	0.693417	0.693586	0.693149	0.69326	0.693093	0.693143	0.693221	0.692839	0.693228	0.692941	0.692692
RFTN1_3	3	0.693041	0.251739	0.693308	0.693042	0.692925	0.693286	0.692944	0.692733	0.693303	0.693138	0.693101	0.693041	0.69305	0.693196	0.693278	0.693059	0.693157	0.693405
RFTN1_4	3	0.693192	0.756285	0.693947	0.693367	0.693549	0.694083	0.693448	0.69318	0.694474	0.693348	0.693882	0.693023	0.693366	0.693309	0.693192	0.693344	0.693209	0.693147
RFTN1_5	3	0.692815	0.0122657	0.693012	0.692319	0.692759	0.692815	0.693028	0.69342	0.693152	0.693125	0.6933	0.69329	0.692538	0.69307	0.693177	0.693695	0.692951	0.693162
RFTN1_6	3	0.693118	0.487658	0.693115	0.693325	0.693118	0.69349	0.69318	0.69319	0.693115	0.693253	0.693417	0.6932	0.693287	0.693449	0.693284	0.693254	0.693252	0.693081
RFTN1_7	3	0.693167	0.670953	0.693167	0.693117	0.693322	0.693278	0.692983	0.693329	0.693328	0.693303	0.693198	0.693293	0.69252	0.693293	0.693308	0.693253	0.693529	0.693776
RFTN1_8	3	0.692959	0.101845	0.692959	0.692934	0.692869	0.693641	0.692989	0.693086	0.692875	0.693299	0.693284	0.693161	0.69322	0.693164	0.693301	0.693093	0.694401	0.693549
RFTN1_9	3	0.69316	0.643976	0.693254	0.693303	0.6934	0.693092	0.693602	0.693275	0.693203	0.692701	0.693546	0.693287	0.693359	0.693395	0.69316	0.693195	0.692857	0.693238
RHOA_0	3	0.693188	0.743942	0.69342	0.693188	0.693305	0.69314	0.693193	0.693688	0.693442	0.693267	0.693409	0.693207	0.693274	0.693198	0.693191	0.693187	0.693231	0.69314
RHOA_1	3	0.69311	0.462076	0.693386	0.69299	0.69323	0.693053	0.693119	0.693155	0.694296	0.693179	0.693185	0.693141	0.69374	0.693146	0.69311	0.6929	0.693216	0.693283
RHOA_2	3	0.693169	0.675259	0.693221	0.693029	0.69332	0.693658	0.693896	0.693241	0.693169	0.693505	0.693173	0.693113	0.693046	0.693948	0.693372	0.693746	0.694071	0.694162
RHO_0	3	0.693367	0.997528	0.693398	0.693342	0.693659	0.693505	0.693537	0.693801	0.693548	0.694092	0.693937	0.693193	0.692967	0.69417	0.693426	0.694239	0.693877	0.693367
RNF123_0	3	0.692966	0.109895	0.692756	0.69335	0.69324	0.693472	0.693739	0.693187	0.693778	0.693086	0.692748	0.692751	0.693426	0.692966	0.693004	0.693475	0.693522	0.693584
RNF123_1	3	0.692912	0.0544749	0.693248	0.693134	0.693122	0.693803	0.692927	0.693193	0.693053	0.692912	0.69305	0.69324	0.692822	0.692667	0.693575	0.693093	0.6929	0.693158
RNF13_0	3	0.693133	0.542728	0.693292	0.693174	0.69264	0.693202	0.694052	0.693241	0.693257	0.693432	0.69374	0.693565	0.6927	0.693711	0.693326	0.692744	0.693133	0.693207
RNF13_1	3	0.693035	0.237463	0.693069	0.693344	0.693287	0.693335	0.693151	0.692978	0.69446	0.693232	0.693116	0.693327	0.692889	0.693206	0.693412	0.693035	0.693006	0.693116
RNF13_2	3	0.693222	0.844938	0.693222	0.693259	0.693405	0.693253	0.693313	0.694901	0.693118	0.693313	0.693931	0.693028	0.693091	0.693728	0.693767	0.694707	0.693259	0.693686
RNF13_3	3	0.693015	0.19309	0.694269	0.692979	0.693169	0.693386	0.693185	0.693233	0.696047	0.693781	0.694367	0.692913	0.693015	0.6934	0.692975	0.693183	0.694305	0.6935
RNF13_4	3	0.693068	0.324578	0.693355	0.693095	0.693103	0.69352	0.692904	0.692994	0.693376	0.693177	0.693075	0.693087	0.693068	0.693265	0.693344	0.692786	0.69312	0.694428
RNF13_5	3	0.693011	0.184395	0.692941	0.693213	0.693303	0.693724	0.693257	0.692901	0.693876	0.693076	0.693598	0.692928	0.693073	0.693419	0.693011	0.693126	0.69317	0.693274
RNF13_6	3	0.693027	0.218478	0.692967	0.693398	0.694021	0.694153	0.693377	0.693438	0.693104	0.693382	0.693422	0.693027	0.693033	0.6932	0.692968	0.692878	0.693678	0.693139
RNF168_0	3	0.693002	0.168359	0.693242	0.693862	0.693123	0.693505	0.693162	0.693026	0.693092	0.692935	0.693345	0.693002	0.693167	0.692705	0.693189	0.692919	0.693034	0.693496
RNF168_1	3	0.693057	0.294752	0.693135	0.693177	0.693256	0.693263	0.693006	0.693057	0.693595	0.693114	0.69387	0.693119	0.693291	0.692905	0.692434	0.694018	0.693059	0.693199
RNF168_2	3	0.69288	0.0344279	0.693001	0.693253	0.693275	0.69288	0.692705	0.692719	0.693131	0.694199	0.69273	0.693058	0.692917	0.694058	0.693058	0.693214	0.693641	0.693214
RNF7_0	3	0.693384	0.998819	0.694478	0.693164	0.693384	0.694247	0.693294	0.693921	0.693873	0.694144	0.69341	0.693388	0.69432	0.694092	0.694042	0.693325	0.693585	0.694042
ROBO1_0	3	0.692965	0.109561	0.693251	0.693107	0.693295	0.693492	0.69311	0.693725	0.693881	0.693234	0.69277	0.693207	0.692594	0.693218	0.693254	0.69323	0.692965	0.692722
ROBO1_1	3	0.693065	0.316651	0.693568	0.693065	0.693318	0.69341	0.69573	0.693378	0.693316	0.693355	0.693175	0.69305	0.692948	0.693435	0.693199	0.693062	0.693561	0.693743
ROBO1_10	3	0.693175	0.69911	0.693175	0.693172	0.693357	0.693322	0.69324	0.693384	0.69471	0.693391	0.693315	0.693387	0.693099	0.693235	0.693265	0.693638	0.693123	0.693774
ROBO1_11	3	0.693188	0.744346	0.693188	0.69313	0.693855	0.693505	0.693368	0.693342	0.693646	0.693373	0.693561	0.693279	0.693178	0.693274	0.693834	0.693127	0.693597	0.693562
ROBO1_12	3	0.693183	0.72605	0.693231	0.693183	0.693156	0.69349	0.694961	0.693322	0.693278	0.69331	0.693317	0.693016	0.693629	0.693288	0.692963	0.693269	0.69336	0.693489
ROBO1_13	3	0.693162	0.651459	0.693311	0.693105	0.693162	0.693381	0.693241	0.693437	0.696608	0.693393	0.693844	0.693165	0.693729	0.693216	0.694092	0.69299	0.693031	0.693415
ROBO1_14	3	0.693167	0.66787	0.693289	0.693257	0.693346	0.693623	0.693561	0.693682	0.693167	0.693326	0.693694	0.69337	0.693095	0.693208	0.6932	0.693086	0.693153	0.693973
ROBO1_15	3	0.693061	0.303651	0.6933	0.693184	0.69344	0.693061	0.695142	0.69299	0.69405	0.693225	0.693138	0.693408	0.693023	0.69314	0.69474	0.693095	0.692919	0.693273
ROBO1_16	3	0.693095	0.409009	0.693525	0.693207	0.693095	0.693264	0.69319	0.693174	0.693093	0.69285	0.693553	0.693531	0.693166	0.693172	0.693355	0.69344	0.692907	0.693399
ROBO1_17	3	0.693053	0.283463	0.693162	0.693071	0.693006	0.694236	0.693259	0.693053	0.693156	0.693386	0.692718	0.693353	0.693028	0.693259	0.693694	0.69317	0.693227	0.693082
ROBO1_18	3	0.693346	0.994327	0.693348	0.69359	0.693673	0.694088	0.693798	0.694176	0.694274	0.693114	0.693457	0.693091	0.693675	0.693346	0.693113	0.695272	0.69354	0.694374
ROBO1_19	3	0.693115	0.477238	0.693039	0.693284	0.694576	0.69403	0.694009	0.693115	0.694875	0.692962	0.693423	0.693029	0.693171	0.693355	0.693249	0.694193	0.693492	0.695467
ROBO1_2	3	0.693255	0.919629	0.6933	0.69315	0.693206	0.693582	0.693847	0.693409	0.693478	0.693255	0.693722	0.693229	0.693583	0.693538	0.693426	0.694389	0.693328	0.693878
ROBO1_20	3	0.693159	0.638496	0.693356	0.693511	0.693269	0.694521	0.693501	0.693085	0.693815	0.693126	0.693896	0.69335	0.693169	0.693223	0.693224	0.693159	0.693157	0.693449
ROBO1_21	3	0.693038	0.245175	0.693114	0.69295	0.693182	0.693359	0.693272	0.693462	0.693398	0.693419	0.693038	0.69294	0.693364	0.693297	0.692989	0.69326	0.693108	0.693353
ROBO1_22	3	0.693001	0.165167	0.693156	0.693162	0.692976	0.693269	0.69568	0.693205	0.693043	0.693195	0.692919	0.693464	0.693137	0.693322	0.693001	0.693011	0.692734	0.693038
ROBO1_23	3	0.693045	0.261109	0.693416	0.693045	0.693285	0.693283	0.69304	0.693486	0.693222	0.693153	0.693142	0.693077	0.693191	0.693324	0.693044	0.693845	0.693032	0.693099
ROBO1_24	3	0.693037	0.242746	0.693033	0.693096	0.69328	0.693618	0.694652	0.693276	0.693228	0.693037	0.692436	0.693147	0.693438	0.693539	0.692973	0.693484	0.693457	0.693278
ROBO1_25	3	0.693055	0.287782	0.693646	0.693557	0.693465	0.693444	0.695502	0.69329	0.69399	0.693055	0.694957	0.693489	0.692992	0.69336	0.692603	0.693307	0.692936	0.693181
ROBO1_26	3	0.6933	0.974336	0.693306	0.695789	0.693871	0.693646	0.69343	0.695273	0.69375	0.693526	0.6933	0.692891	0.693738	0.692978	0.69541	0.693689	0.694019	0.693262
ROBO1_27	3	0.693284	0.959815	0.693958	0.693451	0.693355	0.6941	0.693284	0.693509	0.694018	0.693269	0.69435	0.694236	0.693966	0.693186	0.692992	0.693655	0.694403	0.694111
ROBO1_28	3	0.693282	0.957984	0.693511	0.693255	0.693795	0.693282	0.693412	0.693384	0.692864	0.69363	0.694334	0.693276	0.693592	0.693583	0.693462	0.693966	0.694018	0.693812
ROBO1_29	3	0.693139	0.565261	0.69311	0.693344	0.692901	0.694231	0.695098	0.693188	0.694167	0.693139	0.693701	0.693252	0.694029	0.693342	0.693383	0.693121	0.693417	0.693161
ROBO1_3	3	0.693121	0.501582	0.692877	0.693248	0.693392	0.693743	0.693219	0.693304	0.693121	0.693388	0.694071	0.693464	0.69327	0.693347	0.693059	0.693068	0.693154	0.693735
ROBO1_30	3	0.693141	0.574896	0.693675	0.693268	0.693192	0.693205	0.693192	0.693188	0.693385	0.693643	0.695593	0.693141	0.693121	0.693498	0.693131	0.693047	0.694502	0.694461
ROBO1_31	3	0.693184	0.730862	0.693121	0.693618	0.693101	0.69326	0.69323	0.694008	0.693315	0.693248	0.693295	0.693322	0.693518	0.693339	0.693256	0.693418	0.693103	0.693184
ROBO1_32	3	0.693091	0.395316	0.69305	0.693238	0.693158	0.693568	0.693238	0.693047	0.693674	0.693584	0.693896	0.693195	0.693406	0.693087	0.693091	0.693338	0.693454	0.693189
ROBO1_33	3	0.693096	0.413513	0.693415	0.692978	0.693138	0.693	0.694596	0.693109	0.693319	0.693162	0.692917	0.693274	0.693367	0.693252	0.693451	0.694611	0.693096	0.693431
ROBO1_34	3	0.692926	0.066275	0.692926	0.692924	0.693324	0.692972	0.693125	0.693259	0.693383	0.693206	0.694197	0.693146	0.693199	0.692911	0.693434	0.693243	0.692885	0.69495
ROBO1_35	3	0.693151	0.611406	0.693123	0.693151	0.693374	0.693435	0.693213	0.694912	0.693569	0.693189	0.693934	0.693037	0.693685	0.693577	0.69318	0.693306	0.693176	0.693146
ROBO1_36	3	0.693346	0.994306	0.693342	0.693045	0.694267	0.693504	0.6934	0.69363	0.693545	0.693521	0.693637	0.693346	0.694014	0.693417	0.69359	0.693581	0.693304	0.693457
ROBO1_37	3	0.693329	0.989505	0.693819	0.693341	0.693877	0.693877	0.69324	0.697217	0.693329	0.693804	0.694228	0.693449	0.693661	0.693373	0.693132	0.694335	0.693177	0.695313
ROBO1_38	3	0.693192	0.755789	0.693548	0.693398	0.693647	0.693662	0.695794	0.693192	0.694541	0.693111	0.696005	0.693773	0.693322	0.693575	0.693187	0.693678	0.693027	0.693503
ROBO1_39	3	0.693341	0.993185	0.693349	0.693354	0.694743	0.694189	0.693329	0.693341	0.693127	0.693308	0.695719	0.693515	0.69342	0.693393	0.693487	0.69369	0.693662	0.693813
ROBO1_4	3	0.693176	0.70212	0.693665	0.693174	0.693326	0.693366	0.693167	0.693922	0.693458	0.693269	0.694097	0.693176	0.693387	0.693506	0.693465	0.694518	0.693104	0.694029
ROBO1_40	3	0.693164	0.65877	0.693137	0.693755	0.693275	0.693377	0.693551	0.693533	0.693078	0.694083	0.693758	0.693643	0.693284	0.693174	0.693077	0.694044	0.693164	0.693397
ROBO1_41	3	0.693132	0.538313	0.693975	0.693441	0.693132	0.693395	0.693391	0.693885	0.693139	0.693722	0.693967	0.693086	0.693131	0.693517	0.693113	0.693296	0.69473	0.695516
ROBO1_42	3	0.693111	0.464573	0.693152	0.69335	0.693452	0.694127	0.694013	0.693053	0.69328	0.693231	0.69496	0.693579	0.692936	0.693178	0.693111	0.693102	0.693421	0.693781
ROBO1_43	3	0.693184	0.731204	0.693284	0.694117	0.693441	0.694031	0.693154	0.693184	0.693177	0.693258	0.694843	0.693221	0.693456	0.693377	0.693272	0.693086	0.693257	0.693307
ROBO1_44	3	0.693003	0.169925	0.693894	0.693208	0.693504	0.693387	0.69331	0.69318	0.693467	0.693134	0.693152	0.693003	0.692975	0.692942	0.693118	0.693406	0.692989	0.693497
ROBO1_45	3	0.692936	0.0758991	0.693423	0.692856	0.693231	0.693241	0.6933	0.692895	0.693233	0.692936	0.693792	0.693097	0.693421	0.693273	0.693169	0.692862	0.693119	0.69405
ROBO1_46	3	0.693107	0.450021	0.693107	0.693163	0.692874	0.69341	0.693219	0.693069	0.693198	0.693362	0.693627	0.693546	0.693185	0.693243	0.693151	0.693211	0.693222	0.693086
ROBO1_47	3	0.693189	0.746362	0.693237	0.693169	0.693395	0.693803	0.693379	0.693195	0.695134	0.693594	0.693022	0.693141	0.693196	0.69323	0.693189	0.69421	0.693451	0.693327
ROBO1_48	3	0.693105	0.441955	0.693105	0.693109	0.693211	0.693531	0.693326	0.694278	0.693256	0.692958	0.692904	0.693884	0.693072	0.693201	0.693272	0.694122	0.69336	0.693297
ROBO1_49	3	0.69304	0.249341	0.693116	0.692994	0.693326	0.69332	0.693135	0.693532	0.694933	0.693498	0.693415	0.692999	0.693164	0.69304	0.693407	0.693291	0.693327	0.692739
ROBO1_5	3	0.693184	0.728459	0.693229	0.693183	0.693197	0.693332	0.693586	0.693205	0.693498	0.693671	0.693125	0.693236	0.693753	0.693184	0.693144	0.694359	0.693229	0.693258
ROBO1_50	3	0.693162	0.651605	0.693224	0.693699	0.693278	0.693268	0.693188	0.692815	0.69345	0.693162	0.693014	0.693369	0.693726	0.693017	0.693223	0.69437	0.693798	0.693687
ROBO1_51	3	0.693299	0.973076	0.693405	0.693281	0.693339	0.693781	0.693151	0.693462	0.694958	0.693531	0.693376	0.693478	0.693066	0.693325	0.693786	0.693446	0.693299	0.69453
ROBO1_52	3	0.6932	0.78339	0.693457	0.693288	0.693464	0.693077	0.69376	0.693335	0.693532	0.693918	0.693061	0.693378	0.693478	0.693168	0.6932	0.693468	0.693866	0.693285
ROBO1_53	3	0.693232	0.870695	0.693288	0.693589	0.693267	0.693849	0.693232	0.693428	0.694498	0.69306	0.694462	0.693192	0.693364	0.693421	0.693247	0.694507	0.69309	0.694052
ROBO1_54	3	0.693135	0.551209	0.693135	0.692975	0.693184	0.693524	0.693292	0.692683	0.693946	0.6936	0.693203	0.692561	0.693323	0.693396	0.693302	0.693194	0.693423	0.693135
ROBO1_6	3	0.693095	0.409175	0.693093	0.693145	0.693115	0.693255	0.693859	0.69327	0.693516	0.693234	0.693166	0.693165	0.693938	0.693396	0.692926	0.693095	0.693327	0.693029
ROBO1_7	3	0.693193	0.76073	0.693906	0.693126	0.69328	0.69355	0.693495	0.693901	0.69334	0.693498	0.694206	0.693457	0.693125	0.69367	0.69378	0.693111	0.693193	0.693301
ROBO1_8	3	0.693168	0.671496	0.693102	0.693253	0.693194	0.693318	0.693266	0.693168	0.693447	0.693523	0.693404	0.693437	0.693557	0.693567	0.693499	0.693087	0.693345	0.692983
ROBO1_9	3	0.693196	0.769843	0.693144	0.693275	0.693256	0.693257	0.693196	0.694459	0.69329	0.693336	0.693436	0.693262	0.693463	0.693218	0.693061	0.693358	0.694173	0.693121
ROBO2_0	3	0.693038	0.244931	0.69321	0.693116	0.693424	0.69321	0.69324	0.693403	0.693332	0.693158	0.691872	0.69356	0.693112	0.693157	0.692994	0.693038	0.693092	0.692955
ROBO2_1	3	0.693078	0.353398	0.693887	0.693187	0.693749	0.69594	0.694227	0.69392	0.694574	0.692924	0.69584	0.693119	0.693078	0.69342	0.692969	0.692991	0.693484	0.695126
ROBO2_10	3	0.692532	2.60184e-05	0.693042	0.692759	0.692416	0.692931	0.692917	0.692075	0.692959	0.692931	0.692719	0.692532	0.693035	0.693345	0.69281	0.692663	0.692092	0.693068
ROBO2_11	3	0.692568	6.51509e-05	0.692681	0.69313	0.69253	0.692848	0.692762	0.692596	0.693427	0.692435	0.692829	0.692512	0.692568	0.692943	0.692625	0.69292	0.692927	0.692772
ROBO2_12	3	0.692612	0.000193523	0.691801	0.692973	0.692244	0.692945	0.692677	0.69473	0.693469	0.693118	0.693436	0.692612	0.6932	0.692349	0.692789	0.693027	0.693504	0.694324
ROBO2_13	3	0.692684	0.000992573	0.692902	0.69238	0.692939	0.693169	0.693434	0.692684	0.69426	0.693445	0.693225	0.692572	0.692858	0.692827	0.692937	0.693129	0.692444	0.694288
ROBO2_14	3	0.692783	0.0070222	0.693209	0.693286	0.692783	0.693228	0.692717	0.693253	0.693611	0.69496	0.692726	0.693142	0.69235	0.692989	0.693128	0.693668	0.693023	0.693103
ROBO2_15	3	0.692889	0.0391444	0.693064	0.693261	0.693345	0.693311	0.693383	0.692688	0.693916	0.693361	0.692716	0.693185	0.693041	0.693244	0.693239	0.692887	0.692889	0.693737
ROBO2_16	3	0.693088	0.38728	0.692926	0.693162	0.693215	0.693182	0.693108	0.693282	0.694827	0.693702	0.693063	0.693141	0.693181	0.693625	0.693105	0.693742	0.693088	0.693018
ROBO2_17	3	0.693151	0.611258	0.693426	0.693151	0.693944	0.693864	0.693294	0.693121	0.693929	0.693299	0.693361	0.693028	0.693485	0.693683	0.693318	0.693018	0.693195	0.695661
ROBO2_18	3	0.6932	0.783861	0.693421	0.69314	0.693367	0.693449	0.693168	0.693445	0.693922	0.693154	0.693693	0.693523	0.693478	0.693248	0.6932	0.693353	0.693938	0.693573
ROBO2_19	3	0.69326	0.927758	0.693449	0.693693	0.693327	0.693992	0.693354	0.693272	0.69373	0.693171	0.693385	0.693315	0.693253	0.693573	0.69326	0.693139	0.693377	0.693776
ROBO2_2	3	0.693246	0.901536	0.693542	0.694907	0.693246	0.692849	0.694533	0.694147	0.693892	0.693338	0.693031	0.693827	0.694251	0.693226	0.693649	0.695459	0.693447	0.693558
ROBO2_20	3	0.693137	0.558784	0.692946	0.693137	0.693266	0.693375	0.692837	0.692934	0.693361	0.693207	0.693728	0.69327	0.693371	0.693328	0.69339	0.694313	0.69323	0.69358
ROBO2_21	3	0.693245	0.899508	0.69329	0.693873	0.693245	0.693646	0.693123	0.693445	0.693381	0.693536	0.693638	0.693107	0.693893	0.69413	0.693502	0.693264	0.692974	0.694135
ROBO2_22	3	0.693104	0.439474	0.69348	0.693124	0.693108	0.693599	0.693687	0.693308	0.694297	0.693115	0.693078	0.693103	0.693565	0.693104	0.693263	0.694078	0.693235	0.693053
ROBO2_23	3	0.69297	0.115991	0.693046	0.69297	0.692686	0.693038	0.69297	0.692754	0.693047	0.693138	0.693017	0.693113	0.693583	0.693222	0.692909	0.693336	0.69324	0.693091
ROBO2_24	3	0.692889	0.0393164	0.692831	0.69311	0.692889	0.693655	0.693265	0.693213	0.692917	0.693655	0.693171	0.693028	0.692729	0.693115	0.693707	0.694227	0.693027	0.692774
ROBO2_25	3	0.693067	0.321806	0.693069	0.693175	0.69317	0.693572	0.693067	0.693509	0.69273	0.693373	0.693044	0.693191	0.693137	0.693064	0.693143	0.693382	0.693184	0.69336
ROBO2_26	3	0.693171	0.685197	0.693306	0.693669	0.693432	0.693847	0.69321	0.694567	0.693715	0.693201	0.69331	0.693389	0.692998	0.69339	0.693028	0.693171	0.693034	0.69372
ROBO2_27	3	0.693139	0.56489	0.693528	0.693132	0.693197	0.693549	0.693207	0.693267	0.693214	0.693295	0.694554	0.692841	0.693088	0.693139	0.693232	0.693241	0.69379	0.693251
ROBO2_28	3	0.693192	0.755459	0.693598	0.693252	0.693192	0.693703	0.693308	0.693231	0.694738	0.693378	0.693197	0.693162	0.693169	0.693695	0.693222	0.693187	0.69321	0.693754
ROBO2_29	3	0.693118	0.489235	0.69321	0.693118	0.692917	0.69364	0.692603	0.693382	0.693417	0.693709	0.693148	0.693149	0.693698	0.693252	0.693157	0.693159	0.693109	0.694033
ROBO2_3	3	0.693016	0.19412	0.693742	0.693016	0.692563	0.693405	0.692969	0.693651	0.693083	0.693197	0.692466	0.693212	0.693553	0.693435	0.694086	0.693409	0.693362	0.693439
ROBO2_30	3	0.692941	0.0805316	0.692876	0.693199	0.692941	0.693316	0.694638	0.693546	0.69378	0.692752	0.693451	0.693103	0.692541	0.693175	0.693378	0.693129	0.693754	0.69313
ROBO2_31	3	0.69394	1	0.694454	0.69394	0.694901	0.694045	0.69465	0.694311	0.693602	0.693985	0.694092	0.694046	0.694053	0.694033	0.694044	0.69358	0.694647	0.693469
ROBO2_32	3	0.693186	0.734861	0.693186	0.693261	0.693901	0.693698	0.693271	0.6943	0.693851	0.693084	0.694741	0.693665	0.693112	0.694757	0.693117	0.693782	0.694151	0.693822
ROBO2_33	3	0.692991	0.148901	0.6932	0.693564	0.69339	0.693512	0.693115	0.693276	0.692897	0.693271	0.692904	0.692958	0.692991	0.693366	0.693173	0.693196	0.693564	0.693645
ROBO2_34	3	0.693137	0.558784	0.693472	0.693115	0.693319	0.693541	0.69329	0.693061	0.693554	0.693137	0.69359	0.693342	0.693517	0.693387	0.693116	0.693523	0.694883	0.693398
ROBO2_35	3	0.693184	0.730176	0.693243	0.693245	0.693215	0.693484	0.693256	0.693184	0.693489	0.693355	0.693302	0.693163	0.693108	0.693447	0.693233	0.693186	0.693127	0.69326
ROBO2_36	3	0.693169	0.675692	0.693414	0.693267	0.693288	0.693257	0.693073	0.692937	0.693509	0.6935	0.692906	0.693295	0.693169	0.693555	0.693571	0.693245	0.694149	0.693349
ROBO2_37	3	0.693286	0.962032	0.693388	0.693324	0.693286	0.693528	0.693821	0.694005	0.693711	0.693693	0.693176	0.69325	0.693149	0.693397	0.693323	0.693931	0.6933	0.693325
ROBO2_38	3	0.693189	0.745119	0.693353	0.69316	0.693139	0.693527	0.693189	0.693536	0.693739	0.693291	0.694006	0.693079	0.693226	0.69331	0.694959	0.693298	0.694922	0.693967
ROBO2_39	3	0.693632	1	0.694527	0.693305	0.693763	0.694798	0.69328	0.694372	0.693632	0.69618	0.693153	0.693932	0.6943	0.693972	0.693769	0.694766	0.693646	0.695225
ROBO2_4	3	0.692956	0.0972687	0.694185	0.693118	0.693298	0.693738	0.692863	0.693206	0.692956	0.693353	0.693516	0.692589	0.693156	0.693234	0.692916	0.693234	0.693016	0.69342
ROBO2_40	3	0.69336	0.996674	0.694735	0.694714	0.69329	0.69336	0.693755	0.695098	0.693358	0.694351	0.693722	0.694768	0.693578	0.695	0.693713	0.693533	0.693179	0.694138
ROBO2_5	3	0.692637	0.00034934	0.692856	0.692429	0.692956	0.692619	0.692637	0.693152	0.693171	0.694178	0.692621	0.692963	0.692735	0.693351	0.692869	0.692855	0.692794	0.69332
ROBO2_6	3	0.692723	0.00222752	0.692875	0.692276	0.69234	0.692912	0.692737	0.692183	0.693214	0.692725	0.692723	0.692885	0.692985	0.693176	0.692867	0.693032	0.69293	0.693243
ROBO2_7	3	0.692305	2.51062e-08	0.692875	0.69223	0.691945	0.692867	0.692889	0.692305	0.692837	0.692887	0.691352	0.692471	0.692468	0.693195	0.692508	0.692915	0.692747	0.693314
ROBO2_8	3	0.692505	1.23179e-05	0.692821	0.692696	0.692283	0.692928	0.692608	0.693156	0.693188	0.692256	0.692537	0.692505	0.692761	0.693032	0.692264	0.692885	0.693042	0.692905
ROBO2_9	3	0.692723	0.00220526	0.692764	0.692643	0.692626	0.692597	0.693328	0.69315	0.693552	0.693135	0.693299	0.693057	0.69305	0.693461	0.692997	0.692723	0.693097	0.693184
ROPN1B_0	3	0.693148	0.600354	0.693159	0.69322	0.693096	0.693231	0.694093	0.69375	0.693037	0.693619	0.69361	0.693264	0.693558	0.693483	0.693243	0.693148	0.694136	0.693142
ROPN1_0	3	0.693079	0.358031	0.693164	0.693059	0.693205	0.694071	0.693489	0.693537	0.693031	0.693823	0.693042	0.695314	0.693079	0.695746	0.693386	0.693415	0.693437	0.693458
RPL14_0	3	0.693139	0.56652	0.693264	0.693165	0.69341	0.692886	0.693777	0.69346	0.693149	0.693092	0.693288	0.693025	0.693201	0.693527	0.693139	0.693277	0.69332	0.693189
RPL15_0	3	0.692993	0.151801	0.693219	0.693194	0.693676	0.692925	0.693619	0.693549	0.694028	0.693391	0.693256	0.692877	0.693015	0.693163	0.692944	0.693209	0.692993	0.69333
RPL22L1_0	3	0.693138	0.561003	0.693342	0.69326	0.693395	0.693715	0.693117	0.693268	0.693171	0.693226	0.692942	0.693237	0.692838	0.69395	0.693171	0.693138	0.693243	0.693257
RPL24_0	3	0.692952	0.092508	0.693203	0.693278	0.692952	0.692924	0.692817	0.693107	0.693253	0.694071	0.693101	0.692805	0.693737	0.693616	0.693399	0.693524	0.693181	0.693318
RPL29_0	3	0.693028	0.220055	0.693003	0.693174	0.693182	0.693419	0.693028	0.693046	0.693174	0.693479	0.692794	0.693077	0.694291	0.693525	0.693961	0.692698	0.69321	0.693357
RPL32P3_0	3	0.693224	0.852019	0.693566	0.693543	0.693382	0.693558	0.693374	0.692906	0.694089	0.692983	0.693184	0.693607	0.693774	0.693224	0.694329	0.693592	0.693523	0.693339
RPL32P3_1	3	0.693039	0.247374	0.693707	0.693892	0.693129	0.693317	0.693289	0.693575	0.69303	0.692873	0.693489	0.693517	0.693039	0.693382	0.69295	0.694548	0.693259	0.693647
RPL32_0	3	0.693181	0.720308	0.694007	0.693573	0.693643	0.693378	0.693181	0.693734	0.69268	0.69552	0.695622	0.693383	0.694321	0.693596	0.694272	0.693159	0.692907	0.693263
RPL35A_0	3	0.693031	0.227369	0.693861	0.69298	0.693061	0.693214	0.693307	0.693026	0.69304	0.693031	0.69315	0.693175	0.693782	0.69314	0.693449	0.692903	0.693091	0.693033
RPL39L_0	3	0.692664	0.000643112	0.692664	0.693435	0.692391	0.693548	0.693282	0.69272	0.692915	0.693995	0.692877	0.692546	0.69216	0.693248	0.69293	0.692841	0.693449	0.692896
RPN1_0	3	0.693148	0.600874	0.693019	0.693884	0.69308	0.693366	0.693335	0.693158	0.693422	0.693383	0.693989	0.693148	0.693251	0.693649	0.69317	0.69283	0.693243	0.693534
RPN1_1	3	0.693179	0.711975	0.693111	0.693131	0.69339	0.693533	0.698509	0.693315	0.693782	0.6935	0.693776	0.693297	0.693617	0.693351	0.69325	0.693166	0.693179	0.693916
RPN1_2	3	0.693048	0.268969	0.694175	0.693213	0.693402	0.693048	0.693039	0.692722	0.693326	0.693519	0.69323	0.693227	0.693043	0.693684	0.693106	0.693231	0.69325	0.693417
RPSA_0	3	0.693157	0.631234	0.69343	0.693088	0.693223	0.693144	0.693928	0.693314	0.696857	0.693157	0.693058	0.69328	0.693199	0.693921	0.693506	0.696502	0.693444	0.693364
RPSA_1	3	0.693257	0.92343	0.693257	0.693128	0.693324	0.695808	0.693461	0.693245	0.694678	0.694045	0.694021	0.693547	0.693273	0.694727	0.693828	0.693244	0.695218	0.693723
RPUSD3_0	3	0.693118	0.489952	0.693118	0.693162	0.693164	0.69317	0.693502	0.69336	0.693853	0.692701	0.693273	0.693365	0.693019	0.694714	0.693228	0.693038	0.69333	0.693311
RRP9_0	3	0.692577	8.3212e-05	0.692791	0.693181	0.693141	0.693178	0.692297	0.693066	0.692931	0.692577	0.692732	0.692755	0.692497	0.693689	0.693102	0.693119	0.692655	0.692248
RSRC1_0	3	0.693135	0.551061	0.693303	0.693202	0.693184	0.693135	0.693435	0.693078	0.693474	0.693334	0.693067	0.692966	0.693295	0.693343	0.693149	0.693175	0.693199	0.693373
RSRC1_1	3	0.693183	0.72536	0.693772	0.693331	0.69318	0.693391	0.693196	0.693046	0.693492	0.693247	0.693298	0.693109	0.693273	0.693194	0.693183	0.693479	0.693387	0.693549
RSRC1_10	3	0.693183	0.72729	0.693229	0.693164	0.69324	0.69364	0.693183	0.693261	0.693717	0.693255	0.693647	0.693074	0.693509	0.69333	0.693269	0.693179	0.693246	0.693342
RSRC1_11	3	0.693153	0.617926	0.693211	0.693153	0.693236	0.693371	0.693278	0.693239	0.695784	0.692931	0.693228	0.693197	0.693106	0.693286	0.69328	0.693173	0.693104	0.693254
RSRC1_12	3	0.693137	0.557231	0.693205	0.693147	0.693137	0.693996	0.69409	0.693247	0.693858	0.69331	0.694403	0.693118	0.693685	0.693246	0.693121	0.693248	0.692898	0.693491
RSRC1_13	3	0.693108	0.452283	0.693264	0.69333	0.693235	0.69297	0.693208	0.693408	0.693511	0.693015	0.69336	0.693108	0.693602	0.693215	0.693147	0.693206	0.693101	0.69326
RSRC1_14	3	0.693162	0.652557	0.693162	0.693306	0.693113	0.693189	0.694255	0.693174	0.693147	0.693277	0.694001	0.693133	0.69342	0.693269	0.69321	0.694064	0.694103	0.69347
RSRC1_15	3	0.6932	0.783233	0.695191	0.693329	0.693391	0.693578	0.693254	0.693082	0.693876	0.693451	0.693447	0.693153	0.693741	0.693296	0.693144	0.6932	0.693416	0.693628
RSRC1_16	3	0.693143	0.579088	0.693159	0.693179	0.693103	0.693311	0.692914	0.693184	0.693783	0.693048	0.693143	0.693148	0.693151	0.693374	0.694467	0.697083	0.693155	0.693604
RSRC1_17	3	0.693137	0.559339	0.693275	0.693154	0.693221	0.693538	0.693113	0.693292	0.693132	0.69293	0.694042	0.693137	0.693705	0.69335	0.693219	0.695703	0.69321	0.693301
RSRC1_18	3	0.693186	0.737481	0.693105	0.693249	0.693205	0.693017	0.693345	0.69327	0.693186	0.693225	0.693374	0.693241	0.69321	0.693416	0.693132	0.695278	0.693201	0.693263
RSRC1_19	3	0.693172	0.686273	0.693237	0.693539	0.693164	0.693881	0.693231	0.693531	0.693285	0.693841	0.693308	0.693245	0.693415	0.693172	0.693437	0.693335	0.693077	0.693171
RSRC1_2	3	0.693201	0.786369	0.693198	0.693311	0.693205	0.693337	0.693201	0.69325	0.693157	0.693018	0.693344	0.693335	0.693975	0.693233	0.694447	0.693358	0.693266	0.693226
RSRC1_20	3	0.693158	0.63566	0.693215	0.693368	0.693178	0.693795	0.693158	0.693062	0.693533	0.693582	0.69385	0.693027	0.693221	0.69316	0.693389	0.693059	0.693421	0.693584
RSRC1_21	3	0.693121	0.500029	0.693145	0.693204	0.693275	0.693596	0.693414	0.693371	0.693076	0.693121	0.693464	0.693183	0.693	0.693188	0.693601	0.693063	0.693262	0.693255
RSRC1_22	3	0.693187	0.739382	0.693371	0.693176	0.693271	0.69334	0.693141	0.693381	0.69485	0.69356	0.693352	0.693187	0.693481	0.693318	0.693204	0.693096	0.693247	0.693354
RSRC1_23	3	0.693218	0.834797	0.693457	0.693109	0.693254	0.693327	0.693633	0.693146	0.695197	0.693278	0.693951	0.693256	0.693448	0.693218	0.693916	0.693019	0.693237	0.694281
RSRC1_24	3	0.693142	0.57842	0.693142	0.693159	0.693187	0.693404	0.693184	0.69307	0.694048	0.693199	0.693217	0.693441	0.693744	0.693099	0.693259	0.693112	0.693698	0.693529
RSRC1_25	3	0.693247	0.903218	0.693372	0.693272	0.69373	0.693311	0.693726	0.693476	0.693629	0.693628	0.69315	0.693247	0.693584	0.693554	0.693307	0.693183	0.693185	0.695211
RSRC1_26	3	0.693202	0.787493	0.693385	0.693184	0.693301	0.693306	0.693107	0.693552	0.693127	0.693206	0.693748	0.693267	0.6933	0.693298	0.693327	0.694856	0.693202	0.693577
RSRC1_27	3	0.693108	0.454898	0.693107	0.693387	0.693559	0.693462	0.693752	0.693108	0.693178	0.692531	0.693409	0.694402	0.693061	0.693473	0.69317	0.69333	0.69375	0.69344
RSRC1_3	3	0.693143	0.579533	0.693208	0.693284	0.693088	0.693251	0.693143	0.69371	0.693167	0.693261	0.693211	0.693379	0.693693	0.69336	0.693107	0.693388	0.692867	0.693476
RSRC1_4	3	0.693161	0.64926	0.693372	0.693125	0.693198	0.693833	0.693178	0.693226	0.693116	0.693312	0.693535	0.693181	0.693375	0.693263	0.693186	0.693161	0.693043	0.693327
RSRC1_5	3	0.693156	0.627173	0.693042	0.693127	0.693211	0.693168	0.693156	0.693198	0.693372	0.693486	0.693119	0.693259	0.693487	0.693185	0.693292	0.695739	0.693173	0.693626
RSRC1_6	3	0.69312	0.49772	0.69318	0.69312	0.693058	0.693057	0.693356	0.693208	0.693444	0.692983	0.693273	0.693205	0.693895	0.693156	0.693255	0.693249	0.693903	0.693623
RSRC1_7	3	0.693129	0.52877	0.693185	0.69329	0.693121	0.693237	0.693043	0.693324	0.693567	0.693252	0.693139	0.693069	0.693381	0.693238	0.693129	0.693244	0.693178	0.693224
RSRC1_8	3	0.693156	0.628798	0.693093	0.693173	0.693195	0.692888	0.693257	0.693156	0.693866	0.693336	0.693248	0.693233	0.693374	0.693223	0.693109	0.693188	0.693163	0.694032
RSRC1_9	3	0.69315	0.607922	0.693265	0.693361	0.693162	0.693376	0.693277	0.693216	0.693937	0.69315	0.693058	0.693325	0.693062	0.693282	0.693092	0.693406	0.693151	0.693711
RTP1_0	3	0.693145	0.586621	0.693155	0.69317	0.693145	0.693655	0.693819	0.693174	0.693178	0.693213	0.693224	0.69315	0.692402	0.693832	0.693137	0.693177	0.69315	0.692973
RTP2_0	3	0.69329	0.965227	0.693635	0.693394	0.693293	0.69359	0.694329	0.694946	0.693485	0.693145	0.693078	0.693196	0.694097	0.69329	0.693319	0.693667	0.693406	0.693893
RTP3_0	3	0.693169	0.676342	0.693175	0.693133	0.693123	0.693188	0.693304	0.693468	0.693561	0.693169	0.693387	0.693208	0.693174	0.693829	0.693168	0.693418	0.693292	0.693374
RTP4_0	3	0.692988	0.142636	0.69323	0.693139	0.693246	0.692988	0.692349	0.693463	0.693456	0.693606	0.693069	0.6936	0.692945	0.694524	0.69235	0.694912	0.693203	0.693607
RUVBL1_0	3	0.693091	0.396396	0.69351	0.693051	0.693423	0.693428	0.694112	0.694329	0.693231	0.693369	0.693052	0.69296	0.694113	0.693279	0.693091	0.693541	0.693372	0.693292
RUVBL1_1	3	0.693144	0.583058	0.693229	0.693243	0.693204	0.693144	0.693314	0.693152	0.694566	0.693258	0.692868	0.693028	0.692769	0.693217	0.693278	0.693177	0.693164	0.69336
RYBP_0	3	0.692946	0.0862695	0.693197	0.692946	0.693507	0.693405	0.693047	0.695439	0.692325	0.693027	0.693432	0.692983	0.692865	0.693647	0.693265	0.693146	0.692684	0.693033
RYBP_1	3	0.693157	0.633448	0.693147	0.693069	0.693088	0.694262	0.693566	0.693273	0.696263	0.693468	0.693157	0.693228	0.69388	0.69348	0.694565	0.693996	0.693324	0.697067
RYK_0	3	0.693094	0.407015	0.693385	0.693236	0.692976	0.693435	0.69379	0.693509	0.694389	0.693206	0.692957	0.693313	0.692695	0.693196	0.693094	0.696658	0.693179	0.69398
RYK_1	3	0.692947	0.0865455	0.693116	0.69315	0.693572	0.693795	0.6924	0.693327	0.69344	0.693368	0.693922	0.693394	0.69292	0.693115	0.693123	0.692854	0.692947	0.693725
RYK_2	3	0.693175	0.69911	0.692824	0.693088	0.693717	0.693437	0.693203	0.693544	0.693392	0.693109	0.693728	0.693506	0.693337	0.693416	0.693175	0.693197	0.693372	0.693681
RYK_3	3	0.69322	0.842107	0.69406	0.693155	0.694397	0.694218	0.693098	0.693554	0.693897	0.693251	0.694637	0.69318	0.694447	0.693295	0.693237	0.69322	0.693695	0.693343
RYK_4	3	0.693132	0.541256	0.693484	0.693227	0.693153	0.693863	0.69428	0.69325	0.69335	0.693147	0.693103	0.693311	0.692822	0.693911	0.693085	0.693132	0.693286	0.693184
SACM1L_0	3	0.692937	0.0763374	0.693367	0.692888	0.692967	0.693333	0.693159	0.692109	0.693114	0.692973	0.692937	0.69309	0.693047	0.693267	0.693218	0.692831	0.693087	0.693323
SACM1L_1	3	0.692973	0.119436	0.69305	0.693004	0.692739	0.692973	0.693183	0.692905	0.693717	0.69313	0.693062	0.692998	0.69326	0.693245	0.693076	0.692958	0.693287	0.693234
SACM1L_2	3	0.693078	0.353706	0.693216	0.693076	0.693034	0.693078	0.693279	0.69432	0.694494	0.692806	0.694758	0.693122	0.693462	0.693206	0.693235	0.693179	0.69323	0.693129
SACM1L_3	3	0.693071	0.334917	0.69332	0.693675	0.692707	0.693492	0.693118	0.693321	0.693571	0.693071	0.693372	0.69307	0.693439	0.69317	0.693137	0.693075	0.692956	0.693473
SACM1L_4	3	0.693046	0.264429	0.693043	0.69312	0.693282	0.693237	0.69409	0.693129	0.693038	0.693405	0.69308	0.693046	0.693669	0.693254	0.693296	0.693187	0.693248	0.692866
SAMD7_0	3	0.693224	0.850722	0.693518	0.693456	0.693845	0.693362	0.693224	0.693097	0.69323	0.693716	0.69417	0.692946	0.693563	0.694843	0.693578	0.692948	0.693235	0.69333
SAMD7_1	3	0.693011	0.184534	0.693134	0.693476	0.693206	0.693583	0.693327	0.693338	0.693185	0.692077	0.693035	0.693011	0.692961	0.693157	0.693455	0.692983	0.69316	0.693022
SATB1_0	3	0.693203	0.792671	0.692916	0.69321	0.693654	0.693412	0.693402	0.693399	0.693823	0.693593	0.69339	0.693369	0.693203	0.693323	0.693145	0.693159	0.693333	0.693614
SATB1_1	3	0.692852	0.0226121	0.692584	0.693117	0.693515	0.692832	0.693124	0.693141	0.693167	0.693127	0.692692	0.692982	0.693282	0.69318	0.692958	0.692852	0.693308	0.693978
SATB1_2	3	0.69302	0.202719	0.692932	0.693178	0.693289	0.693206	0.69302	0.693251	0.693552	0.693211	0.692404	0.692601	0.693545	0.693123	0.693111	0.693075	0.693063	0.693338
SATB1_3	3	0.692839	0.0182617	0.692905	0.692663	0.692839	0.693977	0.693152	0.693193	0.693776	0.693181	0.692823	0.69274	0.693395	0.692979	0.693101	0.693202	0.69351	0.693129
SCAP_0	3	0.693093	0.401226	0.694375	0.693732	0.693201	0.693376	0.693113	0.693093	0.693914	0.692818	0.693682	0.693309	0.693784	0.693084	0.693379	0.693003	0.693141	0.69336
SCAP_1	3	0.693167	0.66787	0.693183	0.693167	0.693268	0.693331	0.694084	0.693223	0.693044	0.693218	0.69305	0.693182	0.694099	0.693243	0.693168	0.693168	0.693554	0.693125
SCARNA7_0	3	0.693272	0.944893	0.694336	0.693094	0.693126	0.694403	0.694203	0.693701	0.693595	0.693282	0.693237	0.69393	0.693984	0.693866	0.693384	0.693889	0.693272	0.693481
SCN10A_0	3	0.693083	0.370236	0.693024	0.693015	0.69291	0.693268	0.693548	0.69482	0.696319	0.693407	0.693928	0.693668	0.693083	0.693494	0.693242	0.693853	0.693299	0.693669
SCN10A_1	3	0.693352	0.995388	0.693166	0.693274	0.693156	0.693874	0.693355	0.693478	0.693662	0.693359	0.694602	0.693823	0.69368	0.693691	0.693486	0.693399	0.693352	0.694604
SCN10A_2	3	0.693276	0.950766	0.693619	0.693503	0.693357	0.693672	0.693399	0.693682	0.693179	0.693352	0.694992	0.693298	0.693398	0.693377	0.693276	0.693295	0.693034	0.693088
SCN10A_3	3	0.693164	0.660229	0.69332	0.693296	0.693135	0.693269	0.693998	0.693164	0.693623	0.693531	0.693546	0.693133	0.69408	0.693865	0.693509	0.693933	0.693133	0.693626
SCN10A_4	3	0.693238	0.885538	0.693375	0.69338	0.693519	0.693491	0.695499	0.693888	0.693235	0.692923	0.692903	0.693475	0.693238	0.693506	0.695605	0.693427	0.694191	0.693562
SCN10A_5	3	0.6932	0.78112	0.693359	0.693697	0.693379	0.6932	0.69311	0.693234	0.693291	0.693232	0.69354	0.693408	0.69304	0.693443	0.693651	0.693217	0.69319	0.693274
SCN10A_6	3	0.693024	0.211589	0.693024	0.693437	0.693325	0.693882	0.693703	0.693693	0.693295	0.693226	0.692653	0.69286	0.693268	0.692949	0.693142	0.693394	0.69328	0.693429
SCN10A_7	3	0.693053	0.283463	0.693053	0.693354	0.693105	0.692995	0.693131	0.693043	0.693136	0.693159	0.693196	0.693171	0.693529	0.693293	0.693145	0.692741	0.693117	0.693449
SCN11A_0	3	0.692958	0.0994739	0.692958	0.692843	0.69286	0.693825	0.69316	0.693194	0.693337	0.693276	0.69314	0.692968	0.69357	0.693148	0.693073	0.693813	0.693311	0.692814
SCN11A_1	3	0.69299	0.14621	0.692958	0.692694	0.69299	0.693376	0.693239	0.693123	0.694149	0.693151	0.693352	0.693021	0.692987	0.693284	0.693921	0.693062	0.693195	0.694723
SCN11A_2	3	0.69311	0.461444	0.693354	0.693149	0.693239	0.69351	0.69316	0.693275	0.69385	0.692638	0.693309	0.69311	0.692651	0.693267	0.693163	0.693172	0.693198	0.692868
SCN11A_3	3	0.693098	0.418983	0.693016	0.693658	0.693098	0.693401	0.693193	0.693261	0.693302	0.693251	0.693032	0.693246	0.693669	0.693482	0.692734	0.693912	0.693153	0.693108
SCN11A_4	3	0.693187	0.73972	0.693222	0.693048	0.693221	0.693464	0.693384	0.693255	0.693713	0.693238	0.693618	0.693143	0.693211	0.693187	0.693411	0.692941	0.693242	0.693275
SCN11A_5	3	0.693114	0.476385	0.693412	0.693305	0.693132	0.693271	0.69363	0.69374	0.693459	0.693208	0.693073	0.693114	0.693036	0.694056	0.693082	0.693189	0.69317	0.693625
SEC13_0	3	0.693163	0.654752	0.693269	0.693171	0.692982	0.693227	0.69343	0.693342	0.693781	0.693163	0.693178	0.693204	0.692959	0.693261	0.693012	0.693209	0.693274	0.69331
SEC13_1	3	0.69295	0.0907718	0.693312	0.692915	0.693271	0.693752	0.693323	0.693947	0.692671	0.69322	0.69295	0.693265	0.692874	0.693565	0.693283	0.693364	0.693145	0.693624
SEC22A_0	3	0.693455	0.999968	0.693717	0.693882	0.693721	0.693815	0.693357	0.693531	0.693455	0.693239	0.693781	0.693468	0.693801	0.69348	0.694396	0.693067	0.693917	0.693705
SEC22A_1	3	0.693563	1	0.6937	0.693563	0.693582	0.694072	0.69334	0.693562	0.694062	0.693036	0.693845	0.693814	0.694824	0.694368	0.694112	0.693804	0.694049	0.69388
SEC22A_2	3	0.693648	1	0.693648	0.693527	0.69392	0.694649	0.693997	0.693715	0.69496	0.693754	0.695403	0.693466	0.693988	0.693675	0.693672	0.694014	0.693477	0.693663
SEC22A_3	3	0.693303	0.976321	0.694051	0.693303	0.693251	0.69348	0.693921	0.697294	0.693536	0.693421	0.693237	0.693803	0.693579	0.694083	0.693704	0.693785	0.693211	0.693395
SEC22A_4	3	0.693589	1	0.693533	0.693914	0.6938	0.694224	0.693478	0.694515	0.693425	0.693602	0.69362	0.693696	0.693969	0.693912	0.694833	0.693589	0.693783	0.694072
SEC22A_5	3	0.693419	0.999778	0.694195	0.693294	0.693538	0.694557	0.69423	0.694461	0.692937	0.69337	0.693419	0.693662	0.693587	0.693967	0.694488	0.693636	0.695082	0.694097
SEC22C_0	3	0.69302	0.203145	0.693222	0.693309	0.693042	0.693541	0.693123	0.693309	0.693383	0.69302	0.69314	0.693332	0.692918	0.693372	0.69345	0.692871	0.692954	0.693288
SEC22C_1	3	0.693063	0.310151	0.693063	0.693416	0.693149	0.693545	0.693236	0.693127	0.693237	0.693279	0.692964	0.693018	0.69318	0.69392	0.693113	0.693445	0.692813	0.69309
SEC61A1_0	3	0.693142	0.576232	0.693177	0.693243	0.692952	0.693868	0.693215	0.694584	0.693645	0.693142	0.693742	0.693268	0.69302	0.693217	0.693059	0.695604	0.693291	0.69326
SEC61A1_1	3	0.69306	0.30197	0.692963	0.694783	0.69323	0.693271	0.693992	0.69306	0.693265	0.692918	0.693037	0.69316	0.693117	0.694313	0.693199	0.694796	0.693409	0.693484
SEC62_0	3	0.69305	0.275086	0.69305	0.692716	0.693218	0.693237	0.693087	0.693542	0.693853	0.693397	0.693365	0.693176	0.692954	0.693299	0.693239	0.693799	0.69282	0.693516
SEC62_1	3	0.693211	0.815676	0.693813	0.693419	0.693255	0.693162	0.693397	0.693302	0.693485	0.693449	0.693116	0.693582	0.693131	0.693854	0.69411	0.693835	0.693631	0.693211
SEMA3B_0	3	0.693009	0.180255	0.693754	0.693207	0.693194	0.693009	0.693164	0.69362	0.693128	0.693493	0.692634	0.694609	0.69474	0.693008	0.692175	0.693419	0.693457	0.694117
SEMA3F_0	3	0.693166	0.664017	0.693272	0.693166	0.693301	0.693592	0.694251	0.693474	0.694896	0.693126	0.693837	0.693265	0.693165	0.693253	0.693053	0.693528	0.693447	0.693959
SEMA3F_1	3	0.693199	0.777537	0.692834	0.693217	0.69325	0.693418	0.694427	0.693168	0.693199	0.694052	0.695479	0.693186	0.693277	0.693201	0.693276	0.69375	0.693244	0.693375
SEMA3G_0	3	0.693174	0.694704	0.693266	0.693353	0.693056	0.693491	0.693389	0.694146	0.693174	0.693215	0.693009	0.693242	0.693521	0.693951	0.69358	0.693053	0.693269	0.693281
SEMA5B_0	3	0.693375	0.998195	0.693201	0.69352	0.693569	0.693975	0.694258	0.693652	0.693744	0.693443	0.694308	0.69326	0.69429	0.693375	0.693151	0.694177	0.693454	0.694449
SEMA5B_1	3	0.692921	0.06164	0.692399	0.693133	0.692921	0.693789	0.693399	0.693046	0.693322	0.692894	0.693603	0.693054	0.69302	0.693684	0.692881	0.692995	0.69335	0.694286
SEMA5B_2	3	0.692631	0.000299902	0.692827	0.692631	0.692346	0.692742	0.693442	0.693451	0.693141	0.692181	0.694116	0.692863	0.693051	0.693158	0.693305	0.692266	0.693992	0.693
SEMA5B_3	3	0.692378	2.78996e-07	0.692546	0.693003	0.693018	0.693015	0.692789	0.692171	0.693299	0.692639	0.691817	0.693257	0.693037	0.693129	0.692997	0.692351	0.692778	0.692378
SEMA5B_4	3	0.693073	0.338927	0.6931	0.693219	0.693173	0.694033	0.693448	0.692798	0.693289	0.692864	0.693396	0.693073	0.693036	0.693361	0.693536	0.693168	0.693255	0.693296
SEMA5B_5	3	0.69309	0.391401	0.69309	0.693289	0.693058	0.693386	0.693426	0.693206	0.693218	0.693396	0.693188	0.693146	0.693322	0.693222	0.693031	0.693049	0.693686	0.693617
SENP2_0	3	0.693159	0.64177	0.69305	0.693914	0.693159	0.693444	0.693199	0.694442	0.693655	0.693044	0.693546	0.693588	0.693183	0.693259	0.693632	0.693212	0.692882	0.694215
SENP2_1	3	0.693129	0.528917	0.693508	0.693408	0.693059	0.693627	0.69342	0.693535	0.69305	0.693437	0.693558	0.693129	0.693459	0.69313	0.693554	0.692905	0.693185	0.693687
SENP2_2	3	0.693061	0.3041	0.693061	0.693224	0.693149	0.693457	0.6932	0.693375	0.692993	0.69379	0.693128	0.693	0.69305	0.693475	0.693649	0.693072	0.69314	0.696926
SENP5_0	3	0.693092	0.399909	0.693359	0.69322	0.69406	0.693038	0.692921	0.693324	0.694308	0.693531	0.69284	0.693521	0.693539	0.693092	0.693216	0.69344	0.693486	0.693201
SENP5_1	3	0.693188	0.742526	0.693316	0.693091	0.694149	0.693605	0.693055	0.693202	0.693118	0.693543	0.693446	0.695284	0.693433	0.693467	0.693239	0.695244	0.693188	0.693429
SENP5_2	3	0.693209	0.808619	0.693304	0.693209	0.693099	0.693099	0.693361	0.694029	0.693305	0.693506	0.694121	0.693544	0.69367	0.693206	0.69324	0.693328	0.69363	0.693322
SENP5_3	3	0.693153	0.616816	0.693791	0.692805	0.693153	0.69285	0.696131	0.693612	0.69346	0.693201	0.694038	0.693632	0.693595	0.693737	0.694544	0.693161	0.692963	0.693184
SENP7_0	3	0.693212	0.819155	0.693142	0.69324	0.693397	0.693535	0.694657	0.693198	0.693142	0.693397	0.693602	0.693405	0.693275	0.693468	0.693212	0.69325	0.693277	0.693795
SENP7_1	3	0.693271	0.94362	0.69374	0.693551	0.69314	0.693556	0.693271	0.693664	0.694675	0.693368	0.693701	0.693385	0.692931	0.693591	0.693241	0.69347	0.693412	0.69371
SENP7_10	3	0.693156	0.630496	0.693618	0.69351	0.693156	0.693537	0.693137	0.693378	0.693658	0.693162	0.693371	0.693341	0.6931	0.693464	0.693067	0.693241	0.693705	0.693373
SENP7_2	3	0.693323	0.987282	0.694248	0.693628	0.693472	0.694241	0.693433	0.693681	0.693705	0.693312	0.693815	0.693172	0.693323	0.693534	0.69323	0.693422	0.693641	0.694151
SENP7_3	3	0.693215	0.828265	0.69316	0.693257	0.694036	0.693475	0.693064	0.693408	0.693207	0.69357	0.693244	0.693442	0.693259	0.693282	0.693215	0.693574	0.693662	0.693468
SENP7_4	3	0.693217	0.832727	0.693164	0.693272	0.693856	0.694021	0.693036	0.694684	0.693282	0.693435	0.694146	0.693393	0.693679	0.693598	0.693794	0.693871	0.693189	0.693217
SENP7_5	3	0.693284	0.95956	0.693364	0.693434	0.693436	0.694615	0.693379	0.693177	0.693658	0.693382	0.694415	0.693094	0.693471	0.693735	0.693284	0.693458	0.693019	0.693522
SENP7_6	3	0.69317	0.679804	0.693161	0.693218	0.693445	0.693472	0.69317	0.693202	0.693775	0.693633	0.692794	0.693297	0.693064	0.694052	0.694177	0.694288	0.693343	0.693749
SENP7_7	3	0.693248	0.905705	0.693314	0.69342	0.693248	0.693601	0.693358	0.693666	0.693975	0.693748	0.693737	0.693228	0.693281	0.693133	0.693186	0.693649	0.693285	0.693586
SENP7_8	3	0.693272	0.944893	0.693198	0.693209	0.693635	0.693884	0.693451	0.693951	0.69368	0.693796	0.693567	0.693472	0.694184	0.693338	0.693272	0.693198	0.693388	0.693609
SENP7_9	3	0.693167	0.668233	0.693324	0.693825	0.694503	0.693084	0.693294	0.693411	0.694012	0.69356	0.692943	0.693128	0.693741	0.693949	0.69326	0.693167	0.693726	0.693289
SERP1_0	3	0.69315	0.607551	0.69312	0.693144	0.69322	0.69357	0.693267	0.693288	0.696522	0.693389	0.692983	0.69315	0.694383	0.69354	0.697476	0.693584	0.69723	0.694886
SERPINI1_0	3	0.693012	0.186993	0.693104	0.693114	0.693367	0.693366	0.693038	0.692819	0.693329	0.693422	0.692697	0.69314	0.693012	0.69321	0.693557	0.693102	0.693142	0.692534
SERPINI1_1	3	0.693042	0.254303	0.693311	0.693225	0.693279	0.693194	0.693216	0.692953	0.693275	0.692893	0.694617	0.692972	0.693608	0.693459	0.693329	0.693124	0.693042	0.694198
SERPINI1_2	3	0.693143	0.581203	0.693208	0.693299	0.693436	0.693434	0.693325	0.693593	0.693143	0.693096	0.693368	0.693045	0.693023	0.693188	0.693288	0.693514	0.693348	0.693689
SERPINI1_3	3	0.693074	0.341213	0.693243	0.692765	0.693195	0.693546	0.693092	0.693099	0.69327	0.693178	0.693195	0.693162	0.693046	0.69325	0.693074	0.693083	0.693052	0.693535
SERPINI1_4	3	0.693067	0.320614	0.693067	0.693695	0.693178	0.693831	0.692961	0.692972	0.693271	0.693275	0.693356	0.693991	0.69313	0.693275	0.693154	0.69293	0.693078	0.693493
SERPINI1_5	3	0.693191	0.752474	0.693811	0.693353	0.693191	0.693279	0.693317	0.693193	0.693202	0.693199	0.692921	0.69429	0.69332	0.693705	0.693156	0.693424	0.693437	0.693047
SERPINI1_6	3	0.693291	0.966689	0.693311	0.693559	0.693132	0.693792	0.693014	0.693312	0.693323	0.693393	0.694696	0.693306	0.693442	0.693904	0.693384	0.693819	0.69309	0.693291
SERPINI2_0	3	0.693445	0.999943	0.693886	0.693302	0.693608	0.694587	0.69419	0.693345	0.693314	0.693494	0.695239	0.693496	0.693907	0.693775	0.694264	0.693952	0.694181	0.693445
SERPINI2_1	3	0.693186	0.73687	0.693208	0.693244	0.693461	0.693619	0.693464	0.692689	0.693519	0.693343	0.694572	0.69319	0.693032	0.693367	0.692875	0.693186	0.693365	0.694302
SERPINI2_2	3	0.692979	0.129614	0.692458	0.692979	0.692807	0.693284	0.693668	0.693222	0.692867	0.693681	0.693106	0.693091	0.693148	0.693219	0.692991	0.693859	0.693075	0.693388
SETD2_0	3	0.693051	0.276933	0.693276	0.693223	0.693193	0.693067	0.693297	0.69321	0.693363	0.693264	0.693025	0.693103	0.693045	0.69333	0.693051	0.693155	0.692974	0.693742
SETD2_1	3	0.6931	0.425978	0.693367	0.693154	0.693468	0.693249	0.693339	0.693265	0.693471	0.693025	0.6931	0.693292	0.69316	0.693453	0.693033	0.692914	0.6932	0.693285
SETD2_2	3	0.693057	0.294752	0.693351	0.693073	0.693057	0.693318	0.693204	0.69288	0.693622	0.694835	0.693168	0.693314	0.692919	0.693366	0.693119	0.693319	0.69296	0.693428
SETD2_3	3	0.693184	0.730176	0.693932	0.693099	0.693325	0.693457	0.6934	0.693184	0.694117	0.693677	0.692873	0.69322	0.693318	0.693371	0.69303	0.693422	0.69323	0.69324
SETD5_0	3	0.693073	0.340912	0.692806	0.693414	0.69386	0.693073	0.693606	0.692904	0.693692	0.693341	0.696007	0.693817	0.693436	0.693204	0.692906	0.693109	0.693422	0.693137
SETD5_1	3	0.692652	0.000494303	0.69333	0.692159	0.693723	0.693457	0.693163	0.692652	0.692329	0.692717	0.693893	0.693695	0.69233	0.693173	0.693621	0.692674	0.69356	0.69332
SETD5_2	3	0.693145	0.586398	0.693054	0.693233	0.694216	0.69321	0.693795	0.693192	0.693203	0.693056	0.694371	0.692845	0.693154	0.693486	0.69318	0.693197	0.693145	0.693161
SETD5_3	3	0.693081	0.362823	0.693245	0.693206	0.693314	0.693317	0.693081	0.693617	0.69292	0.693257	0.693228	0.693239	0.692895	0.693146	0.693201	0.693334	0.69317	0.692847
SETMAR_0	3	0.693181	0.718432	0.693202	0.693132	0.693465	0.694028	0.693229	0.693159	0.693179	0.693237	0.693526	0.693181	0.693485	0.693649	0.693327	0.693446	0.69323	0.693288
SFMBT1_0	3	0.693127	0.522916	0.693351	0.693366	0.693161	0.693369	0.693225	0.695051	0.693823	0.693444	0.693127	0.693083	0.693035	0.694042	0.693624	0.694467	0.69312	0.693201
SFMBT1_1	3	0.693411	0.99966	0.694108	0.6931	0.693982	0.693671	0.693929	0.693638	0.693707	0.693899	0.69359	0.695139	0.693729	0.693411	0.693382	0.693636	0.693619	0.693288
SFMBT1_2	3	0.693285	0.960342	0.693594	0.693913	0.69416	0.693595	0.693446	0.693846	0.693285	0.693617	0.693888	0.694022	0.694234	0.694515	0.695541	0.693161	0.693235	0.693253
SFMBT1_3	3	0.69328	0.955818	0.693341	0.693429	0.693399	0.694923	0.693606	0.694027	0.693656	0.693139	0.694272	0.693164	0.693396	0.693211	0.69382	0.69339	0.69328	0.693722
SFMBT1_4	3	0.693237	0.883149	0.693892	0.693097	0.693483	0.693382	0.693187	0.693661	0.695449	0.693397	0.693554	0.694358	0.693425	0.693262	0.693416	0.696938	0.693218	0.693237
SFMBT1_5	3	0.693279	0.953957	0.693706	0.692959	0.693499	0.693279	0.69335	0.69433	0.693494	0.693895	0.693091	0.694863	0.695058	0.693787	0.693627	0.693403	0.693129	0.69343
SH3BP5-AS1_0	3	0.693268	0.93976	0.693311	0.693189	0.693474	0.693181	0.693318	0.693443	0.693407	0.693876	0.693048	0.693832	0.693298	0.693999	0.693582	0.694514	0.693627	0.693268
SH3BP5_0	3	0.693255	0.918268	0.693233	0.693262	0.693669	0.693346	0.693853	0.693491	0.693572	0.693239	0.69381	0.693699	0.693387	0.693633	0.693273	0.693101	0.693323	0.693255
SH3BP5_1	3	0.693121	0.500931	0.693121	0.693209	0.693166	0.694321	0.694599	0.692842	0.693169	0.693173	0.693118	0.693484	0.693267	0.693564	0.693099	0.693575	0.693215	0.693365
SH3BP5_2	3	0.693134	0.546228	0.693134	0.693119	0.693165	0.693166	0.693262	0.693287	0.693409	0.692585	0.694859	0.69282	0.693396	0.693581	0.693181	0.693486	0.693239	0.693417
SH3BP5_3	3	0.693114	0.474468	0.693114	0.693248	0.692765	0.693203	0.69319	0.693399	0.693883	0.693066	0.693196	0.693212	0.6932	0.693477	0.69302	0.693226	0.69358	0.693943
SH3BP5_4	3	0.693119	0.493543	0.693397	0.693334	0.693951	0.69348	0.693321	0.693493	0.693109	0.695128	0.693223	0.693261	0.693114	0.693333	0.693119	0.692925	0.693176	0.693243
SHOX2_0	3	0.693142	0.57638	0.693201	0.693287	0.693248	0.69306	0.693523	0.693531	0.693073	0.693338	0.693085	0.693282	0.693464	0.693879	0.69323	0.693142	0.693196	0.69357
SHQ1_0	3	0.693147	0.597162	0.693209	0.693103	0.693261	0.693877	0.693548	0.693416	0.693368	0.693345	0.693347	0.693148	0.693085	0.693805	0.693147	0.693097	0.693273	0.693181
SHQ1_1	3	0.693151	0.611814	0.693252	0.693106	0.693244	0.693409	0.693151	0.693164	0.693334	0.693168	0.693229	0.693358	0.693149	0.69319	0.693158	0.693063	0.693362	0.693456
SHQ1_2	3	0.693195	0.765956	0.693556	0.693278	0.693197	0.69338	0.693195	0.69307	0.693756	0.693418	0.693072	0.693042	0.694283	0.693219	0.693847	0.693269	0.693284	0.693253
SIAH2_0	3	0.692775	0.00607074	0.693151	0.693313	0.693282	0.693587	0.693028	0.692591	0.693092	0.693063	0.693111	0.692725	0.69296	0.693404	0.691991	0.693581	0.692775	0.693853
SIAH2_1	3	0.693085	0.376902	0.693319	0.693085	0.693134	0.693451	0.693249	0.693099	0.69303	0.693566	0.694831	0.693869	0.693238	0.69324	0.692947	0.6937	0.693052	0.693395
SIDT1_0	3	0.693146	0.592597	0.693059	0.693974	0.693207	0.694056	0.693566	0.693211	0.694766	0.6931	0.693632	0.693818	0.692858	0.693482	0.693146	0.695607	0.693353	0.698246
SIDT1_1	3	0.693457	0.999972	0.695975	0.695566	0.693413	0.694123	0.693608	0.693538	0.693642	0.693435	0.694375	0.693457	0.693848	0.693308	0.693571	0.695073	0.693472	0.693801
SIDT1_2	3	0.693306	0.978311	0.693834	0.693075	0.693333	0.694601	0.693355	0.693731	0.69436	0.693364	0.693473	0.693306	0.693069	0.693405	0.694344	0.693051	0.693622	0.694139
SIDT1_3	3	0.693336	0.991871	0.694204	0.693194	0.693904	0.693971	0.695551	0.693836	0.693248	0.693824	0.693957	0.693701	0.694267	0.693365	0.693264	0.693336	0.693531	0.693598
SIDT1_4	3	0.693315	0.983765	0.693176	0.693788	0.693315	0.693806	0.693679	0.694593	0.693525	0.693241	0.693692	0.693315	0.693821	0.693359	0.69359	0.693709	0.693451	0.694605
SIDT1_5	3	0.692886	0.0374816	0.692706	0.692886	0.693404	0.69362	0.693058	0.694021	0.693434	0.693405	0.693298	0.692882	0.69364	0.693243	0.693011	0.693253	0.692541	0.69308
SIDT1_6	3	0.692785	0.00725392	0.692645	0.693231	0.692785	0.693553	0.692864	0.693166	0.693812	0.692873	0.693096	0.692634	0.692964	0.694198	0.693043	0.693019	0.69317	0.692629
SI_0	3	0.693167	0.669865	0.693173	0.693279	0.693507	0.69328	0.69369	0.693113	0.694039	0.693588	0.693224	0.693167	0.694483	0.693193	0.693433	0.693141	0.693145	0.693821
SI_1	3	0.693304	0.977317	0.693492	0.693348	0.694714	0.693826	0.693092	0.69345	0.693889	0.693975	0.693047	0.693325	0.693983	0.693529	0.693304	0.693369	0.692966	0.693345
SI_2	3	0.693569	1	0.693298	0.693569	0.693582	0.693919	0.694113	0.694465	0.698249	0.693462	0.694058	0.694312	0.693165	0.693728	0.695302	0.696069	0.694011	0.694967
SI_3	3	0.693367	0.997504	0.693948	0.693309	0.695361	0.693776	0.694825	0.693285	0.69362	0.693367	0.693955	0.694045	0.694042	0.693449	0.69355	0.693347	0.693374	0.694018
SI_4	3	0.693327	0.98891	0.693327	0.693164	0.693659	0.697751	0.693457	0.694562	0.693452	0.694534	0.693616	0.69448	0.695167	0.694257	0.693755	0.693197	0.693536	0.693302
SKIL_0	3	0.693055	0.289276	0.693055	0.693094	0.693129	0.692984	0.693292	0.693285	0.693644	0.693058	0.693513	0.693117	0.693063	0.693248	0.693018	0.693262	0.693001	0.693793
SKIL_1	3	0.693066	0.319222	0.693119	0.693138	0.693164	0.693054	0.693358	0.693043	0.693521	0.693304	0.693009	0.693267	0.693066	0.693211	0.693219	0.693132	0.693231	0.693256
SKIL_2	3	0.693172	0.688565	0.694295	0.693492	0.693307	0.693681	0.693309	0.693124	0.693413	0.692971	0.693179	0.693217	0.693172	0.693818	0.694143	0.693468	0.693113	0.693305
SLC12A8_0	3	0.693331	0.990219	0.693515	0.693153	0.693334	0.693331	0.693718	0.693286	0.695781	0.694095	0.694536	0.6936	0.696036	0.69323	0.693545	0.693988	0.693558	0.696388
SLC12A8_1	3	0.692972	0.11844	0.692972	0.692858	0.693237	0.692855	0.692573	0.694803	0.693026	0.6941	0.693372	0.693195	0.693328	0.693374	0.693425	0.693361	0.693177	0.693279
SLC12A8_10	3	0.693303	0.976146	0.693702	0.69345	0.693184	0.69366	0.693591	0.694421	0.695546	0.694431	0.693476	0.693124	0.693303	0.693314	0.693699	0.693064	0.695475	0.694783
SLC12A8_11	3	0.693124	0.510021	0.693584	0.693188	0.693091	0.694701	0.693812	0.693896	0.693594	0.692934	0.693324	0.693191	0.692868	0.693433	0.69359	0.693124	0.693253	0.697651
SLC12A8_2	3	0.69311	0.461198	0.693265	0.693452	0.692949	0.693149	0.693334	0.693398	0.693475	0.693249	0.692811	0.692987	0.69375	0.693116	0.693541	0.693837	0.69311	0.693161
SLC12A8_3	3	0.693115	0.477451	0.693357	0.694029	0.693115	0.693891	0.693388	0.693691	0.693087	0.693312	0.693209	0.693332	0.693263	0.693317	0.693469	0.693095	0.693456	0.693079
SLC12A8_4	3	0.693528	1	0.693528	0.693593	0.693796	0.693267	0.693155	0.694293	0.693851	0.693517	0.694166	0.693711	0.693907	0.696751	0.693626	0.694234	0.694	0.693564
SLC12A8_5	3	0.693098	0.420566	0.693236	0.693953	0.69401	0.693132	0.693183	0.693478	0.693492	0.694404	0.693597	0.693095	0.693072	0.693085	0.693142	0.693215	0.693098	0.693609
SLC12A8_6	3	0.693144	0.585508	0.693913	0.693107	0.692898	0.693283	0.693464	0.693326	0.693495	0.693322	0.693643	0.693656	0.693206	0.693657	0.693144	0.69314	0.69339	0.694068
SLC12A8_7	3	0.693187	0.740533	0.693285	0.693298	0.69309	0.693505	0.693217	0.693795	0.69333	0.693593	0.693481	0.693136	0.693187	0.693298	0.693554	0.693157	0.693595	0.693654
SLC12A8_8	3	0.692998	0.160223	0.693008	0.693193	0.693505	0.692935	0.693772	0.693538	0.693293	0.693482	0.692628	0.693327	0.69306	0.693163	0.693525	0.693125	0.692969	0.692998
SLC12A8_9	3	0.693133	0.544938	0.693317	0.693204	0.692727	0.693472	0.693406	0.69332	0.694311	0.693133	0.69282	0.693017	0.693491	0.693442	0.694127	0.693709	0.693367	0.693194
SLC15A2_0	3	0.693103	0.435389	0.693103	0.692818	0.693158	0.693188	0.693199	0.693641	0.693194	0.693479	0.693974	0.692901	0.69373	0.693155	0.696279	0.693414	0.692953	0.693663
SLC15A2_1	3	0.692875	0.032122	0.693102	0.693682	0.692943	0.693625	0.694298	0.694425	0.693255	0.693196	0.693316	0.693866	0.692798	0.693191	0.692854	0.69282	0.692875	0.692989
SLC15A2_2	3	0.692987	0.142079	0.693639	0.69314	0.693891	0.693405	0.692987	0.693372	0.693804	0.693049	0.693217	0.693399	0.692753	0.693169	0.69339	0.695408	0.692912	0.692886
SLC15A2_3	3	0.692991	0.147786	0.693105	0.693213	0.693169	0.693139	0.693025	0.693681	0.69333	0.693669	0.694177	0.692928	0.693361	0.693023	0.692991	0.69296	0.692845	0.694225
SLC15A2_4	3	0.693197	0.771262	0.693197	0.693299	0.693754	0.693901	0.693334	0.693491	0.693187	0.69362	0.693349	0.693379	0.693121	0.693535	0.693724	0.6933	0.693701	0.692778
SLC22A13_0	3	0.693012	0.18607	0.692878	0.693176	0.693677	0.694674	0.693053	0.693936	0.694142	0.693171	0.692906	0.693056	0.693072	0.693527	0.692949	0.694301	0.693261	0.693012
SLC22A14_0	3	0.693162	0.651093	0.693152	0.693229	0.693274	0.693603	0.693271	0.693217	0.693784	0.693268	0.693076	0.693139	0.693583	0.693162	0.693163	0.698175	0.693235	0.694567
SLC22A14_1	3	0.693078	0.353582	0.693381	0.693683	0.69307	0.695065	0.693326	0.694159	0.693087	0.692754	0.693078	0.693055	0.693299	0.693271	0.693198	0.693225	0.693087	0.693274
SLC25A20_0	3	0.692979	0.128189	0.692801	0.693083	0.693021	0.693024	0.693106	0.693008	0.693034	0.693331	0.692968	0.693127	0.692936	0.693121	0.693401	0.693207	0.692979	0.693376
SLC25A26_0	3	0.693169	0.675259	0.693528	0.693166	0.69334	0.693169	0.693626	0.693412	0.69333	0.693331	0.693161	0.693159	0.693286	0.693712	0.693671	0.693308	0.693376	0.693465
SLC25A26_1	3	0.693124	0.509586	0.693282	0.693713	0.693187	0.693708	0.693364	0.692968	0.693899	0.693138	0.693171	0.693124	0.692913	0.693311	0.69306	0.693338	0.693555	0.694383
SLC25A26_10	3	0.693105	0.442058	0.693262	0.693893	0.693121	0.693501	0.693044	0.693482	0.693302	0.693238	0.694478	0.692978	0.693059	0.693228	0.693148	0.693213	0.693105	0.693249
SLC25A26_11	3	0.693058	0.297238	0.692914	0.693132	0.692908	0.693413	0.693109	0.693058	0.693133	0.693415	0.693627	0.693153	0.693388	0.693439	0.693046	0.693228	0.69314	0.69355
SLC25A26_2	3	0.692993	0.151029	0.693102	0.693121	0.693186	0.692973	0.693172	0.693081	0.693532	0.692825	0.693015	0.692961	0.692993	0.693239	0.693234	0.693559	0.693332	0.693218
SLC25A26_3	3	0.692961	0.104004	0.692952	0.692367	0.69284	0.693673	0.693453	0.692961	0.69336	0.693218	0.693035	0.693437	0.693026	0.693152	0.693807	0.693043	0.693878	0.693099
SLC25A26_4	3	0.693123	0.507627	0.693375	0.693123	0.693179	0.692984	0.693566	0.693293	0.693975	0.69325	0.693155	0.692962	0.693043	0.693649	0.693605	0.694515	0.693127	0.693744
SLC25A26_5	3	0.693182	0.722353	0.693298	0.693754	0.693958	0.693156	0.693171	0.693938	0.693706	0.693217	0.693418	0.693182	0.693206	0.693342	0.693284	0.693599	0.692732	0.693242
SLC25A26_6	3	0.693054	0.286563	0.693442	0.693054	0.692889	0.693283	0.693193	0.693522	0.693401	0.693445	0.693173	0.692846	0.693382	0.693158	0.69319	0.693091	0.693025	0.693075
SLC25A26_7	3	0.692995	0.154832	0.693248	0.692926	0.692995	0.693084	0.693343	0.693298	0.693375	0.693239	0.692818	0.694654	0.693211	0.693397	0.693149	0.6927	0.693389	0.693182
SLC25A26_8	3	0.693137	0.559339	0.693278	0.693139	0.693046	0.693717	0.6931	0.693224	0.693027	0.69349	0.693188	0.69327	0.693434	0.693283	0.693185	0.69378	0.693339	0.693137
SLC25A26_9	3	0.693157	0.634185	0.693056	0.694006	0.693157	0.693705	0.693045	0.693396	0.694422	0.693631	0.693239	0.693182	0.693131	0.693195	0.69726	0.695484	0.693343	0.693815
SLC25A36_0	3	0.693149	0.6031	0.693644	0.693244	0.693305	0.693182	0.694313	0.693122	0.693835	0.693263	0.693002	0.693373	0.694064	0.693269	0.693149	0.693081	0.693262	0.693201
SLC25A36_1	3	0.693111	0.463095	0.692936	0.692993	0.693235	0.693501	0.693225	0.693231	0.693331	0.693278	0.693111	0.693127	0.693139	0.693637	0.693058	0.693134	0.693858	0.693239
SLC25A38_0	3	0.69322	0.840924	0.693312	0.693258	0.69322	0.693819	0.693925	0.693814	0.6939	0.693292	0.693897	0.693109	0.693249	0.693395	0.693211	0.693214	0.693883	0.69433
SLC25A38_1	3	0.693212	0.818866	0.693729	0.693349	0.6935	0.694321	0.696259	0.69324	0.693166	0.693461	0.694408	0.69335	0.69336	0.694242	0.693342	0.693152	0.693198	0.693212
SLC2A2_0	3	0.693048	0.268296	0.693122	0.693522	0.693048	0.692802	0.693404	0.693075	0.693349	0.692941	0.69276	0.69325	0.69382	0.69313	0.693083	0.693381	0.693384	0.693277
SLC2A2_1	3	0.693046	0.264814	0.693248	0.69312	0.69316	0.693347	0.693046	0.694768	0.693328	0.692823	0.693072	0.693279	0.693542	0.693351	0.693195	0.692862	0.692964	0.693185
SLC33A1_0	3	0.693058	0.295469	0.693493	0.693112	0.693135	0.692982	0.693008	0.693869	0.693221	0.69318	0.693237	0.694093	0.693929	0.693267	0.694064	0.693337	0.693053	0.693058
SLC33A1_1	3	0.693086	0.380419	0.693383	0.69352	0.692952	0.693273	0.693757	0.69327	0.694	0.69375	0.694348	0.693027	0.693087	0.693566	0.693086	0.693179	0.692856	0.694302
SLC35A5_0	3	0.693155	0.62551	0.693067	0.693987	0.693268	0.693443	0.693885	0.693335	0.693243	0.693076	0.693274	0.693819	0.693195	0.693317	0.693155	0.693377	0.693449	0.693026
SLC35A5_1	3	0.693155	0.623957	0.693155	0.693342	0.693409	0.693287	0.693199	0.693111	0.693222	0.693614	0.693051	0.693239	0.693156	0.693214	0.692989	0.693515	0.693171	0.693622
SLC35G2_0	3	0.693175	0.699606	0.693008	0.693244	0.693175	0.693498	0.693262	0.69313	0.693405	0.693591	0.693283	0.69321	0.693482	0.6934	0.69318	0.693333	0.692843	0.693451
SLC35G2_1	3	0.693167	0.668233	0.693181	0.693167	0.693239	0.693575	0.693604	0.693312	0.693409	0.693311	0.693007	0.69316	0.693122	0.693328	0.693176	0.695345	0.693197	0.693316
SLC35G2_2	3	0.693192	0.757639	0.693344	0.693116	0.693083	0.693335	0.693499	0.693237	0.693132	0.693398	0.693316	0.693192	0.693238	0.693622	0.693235	0.693302	0.693299	0.693341
SLC38A3_0	3	0.693075	0.346057	0.69313	0.692892	0.693075	0.693058	0.693324	0.693125	0.69314	0.693689	0.692737	0.693307	0.69346	0.693334	0.693146	0.69418	0.693206	0.693306
SLC41A3_0	3	0.693242	0.894953	0.693287	0.693116	0.693288	0.693777	0.693401	0.693238	0.694088	0.694427	0.695247	0.693633	0.693569	0.693242	0.693047	0.694501	0.693542	0.693516
SLC41A3_1	3	0.693029	0.223006	0.693085	0.693086	0.693029	0.693012	0.693662	0.696278	0.69407	0.693371	0.693886	0.694763	0.692996	0.693098	0.692965	0.693907	0.693408	0.693651
SLC41A3_2	3	0.693217	0.833667	0.693364	0.693221	0.69326	0.693695	0.695089	0.693548	0.695344	0.693195	0.698161	0.693185	0.693507	0.693395	0.693217	0.693709	0.693122	0.694068
SLC41A3_3	3	0.693139	0.567483	0.696057	0.693742	0.693829	0.693285	0.693366	0.693561	0.69425	0.69348	0.694742	0.69329	0.693103	0.693118	0.693192	0.693133	0.693139	0.693662
SLC41A3_4	3	0.693178	0.708642	0.694193	0.693142	0.693029	0.693178	0.693422	0.693982	0.69449	0.693275	0.694838	0.693213	0.694843	0.692914	0.693902	0.695804	0.693251	0.693607
SLC41A3_5	3	0.693104	0.438959	0.693353	0.693104	0.693923	0.693268	0.69289	0.693097	0.694332	0.692902	0.693793	0.693129	0.693601	0.693752	0.693927	0.693153	0.693104	0.693528
SLC4A7_0	3	0.693333	0.990884	0.694789	0.693149	0.693617	0.69416	0.694157	0.694451	0.69422	0.69383	0.693512	0.693825	0.700952	0.693817	0.693243	0.693333	0.693278	0.693778
SLC4A7_1	3	0.693211	0.815968	0.693112	0.693211	0.693719	0.6936	0.694055	0.694036	0.696229	0.693545	0.69466	0.693846	0.693827	0.693122	0.693622	0.693136	0.693211	0.693403
SLC4A7_2	3	0.693217	0.832339	0.693529	0.693526	0.693194	0.693736	0.693285	0.693735	0.694785	0.693912	0.69431	0.693142	0.693456	0.694781	0.693217	0.693188	0.693793	0.693751
SLC4A7_3	3	0.693262	0.931284	0.696418	0.693262	0.693321	0.693376	0.693376	0.693348	0.693912	0.693259	0.693385	0.693326	0.694478	0.693382	0.693782	0.693218	0.692997	0.693362
SLC4A7_4	3	0.693233	0.873072	0.693885	0.693529	0.69439	0.693436	0.693271	0.693167	0.693233	0.693411	0.693801	0.693149	0.693563	0.693505	0.695087	0.693863	0.69314	0.693505
SLC4A7_5	3	0.693565	1	0.69354	0.69378	0.693469	0.694306	0.693855	0.694164	0.695315	0.69359	0.694008	0.693614	0.693729	0.693344	0.693775	0.694261	0.693565	0.694128
SLC51A_0	3	0.693318	0.985232	0.694363	0.693699	0.693826	0.694264	0.693213	0.695147	0.693733	0.693265	0.693724	0.694012	0.693532	0.694545	0.695414	0.693318	0.692961	0.693549
SLC51A_1	3	0.693286	0.962093	0.693078	0.693879	0.694722	0.695345	0.693273	0.693768	0.694009	0.693286	0.693556	0.693637	0.693243	0.693638	0.693688	0.693346	0.693476	0.693488
SLC6A1-AS1_0	3	0.69308	0.359893	0.69308	0.693078	0.693191	0.693486	0.693594	0.693399	0.693608	0.693125	0.693888	0.693049	0.692918	0.693135	0.693184	0.693377	0.693298	0.694006
SLC6A1-AS1_1	3	0.693187	0.73972	0.693555	0.693348	0.693182	0.693613	0.693687	0.693262	0.693381	0.693271	0.693187	0.69313	0.693055	0.69333	0.693211	0.693218	0.693337	0.693227
SLC6A11_0	3	0.693099	0.422254	0.693179	0.693127	0.69326	0.693483	0.693321	0.693229	0.694018	0.693099	0.692904	0.69313	0.692952	0.693155	0.693045	0.69344	0.693641	0.693297
SLC6A11_1	3	0.693216	0.829666	0.693558	0.693259	0.693296	0.693184	0.693238	0.693336	0.693216	0.693579	0.693392	0.693411	0.693112	0.693528	0.694488	0.693217	0.69294	0.693426
SLC6A11_2	3	0.693115	0.480299	0.693396	0.693427	0.693115	0.693751	0.693024	0.693002	0.693346	0.693207	0.693145	0.69325	0.693267	0.69315	0.695825	0.693111	0.694016	0.694172
SLC6A11_3	3	0.693051	0.277463	0.693318	0.693483	0.693211	0.693197	0.693395	0.69292	0.693526	0.693051	0.694683	0.693134	0.693401	0.692836	0.69307	0.693143	0.692548	0.695605
SLC6A11_4	3	0.693182	0.723287	0.694476	0.693241	0.693451	0.692939	0.694105	0.694796	0.693182	0.693396	0.693329	0.693448	0.694035	0.693073	0.696997	0.692983	0.693489	0.694797
SLC6A11_5	3	0.693254	0.917681	0.693254	0.693281	0.693248	0.693466	0.694336	0.693764	0.692969	0.693453	0.693297	0.693091	0.69333	0.693659	0.696541	0.693568	0.693268	0.693442
SLC6A11_6	3	0.692963	0.106069	0.693317	0.692963	0.692657	0.693307	0.693228	0.693582	0.696	0.693624	0.693614	0.693205	0.693038	0.693367	0.692677	0.693158	0.692615	0.693453
SLC6A11_7	3	0.693142	0.578235	0.693224	0.693142	0.693262	0.693466	0.693437	0.692946	0.693283	0.693257	0.694928	0.693012	0.693184	0.693649	0.692984	0.693171	0.693309	0.693145
SLC6A1_0	3	0.693146	0.59308	0.693143	0.693279	0.693226	0.69335	0.692981	0.694955	0.693146	0.693911	0.693128	0.695307	0.693841	0.693286	0.693164	0.693233	0.693275	0.693798
SLC6A1_1	3	0.69315	0.608292	0.693266	0.69315	0.69316	0.693658	0.69335	0.693203	0.693422	0.692896	0.69295	0.693218	0.693796	0.693336	0.693215	0.693138	0.693432	0.693782
SLC6A1_2	3	0.693241	0.8919	0.693312	0.693118	0.693655	0.693929	0.693196	0.69368	0.693438	0.693501	0.694106	0.693292	0.693663	0.693347	0.693777	0.693241	0.693213	0.695454
SLC6A1_3	3	0.693261	0.929055	0.693765	0.693097	0.693261	0.693113	0.693733	0.693738	0.693426	0.693275	0.694195	0.693473	0.693918	0.694134	0.693023	0.693567	0.693422	0.693392
SLC6A20_0	3	0.693017	0.197443	0.693232	0.692917	0.693115	0.693442	0.69312	0.693743	0.693458	0.69322	0.692833	0.692942	0.693017	0.693321	0.693194	0.693199	0.693204	0.69354
SLC6A20_1	3	0.693261	0.929697	0.694034	0.693427	0.693227	0.693262	0.693531	0.69338	0.693261	0.693209	0.693497	0.693383	0.693589	0.693272	0.693085	0.694758	0.693875	0.693737
SLC6A6_0	3	0.692769	0.00537499	0.693129	0.693389	0.693169	0.693108	0.693267	0.692745	0.693484	0.693173	0.692769	0.692578	0.693389	0.693177	0.69207	0.693369	0.6931	0.693099
SLC6A6_1	3	0.692987	0.140696	0.693217	0.693184	0.693225	0.692992	0.693677	0.692251	0.693349	0.69309	0.693319	0.694042	0.692987	0.693334	0.692899	0.692519	0.693519	0.693188
SLC6A6_2	3	0.693375	0.998218	0.69339	0.693247	0.693364	0.694417	0.693747	0.693375	0.693127	0.693565	0.693772	0.693635	0.694066	0.69345	0.693706	0.693643	0.693406	0.69346
SLC6A6_3	3	0.692992	0.1498	0.693836	0.693476	0.692773	0.693363	0.693051	0.693071	0.692421	0.693352	0.693815	0.693002	0.692968	0.693391	0.692992	0.69314	0.693362	0.693397
SLC6A6_4	3	0.693181	0.719822	0.693119	0.693132	0.693272	0.697812	0.693229	0.693269	0.693328	0.693574	0.693157	0.693309	0.693256	0.693997	0.693181	0.693345	0.69359	0.69351
SLC7A14_0	3	0.693219	0.83808	0.693571	0.693327	0.693093	0.693425	0.694346	0.693507	0.695768	0.693809	0.693384	0.693158	0.693244	0.693219	0.693214	0.694805	0.693789	0.69322
SLC7A14_1	3	0.693071	0.332685	0.693177	0.693137	0.693034	0.693357	0.694472	0.694394	0.693309	0.693359	0.693155	0.69316	0.693147	0.693249	0.692977	0.692971	0.693071	0.693205
SLC7A14_2	3	0.693125	0.514165	0.693386	0.693125	0.693434	0.693098	0.693279	0.693387	0.693386	0.69324	0.693424	0.693273	0.693038	0.693153	0.693253	0.693419	0.693024	0.693543
SLC7A14_3	3	0.693168	0.674753	0.693631	0.694212	0.693525	0.693329	0.693518	0.69401	0.69332	0.692885	0.694695	0.692944	0.693164	0.693168	0.693306	0.695215	0.693447	0.693226
SLC7A14_4	3	0.693275	0.948888	0.693203	0.693321	0.693382	0.694072	0.693539	0.695473	0.693929	0.693373	0.693838	0.693508	0.693003	0.693275	0.693128	0.693282	0.693434	0.69456
SLC7A14_5	3	0.693043	0.257389	0.6933	0.693324	0.693043	0.693258	0.693247	0.693454	0.693254	0.693194	0.693151	0.693026	0.692883	0.693355	0.692915	0.69337	0.693249	0.69353
SLC7A14_6	3	0.693171	0.684264	0.693307	0.693155	0.693531	0.693528	0.693432	0.693395	0.69335	0.69354	0.693046	0.693295	0.693171	0.693683	0.693272	0.693088	0.693331	0.693305
SLC9A9-AS1_0	3	0.692952	0.092578	0.692849	0.693388	0.692952	0.693612	0.693495	0.693132	0.693068	0.693091	0.691981	0.693487	0.693198	0.693589	0.692713	0.693037	0.693078	0.693405
SLC9A9_0	3	0.693178	0.707939	0.69305	0.693178	0.693342	0.693614	0.693207	0.692982	0.694742	0.693288	0.69323	0.693807	0.693348	0.693766	0.694206	0.693507	0.693195	0.693087
SLC9A9_1	3	0.693156	0.627727	0.693518	0.69323	0.693305	0.69316	0.693493	0.693786	0.692839	0.693268	0.693095	0.692734	0.693347	0.693194	0.693264	0.69337	0.693156	0.693609
SLC9A9_10	3	0.693141	0.572301	0.693008	0.693485	0.693701	0.693608	0.693786	0.693177	0.693141	0.693216	0.693341	0.693302	0.693372	0.693408	0.693338	0.693457	0.692271	0.692938
SLC9A9_11	3	0.693076	0.349105	0.693557	0.693347	0.693089	0.693519	0.693382	0.693129	0.693501	0.693338	0.693444	0.69285	0.692867	0.693881	0.693076	0.693165	0.693392	0.693001
SLC9A9_12	3	0.69316	0.642873	0.693274	0.693032	0.69301	0.693294	0.693324	0.69339	0.693338	0.693287	0.694042	0.69316	0.693213	0.693169	0.692994	0.693411	0.693242	0.693467
SLC9A9_13	3	0.693128	0.525219	0.693311	0.693287	0.693128	0.693458	0.693192	0.693266	0.693426	0.69321	0.692867	0.693401	0.693024	0.693255	0.693054	0.693174	0.693289	0.693258
SLC9A9_14	3	0.693115	0.478518	0.693186	0.69331	0.693267	0.693908	0.693734	0.693176	0.693297	0.693158	0.693115	0.692992	0.693862	0.693423	0.693046	0.69321	0.692974	0.693411
SLC9A9_15	3	0.693211	0.814802	0.693814	0.693628	0.693192	0.693269	0.693319	0.693152	0.694214	0.693699	0.692366	0.693813	0.693211	0.693522	0.693462	0.693269	0.693233	0.693784
SLC9A9_16	3	0.693218	0.834494	0.693224	0.693108	0.693233	0.693828	0.69341	0.693618	0.69367	0.693164	0.693762	0.693625	0.69314	0.693366	0.693627	0.693218	0.693225	0.693319
SLC9A9_17	3	0.693054	0.28586	0.693518	0.693054	0.693673	0.694054	0.693083	0.692992	0.693655	0.69309	0.694462	0.693715	0.692083	0.69276	0.693129	0.693245	0.693334	0.69392
SLC9A9_18	3	0.693095	0.411174	0.693171	0.692653	0.693307	0.693293	0.693231	0.69321	0.693095	0.693157	0.693386	0.693135	0.693079	0.693228	0.693155	0.694665	0.692652	0.693301
SLC9A9_19	3	0.693047	0.268192	0.693167	0.693341	0.693455	0.693212	0.69346	0.693047	0.693759	0.693194	0.693946	0.693144	0.692948	0.693433	0.693447	0.692885	0.692668	0.693532
SLC9A9_2	3	0.693123	0.507409	0.693286	0.694563	0.692965	0.69335	0.692987	0.693206	0.692879	0.693834	0.693348	0.693171	0.693257	0.693256	0.693203	0.693124	0.693123	0.694259
SLC9A9_20	3	0.693176	0.70265	0.693127	0.693224	0.694372	0.693705	0.693176	0.69364	0.696749	0.693389	0.693725	0.692972	0.693138	0.693278	0.69325	0.693471	0.693287	0.693513
SLC9A9_21	3	0.693128	0.524561	0.693187	0.693128	0.693201	0.69407	0.693154	0.69313	0.69331	0.693051	0.693363	0.693165	0.693118	0.693132	0.693017	0.693427	0.693155	0.695699
SLC9A9_22	3	0.693019	0.201231	0.693019	0.693115	0.693019	0.693308	0.693104	0.693455	0.693668	0.692903	0.693725	0.692901	0.692847	0.693263	0.693093	0.693141	0.693069	0.694014
SLC9A9_23	3	0.692748	0.00364526	0.69314	0.693127	0.6934	0.693023	0.692701	0.692891	0.693856	0.692649	0.692454	0.692886	0.692748	0.693299	0.693426	0.693124	0.693083	0.693279
SLC9A9_24	3	0.693052	0.281053	0.6935	0.693052	0.693198	0.692828	0.693633	0.693349	0.694023	0.692985	0.693032	0.693134	0.693376	0.693154	0.693304	0.69366	0.694124	0.693335
SLC9A9_25	3	0.693155	0.626803	0.693454	0.693186	0.693296	0.693825	0.693745	0.692655	0.69502	0.691737	0.695126	0.692972	0.693604	0.69337	0.693278	0.693155	0.69337	0.693281
SLC9A9_26	3	0.693056	0.29228	0.693301	0.693295	0.69324	0.693833	0.693565	0.693433	0.693056	0.692986	0.693208	0.693158	0.693169	0.693285	0.692993	0.693278	0.69327	0.692945
SLC9A9_27	3	0.69294	0.0795459	0.693278	0.693074	0.693218	0.693555	0.692944	0.692808	0.693212	0.692937	0.692974	0.692895	0.69302	0.693459	0.69302	0.69294	0.693206	0.693306
SLC9A9_28	3	0.692791	0.00807094	0.692791	0.692315	0.692825	0.693263	0.693127	0.692605	0.692661	0.693098	0.692898	0.693072	0.692858	0.692875	0.692995	0.693424	0.692916	0.693335
SLC9A9_29	3	0.693177	0.705122	0.693285	0.693251	0.693472	0.693407	0.693146	0.693356	0.693991	0.693362	0.693379	0.693185	0.693177	0.693449	0.693378	0.693337	0.692985	0.693173
SLC9A9_3	3	0.692957	0.0991037	0.693171	0.693107	0.693164	0.693382	0.693279	0.693101	0.695394	0.693138	0.692853	0.693084	0.692623	0.693304	0.693514	0.69286	0.692957	0.693092
SLC9A9_30	3	0.69312	0.496062	0.693349	0.693202	0.693451	0.69352	0.693106	0.693481	0.693378	0.693148	0.693232	0.693128	0.69312	0.69322	0.693192	0.693112	0.692913	0.696005
SLC9A9_31	3	0.693158	0.635291	0.693158	0.693428	0.6935	0.693421	0.692895	0.69291	0.694633	0.693463	0.693335	0.694336	0.69436	0.693197	0.692991	0.69321	0.693218	0.693755
SLC9A9_32	3	0.693177	0.705474	0.693195	0.693108	0.693188	0.693627	0.693144	0.693583	0.694558	0.693311	0.693429	0.693177	0.694571	0.693259	0.693278	0.693149	0.693268	0.693277
SLC9A9_33	3	0.692955	0.0957005	0.692955	0.693152	0.693141	0.693322	0.693339	0.693067	0.693395	0.693008	0.692192	0.693098	0.693039	0.693243	0.692915	0.693587	0.692905	0.693371
SLC9A9_34	3	0.693112	0.466263	0.693596	0.693568	0.693297	0.693289	0.693007	0.693222	0.694044	0.693748	0.692905	0.69318	0.693302	0.693102	0.693112	0.693138	0.693323	0.694605
SLC9A9_35	3	0.693168	0.67403	0.693567	0.693047	0.693168	0.693219	0.693257	0.692705	0.694391	0.693398	0.695536	0.693358	0.69217	0.69336	0.693175	0.693747	0.693231	0.694991
SLC9A9_36	3	0.692729	0.00251876	0.692466	0.697635	0.691834	0.692297	0.692729	0.693174	0.693329	0.693398	0.69292	0.693494	0.69313	0.693124	0.693168	0.693776	0.693544	0.693159
SLC9A9_37	3	0.693625	1	0.694244	0.69425	0.694114	0.693625	0.701321	0.694644	0.693815	0.693705	0.693931	0.693935	0.693188	0.693227	0.693094	0.693972	0.693923	0.696999
SLC9A9_38	3	0.693122	0.504004	0.693404	0.693094	0.693242	0.693694	0.694427	0.693298	0.693315	0.693588	0.692891	0.693016	0.693139	0.693475	0.695194	0.693436	0.693122	0.693151
SLC9A9_4	3	0.692718	0.00201793	0.693225	0.692465	0.693112	0.69337	0.692392	0.693167	0.692825	0.692622	0.692718	0.693168	0.693607	0.693295	0.693128	0.692989	0.693062	0.694321
SLC9A9_5	3	0.692888	0.0387116	0.692739	0.693222	0.693494	0.692625	0.693037	0.694147	0.693787	0.692523	0.693133	0.69359	0.69301	0.693157	0.69363	0.694601	0.692888	0.693087
SLC9A9_6	3	0.693028	0.221641	0.693171	0.693117	0.69365	0.692939	0.693783	0.693059	0.693623	0.692911	0.693589	0.693104	0.693028	0.693233	0.693221	0.693011	0.693542	0.693203
SLC9A9_7	3	0.692996	0.156496	0.693362	0.693412	0.692996	0.693285	0.693102	0.693106	0.694095	0.692786	0.693067	0.693001	0.693632	0.69291	0.693205	0.693115	0.692938	0.693143
SLC9A9_8	3	0.693318	0.985008	0.693318	0.693831	0.693198	0.694195	0.693946	0.693439	0.693674	0.693519	0.693432	0.693371	0.694487	0.693276	0.69343	0.693243	0.693503	0.693947
SLC9A9_9	3	0.693134	0.546892	0.693099	0.69312	0.693301	0.693525	0.693499	0.693273	0.694204	0.693329	0.69303	0.693185	0.693213	0.693173	0.693397	0.693222	0.693134	0.694277
SLC9C1_0	3	0.693367	0.997544	0.693577	0.693367	0.693413	0.694651	0.693495	0.693675	0.693441	0.693524	0.693664	0.693372	0.693508	0.693296	0.693213	0.693547	0.693219	0.693627
SLC9C1_1	3	0.693582	1	0.693804	0.693582	0.69313	0.693752	0.693691	0.693118	0.695409	0.693608	0.69379	0.693744	0.693876	0.693987	0.694056	0.694628	0.693483	0.693615
SLC9C1_10	3	0.693276	0.950021	0.693237	0.693612	0.693308	0.693491	0.693403	0.695592	0.694331	0.693316	0.693398	0.693276	0.693658	0.695287	0.694026	0.69324	0.69316	0.693372
SLC9C1_11	3	0.693146	0.591966	0.693318	0.69318	0.693267	0.693665	0.693893	0.693146	0.693144	0.693289	0.693414	0.693368	0.692661	0.693291	0.693103	0.693158	0.693179	0.693199
SLC9C1_12	3	0.693236	0.881524	0.69359	0.693133	0.693236	0.693878	0.693775	0.694036	0.693471	0.693457	0.693187	0.693814	0.693619	0.694894	0.693374	0.692997	0.693251	0.693505
SLC9C1_13	3	0.693024	0.211457	0.693544	0.693327	0.693649	0.693245	0.693239	0.692936	0.693364	0.693544	0.69296	0.693455	0.694369	0.69346	0.692957	0.693208	0.693024	0.694033
SLC9C1_14	3	0.69309	0.391531	0.693307	0.69293	0.69309	0.69348	0.693252	0.693099	0.693037	0.693506	0.693394	0.693128	0.693222	0.693246	0.693171	0.69318	0.693038	0.694287
SLC9C1_2	3	0.693162	0.652557	0.693069	0.693531	0.693442	0.693714	0.694004	0.693632	0.693443	0.692948	0.69428	0.693536	0.693161	0.693741	0.694851	0.693162	0.693395	0.693325
SLC9C1_3	3	0.693177	0.705686	0.693964	0.693329	0.692991	0.694174	0.694282	0.69529	0.693275	0.693541	0.693526	0.693724	0.693142	0.693177	0.693411	0.69308	0.693239	0.693451
SLC9C1_4	3	0.693074	0.342421	0.693411	0.692914	0.692979	0.693209	0.693476	0.69304	0.699159	0.693628	0.693278	0.693192	0.693087	0.693252	0.693607	0.693327	0.693074	0.693392
SLC9C1_5	3	0.693228	0.86184	0.693594	0.693664	0.693527	0.693262	0.693469	0.693611	0.693228	0.693377	0.694649	0.693178	0.693277	0.693175	0.693906	0.693881	0.69317	0.693248
SLC9C1_6	3	0.693147	0.596791	0.693091	0.693761	0.693244	0.693369	0.693167	0.693897	0.693162	0.693435	0.69376	0.693515	0.693499	0.694552	0.693069	0.69313	0.693147	0.69398
SLC9C1_7	3	0.693111	0.463658	0.693171	0.693111	0.693197	0.693314	0.693196	0.693432	0.694189	0.693629	0.693641	0.693271	0.6935	0.693368	0.692978	0.693088	0.693026	0.693714
SLC9C1_8	3	0.693119	0.493004	0.693341	0.693161	0.693064	0.693892	0.693237	0.693026	0.694015	0.693095	0.693454	0.693308	0.693119	0.693967	0.693317	0.693442	0.693465	0.694003
SLC9C1_9	3	0.69316	0.645225	0.69348	0.69316	0.693186	0.693416	0.69326	0.694316	0.693057	0.693492	0.693738	0.693235	0.693068	0.693222	0.693134	0.693653	0.693395	0.693552
SLCO2A1_0	3	0.692747	0.00356265	0.693349	0.693663	0.693208	0.693063	0.692691	0.693038	0.695522	0.692841	0.692408	0.693362	0.69236	0.69358	0.692832	0.693268	0.692864	0.692747
SLCO2A1_1	3	0.693095	0.409408	0.69231	0.693281	0.693209	0.693544	0.69301	0.693228	0.693632	0.693095	0.694015	0.693104	0.693229	0.693309	0.693168	0.693322	0.693247	0.692941
SLCO2A1_2	3	0.692868	0.0286108	0.692983	0.693069	0.693005	0.693075	0.692868	0.693465	0.693189	0.692539	0.692909	0.693456	0.692888	0.69326	0.692929	0.692439	0.692677	0.69333
SLCO2A1_3	3	0.69296	0.102983	0.693219	0.69296	0.693221	0.693487	0.693217	0.693339	0.692861	0.693303	0.693194	0.693111	0.693143	0.692986	0.693143	0.692616	0.693233	0.692111
SLCO2A1_4	3	0.693302	0.975814	0.693511	0.693266	0.69348	0.694525	0.693104	0.693325	0.694603	0.694048	0.693357	0.693316	0.693621	0.693302	0.692962	0.693567	0.6935	0.696904
SLCO2A1_5	3	0.693292	0.9678	0.694301	0.693292	0.693764	0.694066	0.693016	0.693147	0.693507	0.69342	0.692824	0.693642	0.693524	0.694212	0.693955	0.693664	0.693488	0.693522
SLCO2A1_6	3	0.693279	0.954448	0.693328	0.693084	0.693986	0.694768	0.693439	0.694559	0.693769	0.693511	0.69331	0.693279	0.693477	0.69415	0.694967	0.693127	0.693259	0.693586
SLITRK3_0	3	0.693218	0.83658	0.693214	0.693504	0.693173	0.69343	0.695373	0.693356	0.693218	0.693513	0.693599	0.693182	0.693557	0.693737	0.695404	0.693523	0.693232	0.693385
SLMAP_0	3	0.693058	0.297515	0.69317	0.692685	0.693498	0.693522	0.693366	0.693111	0.693251	0.693058	0.694142	0.693152	0.692661	0.693124	0.693119	0.693625	0.694233	0.692763
SLMAP_1	3	0.692897	0.043993	0.693255	0.694738	0.693109	0.693206	0.692587	0.693494	0.692897	0.693668	0.693352	0.692662	0.692384	0.693949	0.693091	0.693306	0.692988	0.693184
SLMAP_2	3	0.69299	0.146043	0.692995	0.69299	0.692974	0.693593	0.693779	0.69326	0.693913	0.693701	0.693385	0.693258	0.69317	0.692806	0.69324	0.693372	0.693351	0.692747
SLMAP_3	3	0.693199	0.780203	0.693345	0.693668	0.693412	0.6938	0.693353	0.693843	0.693807	0.692398	0.693281	0.69333	0.693379	0.693019	0.693199	0.692965	0.693286	0.695617
SLMAP_4	3	0.692955	0.0964217	0.693703	0.693241	0.692917	0.693451	0.692955	0.693237	0.693533	0.693477	0.692627	0.694621	0.692421	0.693068	0.693048	0.695495	0.693431	0.694883
SLMAP_5	3	0.693219	0.837944	0.694189	0.693641	0.69359	0.693273	0.69356	0.693424	0.69326	0.693055	0.693668	0.693875	0.693297	0.693956	0.693128	0.693389	0.693219	0.692949
SMARCC1_0	3	0.692721	0.00214183	0.693187	0.693151	0.693516	0.694101	0.693301	0.692904	0.694317	0.693021	0.692854	0.692455	0.693206	0.692637	0.692721	0.69321	0.692662	0.693281
SMARCC1_1	3	0.6929	0.0461064	0.692934	0.692756	0.693012	0.693423	0.693179	0.692951	0.693427	0.693166	0.692708	0.693383	0.692799	0.694439	0.693221	0.692947	0.693071	0.6929
SMARCC1_2	3	0.692885	0.0372945	0.693185	0.693003	0.693147	0.693735	0.693153	0.69226	0.692788	0.693171	0.692885	0.692935	0.693302	0.692738	0.693041	0.693897	0.693487	0.693198
SMARCC1_3	3	0.692754	0.00405398	0.693238	0.692796	0.69304	0.693254	0.692792	0.693903	0.693395	0.69336	0.692543	0.692931	0.692754	0.693339	0.692749	0.692644	0.692918	0.692802
SMARCC1_4	3	0.69269	0.00113269	0.693651	0.692494	0.69292	0.693093	0.693548	0.693167	0.692647	0.692966	0.693423	0.692686	0.69269	0.693502	0.693057	0.692953	0.693056	0.692995
SMC4_0	3	0.693448	0.999953	0.694263	0.693448	0.69413	0.693698	0.693561	0.693606	0.693588	0.694111	0.69394	0.693643	0.693162	0.693358	0.693544	0.694209	0.694037	0.693371
SMC4_1	3	0.693294	0.969116	0.693388	0.693497	0.693212	0.694132	0.693932	0.693701	0.693294	0.693516	0.693368	0.693439	0.694544	0.698044	0.693274	0.693452	0.693274	0.693601
SMIM4_0	3	0.693221	0.844406	0.693058	0.693577	0.693129	0.69331	0.694856	0.693245	0.693221	0.693955	0.694608	0.693521	0.6939	0.693292	0.693195	0.693291	0.693477	0.695766
SNAR-I_0	3	0.692939	0.0782638	0.693165	0.693281	0.692915	0.693343	0.692939	0.693319	0.693956	0.692939	0.692979	0.692896	0.693191	0.693204	0.69311	0.6938	0.693141	0.693244
SNORA6_0	3	0.693299	0.973735	0.6932	0.693461	0.693437	0.693182	0.695305	0.693383	0.693299	0.697735	0.693317	0.693337	0.693345	0.693552	0.693226	0.693518	0.693432	0.693773
SNORA7B_0	3	0.693072	0.336709	0.697431	0.694063	0.693457	0.693513	0.693735	0.693423	0.693759	0.696296	0.692936	0.693072	0.693837	0.693619	0.692947	0.692947	0.693565	0.693315
SNORA81_0	3	0.693069	0.328808	0.693249	0.692721	0.693314	0.693438	0.693363	0.693315	0.693214	0.693389	0.693006	0.693209	0.693069	0.693343	0.692995	0.693526	0.693151	0.693153
SNORD19B_0	3	0.693144	0.586176	0.693422	0.693235	0.693144	0.693429	0.693272	0.693393	0.693005	0.693531	0.693155	0.693258	0.69309	0.693344	0.693508	0.693498	0.693203	0.692849
SNORD19_0	3	0.693151	0.610294	0.693651	0.693689	0.693425	0.693506	0.693151	0.693271	0.693043	0.693121	0.694159	0.693333	0.694203	0.69337	0.693881	0.69369	0.692749	0.693512
SNORD2_0	3	0.69316	0.644123	0.693255	0.693553	0.693242	0.693318	0.693558	0.693462	0.69316	0.693227	0.69292	0.692994	0.693137	0.693481	0.693285	0.693186	0.693704	0.693444
SNORD69_0	3	0.693022	0.207878	0.694099	0.692889	0.693523	0.693848	0.694097	0.692592	0.69372	0.69323	0.695151	0.693255	0.693721	0.693834	0.693379	0.693442	0.692851	0.693022
SNRK-AS1_0	3	0.69298	0.130224	0.692656	0.693281	0.692768	0.69347	0.693911	0.695217	0.693062	0.693196	0.69298	0.693197	0.693133	0.693323	0.693384	0.692822	0.693048	0.693429
SNRK_0	3	0.693059	0.298347	0.693164	0.69384	0.693154	0.692922	0.693059	0.693177	0.693417	0.692787	0.693942	0.693194	0.693362	0.693353	0.693022	0.69314	0.693798	0.693262
SNRK_1	3	0.693025	0.213794	0.692849	0.693127	0.693247	0.693088	0.69347	0.693229	0.693025	0.692988	0.693123	0.693524	0.693787	0.693276	0.692804	0.693095	0.693241	0.693511
SNTN_0	3	0.693226	0.855514	0.693253	0.693273	0.693275	0.693455	0.693324	0.693207	0.693919	0.693257	0.695648	0.693447	0.693785	0.69319	0.693303	0.693159	0.693372	0.693226
SNTN_1	3	0.693315	0.98361	0.693288	0.693336	0.693534	0.693433	0.693376	0.693421	0.693552	0.693506	0.693076	0.693445	0.693315	0.693622	0.694262	0.693224	0.6937	0.693527
SNX4_0	3	0.693049	0.271755	0.693043	0.693143	0.693217	0.693241	0.693049	0.693067	0.693517	0.69305	0.693939	0.693032	0.693444	0.693313	0.693169	0.693353	0.692947	0.693248
SNX4_1	3	0.693107	0.45176	0.693143	0.693348	0.693659	0.693213	0.693396	0.693372	0.693017	0.693055	0.693011	0.693194	0.693107	0.693189	0.693135	0.693188	0.693294	0.693658
SNX4_2	3	0.6932	0.781973	0.693407	0.693236	0.6932	0.694486	0.693553	0.693434	0.694054	0.693058	0.693463	0.693195	0.693245	0.69332	0.693251	0.693282	0.693161	0.693493
SNX4_3	3	0.693099	0.422795	0.693868	0.693279	0.693763	0.693089	0.693056	0.69326	0.693726	0.693143	0.693365	0.693244	0.693084	0.693133	0.693826	0.693099	0.69322	0.693481
SNX4_4	3	0.693176	0.700634	0.693362	0.693219	0.693344	0.693312	0.693593	0.693465	0.693078	0.693277	0.69295	0.693176	0.69332	0.693499	0.693247	0.693767	0.693019	0.693847
SOX14_0	3	0.693065	0.317487	0.693033	0.693222	0.693064	0.693575	0.693253	0.693128	0.693082	0.693415	0.693362	0.694306	0.693065	0.69371	0.693065	0.693297	0.693442	0.693388
SOX2-OT_0	3	0.693168	0.671496	0.69314	0.693168	0.693655	0.69334	0.693229	0.693164	0.693664	0.693058	0.693168	0.693319	0.693218	0.693291	0.693169	0.693205	0.693437	0.693472
SOX2-OT_1	3	0.6931	0.425978	0.693151	0.693495	0.69309	0.693187	0.693946	0.693357	0.693802	0.693308	0.69314	0.69309	0.693065	0.693428	0.69371	0.6931	0.693102	0.693268
SOX2-OT_10	3	0.693199	0.779443	0.693257	0.693383	0.69318	0.693199	0.695277	0.695776	0.692981	0.693766	0.693846	0.693247	0.693787	0.692948	0.693277	0.695002	0.693852	0.693237
SOX2-OT_11	3	0.693128	0.523647	0.693182	0.692689	0.692922	0.693402	0.693133	0.693313	0.693922	0.693409	0.693128	0.693814	0.693149	0.694146	0.692547	0.693166	0.693155	0.693885
SOX2-OT_12	3	0.693215	0.82818	0.693298	0.693215	0.693367	0.693769	0.693184	0.694739	0.693551	0.693754	0.694419	0.693228	0.693263	0.693248	0.693058	0.69307	0.693268	0.694175
SOX2-OT_13	3	0.693576	1	0.694479	0.693481	0.693902	0.693805	0.694148	0.694357	0.693976	0.692999	0.694487	0.693389	0.695066	0.69437	0.703874	0.693576	0.693629	0.694405
SOX2-OT_14	3	0.693104	0.441024	0.693151	0.693059	0.693286	0.69336	0.69323	0.694071	0.69375	0.693298	0.693104	0.693206	0.693507	0.693221	0.692901	0.693425	0.692963	0.693523
SOX2-OT_15	3	0.693095	0.408177	0.693074	0.693144	0.693057	0.693635	0.693173	0.693187	0.693028	0.693557	0.693662	0.693446	0.694164	0.69334	0.69318	0.693638	0.693095	0.693337
SOX2-OT_16	3	0.693285	0.960342	0.693701	0.693828	0.693289	0.69357	0.693223	0.695346	0.694833	0.693071	0.693689	0.693285	0.693729	0.693239	0.693573	0.693531	0.693413	0.693294
SOX2-OT_17	3	0.693324	0.987834	0.693425	0.693192	0.693427	0.693563	0.693642	0.693665	0.69379	0.693367	0.694352	0.693324	0.693418	0.69313	0.693567	0.693119	0.693485	0.694251
SOX2-OT_18	3	0.693156	0.62865	0.693226	0.693119	0.693132	0.694152	0.693047	0.693773	0.695084	0.693195	0.693198	0.693383	0.693473	0.693174	0.693156	0.693874	0.693234	0.693655
SOX2-OT_19	3	0.693012	0.186311	0.693005	0.693002	0.692821	0.693443	0.693457	0.693282	0.693076	0.693233	0.694271	0.693168	0.693012	0.693559	0.69303	0.693288	0.693225	0.693132
SOX2-OT_2	3	0.693169	0.67692	0.693705	0.693169	0.693341	0.693778	0.693722	0.69328	0.695179	0.693125	0.693787	0.693725	0.69323	0.69319	0.69322	0.69314	0.693023	0.693262
SOX2-OT_20	3	0.693142	0.578977	0.693401	0.693248	0.693233	0.693316	0.694059	0.693303	0.693107	0.693156	0.693177	0.693324	0.693118	0.693588	0.693246	0.693256	0.693142	0.693084
SOX2-OT_3	3	0.693241	0.892626	0.693746	0.693311	0.693319	0.693568	0.693673	0.693581	0.6939	0.693268	0.693198	0.693577	0.692863	0.693411	0.693241	0.692945	0.694067	0.693669
SOX2-OT_4	3	0.693114	0.47603	0.693044	0.693177	0.693155	0.693702	0.693945	0.69404	0.693764	0.693114	0.693411	0.694348	0.693063	0.693548	0.693217	0.693081	0.696262	0.693275
SOX2-OT_5	3	0.693115	0.479337	0.693479	0.693325	0.693659	0.693511	0.693433	0.692973	0.693767	0.692972	0.69366	0.693233	0.693743	0.692795	0.69314	0.693115	0.693326	0.693124
SOX2-OT_6	3	0.693085	0.377859	0.693287	0.693134	0.693112	0.693249	0.693288	0.692829	0.693631	0.693085	0.693292	0.692722	0.693772	0.693833	0.694132	0.693502	0.693039	0.693667
SOX2-OT_7	3	0.693063	0.309014	0.693747	0.693281	0.693311	0.69261	0.693379	0.693763	0.695386	0.693045	0.695086	0.692911	0.693161	0.693063	0.693248	0.693475	0.695361	0.693968
SOX2-OT_8	3	0.693202	0.787118	0.693765	0.693301	0.693622	0.694191	0.693674	0.693839	0.697067	0.693202	0.693499	0.693434	0.693192	0.694939	0.692786	0.693639	0.692754	0.693516
SOX2-OT_9	3	0.693094	0.406185	0.693804	0.693094	0.693523	0.693584	0.693053	0.693187	0.694457	0.693147	0.694118	0.693476	0.692458	0.693161	0.693824	0.693204	0.692789	0.693422
SOX2_0	3	0.69328	0.954831	0.693823	0.693372	0.693123	0.693492	0.693542	0.693372	0.69328	0.69328	0.693358	0.692942	0.693394	0.693485	0.693452	0.69384	0.69305	0.693493
SPATA12_0	3	0.6932	0.782603	0.69349	0.693397	0.693225	0.693873	0.6932	0.69395	0.693623	0.692956	0.693632	0.693731	0.693564	0.693239	0.693102	0.693202	0.693154	0.693806
SPATA12_1	3	0.693038	0.244444	0.69324	0.69319	0.693069	0.693336	0.693266	0.693265	0.693375	0.693364	0.69318	0.692434	0.692957	0.6932	0.69351	0.693318	0.693038	0.692821
SPATA16_0	3	0.69338	0.998537	0.693499	0.693158	0.693437	0.693789	0.69385	0.69338	0.693654	0.693381	0.693225	0.694214	0.693267	0.693457	0.693449	0.693659	0.693479	0.694563
SPATA16_1	3	0.693077	0.351861	0.693077	0.693055	0.694137	0.693218	0.69333	0.693167	0.69334	0.693383	0.693059	0.692972	0.693439	0.693358	0.693087	0.693331	0.693121	0.693495
SPATA16_10	3	0.693223	0.848265	0.693161	0.693175	0.69328	0.694358	0.693719	0.693287	0.693505	0.693462	0.693223	0.69373	0.694007	0.693335	0.693336	0.693306	0.693214	0.69394
SPATA16_11	3	0.693243	0.896417	0.693379	0.693508	0.693245	0.69347	0.69421	0.693628	0.693323	0.693243	0.693477	0.693225	0.693586	0.69318	0.693284	0.693234	0.69338	0.694038
SPATA16_12	3	0.693184	0.728459	0.693834	0.693214	0.693597	0.693862	0.692908	0.693348	0.693208	0.693305	0.693231	0.693218	0.693287	0.693124	0.693243	0.693161	0.693184	0.693607
SPATA16_13	3	0.693192	0.756781	0.693289	0.693422	0.693241	0.693674	0.693128	0.693269	0.693471	0.693356	0.693098	0.693192	0.693134	0.693507	0.69352	0.693351	0.693275	0.693463
SPATA16_2	3	0.693199	0.777728	0.693361	0.693384	0.69384	0.693378	0.693349	0.693199	0.693313	0.693433	0.693242	0.693166	0.693345	0.693332	0.693135	0.693195	0.693953	0.693213
SPATA16_3	3	0.693095	0.410507	0.693214	0.693327	0.693056	0.693794	0.693139	0.693568	0.693191	0.693236	0.694637	0.693493	0.692973	0.694323	0.693785	0.693095	0.693063	0.693639
SPATA16_4	3	0.693139	0.566001	0.693456	0.693139	0.693273	0.69327	0.693308	0.693162	0.693724	0.693263	0.693368	0.693102	0.693058	0.693246	0.693216	0.693195	0.693294	0.693134
SPATA16_5	3	0.693128	0.525658	0.693272	0.693346	0.69316	0.692983	0.693915	0.693356	0.693402	0.693436	0.693245	0.693087	0.693128	0.693113	0.693524	0.693349	0.693227	0.69326
SPATA16_6	3	0.693147	0.596049	0.693073	0.693092	0.69461	0.693246	0.693297	0.693183	0.693147	0.693532	0.69331	0.69308	0.693258	0.693209	0.693222	0.6934	0.693265	0.693745
SPATA16_7	3	0.693153	0.616445	0.693413	0.69317	0.693201	0.693406	0.693354	0.693166	0.694461	0.693452	0.693013	0.693085	0.693207	0.693342	0.693202	0.693097	0.693777	0.693153
SPATA16_8	3	0.693134	0.548256	0.693308	0.693323	0.693128	0.693223	0.693359	0.693225	0.693222	0.693389	0.693467	0.693029	0.693147	0.693205	0.693149	0.693134	0.6931	0.693185
SPATA16_9	3	0.693146	0.590853	0.693156	0.693383	0.693282	0.693382	0.693155	0.693225	0.693267	0.693256	0.693146	0.693199	0.693269	0.693333	0.693284	0.693083	0.69308	0.693127
SPCS1_0	3	0.693168	0.674174	0.69325	0.693128	0.693469	0.693596	0.69474	0.69314	0.693252	0.693398	0.693226	0.693168	0.695576	0.693661	0.69319	0.693361	0.692906	0.693317
SPICE1_0	3	0.693207	0.802488	0.693491	0.692831	0.693423	0.693644	0.694896	0.695612	0.693593	0.694546	0.693901	0.694749	0.69304	0.693366	0.693018	0.693207	0.693296	0.697342
SPICE1_1	3	0.69323	0.865517	0.693204	0.692632	0.69434	0.69538	0.693433	0.694967	0.693658	0.694509	0.694436	0.693757	0.693302	0.693577	0.693392	0.69293	0.69323	0.69401
SPICE1_2	3	0.693182	0.721556	0.693515	0.693311	0.693806	0.693465	0.693787	0.692961	0.693864	0.693221	0.692973	0.69339	0.69417	0.693417	0.693002	0.693567	0.693182	0.69373
SPICE1_3	3	0.693334	0.991227	0.69321	0.693406	0.693166	0.693762	0.694519	0.694001	0.700453	0.693058	0.693746	0.693395	0.693952	0.694526	0.693334	0.693611	0.693669	0.694725
SPICE1_4	3	0.693535	1	0.693306	0.692856	0.693647	0.694101	0.693791	0.693571	0.693785	0.693928	0.694192	0.693716	0.693837	0.693593	0.693268	0.693977	0.693535	0.694992
SPICE1_5	3	0.693458	0.999974	0.693873	0.693657	0.694181	0.694277	0.694013	0.693557	0.693156	0.693458	0.69633	0.694711	0.693585	0.693033	0.693612	0.693414	0.69363	0.694076
SPICE1_6	3	0.693214	0.824877	0.694041	0.693174	0.693306	0.693465	0.693251	0.693634	0.69413	0.693534	0.69307	0.693196	0.693822	0.693404	0.693531	0.695574	0.693214	0.695384
SPINK8_0	3	0.693348	0.994745	0.693687	0.69371	0.694145	0.6933	0.693638	0.69526	0.693322	0.693348	0.694088	0.693819	0.69361	0.693456	0.69317	0.693844	0.693486	0.693821
SPINK8_1	3	0.693338	0.992338	0.693639	0.693419	0.693237	0.693338	0.693404	0.693696	0.692924	0.693385	0.694279	0.69375	0.693801	0.693211	0.693462	0.694611	0.693838	0.693635
SPSB4_0	3	0.693027	0.219378	0.693058	0.693281	0.693156	0.693027	0.69308	0.693174	0.6936	0.692659	0.693022	0.693645	0.69305	0.693193	0.693152	0.693142	0.692977	0.693292
SPSB4_1	3	0.693007	0.177398	0.693007	0.693377	0.693095	0.692936	0.693076	0.693505	0.693149	0.693075	0.692819	0.693336	0.693069	0.693265	0.693213	0.693186	0.692762	0.693369
SPSB4_2	3	0.693206	0.800827	0.693866	0.693492	0.693753	0.693584	0.693547	0.693154	0.693355	0.693685	0.693909	0.693206	0.693132	0.693178	0.693504	0.693968	0.694092	0.69433
SPSB4_3	3	0.693182	0.720863	0.694095	0.693104	0.693271	0.693491	0.69376	0.693773	0.693821	0.693487	0.693577	0.693435	0.693122	0.693005	0.69368	0.693182	0.693295	0.695481
SPTSSB_0	3	0.69355	1	0.693916	0.69355	0.694053	0.694846	0.693131	0.694514	0.694799	0.69533	0.694255	0.69475	0.694891	0.693428	0.693417	0.693648	0.693589	0.693635
SPTSSB_1	3	0.69343	0.999873	0.693773	0.693676	0.693615	0.695471	0.693369	0.693571	0.69343	0.694973	0.693524	0.69414	0.693634	0.694564	0.693409	0.693697	0.693264	0.693983
SPTSSB_2	3	0.693331	0.990379	0.693155	0.693814	0.694267	0.695808	0.694233	0.693214	0.69498	0.693918	0.694267	0.693365	0.693331	0.696061	0.693399	0.693284	0.694104	0.693985
SRGAP3-AS3_0	3	0.692965	0.109361	0.693618	0.69335	0.692938	0.693874	0.693763	0.692915	0.693278	0.693186	0.69307	0.693151	0.693504	0.693828	0.692965	0.692938	0.693454	0.693413
SRGAP3_0	3	0.693039	0.24615	0.693089	0.693291	0.693191	0.693368	0.693162	0.692993	0.693191	0.693064	0.69328	0.693039	0.692865	0.692987	0.693114	0.693386	0.693131	0.693207
SRGAP3_1	3	0.693102	0.434156	0.693262	0.692868	0.693102	0.693537	0.693342	0.693677	0.693816	0.693219	0.693137	0.693049	0.693277	0.693339	0.693136	0.69318	0.692877	0.693701
SRGAP3_10	3	0.69311	0.460847	0.692887	0.693117	0.693316	0.693703	0.693368	0.693289	0.69311	0.693106	0.693834	0.69331	0.693521	0.693385	0.693647	0.693109	0.693311	0.693142
SRGAP3_11	3	0.693053	0.283598	0.693053	0.693272	0.693203	0.693291	0.693158	0.69316	0.693085	0.693229	0.693562	0.692816	0.693009	0.693312	0.693092	0.693891	0.692727	0.693432
SRGAP3_12	3	0.693178	0.710047	0.693639	0.693532	0.693178	0.693707	0.693284	0.695306	0.693598	0.693413	0.693133	0.693948	0.693259	0.693468	0.693115	0.693382	0.693063	0.693255
SRGAP3_13	3	0.693124	0.509586	0.693224	0.693006	0.693201	0.69346	0.693403	0.693024	0.693126	0.693779	0.693504	0.693124	0.69317	0.693513	0.693612	0.693155	0.69304	0.693451
SRGAP3_14	3	0.693146	0.591038	0.69318	0.693146	0.692994	0.69355	0.693654	0.693239	0.693218	0.693226	0.693387	0.693085	0.693175	0.693183	0.693146	0.692907	0.693285	0.693392
SRGAP3_15	3	0.693127	0.52109	0.693218	0.692997	0.693152	0.693426	0.693213	0.693482	0.694009	0.693138	0.692766	0.693305	0.692823	0.693394	0.693603	0.693186	0.693127	0.693399
SRGAP3_16	3	0.692722	0.00217268	0.693275	0.693044	0.693666	0.693802	0.693335	0.692587	0.69313	0.692472	0.693371	0.69319	0.692392	0.693233	0.693292	0.692921	0.693421	0.692722
SRGAP3_2	3	0.693058	0.295966	0.693286	0.692642	0.693224	0.693188	0.694518	0.69308	0.694183	0.693543	0.693058	0.693178	0.693056	0.693298	0.693219	0.692943	0.693249	0.6939
SRGAP3_3	3	0.692912	0.0549299	0.693729	0.693544	0.693413	0.693477	0.693481	0.692912	0.693288	0.69343	0.692195	0.693098	0.693596	0.693158	0.69326	0.691922	0.693634	0.692841
SRGAP3_4	3	0.693243	0.895791	0.693426	0.693263	0.693352	0.693717	0.693613	0.693816	0.693243	0.693151	0.693288	0.693107	0.693423	0.69367	0.693282	0.69355	0.693153	0.693302
SRGAP3_5	3	0.692984	0.136131	0.693638	0.693476	0.692907	0.693341	0.693023	0.693175	0.694154	0.693159	0.692984	0.692867	0.693284	0.69333	0.693491	0.693235	0.69263	0.695038
SRGAP3_6	3	0.693106	0.446067	0.693191	0.692964	0.693284	0.693106	0.693025	0.693411	0.693511	0.693471	0.693221	0.69308	0.693585	0.693317	0.693186	0.693199	0.693108	0.693208
SRGAP3_7	3	0.693096	0.414383	0.693114	0.692379	0.693495	0.693473	0.693452	0.693479	0.693312	0.693628	0.692765	0.693254	0.692366	0.693668	0.693514	0.696114	0.694311	0.693096
SRGAP3_8	3	0.692699	0.00134697	0.692957	0.692826	0.693417	0.693704	0.692858	0.692597	0.694733	0.693265	0.692537	0.692437	0.692699	0.693138	0.694151	0.692885	0.692867	0.693824
SRGAP3_9	3	0.692821	0.0134552	0.693132	0.693175	0.693043	0.693309	0.692585	0.693756	0.693242	0.692009	0.694625	0.693292	0.693409	0.692553	0.692983	0.693575	0.693453	0.692821
SRPRB_0	3	0.693104	0.441368	0.69325	0.693078	0.69338	0.693215	0.692973	0.693445	0.693585	0.69351	0.693522	0.693006	0.694176	0.693164	0.693104	0.693322	0.693161	0.693161
SRPRB_1	3	0.693022	0.207228	0.692785	0.692982	0.693363	0.693427	0.693173	0.693294	0.693711	0.693083	0.693022	0.693084	0.693265	0.69331	0.693023	0.693577	0.693109	0.692982
SS18L2_0	3	0.693015	0.192597	0.693228	0.693233	0.693284	0.692849	0.693327	0.692976	0.693166	0.693078	0.693504	0.69311	0.693352	0.693716	0.693142	0.693015	0.692997	0.69322
SSR3_0	3	0.693179	0.713025	0.693192	0.693247	0.693872	0.693324	0.693233	0.693179	0.693546	0.693244	0.694124	0.693162	0.692934	0.693402	0.693384	0.693005	0.693768	0.693888
SSR3_1	3	0.693232	0.870216	0.693128	0.693901	0.693286	0.693509	0.693123	0.693218	0.693233	0.693679	0.693238	0.69325	0.694264	0.693232	0.693385	0.69355	0.693534	0.693453
SST_0	3	0.693229	0.864142	0.693598	0.693321	0.694977	0.693222	0.693503	0.696032	0.693526	0.693629	0.694074	0.693229	0.693083	0.69417	0.693223	0.693901	0.69394	0.693348
SSUH2_0	3	0.69328	0.955681	0.693204	0.693072	0.69328	0.693381	0.693827	0.693358	0.693957	0.693225	0.693775	0.693387	0.693564	0.693476	0.694375	0.69339	0.69343	0.693519
SSUH2_1	3	0.693036	0.240239	0.693036	0.69304	0.693493	0.692972	0.69368	0.693431	0.69352	0.694233	0.693272	0.695179	0.693113	0.693388	0.693017	0.693519	0.694426	0.692751
ST3GAL6-AS1_0	3	0.693143	0.580832	0.693163	0.692855	0.693215	0.693143	0.693233	0.6933	0.693321	0.693227	0.693491	0.693236	0.693348	0.69326	0.693107	0.693391	0.693109	0.6933
ST3GAL6-AS1_1	3	0.693023	0.208856	0.693023	0.693249	0.693198	0.693377	0.693816	0.693227	0.693056	0.693006	0.693115	0.693144	0.69307	0.692939	0.692879	0.693121	0.693226	0.693436
ST3GAL6_0	3	0.692959	0.101091	0.693155	0.693103	0.693228	0.694115	0.693115	0.692666	0.693873	0.693206	0.692717	0.692959	0.692904	0.693307	0.692995	0.693153	0.693051	0.69315
ST3GAL6_1	3	0.693117	0.484045	0.693396	0.693311	0.692929	0.69334	0.693117	0.693036	0.693295	0.693067	0.693334	0.693253	0.693323	0.69327	0.693378	0.693227	0.69351	0.693389
ST3GAL6_2	3	0.693111	0.466122	0.693537	0.693111	0.693169	0.693337	0.693188	0.693189	0.694011	0.69323	0.693188	0.693174	0.69295	0.693598	0.692911	0.692994	0.693522	0.69319
ST3GAL6_3	3	0.693048	0.269593	0.693101	0.693295	0.693048	0.693713	0.693213	0.693349	0.692962	0.693211	0.692892	0.693112	0.693211	0.694734	0.693115	0.693188	0.693007	0.69316
ST6GAL1_0	3	0.693119	0.492106	0.693305	0.693052	0.693141	0.693119	0.693486	0.693138	0.694108	0.693406	0.692856	0.692592	0.693237	0.693292	0.693659	0.693233	0.69399	0.693942
ST6GAL1_1	3	0.69301	0.182277	0.693124	0.69301	0.693411	0.69294	0.693346	0.693223	0.693812	0.693362	0.693553	0.694117	0.692731	0.693083	0.692988	0.694208	0.693232	0.693362
ST6GAL1_2	3	0.693325	0.988193	0.693961	0.693895	0.693661	0.693373	0.693699	0.693923	0.693663	0.693254	0.694551	0.694355	0.693419	0.693325	0.693176	0.693797	0.693117	0.693568
ST6GAL1_3	3	0.693681	1	0.694107	0.693801	0.694399	0.693379	0.693904	0.694276	0.694159	0.693855	0.693681	0.693611	0.693449	0.693751	0.693747	0.694418	0.693843	0.694323
STAB1_0	3	0.693275	0.949268	0.694223	0.693197	0.693342	0.694322	0.693669	0.693321	0.69417	0.693275	0.693912	0.694086	0.693559	0.693515	0.693093	0.693663	0.693495	0.69322
STAB1_1	3	0.693237	0.884113	0.693494	0.693116	0.693237	0.693546	0.693298	0.693143	0.694654	0.693315	0.693448	0.693979	0.693522	0.694438	0.693272	0.693456	0.693473	0.693085
STAC_0	3	0.693396	0.999305	0.694348	0.694351	0.693654	0.693396	0.694152	0.693115	0.693737	0.693857	0.693652	0.692918	0.693999	0.69384	0.693334	0.693508	0.69385	0.693865
STAC_1	3	0.693482	0.999994	0.693187	0.693276	0.693715	0.693124	0.693902	0.695193	0.693643	0.693552	0.694196	0.69459	0.694015	0.694311	0.69398	0.693482	0.694655	0.693937
STAC_10	3	0.693406	0.999573	0.694349	0.695194	0.694016	0.694216	0.693741	0.694108	0.693406	0.693437	0.693856	0.693298	0.693595	0.693154	0.693229	0.693788	0.693532	0.694467
STAC_11	3	0.693086	0.379234	0.693607	0.693077	0.695958	0.693375	0.693824	0.693626	0.692909	0.693086	0.694095	0.693824	0.693504	0.693299	0.692648	0.693155	0.694678	0.695669
STAC_12	3	0.693228	0.861093	0.693456	0.694721	0.693268	0.693815	0.693824	0.693712	0.693981	0.69324	0.693443	0.693317	0.693419	0.693134	0.693154	0.693228	0.693156	0.693389
STAC_13	3	0.69315	0.60629	0.693078	0.693217	0.693217	0.693189	0.693458	0.693191	0.693142	0.693373	0.693177	0.693043	0.69315	0.693426	0.694239	0.693175	0.693163	0.693155
STAC_2	3	0.693028	0.221187	0.693219	0.693028	0.692823	0.693079	0.694183	0.693232	0.693497	0.693164	0.69317	0.692512	0.693488	0.693111	0.693081	0.693103	0.692893	0.693388
STAC_3	3	0.693151	0.609034	0.693312	0.693176	0.693399	0.693697	0.693125	0.6931	0.693473	0.693527	0.693736	0.693105	0.693442	0.693626	0.693352	0.693151	0.693434	0.693971
STAC_4	3	0.693066	0.319338	0.693034	0.693153	0.693768	0.693159	0.693568	0.692997	0.693563	0.693269	0.694444	0.69287	0.693181	0.694209	0.693432	0.693187	0.693185	0.693066
STAC_5	3	0.693312	0.98194	0.693312	0.693429	0.693012	0.692943	0.693751	0.69632	0.693663	0.693346	0.693329	0.693652	0.693328	0.693148	0.694478	0.693724	0.693666	0.693368
STAC_6	3	0.693067	0.323205	0.694458	0.693615	0.693954	0.693037	0.693024	0.69369	0.696587	0.693349	0.692719	0.69312	0.695506	0.693128	0.693067	0.693622	0.693098	0.69327
STAC_7	3	0.693072	0.336111	0.693191	0.693142	0.693734	0.693691	0.693105	0.693016	0.693732	0.693262	0.693481	0.692938	0.69299	0.693318	0.693171	0.693072	0.693233	0.693257
STAC_8	3	0.693121	0.499668	0.693474	0.693037	0.693174	0.693251	0.693345	0.693223	0.693271	0.693646	0.694041	0.693105	0.693846	0.693046	0.69318	0.693121	0.693332	0.693481
STAC_9	3	0.693137	0.55834	0.693137	0.693865	0.694003	0.693242	0.693065	0.693041	0.693524	0.693587	0.693714	0.693529	0.693282	0.693521	0.693137	0.693198	0.693488	0.693129
STAG1_0	3	0.693011	0.184196	0.693302	0.693289	0.693011	0.693577	0.694995	0.693083	0.694654	0.693283	0.693116	0.693423	0.693456	0.6928	0.693138	0.692924	0.692835	0.693792
STAG1_1	3	0.693103	0.438031	0.693351	0.69277	0.693103	0.69392	0.693113	0.693691	0.693572	0.693454	0.693421	0.693207	0.694356	0.693272	0.693069	0.693104	0.693094	0.693356
STAG1_10	3	0.69305	0.274428	0.6932	0.693375	0.692945	0.693659	0.692944	0.693098	0.693225	0.693173	0.694109	0.693143	0.693137	0.693064	0.69301	0.69305	0.693099	0.693771
STAG1_11	3	0.692997	0.158795	0.693019	0.693112	0.692997	0.692985	0.693416	0.692988	0.694127	0.693149	0.693136	0.693069	0.69314	0.693189	0.69262	0.693227	0.693027	0.693523
STAG1_12	3	0.69327	0.942618	0.693535	0.692978	0.69327	0.693285	0.693349	0.693334	0.693756	0.693179	0.693271	0.693029	0.694007	0.693856	0.693485	0.697021	0.694289	0.693521
STAG1_13	3	0.693073	0.340701	0.693073	0.693122	0.693191	0.693893	0.693821	0.693649	0.693027	0.693224	0.693072	0.693124	0.693041	0.69366	0.693468	0.693114	0.693723	0.693271
STAG1_2	3	0.69306	0.30197	0.693197	0.693228	0.69306	0.693429	0.693272	0.69328	0.694944	0.69372	0.693116	0.69345	0.693185	0.693236	0.692912	0.69383	0.692958	0.693012
STAG1_3	3	0.693127	0.52036	0.693195	0.693168	0.693484	0.693484	0.693436	0.693824	0.693309	0.693012	0.693715	0.693201	0.693028	0.693332	0.69321	0.692984	0.693127	0.694792
STAG1_4	3	0.693197	0.771262	0.69292	0.693135	0.693335	0.693685	0.694139	0.693297	0.694655	0.693574	0.694531	0.693283	0.693342	0.693197	0.693428	0.693193	0.693248	0.694026
STAG1_5	3	0.692947	0.0868777	0.69235	0.692947	0.693631	0.693377	0.693551	0.693332	0.693296	0.693226	0.694407	0.693105	0.693235	0.692941	0.692807	0.693076	0.693241	0.692988
STAG1_6	3	0.693013	0.189009	0.693406	0.692881	0.693759	0.693203	0.693339	0.69323	0.694083	0.693013	0.693587	0.693717	0.693548	0.692781	0.693314	0.693244	0.692849	0.693391
STAG1_7	3	0.693262	0.930112	0.693206	0.693379	0.693239	0.69352	0.693929	0.693537	0.69347	0.693131	0.69393	0.693333	0.693438	0.693262	0.693799	0.69331	0.695112	0.694701
STAG1_8	3	0.693138	0.562299	0.693195	0.69321	0.693369	0.693518	0.69301	0.693351	0.693347	0.693308	0.6958	0.69355	0.693335	0.692971	0.693138	0.693034	0.693547	0.6938
STAG1_9	3	0.693203	0.79227	0.692983	0.693057	0.693342	0.693512	0.693091	0.693361	0.693872	0.693218	0.695594	0.693467	0.693834	0.693229	0.693334	0.693203	0.693888	0.694186
STT3B_0	3	0.693124	0.511256	0.693348	0.693246	0.692977	0.693391	0.693275	0.694286	0.693203	0.692797	0.693598	0.693334	0.693546	0.693152	0.693124	0.693238	0.693067	0.694526
STT3B_1	3	0.69316	0.643535	0.693473	0.693653	0.69314	0.69342	0.693113	0.693611	0.6936	0.693311	0.693644	0.693231	0.693341	0.69316	0.693158	0.693786	0.693409	0.693648
STT3B_2	3	0.693161	0.646803	0.693249	0.69315	0.693186	0.69339	0.694391	0.693415	0.693243	0.693091	0.69361	0.69317	0.694084	0.693248	0.693168	0.692842	0.693161	0.694797
STT3B_3	3	0.693147	0.596049	0.693358	0.693929	0.693765	0.693219	0.693328	0.693122	0.693185	0.693166	0.692671	0.693094	0.693285	0.693474	0.693218	0.693271	0.693194	0.693147
STX19_0	3	0.693294	0.969202	0.694997	0.69389	0.693453	0.693294	0.693788	0.693234	0.693386	0.693433	0.693233	0.694796	0.69359	0.693664	0.694697	0.69342	0.693699	0.693133
STXBP5L_0	3	0.693022	0.206795	0.693322	0.693022	0.69345	0.693429	0.69337	0.693377	0.69318	0.693319	0.692636	0.692875	0.692915	0.693396	0.693171	0.693351	0.693311	0.694194
STXBP5L_1	3	0.692733	0.00271304	0.693412	0.692733	0.693067	0.693622	0.693165	0.693013	0.694176	0.692832	0.692659	0.693028	0.692625	0.693064	0.693116	0.693215	0.692729	0.693224
STXBP5L_10	3	0.693042	0.255054	0.692933	0.693177	0.693321	0.693899	0.694131	0.69315	0.693393	0.693042	0.692911	0.693335	0.693358	0.69327	0.693289	0.692878	0.693615	0.69348
STXBP5L_11	3	0.692893	0.0416714	0.693321	0.693125	0.692893	0.693114	0.69324	0.692676	0.693333	0.693343	0.692987	0.692695	0.692876	0.693102	0.693042	0.692925	0.692953	0.693223
STXBP5L_12	3	0.693052	0.279933	0.69311	0.692843	0.693245	0.693787	0.693357	0.693276	0.693703	0.693229	0.692956	0.693052	0.692888	0.693351	0.693233	0.693157	0.693294	0.69316
STXBP5L_13	3	0.692946	0.086413	0.692742	0.69302	0.692836	0.693538	0.692971	0.692437	0.694176	0.693322	0.692946	0.693128	0.693365	0.693218	0.69312	0.693532	0.693061	0.693035
STXBP5L_14	3	0.692996	0.156619	0.693167	0.693197	0.6931	0.693321	0.69294	0.693674	0.693318	0.693146	0.693633	0.69297	0.69273	0.693303	0.692996	0.693244	0.693423	0.693274
STXBP5L_15	3	0.692851	0.0219426	0.693278	0.69301	0.693159	0.693376	0.693295	0.692833	0.693317	0.692851	0.694341	0.692789	0.692728	0.693968	0.69306	0.693242	0.693081	0.69293
STXBP5L_16	3	0.692912	0.0545202	0.692901	0.693291	0.69301	0.693164	0.692819	0.692919	0.693885	0.693248	0.693183	0.692683	0.693071	0.693185	0.694323	0.69395	0.693158	0.692912
STXBP5L_17	3	0.692844	0.0197174	0.692709	0.692954	0.693167	0.692867	0.693125	0.692633	0.693232	0.692844	0.693029	0.69277	0.693183	0.693155	0.693271	0.693179	0.693299	0.693554
STXBP5L_18	3	0.69309	0.392508	0.693205	0.69314	0.693179	0.693237	0.693128	0.69309	0.69344	0.69296	0.693571	0.692989	0.693182	0.693273	0.693072	0.693252	0.693233	0.693372
STXBP5L_19	3	0.692917	0.0587659	0.692948	0.692917	0.693136	0.693389	0.692801	0.692982	0.693244	0.692986	0.69443	0.692817	0.693316	0.692991	0.693122	0.693107	0.693215	0.692708
STXBP5L_2	3	0.692706	0.00156481	0.692719	0.692663	0.693322	0.693081	0.693308	0.692417	0.693026	0.692942	0.692468	0.693015	0.692706	0.693284	0.693112	0.692914	0.693263	0.692947
STXBP5L_20	3	0.692918	0.0593803	0.692802	0.692824	0.693117	0.693378	0.693604	0.692918	0.692957	0.693275	0.693025	0.693112	0.693346	0.693282	0.693072	0.693095	0.693171	0.692847
STXBP5L_21	3	0.692818	0.0128842	0.693137	0.692929	0.692574	0.693354	0.693007	0.693204	0.693203	0.692629	0.692757	0.693254	0.693344	0.693453	0.69321	0.692818	0.693223	0.693378
STXBP5L_22	3	0.692716	0.00191189	0.693194	0.693032	0.692587	0.692649	0.693042	0.693277	0.693368	0.692311	0.692959	0.692904	0.693315	0.693239	0.692823	0.692842	0.692716	0.693102
STXBP5L_23	3	0.6929	0.0463435	0.693077	0.692793	0.693162	0.693252	0.692641	0.694362	0.693258	0.692815	0.694264	0.6929	0.693011	0.693126	0.693304	0.692956	0.693307	0.693425
STXBP5L_24	3	0.692741	0.00319571	0.693336	0.693028	0.692741	0.692827	0.693463	0.692981	0.692837	0.692385	0.693473	0.692977	0.693478	0.693446	0.693185	0.692669	0.692686	0.693259
STXBP5L_25	3	0.692846	0.0205235	0.692672	0.69287	0.693266	0.69308	0.69306	0.693212	0.693252	0.692699	0.692849	0.692521	0.692846	0.693169	0.693116	0.693153	0.69321	0.693324
STXBP5L_26	3	0.692913	0.0554341	0.693123	0.69287	0.693091	0.693633	0.693167	0.693045	0.693202	0.693045	0.692781	0.692913	0.692967	0.693134	0.693207	0.692999	0.693177	0.692515
STXBP5L_27	3	0.69277	0.00548977	0.692857	0.692963	0.692741	0.693371	0.692898	0.693236	0.693597	0.692869	0.692462	0.692651	0.693261	0.693191	0.693879	0.693082	0.69277	0.693132
STXBP5L_28	3	0.692714	0.00185664	0.692602	0.693089	0.692833	0.69318	0.692714	0.693285	0.693683	0.692437	0.693009	0.692709	0.692735	0.693371	0.692968	0.692981	0.69341	0.693467
STXBP5L_29	3	0.69301	0.183462	0.693207	0.69301	0.693321	0.693154	0.693089	0.693689	0.69299	0.693031	0.692542	0.693146	0.693155	0.693208	0.693059	0.692893	0.693038	0.693324
STXBP5L_3	3	0.692904	0.0488402	0.692972	0.692839	0.692996	0.692981	0.692939	0.694863	0.693192	0.693139	0.692382	0.693054	0.692904	0.693386	0.69294	0.694699	0.692589	0.693013
STXBP5L_30	3	0.692847	0.0206221	0.693259	0.692996	0.692713	0.693071	0.693	0.693378	0.692992	0.69255	0.693061	0.692847	0.693008	0.693121	0.693247	0.69321	0.693064	0.692741
STXBP5L_31	3	0.693091	0.39738	0.69369	0.693172	0.693083	0.693437	0.693186	0.693163	0.692967	0.692674	0.693363	0.693505	0.693162	0.693333	0.693158	0.693091	0.693145	0.6933
STXBP5L_32	3	0.693053	0.281534	0.693383	0.693133	0.693007	0.693355	0.693591	0.692968	0.693582	0.693887	0.693053	0.693063	0.693637	0.692943	0.693122	0.693582	0.693069	0.69323
STXBP5L_33	3	0.693177	0.704663	0.693352	0.692907	0.693184	0.693367	0.693714	0.693206	0.693792	0.692884	0.694132	0.692903	0.693451	0.693358	0.693225	0.693502	0.693177	0.694783
STXBP5L_34	3	0.692939	0.0782129	0.693015	0.692974	0.69308	0.693231	0.693417	0.693294	0.692927	0.693155	0.693374	0.692675	0.693173	0.69339	0.693201	0.692939	0.69326	0.692838
STXBP5L_4	3	0.692874	0.0314894	0.693193	0.693322	0.693314	0.693396	0.692974	0.692699	0.693381	0.692736	0.692877	0.692864	0.693364	0.693321	0.693099	0.693033	0.69337	0.692874
STXBP5L_5	3	0.692918	0.0590401	0.692935	0.693162	0.693392	0.694168	0.692992	0.693233	0.693276	0.692669	0.693343	0.6928	0.693111	0.69334	0.693183	0.692868	0.692918	0.693098
STXBP5L_6	3	0.692956	0.0971473	0.692901	0.693104	0.693109	0.693307	0.693073	0.693132	0.693935	0.692754	0.693039	0.69298	0.692956	0.693269	0.693181	0.692845	0.693098	0.693995
STXBP5L_7	3	0.692963	0.105679	0.69273	0.693156	0.695168	0.693247	0.693574	0.693248	0.692963	0.69322	0.693371	0.692651	0.693348	0.693391	0.693208	0.692549	0.693272	0.693179
STXBP5L_8	3	0.692876	0.0326722	0.692789	0.693098	0.692921	0.692944	0.693385	0.69283	0.693552	0.692997	0.69286	0.692876	0.693373	0.693058	0.693128	0.693103	0.693556	0.693272
STXBP5L_9	3	0.692993	0.152249	0.693022	0.692613	0.693153	0.693102	0.693125	0.693267	0.693817	0.692909	0.693146	0.692993	0.69332	0.693175	0.693319	0.693219	0.692874	0.693536
SUCLG2_0	3	0.693179	0.711449	0.693791	0.69345	0.693239	0.69317	0.693179	0.69323	0.693366	0.693371	0.693491	0.693322	0.693105	0.69343	0.693132	0.693379	0.693249	0.693496
SUCLG2_1	3	0.69321	0.812458	0.693884	0.693335	0.693608	0.693677	0.693149	0.693249	0.693829	0.693076	0.694197	0.693123	0.693231	0.693303	0.695262	0.69321	0.693343	0.693742
SUCLG2_10	3	0.693157	0.631972	0.693104	0.693157	0.693614	0.693234	0.693901	0.693568	0.693375	0.693046	0.693209	0.69308	0.693211	0.693242	0.693336	0.693349	0.693197	0.693861
SUCLG2_11	3	0.693042	0.254803	0.693393	0.69335	0.692923	0.693114	0.693042	0.693275	0.693987	0.692921	0.692896	0.693354	0.693284	0.693254	0.693193	0.693082	0.693248	0.693326
SUCLG2_12	3	0.693126	0.51963	0.693126	0.6932	0.693813	0.693328	0.693657	0.695271	0.693603	0.693143	0.693676	0.69323	0.693491	0.693302	0.692931	0.69303	0.693086	0.693151
SUCLG2_13	3	0.693034	0.234852	0.693034	0.692891	0.693036	0.693574	0.693127	0.693136	0.69339	0.692939	0.69294	0.693378	0.693036	0.693194	0.693355	0.693036	0.693321	0.693719
SUCLG2_14	3	0.693134	0.548441	0.693361	0.693229	0.693188	0.694484	0.693161	0.693193	0.693467	0.693986	0.693097	0.693244	0.693261	0.693416	0.693134	0.69283	0.692872	0.694231
SUCLG2_15	3	0.693374	0.998101	0.693827	0.693213	0.693795	0.694457	0.694004	0.693995	0.693374	0.693751	0.693433	0.693565	0.693635	0.69328	0.693385	0.693887	0.693215	0.693856
SUCLG2_16	3	0.693367	0.997524	0.693146	0.693508	0.693811	0.693755	0.693383	0.693367	0.693397	0.694717	0.693592	0.693226	0.693658	0.693417	0.6936	0.693182	0.694037	0.69417
SUCLG2_17	3	0.693413	0.999696	0.693187	0.693667	0.693899	0.693243	0.694353	0.693895	0.694415	0.693725	0.693595	0.693573	0.693481	0.693706	0.693254	0.693413	0.693499	0.694546
SUCLG2_18	3	0.693461	0.999978	0.693545	0.694142	0.694661	0.693679	0.693771	0.693288	0.693694	0.693718	0.693723	0.693461	0.693676	0.69385	0.693422	0.693297	0.693774	0.693792
SUCLG2_19	3	0.693266	0.936979	0.693332	0.693273	0.693538	0.693477	0.693795	0.693381	0.694266	0.693266	0.693236	0.693384	0.693148	0.693323	0.693547	0.694557	0.693203	0.694393
SUCLG2_2	3	0.693149	0.603656	0.693542	0.693241	0.693149	0.693498	0.693054	0.693129	0.693943	0.693026	0.695234	0.693723	0.693263	0.693424	0.694953	0.694359	0.693831	0.694546
SUCLG2_20	3	0.693193	0.760074	0.693266	0.693284	0.693166	0.693353	0.693868	0.693826	0.693697	0.693325	0.693291	0.693602	0.692758	0.693183	0.693389	0.693289	0.693193	0.694126
SUCLG2_21	3	0.693174	0.693065	0.693161	0.693348	0.693132	0.693561	0.693754	0.693174	0.6935	0.693538	0.693274	0.693353	0.692761	0.69335	0.693186	0.693661	0.693261	0.69327
SUCLG2_3	3	0.693235	0.879496	0.693105	0.693316	0.693364	0.693123	0.693876	0.693313	0.693599	0.693602	0.695764	0.693235	0.693068	0.69343	0.69337	0.69366	0.6965	0.693485
SUCLG2_4	3	0.693189	0.747937	0.693136	0.693213	0.693651	0.693353	0.694221	0.693524	0.693503	0.693453	0.693204	0.69328	0.69339	0.693908	0.694449	0.693189	0.693108	0.693139
SUCLG2_5	3	0.693019	0.200914	0.693245	0.693432	0.693135	0.693785	0.693019	0.693079	0.693182	0.693032	0.693204	0.69306	0.692734	0.693503	0.693258	0.693017	0.693095	0.692796
SUCLG2_6	3	0.69314	0.570447	0.693435	0.693339	0.693421	0.693382	0.693564	0.69314	0.693404	0.693236	0.693267	0.692803	0.693208	0.692672	0.693177	0.693436	0.693133	0.693679
SUCLG2_7	3	0.693102	0.434156	0.693038	0.693357	0.693102	0.693692	0.693447	0.69351	0.694673	0.693917	0.693052	0.692932	0.693444	0.693223	0.693224	0.693984	0.693389	0.693588
SUCLG2_8	3	0.693014	0.190227	0.693036	0.693105	0.693612	0.693146	0.693271	0.692979	0.693293	0.693182	0.693696	0.692947	0.693489	0.693173	0.692974	0.693014	0.693033	0.693256
SUCLG2_9	3	0.692978	0.127196	0.692936	0.692965	0.693864	0.693879	0.693255	0.693048	0.693767	0.693144	0.692978	0.693154	0.693095	0.693384	0.693346	0.693166	0.692861	0.694043
SUCNR1_0	3	0.692751	0.00387238	0.692905	0.693169	0.693155	0.692683	0.693736	0.693488	0.693545	0.692519	0.692777	0.692961	0.692915	0.692534	0.693061	0.693275	0.693163	0.692751
SUMF1_0	3	0.69323	0.866664	0.693336	0.693223	0.693288	0.693385	0.69323	0.693111	0.693481	0.693887	0.693488	0.693263	0.693264	0.693589	0.693372	0.693112	0.693455	0.694216
SUMF1_1	3	0.693199	0.7783	0.693881	0.693193	0.693692	0.693537	0.693062	0.693396	0.693344	0.693199	0.6937	0.693299	0.693385	0.692776	0.693232	0.693277	0.693355	0.693412
SUMF1_2	3	0.693203	0.79227	0.69322	0.693154	0.693359	0.693779	0.693267	0.693821	0.693635	0.693218	0.69355	0.693068	0.69307	0.693227	0.693258	0.693404	0.693203	0.693212
SUMF1_3	3	0.693204	0.795346	0.693281	0.693391	0.693181	0.693646	0.694348	0.693425	0.693216	0.693147	0.694032	0.693204	0.693919	0.693696	0.693291	0.693565	0.693155	0.693297
SUMF1_4	3	0.693163	0.655849	0.693163	0.693193	0.693331	0.69371	0.693145	0.693577	0.693144	0.693033	0.69327	0.693254	0.693853	0.693398	0.693206	0.693202	0.693321	0.694058
SUMF1_5	3	0.693118	0.491028	0.692992	0.693153	0.693076	0.693444	0.693144	0.693556	0.693468	0.693424	0.693337	0.693094	0.693187	0.693442	0.69353	0.693118	0.693158	0.693175
SUMF1_6	3	0.692943	0.0830126	0.692979	0.693114	0.693079	0.693123	0.693447	0.693112	0.692918	0.692943	0.693094	0.692905	0.693079	0.69292	0.693161	0.693287	0.693617	0.693175
SUSD5_0	3	0.693032	0.229108	0.69438	0.693096	0.693721	0.693534	0.693493	0.693261	0.694298	0.692976	0.693721	0.693474	0.69278	0.693507	0.692926	0.693032	0.69321	0.695049
SUSD5_1	3	0.693289	0.964366	0.693289	0.693838	0.693444	0.693854	0.693045	0.693401	0.69375	0.69372	0.693945	0.693386	0.694228	0.693556	0.693476	0.693155	0.693259	0.694566
SUSD5_2	3	0.692818	0.0127691	0.692702	0.693175	0.694114	0.692794	0.692818	0.693287	0.693457	0.692829	0.693322	0.692813	0.693126	0.693095	0.694999	0.693037	0.693384	0.693156
SUSD5_3	3	0.693341	0.993135	0.693485	0.695185	0.693341	0.693828	0.693974	0.693393	0.693608	0.693494	0.694113	0.692897	0.693537	0.692967	0.6934	0.693172	0.693345	0.694307
SUSD5_4	3	0.693145	0.588848	0.694264	0.693095	0.693357	0.693241	0.693243	0.693007	0.693203	0.693207	0.693365	0.692804	0.693534	0.693304	0.693216	0.693145	0.693177	0.694212
SUSD5_5	3	0.693176	0.700634	0.695955	0.692876	0.693184	0.693425	0.693638	0.693179	0.693019	0.694554	0.693955	0.692905	0.693793	0.693242	0.693373	0.693176	0.69329	0.693597
SYN2_0	3	0.692817	0.0127432	0.69325	0.693039	0.693192	0.69266	0.6933	0.692871	0.692848	0.69278	0.692991	0.692817	0.695764	0.693307	0.693162	0.692906	0.69244	0.694007
SYN2_1	3	0.693156	0.62817	0.693059	0.693136	0.693106	0.693431	0.69352	0.693504	0.693373	0.693679	0.693156	0.693365	0.693182	0.693285	0.6932	0.694532	0.693184	0.693465
SYN2_2	3	0.693232	0.872267	0.693229	0.693477	0.693296	0.694125	0.693274	0.69355	0.693532	0.693539	0.693316	0.693313	0.693229	0.693722	0.693369	0.693298	0.693232	0.693208
SYN2_3	3	0.69321	0.811723	0.693245	0.693733	0.693452	0.693514	0.69321	0.693126	0.693886	0.693856	0.693837	0.693056	0.694099	0.693294	0.693462	0.693625	0.69316	0.693379
SYN2_4	3	0.693085	0.375436	0.693028	0.693243	0.693134	0.693305	0.693201	0.693246	0.693372	0.693563	0.692609	0.69311	0.693085	0.693473	0.692985	0.69338	0.693139	0.693976
SYN2_5	3	0.693	0.163834	0.693285	0.693495	0.693152	0.692856	0.692688	0.693589	0.693056	0.693522	0.69414	0.6933	0.693701	0.693	0.692952	0.693298	0.69308	0.694041
SYN2_6	3	0.692959	0.100716	0.692444	0.692969	0.693328	0.692672	0.692959	0.693325	0.692863	0.693653	0.693228	0.693486	0.693271	0.693454	0.693137	0.693282	0.693126	0.69322
SYN2_7	3	0.693157	0.633227	0.692975	0.693856	0.694066	0.694035	0.693732	0.693318	0.697785	0.692969	0.693537	0.693203	0.693993	0.693455	0.69316	0.693157	0.693151	0.693579
SYN2_8	3	0.69316	0.642873	0.693256	0.693165	0.693173	0.693998	0.69265	0.693023	0.693558	0.693256	0.693234	0.69316	0.69305	0.693973	0.693269	0.693742	0.693184	0.693487
SYN2_9	3	0.693129	0.529356	0.693129	0.693278	0.693178	0.693129	0.693116	0.693195	0.693104	0.693447	0.693654	0.693189	0.693243	0.69366	0.693284	0.694689	0.69304	0.693191
SYNPR-AS1_0	3	0.692995	0.154744	0.693047	0.693	0.693541	0.693286	0.692485	0.693323	0.692958	0.693452	0.693108	0.692783	0.693324	0.693162	0.693557	0.693255	0.693262	0.692995
SYNPR-AS1_1	3	0.69315	0.608515	0.693413	0.693445	0.693328	0.693463	0.692386	0.694285	0.693543	0.693637	0.692764	0.693621	0.693777	0.696311	0.69315	0.693044	0.693616	0.6933
SYNPR-AS1_10	3	0.693045	0.260855	0.693089	0.693701	0.693376	0.693154	0.693283	0.692673	0.693132	0.693068	0.693126	0.693045	0.694441	0.692902	0.693164	0.693458	0.692886	0.693916
SYNPR-AS1_2	3	0.693179	0.710398	0.69341	0.693235	0.692964	0.693483	0.693262	0.693207	0.693126	0.693921	0.694274	0.69279	0.693746	0.693408	0.693179	0.693315	0.69326	0.693282
SYNPR-AS1_3	3	0.693167	0.66787	0.693309	0.693282	0.693329	0.693484	0.693479	0.693116	0.69381	0.693611	0.69351	0.693147	0.693239	0.693179	0.693157	0.69321	0.693167	0.694384
SYNPR-AS1_4	3	0.693121	0.498585	0.693065	0.693537	0.693121	0.693469	0.693228	0.693152	0.693102	0.693521	0.692904	0.69322	0.693421	0.693227	0.693154	0.693212	0.693276	0.693437
SYNPR-AS1_5	3	0.693195	0.76563	0.693269	0.693061	0.693198	0.693303	0.693273	0.693566	0.693484	0.694045	0.693053	0.693279	0.69322	0.693632	0.693195	0.693334	0.693147	0.693317
SYNPR-AS1_6	3	0.692942	0.0819494	0.693217	0.693315	0.693115	0.693387	0.692942	0.693322	0.693435	0.693422	0.692825	0.693022	0.693549	0.693148	0.693423	0.693125	0.692848	0.692857
SYNPR-AS1_7	3	0.692979	0.128643	0.693593	0.693357	0.692538	0.693255	0.693006	0.693157	0.693511	0.693428	0.693526	0.692839	0.693288	0.693399	0.692979	0.693395	0.692896	0.694014
SYNPR-AS1_8	3	0.693	0.163542	0.693174	0.692821	0.693	0.693351	0.693457	0.693344	0.693261	0.692625	0.693688	0.692797	0.693219	0.693726	0.694531	0.693016	0.693768	0.693389
SYNPR-AS1_9	3	0.692762	0.00470411	0.693167	0.693189	0.692878	0.692607	0.692938	0.69233	0.692929	0.692973	0.692762	0.692456	0.693172	0.693361	0.692893	0.693054	0.69308	0.693503
SYNPR_0	3	0.693103	0.436006	0.693064	0.693319	0.693103	0.693532	0.693709	0.693385	0.693219	0.693093	0.693391	0.692855	0.693206	0.693516	0.69318	0.693243	0.69348	0.693672
SYNPR_1	3	0.693073	0.338807	0.693465	0.693139	0.692616	0.693835	0.693261	0.692928	0.69316	0.693073	0.692856	0.693949	0.69319	0.693812	0.693189	0.693189	0.693118	0.693098
SYNPR_10	3	0.693214	0.825331	0.693342	0.693196	0.693348	0.693707	0.693442	0.693385	0.693449	0.693314	0.693683	0.693092	0.693214	0.693275	0.69326	0.693128	0.693314	0.693249
SYNPR_11	3	0.69307	0.330048	0.693081	0.693082	0.693089	0.692514	0.693066	0.693153	0.693766	0.693078	0.693001	0.693153	0.693141	0.69334	0.69307	0.693166	0.693095	0.693276
SYNPR_12	3	0.693166	0.666417	0.693147	0.693163	0.694695	0.693656	0.693166	0.694044	0.693306	0.693154	0.694394	0.693903	0.693395	0.693217	0.693648	0.693777	0.693692	0.694096
SYNPR_13	3	0.693142	0.576009	0.694064	0.693146	0.693236	0.693133	0.693444	0.693522	0.696951	0.693561	0.693968	0.692896	0.693395	0.693175	0.693356	0.693142	0.6934	0.693129
SYNPR_14	3	0.693291	0.966441	0.693358	0.693423	0.693314	0.69364	0.69333	0.693414	0.693365	0.693596	0.693346	0.693138	0.693314	0.693291	0.693377	0.694098	0.693184	0.693262
SYNPR_15	3	0.693168	0.671134	0.693187	0.693168	0.693218	0.693643	0.693134	0.693195	0.693334	0.69357	0.693339	0.693148	0.693248	0.693325	0.693133	0.693234	0.693224	0.693572
SYNPR_16	3	0.693216	0.828826	0.693199	0.693473	0.69324	0.69332	0.693473	0.693197	0.694648	0.693673	0.693526	0.693225	0.693145	0.693319	0.693362	0.693216	0.693452	0.693822
SYNPR_17	3	0.693036	0.239615	0.693219	0.693036	0.693271	0.693341	0.693636	0.693	0.693709	0.6935	0.693537	0.692978	0.693575	0.693127	0.693067	0.694133	0.692986	0.693101
SYNPR_18	3	0.692938	0.0772302	0.693805	0.69304	0.692936	0.693133	0.693163	0.693572	0.694165	0.693156	0.69262	0.693212	0.693692	0.692938	0.6932	0.692887	0.693008	0.693092
SYNPR_19	3	0.692958	0.100268	0.693485	0.693089	0.693954	0.69289	0.693542	0.693224	0.693087	0.693155	0.692811	0.692749	0.693502	0.692958	0.693265	0.693039	0.693021	0.693477
SYNPR_2	3	0.693021	0.204643	0.692949	0.693026	0.693181	0.693813	0.693185	0.692797	0.693034	0.693266	0.693149	0.693022	0.693021	0.693436	0.693015	0.693372	0.693216	0.693134
SYNPR_20	3	0.692847	0.0206881	0.692857	0.693279	0.692934	0.692756	0.692835	0.693292	0.692847	0.692793	0.692897	0.692951	0.692877	0.693044	0.693683	0.693006	0.693092	0.69307
SYNPR_21	3	0.693079	0.358744	0.693119	0.693127	0.693129	0.69338	0.694142	0.694847	0.693125	0.693251	0.692805	0.693121	0.692573	0.69302	0.693237	0.693328	0.693097	0.693079
SYNPR_22	3	0.693127	0.521309	0.693166	0.693384	0.693127	0.693204	0.693091	0.693859	0.693328	0.693205	0.693438	0.69276	0.693452	0.693215	0.693137	0.692994	0.693248	0.693386
SYNPR_23	3	0.693016	0.19412	0.693609	0.693112	0.693174	0.693435	0.693647	0.692926	0.693336	0.693315	0.692919	0.693064	0.69327	0.693217	0.693148	0.693013	0.693083	0.693016
SYNPR_24	3	0.693155	0.624216	0.693124	0.693153	0.693985	0.693368	0.693276	0.693342	0.693155	0.693295	0.693567	0.693121	0.693683	0.693262	0.693221	0.693155	0.693275	0.69337
SYNPR_25	3	0.69324	0.890267	0.693418	0.694325	0.693788	0.693947	0.693465	0.693123	0.69324	0.693044	0.693452	0.693349	0.692745	0.694252	0.693388	0.695425	0.69325	0.693421
SYNPR_3	3	0.69309	0.393487	0.693624	0.693439	0.692811	0.693372	0.693522	0.69309	0.69306	0.693485	0.693309	0.693387	0.693109	0.693485	0.693195	0.693146	0.693056	0.693751
SYNPR_4	3	0.693073	0.339798	0.692875	0.693798	0.693316	0.693544	0.693585	0.693217	0.693319	0.693466	0.693249	0.693034	0.693508	0.694196	0.693073	0.693052	0.693271	0.693462
SYNPR_5	3	0.69308	0.360516	0.693471	0.693099	0.693223	0.694107	0.693372	0.693169	0.693421	0.693069	0.693991	0.693159	0.693264	0.693096	0.693174	0.69308	0.693039	0.692896
SYNPR_6	3	0.693012	0.18607	0.693622	0.6932	0.693222	0.693012	0.693173	0.693123	0.693285	0.6928	0.69314	0.693134	0.693011	0.693418	0.693276	0.693428	0.693406	0.692974
SYNPR_7	3	0.692985	0.138295	0.693122	0.692757	0.693187	0.692761	0.693097	0.693112	0.692988	0.692985	0.693552	0.693079	0.692948	0.693511	0.693305	0.693409	0.693126	0.693297
SYNPR_8	3	0.693127	0.522405	0.693104	0.693977	0.69315	0.693258	0.692969	0.69321	0.693602	0.693127	0.693639	0.693062	0.69332	0.693303	0.693176	0.693364	0.693659	0.69333
SYNPR_9	3	0.693166	0.667253	0.693288	0.693166	0.693465	0.693412	0.693853	0.693655	0.694456	0.69348	0.693279	0.693091	0.693681	0.693259	0.693149	0.693245	0.69295	0.69344
TADA3_0	3	0.693171	0.683617	0.693177	0.693444	0.693267	0.69369	0.693624	0.693605	0.693316	0.693582	0.693311	0.693046	0.693378	0.693249	0.69316	0.692719	0.693171	0.693263
TAGLN3_0	3	0.693144	0.584543	0.693087	0.69352	0.69449	0.693574	0.693079	0.693229	0.693798	0.693167	0.693481	0.692865	0.693295	0.69409	0.693144	0.693193	0.693163	0.693347
TAGLN3_1	3	0.693152	0.613111	0.693409	0.693249	0.693205	0.693498	0.693692	0.693164	0.692976	0.693624	0.693152	0.693125	0.692928	0.693763	0.693204	0.693282	0.693204	0.693912
TAMM41_0	3	0.693126	0.517078	0.693305	0.693175	0.693945	0.693355	0.693133	0.693167	0.694128	0.69326	0.693101	0.692999	0.693126	0.693443	0.693407	0.69313	0.693118	0.69378
TAMM41_1	3	0.693139	0.566964	0.693139	0.693267	0.69328	0.693494	0.693351	0.693445	0.695849	0.693414	0.693064	0.69341	0.693112	0.693305	0.693172	0.693136	0.693155	0.693238
TAMM41_2	3	0.693204	0.795958	0.693201	0.693649	0.693211	0.693475	0.69331	0.693503	0.6933	0.693303	0.693611	0.692823	0.693226	0.693206	0.693701	0.693204	0.693122	0.693626
TAMM41_3	3	0.693173	0.691531	0.693407	0.694703	0.693084	0.694212	0.693232	0.693433	0.694088	0.693173	0.693127	0.693494	0.693276	0.693431	0.693507	0.693426	0.693146	0.693804
TATDN2_0	3	0.693184	0.72894	0.692949	0.693013	0.693262	0.693716	0.693226	0.693252	0.69314	0.69336	0.693544	0.693209	0.694949	0.693366	0.693405	0.693184	0.693217	0.694599
TATDN2_1	3	0.693019	0.20102	0.693182	0.693207	0.693216	0.693019	0.692822	0.693198	0.69419	0.693107	0.693004	0.693025	0.693094	0.69302	0.693263	0.692947	0.693574	0.693259
TATDN2_2	3	0.693107	0.449778	0.694464	0.693238	0.69325	0.693343	0.693667	0.693406	0.693082	0.693117	0.693755	0.69314	0.693114	0.69312	0.693069	0.693174	0.693092	0.693107
TBC1D23_0	3	0.693106	0.447938	0.69323	0.693233	0.693085	0.693106	0.693606	0.693693	0.693572	0.693408	0.693449	0.69373	0.693286	0.69316	0.693022	0.693209	0.69315	0.693049
TBC1D23_1	3	0.692959	0.100629	0.693369	0.693129	0.693405	0.693557	0.693132	0.692894	0.693507	0.692959	0.693689	0.693163	0.692866	0.693382	0.693037	0.69295	0.693248	0.692996
TBC1D23_2	3	0.693298	0.972419	0.693728	0.693193	0.693157	0.695625	0.693415	0.693349	0.693237	0.693985	0.694379	0.695772	0.6938	0.694121	0.693682	0.693861	0.693298	0.693704
TBC1D5_0	3	0.693088	0.38728	0.693176	0.693616	0.693489	0.693057	0.693069	0.695168	0.6935	0.694681	0.693569	0.693785	0.693098	0.69357	0.693088	0.69302	0.693433	0.69348
TBC1D5_1	3	0.693109	0.456854	0.693137	0.693331	0.693249	0.693225	0.693295	0.693206	0.693253	0.693408	0.693053	0.693026	0.693089	0.693623	0.693199	0.693568	0.693109	0.693487
TBC1D5_10	3	0.693188	0.743538	0.693241	0.693418	0.693629	0.693727	0.693714	0.693188	0.693497	0.693221	0.693043	0.693136	0.693397	0.69338	0.693097	0.693708	0.693238	0.693585
TBC1D5_11	3	0.693172	0.688565	0.693009	0.693172	0.693536	0.693657	0.693221	0.693146	0.695327	0.693191	0.693052	0.693352	0.693403	0.693643	0.69323	0.693372	0.693235	0.693772
TBC1D5_12	3	0.693174	0.693422	0.69405	0.693161	0.693222	0.693635	0.693058	0.694298	0.693558	0.693174	0.693485	0.693927	0.693058	0.693261	0.693312	0.693236	0.693206	0.693377
TBC1D5_13	3	0.693164	0.659026	0.693291	0.69319	0.693495	0.693852	0.693495	0.692696	0.693453	0.693175	0.694763	0.69314	0.693271	0.693304	0.693488	0.693164	0.693079	0.69343
TBC1D5_14	3	0.693059	0.298069	0.693246	0.69311	0.69301	0.693788	0.693455	0.692485	0.693227	0.693279	0.69319	0.693158	0.693059	0.693459	0.693061	0.693055	0.693225	0.693296
TBC1D5_15	3	0.693114	0.475532	0.693597	0.693222	0.693155	0.692908	0.69381	0.693255	0.693548	0.69343	0.693842	0.693533	0.693375	0.69328	0.693114	0.692974	0.693012	0.693411
TBC1D5_16	3	0.693156	0.62865	0.693277	0.693723	0.693357	0.693332	0.693177	0.693191	0.693156	0.693211	0.693207	0.693845	0.693025	0.693257	0.693145	0.693705	0.693142	0.693439
TBC1D5_17	3	0.693015	0.193831	0.693396	0.693122	0.693479	0.693214	0.693393	0.693268	0.693773	0.692982	0.693177	0.693252	0.692833	0.693278	0.693324	0.693015	0.692999	0.6933
TBC1D5_18	3	0.693132	0.539416	0.693515	0.693748	0.693668	0.693639	0.693247	0.693069	0.693328	0.693055	0.693192	0.693449	0.693049	0.693322	0.69319	0.693362	0.693826	0.693132
TBC1D5_19	3	0.692974	0.12184	0.693368	0.693368	0.693429	0.693794	0.692997	0.69243	0.693242	0.693061	0.692583	0.692931	0.692974	0.693174	0.692992	0.693085	0.693087	0.693398
TBC1D5_2	3	0.69309	0.391531	0.69324	0.693167	0.693234	0.693433	0.693282	0.69309	0.693723	0.69302	0.693194	0.69306	0.693268	0.693267	0.693041	0.693347	0.693146	0.693251
TBC1D5_20	3	0.693227	0.859289	0.693361	0.693116	0.693493	0.69368	0.69314	0.693504	0.693634	0.693607	0.693863	0.69354	0.693999	0.693397	0.693227	0.693602	0.693317	0.693211
TBC1D5_21	3	0.693168	0.672221	0.693563	0.693022	0.693477	0.69322	0.693226	0.693038	0.693706	0.693942	0.694025	0.693771	0.693558	0.693522	0.693052	0.693168	0.694249	0.69439
TBC1D5_22	3	0.69309	0.392052	0.693564	0.693165	0.693371	0.693088	0.693029	0.69309	0.693796	0.693123	0.693832	0.693183	0.693068	0.69396	0.693277	0.693871	0.693325	0.693462
TBC1D5_23	3	0.693183	0.72536	0.693419	0.693139	0.693412	0.693252	0.693358	0.69317	0.693283	0.693263	0.696152	0.693132	0.693183	0.693183	0.693229	0.693193	0.693225	0.693817
TBC1D5_24	3	0.693197	0.772099	0.693234	0.693071	0.693346	0.693588	0.693436	0.693335	0.693916	0.693299	0.693064	0.693294	0.693228	0.693336	0.693192	0.693236	0.693197	0.693362
TBC1D5_25	3	0.693165	0.663508	0.693307	0.693607	0.693414	0.693407	0.693269	0.693178	0.693673	0.693178	0.693165	0.693177	0.693225	0.693228	0.692921	0.692999	0.693145	0.6937
TBC1D5_26	3	0.69314	0.570818	0.693193	0.693329	0.69324	0.693648	0.69308	0.693282	0.693488	0.693079	0.6948	0.693159	0.693107	0.693338	0.69314	0.693149	0.693238	0.693513
TBC1D5_27	3	0.69311	0.460391	0.693375	0.693012	0.693646	0.69344	0.693215	0.692896	0.693271	0.693568	0.69311	0.693035	0.693138	0.693311	0.693197	0.693205	0.693296	0.693452
TBC1D5_3	3	0.693188	0.743436	0.693389	0.693147	0.693378	0.693543	0.693188	0.693166	0.693387	0.693218	0.693255	0.69322	0.693284	0.693341	0.69315	0.693262	0.693859	0.693876
TBC1D5_4	3	0.693114	0.475532	0.693276	0.693114	0.693406	0.693334	0.69329	0.693127	0.69325	0.693105	0.693092	0.693096	0.69351	0.693526	0.693201	0.693512	0.693422	0.693593
TBC1D5_5	3	0.693116	0.483509	0.693058	0.693998	0.693245	0.693116	0.693382	0.693315	0.693268	0.693318	0.693209	0.69311	0.693466	0.693139	0.692953	0.69319	0.693223	0.69338
TBC1D5_6	3	0.69314	0.568039	0.693306	0.693539	0.69314	0.693545	0.693526	0.693721	0.693296	0.693244	0.692948	0.693168	0.693463	0.693316	0.693046	0.693303	0.693112	0.694022
TBC1D5_7	3	0.693129	0.530602	0.693188	0.693129	0.693456	0.693662	0.693031	0.693307	0.693483	0.693185	0.693139	0.693033	0.693225	0.693324	0.693364	0.69319	0.69308	0.693519
TBC1D5_8	3	0.693172	0.688565	0.693172	0.693229	0.693516	0.693429	0.693187	0.693109	0.693813	0.693283	0.693658	0.693169	0.693477	0.693263	0.693045	0.693351	0.693244	0.69351
TBC1D5_9	3	0.693208	0.806059	0.693446	0.693208	0.69363	0.693379	0.69343	0.693295	0.693756	0.693308	0.69378	0.693478	0.693207	0.69396	0.693063	0.693325	0.693061	0.693983
TBCCD1_0	3	0.692012	2.12946e-13	0.692851	0.692365	0.69274	0.69161	0.691711	0.692842	0.692812	0.693494	0.692688	0.692012	0.691609	0.692969	0.6932	0.693211	0.693143	0.693189
TBCCD1_1	3	0.693223	0.849679	0.693733	0.693877	0.6935	0.694307	0.693558	0.693181	0.693223	0.693465	0.693226	0.693714	0.693426	0.693208	0.693298	0.694026	0.693268	0.693122
TBL1XR1_0	3	0.693406	0.999556	0.693223	0.694537	0.693292	0.694597	0.693815	0.694084	0.695149	0.695866	0.694202	0.694935	0.694613	0.693406	0.694039	0.693831	0.693576	0.693352
TBL1XR1_1	3	0.693293	0.968507	0.694127	0.694242	0.693331	0.69381	0.693771	0.693148	0.695294	0.693293	0.693975	0.693372	0.693503	0.69319	0.69316	0.694046	0.69338	0.693447
TBL1XR1_2	3	0.693475	0.999991	0.693485	0.695053	0.693183	0.69357	0.694908	0.693889	0.69358	0.693481	0.695258	0.694223	0.693843	0.693418	0.693475	0.693602	0.693335	0.693538
TBL1XR1_3	3	0.693344	0.993945	0.693417	0.693374	0.693616	0.693421	0.694115	0.693344	0.694192	0.693257	0.694499	0.694028	0.693336	0.694019	0.693135	0.693494	0.693395	0.693348
TBL1XR1_4	3	0.693181	0.717736	0.693256	0.693427	0.693629	0.693463	0.693002	0.693238	0.693344	0.693178	0.695534	0.693181	0.693381	0.693571	0.692889	0.695765	0.693278	0.6939
TBL1XR1_5	3	0.693161	0.648344	0.693168	0.693566	0.69395	0.69412	0.693699	0.693417	0.693891	0.693307	0.693616	0.693598	0.69313	0.693373	0.69312	0.69341	0.693151	0.693161
TBL1XR1_6	3	0.693136	0.553055	0.693105	0.693091	0.693557	0.693514	0.693226	0.693136	0.693285	0.693674	0.694017	0.69359	0.693326	0.693383	0.693206	0.693382	0.693521	0.692955
TBL1XR1_7	3	0.693174	0.695558	0.693315	0.693266	0.693305	0.693174	0.697689	0.693565	0.693165	0.693565	0.693868	0.693121	0.693337	0.693184	0.693113	0.694121	0.693293	0.69327
TBL1XR1_8	3	0.693163	0.654387	0.693204	0.69317	0.693134	0.693403	0.693092	0.693303	0.693373	0.693163	0.694929	0.693142	0.693444	0.693218	0.693188	0.694421	0.693201	0.693293
TBL1XR1_9	3	0.693123	0.505706	0.6934	0.693103	0.693448	0.693502	0.693123	0.693194	0.693056	0.693006	0.693216	0.693627	0.693257	0.693332	0.69336	0.693527	0.693195	0.693258
TCAIM_0	3	0.69323	0.865517	0.69324	0.69332	0.693236	0.693831	0.693009	0.694126	0.69421	0.6931	0.69323	0.693353	0.692975	0.693426	0.69339	0.693464	0.693467	0.693566
TCAIM_1	3	0.693209	0.810485	0.693209	0.693356	0.693081	0.693173	0.693323	0.693615	0.693757	0.693368	0.694302	0.69323	0.693366	0.693294	0.693357	0.693111	0.693284	0.693406
TCAIM_2	3	0.692955	0.0961087	0.693245	0.693198	0.693533	0.693344	0.69286	0.693204	0.693042	0.693325	0.693102	0.69317	0.692955	0.69357	0.692909	0.693332	0.693091	0.692937
TCTA_0	3	0.693181	0.718084	0.693356	0.693147	0.693313	0.693406	0.693302	0.693336	0.693059	0.693137	0.693412	0.693417	0.693719	0.693283	0.693499	0.693181	0.693578	0.693447
TCTEX1D2_0	3	0.693141	0.572894	0.693361	0.693137	0.693212	0.692968	0.693141	0.693586	0.693463	0.693182	0.693344	0.693215	0.693158	0.6932	0.693066	0.693149	0.693547	0.697655
TCTEX1D2_1	3	0.693022	0.207293	0.693496	0.693022	0.693223	0.692824	0.694673	0.694397	0.693299	0.69433	0.692944	0.694142	0.693259	0.693106	0.693248	0.692982	0.693243	0.69369
TDGF1_0	3	0.693299	0.973122	0.693457	0.69314	0.693705	0.693664	0.693349	0.694425	0.693337	0.693509	0.693457	0.693299	0.693226	0.693514	0.693156	0.693505	0.693409	0.693878
TDGF1_1	3	0.693202	0.789794	0.693399	0.693361	0.693204	0.693202	0.693247	0.6945	0.693385	0.693236	0.693321	0.693666	0.693121	0.69605	0.693417	0.693167	0.693156	0.69334
TERC_0	3	0.693224	0.851837	0.693199	0.693593	0.693224	0.693443	0.693556	0.693356	0.693257	0.693701	0.693138	0.694495	0.693048	0.693439	0.6933	0.693645	0.693429	0.693603
TEX264_0	3	0.693152	0.613852	0.693152	0.693437	0.69341	0.693102	0.694282	0.693297	0.693233	0.693733	0.694801	0.693517	0.692966	0.693503	0.693225	0.69321	0.693071	0.693286
TFDP2_0	3	0.693225	0.855208	0.693225	0.693511	0.69317	0.693444	0.693717	0.693337	0.693413	0.693341	0.69317	0.693389	0.693319	0.693324	0.693456	0.693223	0.693371	0.694824
TFDP2_1	3	0.693129	0.529503	0.693813	0.693567	0.693223	0.6941	0.694623	0.693202	0.693321	0.693217	0.693219	0.693083	0.693129	0.69318	0.693125	0.693014	0.693151	0.69406
TFDP2_10	3	0.69315	0.60629	0.693274	0.693228	0.69315	0.693329	0.693166	0.693115	0.693216	0.693566	0.693016	0.693268	0.692627	0.693215	0.69377	0.693268	0.693199	0.693324
TFDP2_11	3	0.693189	0.745119	0.693189	0.692893	0.69348	0.693328	0.6932	0.69327	0.693247	0.693227	0.694054	0.693013	0.693192	0.693466	0.693349	0.693195	0.693167	0.693864
TFDP2_12	3	0.693163	0.652923	0.693116	0.693161	0.693183	0.693163	0.693246	0.693249	0.693202	0.69363	0.694039	0.694127	0.692878	0.69334	0.693223	0.693906	0.693428	0.694499
TFDP2_13	3	0.693144	0.586176	0.693485	0.693223	0.693359	0.693038	0.694416	0.693301	0.69436	0.693144	0.693289	0.693284	0.693342	0.693322	0.693053	0.693124	0.693314	0.69325
TFDP2_14	3	0.693217	0.833557	0.693125	0.693153	0.69329	0.693217	0.693575	0.6934	0.693246	0.693347	0.693324	0.693307	0.693302	0.693778	0.69329	0.695673	0.693071	0.693278
TFDP2_2	3	0.693239	0.887436	0.693254	0.693342	0.693443	0.693426	0.693294	0.693239	0.694213	0.693344	0.69321	0.693016	0.693494	0.693257	0.693218	0.693402	0.693448	0.693411
TFDP2_3	3	0.693144	0.585062	0.693191	0.693202	0.693222	0.693794	0.693325	0.693768	0.693285	0.693251	0.693135	0.693241	0.693009	0.693395	0.694397	0.693056	0.693144	0.693956
TFDP2_4	3	0.693158	0.636765	0.693235	0.693076	0.693098	0.693457	0.693244	0.693161	0.693258	0.693298	0.694071	0.693228	0.693317	0.693328	0.693159	0.693133	0.693184	0.693158
TFDP2_5	3	0.693209	0.811193	0.693265	0.693154	0.693387	0.693067	0.693348	0.69355	0.693743	0.693229	0.693867	0.693394	0.693209	0.693935	0.693305	0.693228	0.693111	0.693912
TFDP2_6	3	0.693234	0.876124	0.693278	0.693409	0.693301	0.69305	0.693821	0.693497	0.693614	0.692872	0.693303	0.693381	0.693306	0.693234	0.693456	0.69323	0.693537	0.693259
TFDP2_7	3	0.693112	0.467321	0.693235	0.69292	0.693038	0.693696	0.693917	0.693112	0.693649	0.692899	0.693259	0.693347	0.693553	0.693256	0.693777	0.695925	0.693228	0.693356
TFDP2_8	3	0.693105	0.444475	0.693307	0.693393	0.693562	0.693105	0.695958	0.695024	0.693163	0.693235	0.693982	0.693195	0.693054	0.693152	0.69314	0.693262	0.693078	0.693086
TFDP2_9	3	0.693133	0.54468	0.693282	0.693166	0.693212	0.693407	0.693291	0.693326	0.693536	0.693215	0.693115	0.693245	0.693289	0.693087	0.6958	0.693377	0.692884	0.693133
TFG_0	3	0.693029	0.222778	0.693181	0.693235	0.693105	0.693172	0.693233	0.692792	0.693972	0.693637	0.694221	0.692634	0.692982	0.693362	0.693124	0.693029	0.694514	0.696166
TFG_1	3	0.692926	0.0662128	0.693297	0.693392	0.692926	0.692874	0.692955	0.693107	0.693374	0.693041	0.692773	0.692833	0.692946	0.694011	0.693511	0.693249	0.693123	0.693596
TFRC_0	3	0.69315	0.606067	0.693065	0.69315	0.693245	0.693436	0.693242	0.693303	0.69416	0.693101	0.693143	0.69317	0.69315	0.693993	0.693322	0.693191	0.69351	0.693368
TFRC_1	3	0.693155	0.626434	0.693325	0.693353	0.693489	0.693415	0.693413	0.693155	0.693334	0.694717	0.693384	0.69323	0.69305	0.693266	0.693299	0.693072	0.692931	0.693495
TFRC_2	3	0.693318	0.985089	0.693447	0.693948	0.693318	0.693787	0.693459	0.693422	0.693351	0.69342	0.69341	0.693174	0.696366	0.693631	0.693599	0.693091	0.693103	0.693718
TF_0	3	0.692718	0.00200449	0.693278	0.693064	0.693194	0.692674	0.69324	0.693789	0.692129	0.693271	0.693087	0.692979	0.693245	0.69337	0.693548	0.692718	0.693143	0.692259
TF_1	3	0.69322	0.842	0.693281	0.693305	0.693549	0.693306	0.693538	0.693177	0.693665	0.69322	0.695412	0.693045	0.693718	0.693695	0.69345	0.693208	0.693713	0.693237
TF_2	3	0.693183	0.725015	0.693734	0.693673	0.69315	0.693358	0.693869	0.693497	0.693306	0.693373	0.693175	0.693101	0.693713	0.693748	0.693183	0.69331	0.6932	0.693939
TGFBR2_0	3	0.693082	0.366456	0.693079	0.694277	0.693483	0.69363	0.693124	0.693758	0.693139	0.69269	0.693389	0.693216	0.693082	0.693534	0.693409	0.693235	0.693253	0.692976
TGFBR2_1	3	0.693141	0.574896	0.693287	0.693709	0.693141	0.69339	0.693402	0.693567	0.693302	0.692731	0.692964	0.693142	0.693143	0.693546	0.693064	0.693167	0.693522	0.693898
TGFBR2_2	3	0.693189	0.744951	0.693814	0.693201	0.692988	0.693404	0.693189	0.694053	0.693453	0.693362	0.694336	0.693166	0.693153	0.693552	0.694998	0.693884	0.6933	0.693295
TGFBR2_3	3	0.693226	0.85765	0.693508	0.693226	0.693333	0.693666	0.693059	0.693677	0.693392	0.693228	0.693464	0.693262	0.693722	0.693051	0.693161	0.693886	0.694788	0.693557
TGFBR2_4	3	0.692937	0.0762975	0.693053	0.693405	0.69349	0.693303	0.693367	0.69279	0.693474	0.693188	0.692937	0.693173	0.692617	0.693386	0.6932	0.69304	0.692723	0.693251
TGFBR2_5	3	0.693251	0.912576	0.693724	0.693421	0.69399	0.693251	0.693122	0.694002	0.694225	0.693533	0.694171	0.693724	0.693597	0.693288	0.693233	0.693683	0.693089	0.693341
TGM4_0	3	0.693262	0.930968	0.693251	0.693259	0.69432	0.69391	0.693327	0.694971	0.693475	0.694205	0.695503	0.693187	0.693902	0.693392	0.693262	0.69349	0.694972	0.693552
TGM4_1	3	0.693068	0.32531	0.693325	0.693073	0.69314	0.693301	0.692771	0.693068	0.693167	0.693222	0.693346	0.69306	0.693525	0.692993	0.695138	0.693117	0.693094	0.693151
TGM4_2	3	0.693124	0.512346	0.692998	0.693724	0.693124	0.693847	0.693318	0.694012	0.693461	0.692914	0.693231	0.693426	0.694803	0.693222	0.693143	0.693688	0.693074	0.693138
THOC7_0	3	0.693114	0.474468	0.693114	0.693383	0.693214	0.693499	0.693383	0.693472	0.693027	0.693357	0.693131	0.693277	0.693083	0.693931	0.693446	0.693204	0.693208	0.692883
THPO_0	3	0.692797	0.00890327	0.693224	0.693285	0.693382	0.692646	0.692797	0.693407	0.691716	0.693774	0.693236	0.692894	0.691925	0.692962	0.693018	0.693352	0.693547	0.693264
THRB-AS1_0	3	0.693006	0.175339	0.693656	0.693006	0.693217	0.693125	0.694291	0.694516	0.69282	0.693094	0.693603	0.693228	0.692923	0.693342	0.693103	0.693603	0.692998	0.693354
THRB_0	3	0.692921	0.0619757	0.693686	0.693553	0.693253	0.692921	0.693352	0.69281	0.692696	0.693009	0.693243	0.693288	0.693177	0.692793	0.693157	0.693316	0.693481	0.692963
THRB_1	3	0.693072	0.337607	0.693072	0.6942	0.693165	0.693012	0.692751	0.693398	0.693205	0.693081	0.692539	0.693119	0.69338	0.693102	0.693549	0.69322	0.693746	0.693574
THRB_10	3	0.69307	0.330462	0.693146	0.693032	0.693001	0.693506	0.693197	0.695643	0.694925	0.693206	0.692533	0.69321	0.693075	0.69307	0.69378	0.693132	0.693148	0.693544
THRB_11	3	0.693133	0.54457	0.693174	0.693317	0.693316	0.692858	0.693242	0.693517	0.693543	0.693178	0.693167	0.693073	0.693052	0.693389	0.693555	0.693133	0.693221	0.693933
THRB_12	3	0.693136	0.554532	0.693116	0.693349	0.693434	0.693427	0.6933	0.694228	0.693258	0.693184	0.693041	0.693009	0.69314	0.693228	0.693471	0.696441	0.693358	0.693136
THRB_13	3	0.69319	0.751342	0.693916	0.693033	0.69331	0.693346	0.693465	0.693661	0.693499	0.69327	0.693434	0.693164	0.693422	0.694504	0.693782	0.69319	0.693183	0.693265
THRB_14	3	0.693217	0.831506	0.693346	0.693062	0.694266	0.693368	0.693518	0.693185	0.693955	0.693217	0.694666	0.693344	0.693265	0.693732	0.694928	0.693222	0.693135	0.693259
THRB_15	3	0.693075	0.344661	0.693825	0.693523	0.692969	0.69361	0.694189	0.69321	0.694061	0.693144	0.693075	0.693218	0.693218	0.693793	0.693054	0.693654	0.693032	0.693164
THRB_16	3	0.693251	0.910966	0.693552	0.693925	0.69329	0.693857	0.694235	0.694231	0.693515	0.693572	0.69426	0.693578	0.693251	0.694115	0.693113	0.693219	0.693206	0.693274
THRB_17	3	0.693383	0.99874	0.694253	0.693786	0.693903	0.693586	0.693829	0.693183	0.694118	0.693572	0.693507	0.69357	0.692828	0.693388	0.693287	0.693383	0.693691	0.694415
THRB_18	3	0.693222	0.846712	0.693365	0.69323	0.693094	0.693567	0.693281	0.693356	0.693626	0.693318	0.694203	0.693319	0.694141	0.693222	0.693136	0.693691	0.693191	0.693793
THRB_19	3	0.693093	0.401886	0.693156	0.692497	0.692995	0.693135	0.693723	0.693104	0.693516	0.693622	0.692496	0.693142	0.693406	0.693171	0.693093	0.693216	0.693471	0.69323
THRB_2	3	0.693089	0.38864	0.693305	0.693319	0.693359	0.693591	0.693046	0.693206	0.693391	0.693089	0.693134	0.693089	0.692972	0.69333	0.693134	0.693043	0.693133	0.693734
THRB_20	3	0.692962	0.10542	0.69286	0.693059	0.693827	0.693463	0.693137	0.693258	0.693759	0.693242	0.693191	0.692833	0.69367	0.693269	0.692962	0.692993	0.692574	0.693006
THRB_21	3	0.692899	0.0456027	0.693842	0.693237	0.692899	0.693087	0.692972	0.693133	0.693448	0.693472	0.693527	0.692555	0.692789	0.693305	0.69318	0.692857	0.693533	0.69327
THRB_22	3	0.693043	0.256634	0.693332	0.693224	0.693144	0.693247	0.692862	0.693662	0.69315	0.693173	0.692803	0.69318	0.692908	0.693567	0.693179	0.693705	0.693043	0.693156
THRB_3	3	0.693151	0.610739	0.693337	0.693151	0.693209	0.693754	0.693217	0.693006	0.693531	0.693195	0.693628	0.69322	0.693947	0.693336	0.69319	0.693148	0.693125	0.693344
THRB_4	3	0.692748	0.00361591	0.692748	0.693395	0.69247	0.693432	0.692976	0.693186	0.692968	0.693504	0.692622	0.692394	0.693407	0.693251	0.693414	0.693408	0.693618	0.692991
THRB_5	3	0.693107	0.451656	0.693401	0.693356	0.693782	0.693386	0.693278	0.693107	0.693015	0.69346	0.694243	0.693166	0.693137	0.692989	0.692744	0.693199	0.693314	0.69349
THRB_6	3	0.693268	0.940275	0.693436	0.693388	0.693423	0.694004	0.69282	0.693315	0.69374	0.693158	0.698917	0.693233	0.693499	0.693463	0.693268	0.695975	0.693322	0.693476
THRB_7	3	0.693381	0.998609	0.693321	0.693143	0.693262	0.693588	0.693495	0.69396	0.69381	0.693699	0.693789	0.694261	0.693544	0.694018	0.693845	0.694079	0.693381	0.693443
THRB_8	3	0.693242	0.894743	0.693207	0.693393	0.693299	0.693468	0.693662	0.692736	0.694181	0.693512	0.693289	0.693786	0.693191	0.693251	0.694104	0.69342	0.693242	0.693387
THRB_9	3	0.693064	0.314236	0.693271	0.693137	0.693109	0.693662	0.693089	0.693064	0.692931	0.693211	0.692579	0.693827	0.693336	0.693117	0.693442	0.692769	0.693234	0.693209
THUMPD3_0	3	0.693036	0.239136	0.693036	0.693157	0.693313	0.693256	0.693099	0.693922	0.694462	0.692875	0.693134	0.693633	0.693547	0.692661	0.695027	0.69312	0.692477	0.693165
THUMPD3_1	3	0.692834	0.016763	0.693145	0.69316	0.692868	0.692659	0.692753	0.69378	0.693473	0.693038	0.69299	0.693321	0.693389	0.693383	0.692834	0.69269	0.69344	0.693139
TIGIT_0	3	0.693208	0.807133	0.693268	0.693495	0.693122	0.693553	0.693772	0.69617	0.693127	0.695077	0.693208	0.693429	0.69287	0.695308	0.693331	0.693561	0.69364	0.693257
TIMMDC1_0	3	0.692773	0.00581957	0.692552	0.692643	0.693552	0.693505	0.697937	0.69339	0.693104	0.693123	0.693373	0.692936	0.692773	0.693347	0.693112	0.692757	0.693267	0.69673
TIMMDC1_1	3	0.693063	0.310322	0.693211	0.692437	0.693589	0.693679	0.693313	0.694697	0.693435	0.693072	0.693482	0.692979	0.693031	0.693063	0.693258	0.693202	0.693205	0.693552
TIMMDC1_2	3	0.693041	0.250996	0.693264	0.693882	0.693071	0.693376	0.693146	0.69326	0.694328	0.69289	0.692918	0.694093	0.693342	0.693091	0.693041	0.692948	0.693424	0.693067
TIMP4_0	3	0.693181	0.719683	0.693017	0.693183	0.69339	0.694297	0.694564	0.693199	0.693385	0.69322	0.694245	0.693029	0.693181	0.69368	0.693546	0.69308	0.693314	0.693235
TIPARP-AS1_0	3	0.693068	0.324578	0.693128	0.693332	0.692948	0.693377	0.694672	0.69391	0.69319	0.692932	0.69338	0.693068	0.693136	0.693099	0.693155	0.693486	0.693033	0.693202
TIPARP_0	3	0.693139	0.566001	0.693399	0.693139	0.69344	0.693503	0.693233	0.693382	0.693444	0.693422	0.692339	0.693707	0.693183	0.693377	0.693119	0.693339	0.693115	0.693436
TIPARP_1	3	0.693177	0.70371	0.69321	0.693248	0.692952	0.693185	0.693118	0.693654	0.694749	0.693455	0.693224	0.693695	0.693221	0.69363	0.693092	0.693382	0.693283	0.693177
TKT_0	3	0.693031	0.228527	0.693369	0.693231	0.693162	0.692985	0.693635	0.693458	0.693289	0.693241	0.692994	0.693569	0.693031	0.693065	0.693171	0.692938	0.693527	0.693243
TKT_1	3	0.693193	0.758759	0.693118	0.693334	0.69345	0.693393	0.693295	0.693853	0.693229	0.693128	0.693638	0.692872	0.693683	0.693274	0.693193	0.693232	0.693602	0.693205
TKT_2	3	0.693185	0.731547	0.693341	0.693319	0.693176	0.693703	0.69348	0.694518	0.694605	0.693185	0.693577	0.693292	0.69333	0.693441	0.693283	0.693795	0.693096	0.692871
TKT_3	3	0.693261	0.928732	0.693748	0.693309	0.693418	0.693435	0.69331	0.693282	0.693261	0.693308	0.693165	0.69452	0.693345	0.693354	0.693762	0.693148	0.693142	0.693519
TLR9_0	3	0.693175	0.69769	0.693175	0.693231	0.693108	0.693371	0.694719	0.693228	0.693443	0.696024	0.693529	0.693173	0.693046	0.694859	0.693683	0.693522	0.693223	0.693477
TM4SF18_0	3	0.692049	1.1268e-12	0.693384	0.693359	0.691527	0.692414	0.692166	0.692571	0.692098	0.69275	0.692882	0.691708	0.692507	0.692751	0.693042	0.693205	0.692049	0.691985
TM4SF19_0	3	0.693175	0.697903	0.693791	0.693143	0.693556	0.693841	0.693241	0.693672	0.693254	0.693566	0.69423	0.693263	0.693843	0.692926	0.693026	0.693286	0.693175	0.69366
TM4SF19_1	3	0.693109	0.458744	0.693803	0.693079	0.693605	0.697891	0.693477	0.694255	0.692762	0.693165	0.692994	0.69322	0.693563	0.693109	0.693431	0.6939	0.693115	0.69335
TM4SF1_0	3	0.693072	0.338027	0.693136	0.693127	0.693305	0.693034	0.694353	0.693723	0.692956	0.693313	0.693164	0.692933	0.693312	0.693287	0.69354	0.693072	0.693118	0.694804
TM4SF4_0	3	0.693046	0.263661	0.692821	0.693183	0.694102	0.693403	0.693157	0.693108	0.693423	0.693205	0.692894	0.6931	0.693363	0.693046	0.693105	0.693111	0.692785	0.693842
TM4SF4_1	3	0.69309	0.391922	0.693218	0.69314	0.692854	0.693582	0.696652	0.693374	0.695438	0.692961	0.692936	0.693547	0.693309	0.693154	0.69309	0.693173	0.693108	0.693392
TM4SF4_2	3	0.693045	0.261465	0.693045	0.693112	0.693233	0.69347	0.692755	0.693088	0.693196	0.693283	0.693853	0.69376	0.692807	0.693394	0.693036	0.69327	0.693072	0.693486
TM4SF4_3	3	0.693247	0.903814	0.693748	0.693119	0.693226	0.693704	0.693324	0.693392	0.693466	0.693163	0.693979	0.693247	0.693676	0.693943	0.693418	0.693414	0.693371	0.693361
TM4SF4_4	3	0.693115	0.478732	0.693115	0.693162	0.693093	0.693284	0.693164	0.692953	0.693203	0.693205	0.693123	0.693233	0.693058	0.693497	0.693156	0.69315	0.693501	0.693127
TMA7_0	3	0.693267	0.938257	0.69321	0.693261	0.69333	0.69426	0.694861	0.693774	0.693426	0.694388	0.693572	0.694069	0.693139	0.693521	0.693267	0.693703	0.693849	0.693469
TMCC1_0	3	0.693148	0.59976	0.693316	0.693148	0.69329	0.693326	0.6934	0.693122	0.693728	0.694103	0.69343	0.693112	0.693208	0.693017	0.693282	0.693238	0.69391	0.693493
TMCC1_1	3	0.693177	0.704663	0.693908	0.693071	0.692902	0.693508	0.693177	0.693817	0.693715	0.693373	0.693358	0.693562	0.693687	0.693159	0.693234	0.693914	0.69363	0.693322
TMCC1_2	3	0.693184	0.72894	0.693605	0.693529	0.693475	0.693427	0.693719	0.693316	0.693576	0.693108	0.693961	0.693095	0.693796	0.693184	0.692996	0.693215	0.693225	0.693702
TMCC1_3	3	0.693163	0.653143	0.693163	0.693434	0.693142	0.6934	0.693262	0.693969	0.693043	0.693356	0.693325	0.693271	0.693755	0.693256	0.693445	0.693084	0.693334	0.693786
TMCC1_4	3	0.693201	0.786181	0.693207	0.695685	0.693602	0.693407	0.693141	0.693255	0.6933	0.693212	0.693091	0.693328	0.695084	0.69324	0.693173	0.695188	0.693201	0.693898
TMCC1_5	3	0.693033	0.232167	0.693173	0.693334	0.693299	0.693524	0.693494	0.693358	0.693347	0.693386	0.693741	0.693723	0.69301	0.693005	0.693033	0.693161	0.693372	0.693013
TMEM108_0	3	0.692996	0.156918	0.693179	0.692639	0.693124	0.693361	0.694008	0.693168	0.693962	0.693683	0.693506	0.692926	0.693945	0.69302	0.693196	0.692996	0.69311	0.692921
TMEM108_1	3	0.693011	0.184395	0.693122	0.693125	0.6927	0.693342	0.692879	0.693346	0.693422	0.693281	0.693148	0.693501	0.69329	0.693237	0.693134	0.692976	0.693011	0.693655
TMEM108_10	3	0.693127	0.521455	0.693509	0.693447	0.693084	0.693407	0.693127	0.693374	0.692816	0.69364	0.694049	0.693442	0.693363	0.693241	0.693103	0.69342	0.693165	0.694203
TMEM108_11	3	0.693114	0.4739	0.692741	0.693114	0.693952	0.693279	0.693264	0.69315	0.693943	0.693365	0.695157	0.693233	0.693185	0.693195	0.69308	0.693325	0.69291	0.693166
TMEM108_12	3	0.693078	0.353398	0.693577	0.693134	0.693078	0.693324	0.694115	0.693173	0.69411	0.693384	0.695684	0.693375	0.693287	0.693184	0.692806	0.693003	0.692971	0.693864
TMEM108_13	3	0.692971	0.117591	0.693182	0.693105	0.693267	0.693491	0.69318	0.693173	0.693057	0.693312	0.695515	0.692722	0.692971	0.69324	0.692919	0.693023	0.692812	0.693657
TMEM108_14	3	0.692948	0.0880483	0.692733	0.692996	0.693681	0.693368	0.693443	0.693057	0.693305	0.693111	0.693007	0.692948	0.693135	0.692771	0.693139	0.692849	0.692957	0.693661
TMEM108_15	3	0.693089	0.388251	0.692726	0.693089	0.69329	0.693534	0.693954	0.694104	0.693305	0.69286	0.693535	0.693268	0.693206	0.693017	0.694498	0.694232	0.693697	0.693167
TMEM108_16	3	0.692973	0.12044	0.693075	0.692994	0.693208	0.693313	0.69297	0.693515	0.693655	0.693344	0.693243	0.692872	0.693148	0.693031	0.692973	0.6928	0.6933	0.693076
TMEM108_17	3	0.692777	0.00622837	0.692777	0.693128	0.693157	0.693133	0.693203	0.693079	0.692708	0.693183	0.693092	0.692569	0.69263	0.693251	0.692907	0.693219	0.692934	0.693328
TMEM108_18	3	0.692837	0.0175483	0.693037	0.693101	0.692538	0.693307	0.693215	0.694654	0.693475	0.692856	0.692684	0.692866	0.692643	0.693014	0.692837	0.693755	0.693317	0.693096
TMEM108_19	3	0.693066	0.319338	0.693138	0.6931	0.693323	0.693588	0.69316	0.69331	0.693653	0.692951	0.693081	0.693066	0.693022	0.693256	0.693114	0.693488	0.693051	0.693792
TMEM108_2	3	0.693012	0.186672	0.693012	0.693068	0.693282	0.693665	0.693134	0.693154	0.693571	0.692976	0.692715	0.693038	0.692791	0.693432	0.693091	0.69345	0.693794	0.695726
TMEM108_20	3	0.693048	0.268296	0.693175	0.693464	0.693224	0.693165	0.693716	0.692216	0.6953	0.692782	0.693277	0.693266	0.693048	0.693046	0.693149	0.693194	0.693828	0.693808
TMEM108_21	3	0.693145	0.589739	0.693201	0.693471	0.693094	0.693145	0.693199	0.694184	0.693169	0.694453	0.695539	0.693241	0.693185	0.69311	0.693221	0.693233	0.692933	0.695464
TMEM108_22	3	0.693105	0.442058	0.692937	0.693849	0.693878	0.692936	0.693665	0.693149	0.693081	0.693673	0.693105	0.693364	0.693353	0.693775	0.693199	0.694601	0.693404	0.694226
TMEM108_3	3	0.693205	0.7984	0.693294	0.693468	0.693471	0.693205	0.692917	0.694046	0.693745	0.69359	0.692685	0.693665	0.69323	0.693317	0.693186	0.693477	0.695191	0.694341
TMEM108_4	3	0.693119	0.493903	0.693269	0.693325	0.693155	0.693806	0.693421	0.693119	0.695195	0.693396	0.693106	0.693251	0.693692	0.69317	0.693229	0.693082	0.693547	0.692735
TMEM108_5	3	0.693136	0.555493	0.69358	0.693136	0.693383	0.69316	0.694047	0.693067	0.693325	0.693589	0.693262	0.692829	0.693407	0.693473	0.693709	0.693729	0.692963	0.694041
TMEM108_6	3	0.693143	0.580201	0.693564	0.693143	0.693117	0.693606	0.693327	0.693121	0.693241	0.693511	0.69349	0.693458	0.693697	0.693208	0.693129	0.693193	0.693276	0.693217
TMEM108_7	3	0.69303	0.226077	0.692975	0.693218	0.69303	0.693472	0.693325	0.693393	0.693445	0.693102	0.693334	0.693194	0.692982	0.693622	0.69318	0.69297	0.69309	0.693225
TMEM108_8	3	0.693139	0.564298	0.693329	0.693183	0.692881	0.69343	0.694317	0.693257	0.693579	0.693262	0.693006	0.692883	0.69323	0.693212	0.693246	0.693139	0.693166	0.694191
TMEM108_9	3	0.693207	0.803391	0.693131	0.693461	0.69278	0.693508	0.693288	0.693429	0.693301	0.693141	0.693492	0.693405	0.695437	0.693207	0.693313	0.693574	0.693209	0.693462
TMEM115_0	3	0.693172	0.688565	0.69311	0.693568	0.693124	0.694708	0.693199	0.693541	0.693088	0.693406	0.693462	0.693287	0.693547	0.693172	0.694032	0.69383	0.693298	0.693915
TMEM158_0	3	0.693102	0.431422	0.693102	0.693296	0.693096	0.69418	0.693255	0.69323	0.693139	0.693226	0.693158	0.693005	0.692868	0.693465	0.693323	0.693277	0.693321	0.6932
TMEM207_0	3	0.693279	0.954098	0.693563	0.693308	0.693437	0.693359	0.693279	0.693462	0.694975	0.693078	0.694874	0.693403	0.693697	0.693179	0.693083	0.693391	0.693458	0.693955
TMEM207_1	3	0.692924	0.0640221	0.693224	0.693959	0.692627	0.693424	0.693676	0.693481	0.693152	0.693521	0.693301	0.692931	0.692923	0.693595	0.693559	0.692924	0.693015	0.692766
TMEM212_0	3	0.693229	0.863006	0.693318	0.693246	0.693389	0.693675	0.693419	0.693972	0.693388	0.694363	0.693052	0.692779	0.6934	0.69419	0.693082	0.693249	0.693229	0.693373
TMEM39A_0	3	0.693152	0.615149	0.693152	0.693149	0.693648	0.693735	0.693729	0.693175	0.696224	0.693109	0.693438	0.693225	0.69327	0.693616	0.693288	0.693205	0.693182	0.693111
TMEM39A_1	3	0.693165	0.660594	0.693171	0.693299	0.693261	0.69343	0.693174	0.693278	0.693712	0.692676	0.692929	0.693166	0.693196	0.693307	0.693151	0.693221	0.693278	0.693165
TMEM39A_2	3	0.693165	0.662051	0.693146	0.693311	0.693207	0.693429	0.693437	0.693054	0.693539	0.69324	0.693123	0.693165	0.693542	0.693333	0.693508	0.693403	0.69328	0.693171
TMEM40_0	3	0.693073	0.339107	0.693191	0.693177	0.693272	0.693581	0.693172	0.692813	0.693307	0.693066	0.693212	0.693716	0.692845	0.693579	0.693073	0.693311	0.69321	0.693616
TMEM40_1	3	0.693122	0.505271	0.69306	0.693444	0.693143	0.694241	0.693335	0.693524	0.693155	0.693956	0.693105	0.693214	0.693194	0.693852	0.693033	0.693304	0.693174	0.693122
TMEM41A_0	3	0.693193	0.760205	0.69456	0.693092	0.693336	0.694589	0.693947	0.693489	0.693068	0.693305	0.693193	0.695161	0.694002	0.69329	0.693287	0.693716	0.695178	0.693146
TMEM42_0	3	0.693099	0.424622	0.693287	0.693099	0.693144	0.69373	0.693621	0.693048	0.693241	0.693381	0.693405	0.693725	0.693037	0.693945	0.693315	0.693503	0.693096	0.693471
TMEM43_0	3	0.693219	0.839031	0.693155	0.693219	0.693109	0.694511	0.693309	0.693643	0.694425	0.693434	0.696516	0.693185	0.693901	0.693512	0.693444	0.693404	0.693274	0.693842
TMEM43_1	3	0.693112	0.466827	0.693179	0.693288	0.693281	0.693268	0.693213	0.693835	0.693082	0.693655	0.693393	0.693213	0.693076	0.692919	0.693231	0.693112	0.693323	0.693343
TMEM44-AS1_0	3	0.693138	0.562669	0.693128	0.693353	0.693428	0.693517	0.694869	0.693306	0.693398	0.693483	0.694124	0.693916	0.693131	0.694506	0.693087	0.693138	0.69319	0.693407
TMEM44_0	3	0.693123	0.506539	0.693231	0.693148	0.69326	0.693749	0.693168	0.693865	0.693314	0.69314	0.693078	0.693461	0.693526	0.693312	0.693123	0.693119	0.693103	0.694143
TMEM44_1	3	0.693212	0.819731	0.693208	0.693218	0.693589	0.69442	0.693264	0.693254	0.693984	0.693306	0.693346	0.694102	0.693039	0.693223	0.693418	0.693159	0.693212	0.693302
TMEM44_2	3	0.693126	0.519265	0.693514	0.693409	0.6933	0.693138	0.693134	0.693335	0.69403	0.693126	0.693321	0.692931	0.693038	0.693182	0.693151	0.693531	0.69312	0.693276
TMEM44_3	3	0.693113	0.473014	0.693355	0.692951	0.693113	0.693229	0.693088	0.693231	0.693556	0.693445	0.693932	0.693303	0.693323	0.693254	0.693125	0.69439	0.693155	0.692947
TMEM44_4	3	0.693095	0.410507	0.693095	0.693147	0.693343	0.693075	0.693177	0.693207	0.694533	0.693246	0.693261	0.693118	0.693006	0.693878	0.693086	0.695013	0.693259	0.693554
TMEM44_5	3	0.693052	0.280919	0.693297	0.693494	0.693052	0.693452	0.693315	0.692857	0.693462	0.693743	0.693017	0.692992	0.693236	0.694201	0.693166	0.693475	0.693179	0.69311
TMEM45A_0	3	0.69319	0.74894	0.69319	0.693183	0.693229	0.693287	0.693162	0.693997	0.694059	0.693262	0.693291	0.693541	0.694155	0.693495	0.693135	0.69325	0.693233	0.693264
TMEM45A_1	3	0.693029	0.222095	0.693191	0.693177	0.69343	0.693592	0.692902	0.693124	0.693565	0.693447	0.693429	0.693012	0.693294	0.693612	0.693029	0.693604	0.692972	0.693174
TMEM45A_2	3	0.693105	0.444821	0.693103	0.693109	0.693169	0.693188	0.693145	0.693196	0.693267	0.693193	0.693193	0.693083	0.693105	0.693607	0.693079	0.696373	0.693164	0.693236
TMEM45A_3	3	0.693014	0.190023	0.693653	0.693148	0.693222	0.693397	0.69283	0.693036	0.693454	0.693242	0.692956	0.693566	0.692658	0.693014	0.693152	0.693164	0.693014	0.693385
TMEM45A_4	3	0.692963	0.1068	0.69316	0.693095	0.693184	0.693555	0.692892	0.693273	0.693155	0.69366	0.693281	0.692646	0.692963	0.693195	0.693043	0.69314	0.69324	0.69293
TMEM89_0	3	0.693023	0.209619	0.693139	0.693494	0.693141	0.693642	0.69358	0.693282	0.692973	0.693023	0.69295	0.693153	0.693911	0.69356	0.693002	0.693261	0.69338	0.693064
TMF1_0	3	0.692933	0.0724282	0.692962	0.693281	0.69279	0.693246	0.693125	0.692976	0.693831	0.693018	0.693073	0.692632	0.693153	0.693241	0.692933	0.693029	0.693409	0.692896
TMF1_1	3	0.69308	0.362074	0.692989	0.69308	0.693158	0.693086	0.693252	0.692948	0.693294	0.693957	0.693098	0.693099	0.693098	0.693684	0.693077	0.693117	0.693212	0.69315
TMPPE_0	3	0.693185	0.731889	0.693143	0.69331	0.693346	0.693341	0.693634	0.693105	0.693493	0.69323	0.693352	0.693185	0.693186	0.693804	0.693383	0.693694	0.693359	0.693114
TMPRSS7_0	3	0.69297	0.116326	0.693299	0.693051	0.69343	0.692889	0.693427	0.693058	0.693596	0.69302	0.692523	0.69297	0.693495	0.693196	0.6934	0.694916	0.692846	0.693953
TMPRSS7_1	3	0.693095	0.410174	0.692956	0.69317	0.693036	0.693509	0.693212	0.693095	0.693287	0.69327	0.693228	0.692941	0.693578	0.693301	0.693113	0.693155	0.693222	0.693103
TMPRSS7_2	3	0.69316	0.642285	0.693273	0.693211	0.693191	0.6937	0.693403	0.693209	0.69337	0.693149	0.69316	0.6931	0.693283	0.693281	0.693279	0.69313	0.693178	0.69345
TMPRSS7_3	3	0.69318	0.714947	0.69318	0.693411	0.694103	0.693647	0.693256	0.694109	0.694772	0.695782	0.692859	0.693321	0.692846	0.695637	0.693603	0.693094	0.693232	0.693581
TNFSF10_0	3	0.6932	0.782918	0.693279	0.693342	0.693245	0.693231	0.693494	0.693219	0.694382	0.693004	0.694347	0.693316	0.693345	0.693612	0.693164	0.693109	0.6932	0.693721
TNFSF10_1	3	0.693118	0.489235	0.693153	0.69309	0.693188	0.693539	0.693272	0.69465	0.693793	0.693689	0.693204	0.693104	0.693301	0.693624	0.693118	0.694072	0.693221	0.692776
TNFSF10_2	3	0.693056	0.29217	0.69307	0.693263	0.692875	0.693211	0.693503	0.693092	0.693363	0.693263	0.692931	0.693277	0.693193	0.693115	0.693056	0.693222	0.693148	0.692964
TNIK_0	3	0.692988	0.142341	0.693282	0.693095	0.693068	0.693147	0.693068	0.692988	0.694261	0.692912	0.693847	0.69279	0.692993	0.693147	0.693083	0.693026	0.69277	0.695115
TNIK_1	3	0.692894	0.0423641	0.693235	0.692857	0.693126	0.692916	0.693141	0.692839	0.69324	0.693335	0.692896	0.692786	0.693282	0.693136	0.69326	0.692966	0.692894	0.693439
TNIK_10	3	0.693156	0.627173	0.693087	0.693379	0.69333	0.693541	0.693192	0.693406	0.69346	0.693533	0.693684	0.693313	0.693156	0.69394	0.693357	0.693122	0.693111	0.69414
TNIK_11	3	0.693164	0.65877	0.693796	0.693256	0.693164	0.693354	0.693338	0.6932	0.694081	0.693661	0.69386	0.693236	0.693841	0.693134	0.693865	0.693108	0.692868	0.693259
TNIK_12	3	0.693112	0.468239	0.69323	0.693123	0.693261	0.693354	0.693031	0.693067	0.693278	0.693211	0.694082	0.69358	0.694807	0.693207	0.693023	0.693112	0.693795	0.694933
TNIK_13	3	0.693186	0.735474	0.693439	0.693452	0.693245	0.69357	0.693472	0.69312	0.693444	0.693186	0.693426	0.693221	0.696213	0.693478	0.693166	0.693931	0.693136	0.693495
TNIK_14	3	0.693	0.164307	0.692195	0.693345	0.69348	0.693304	0.693236	0.692478	0.693668	0.693229	0.693184	0.693	0.693229	0.693144	0.693094	0.693199	0.693227	0.692923
TNIK_15	3	0.693139	0.564742	0.693228	0.693122	0.693243	0.693869	0.693299	0.693274	0.693349	0.693139	0.693056	0.693429	0.693436	0.693208	0.693207	0.693435	0.693307	0.692774
TNIK_16	3	0.693207	0.803391	0.69377	0.693499	0.693414	0.69321	0.694129	0.693171	0.693653	0.693157	0.693974	0.693207	0.693989	0.69301	0.693528	0.694294	0.694952	0.695667
TNIK_17	3	0.692841	0.0187563	0.692841	0.693006	0.693134	0.692997	0.69277	0.693463	0.694254	0.693791	0.693348	0.693253	0.693109	0.693307	0.692744	0.692496	0.692909	0.694359
TNIK_18	3	0.693092	0.398364	0.693092	0.693155	0.6932	0.693566	0.693152	0.692846	0.693211	0.693395	0.693135	0.693296	0.693086	0.693455	0.693049	0.693326	0.693332	0.693295
TNIK_19	3	0.693124	0.51053	0.693523	0.693471	0.692908	0.693703	0.692988	0.693256	0.693219	0.693334	0.694012	0.693291	0.693348	0.693253	0.693234	0.693124	0.692961	0.693173
TNIK_2	3	0.693098	0.420904	0.693194	0.693159	0.693311	0.692397	0.694137	0.693314	0.694557	0.693548	0.693098	0.693207	0.693769	0.693274	0.692928	0.693038	0.693267	0.693121
TNIK_20	3	0.693089	0.390588	0.692923	0.693209	0.69333	0.693396	0.694265	0.693078	0.693089	0.693117	0.693287	0.693119	0.693927	0.693615	0.693207	0.693032	0.693824	0.693462
TNIK_3	3	0.69312	0.496206	0.693158	0.694915	0.693363	0.693099	0.693149	0.693058	0.694062	0.69335	0.694392	0.69312	0.693072	0.69328	0.693344	0.6933	0.693322	0.693371
TNIK_4	3	0.693136	0.555493	0.693328	0.693146	0.69346	0.693351	0.693098	0.694233	0.693373	0.69316	0.69408	0.69305	0.693326	0.693062	0.693136	0.693243	0.693429	0.693168
TNIK_5	3	0.693205	0.797608	0.694516	0.693608	0.693689	0.693205	0.693837	0.693673	0.693147	0.693183	0.694108	0.693315	0.694197	0.693437	0.693897	0.693291	0.693197	0.693426
TNIK_6	3	0.693282	0.957101	0.694331	0.693244	0.693109	0.693515	0.694303	0.694538	0.695983	0.693282	0.693671	0.693416	0.693777	0.69312	0.693754	0.693318	0.693611	0.693491
TNIK_7	3	0.693196	0.770166	0.693169	0.693202	0.693382	0.693356	0.693642	0.693581	0.693349	0.693293	0.694131	0.692966	0.693835	0.693393	0.693228	0.69314	0.693196	0.693486
TNIK_8	3	0.693272	0.94564	0.693745	0.6935	0.69332	0.69335	0.693111	0.693272	0.693611	0.69346	0.693322	0.693343	0.693199	0.693342	0.693768	0.693205	0.693967	0.693784
TNIK_9	3	0.69323	0.867078	0.69323	0.693589	0.693788	0.693178	0.693666	0.693171	0.694383	0.693305	0.695059	0.69329	0.693064	0.693441	0.693452	0.69331	0.693384	0.693454
TNK2_0	3	0.693208	0.807133	0.693702	0.693225	0.6928	0.693359	0.693456	0.693124	0.693208	0.694161	0.693813	0.693425	0.69323	0.6938	0.693219	0.693173	0.69538	0.693582
TNK2_1	3	0.693059	0.299097	0.693473	0.693072	0.693197	0.69344	0.693517	0.693088	0.693214	0.693184	0.692966	0.693458	0.693432	0.693541	0.69251	0.693351	0.6929	0.693059
TNNC1_0	3	0.693042	0.253954	0.693342	0.693481	0.693082	0.69338	0.693488	0.693796	0.69279	0.693274	0.693035	0.693284	0.693381	0.693514	0.693463	0.693042	0.693389	0.692887
TOP2B_0	3	0.6932	0.783547	0.69323	0.6932	0.693334	0.694151	0.693375	0.69318	0.694075	0.69364	0.693268	0.693224	0.693129	0.693428	0.693141	0.693278	0.693255	0.694535
TOP2B_1	3	0.693188	0.744783	0.693258	0.693212	0.693382	0.69324	0.693188	0.693107	0.693387	0.693318	0.693366	0.693116	0.693556	0.693198	0.693188	0.694808	0.693201	0.694618
TOP2B_2	3	0.693165	0.660594	0.693101	0.693276	0.693304	0.693681	0.695599	0.693219	0.693339	0.693169	0.693598	0.693167	0.693165	0.693258	0.693101	0.69313	0.693235	0.693202
TOPAZ1_0	3	0.693003	0.170037	0.693596	0.693001	0.693209	0.693003	0.692979	0.693562	0.693355	0.693296	0.693381	0.692901	0.693875	0.693128	0.693242	0.693119	0.693213	0.693973
TOPAZ1_1	3	0.693078	0.353582	0.693212	0.693245	0.693241	0.693252	0.693758	0.693347	0.693268	0.693922	0.693802	0.693047	0.693	0.693155	0.692897	0.693078	0.693137	0.69428
TOPAZ1_2	3	0.693156	0.627727	0.69342	0.693357	0.693299	0.693332	0.693156	0.693301	0.693613	0.69331	0.697387	0.693722	0.692912	0.693666	0.693129	0.693031	0.69328	0.694006
TOPAZ1_3	3	0.69314	0.570707	0.693136	0.693013	0.693264	0.693335	0.693226	0.693223	0.693753	0.694916	0.693195	0.69335	0.693241	0.693171	0.69314	0.69314	0.693051	0.69325
TOPBP1_0	3	0.693025	0.21344	0.693345	0.693189	0.693568	0.693481	0.693056	0.693178	0.69383	0.693082	0.693531	0.692899	0.692699	0.693067	0.693012	0.693121	0.693363	0.693025
TOPBP1_1	3	0.6928	0.00950105	0.692601	0.692675	0.693131	0.69298	0.692874	0.692647	0.6928	0.692939	0.69367	0.693306	0.692839	0.693048	0.693119	0.693037	0.693169	0.693334
TOPBP1_2	3	0.693009	0.181706	0.693001	0.693088	0.693263	0.69357	0.693331	0.693277	0.693186	0.692549	0.693761	0.693287	0.693009	0.693164	0.693088	0.693142	0.693038	0.692661
TOPBP1_3	3	0.692951	0.0919263	0.692958	0.693212	0.693101	0.692967	0.693534	0.693044	0.693035	0.692825	0.692885	0.692951	0.693037	0.693892	0.693179	0.694116	0.692901	0.693109
TP63_0	3	0.693141	0.573042	0.693389	0.693091	0.69336	0.693159	0.693545	0.693235	0.693554	0.693156	0.694411	0.693342	0.693194	0.693198	0.693141	0.69313	0.693068	0.693307
TP63_1	3	0.69315	0.60718	0.69315	0.693077	0.693246	0.693701	0.693203	0.693669	0.693855	0.693453	0.693253	0.693283	0.693338	0.693241	0.692948	0.693062	0.693343	0.694153
TP63_10	3	0.69305	0.275534	0.693225	0.69358	0.693013	0.693346	0.693662	0.6933	0.693839	0.6931	0.694149	0.692865	0.693242	0.69305	0.693443	0.693394	0.692865	0.693662
TP63_11	3	0.692947	0.0870441	0.692713	0.692561	0.694252	0.693467	0.69346	0.693336	0.69302	0.693069	0.693462	0.692939	0.693179	0.694289	0.693179	0.692947	0.69309	0.693341
TP63_12	3	0.693123	0.506322	0.693176	0.693563	0.693945	0.692517	0.693123	0.69377	0.693657	0.692912	0.693205	0.69322	0.693356	0.69348	0.693288	0.692796	0.693863	0.693738
TP63_13	3	0.693205	0.796692	0.693487	0.693254	0.693235	0.694205	0.69333	0.69299	0.693456	0.693196	0.693493	0.692909	0.69378	0.695433	0.693271	0.694652	0.693535	0.693205
TP63_14	3	0.69307	0.329871	0.69307	0.693434	0.693353	0.693571	0.695991	0.694309	0.694984	0.693538	0.692768	0.693704	0.692811	0.693401	0.69318	0.69319	0.693054	0.693177
TP63_15	3	0.692889	0.0394602	0.692889	0.693186	0.692054	0.693145	0.692811	0.692974	0.693321	0.693483	0.693157	0.693149	0.692706	0.693256	0.693564	0.693033	0.693321	0.694168
TP63_16	3	0.693091	0.397773	0.693091	0.693126	0.693501	0.693343	0.693415	0.693161	0.69313	0.693211	0.693603	0.693578	0.692949	0.693447	0.693048	0.694248	0.693045	0.693502
TP63_17	3	0.692811	0.0114892	0.692938	0.692465	0.694766	0.693045	0.69339	0.693045	0.692409	0.693113	0.692663	0.693269	0.692827	0.692853	0.692811	0.693172	0.693877	0.692948
TP63_18	3	0.69321	0.811281	0.693131	0.69321	0.693344	0.693338	0.693384	0.69327	0.69352	0.692807	0.693289	0.693277	0.693256	0.693698	0.69329	0.692788	0.693373	0.69322
TP63_19	3	0.693254	0.916784	0.693761	0.693664	0.693968	0.69371	0.694244	0.693458	0.693254	0.693328	0.693007	0.69361	0.693064	0.694029	0.693899	0.694151	0.69344	0.693148
TP63_2	3	0.693162	0.650946	0.693179	0.693081	0.693161	0.69332	0.693538	0.693213	0.693618	0.693214	0.69309	0.693162	0.693318	0.693252	0.693165	0.693284	0.693269	0.693604
TP63_3	3	0.693157	0.633079	0.693279	0.693333	0.693233	0.693047	0.69332	0.693281	0.693194	0.693112	0.69402	0.693162	0.693325	0.693309	0.693148	0.693264	0.693157	0.693573
TP63_4	3	0.693139	0.567112	0.693684	0.693371	0.693123	0.693243	0.693031	0.693163	0.693283	0.69308	0.693168	0.693232	0.693284	0.69327	0.693206	0.693255	0.693139	0.693358
TP63_5	3	0.693113	0.471951	0.693047	0.693451	0.693246	0.69327	0.693153	0.693113	0.693583	0.693129	0.693069	0.693465	0.693322	0.693267	0.693773	0.693367	0.693067	0.693202
TP63_6	3	0.693199	0.779126	0.693778	0.693047	0.6933	0.69388	0.695136	0.693656	0.69322	0.693199	0.693199	0.693422	0.693269	0.693762	0.69327	0.692989	0.693467	0.693253
TP63_7	3	0.693322	0.986745	0.693711	0.693327	0.693756	0.693491	0.693307	0.694889	0.69333	0.692981	0.694246	0.694469	0.69419	0.694091	0.693137	0.693896	0.693322	0.693581
TP63_8	3	0.693241	0.891986	0.693549	0.693601	0.695589	0.694114	0.693186	0.69331	0.694602	0.693214	0.69485	0.693241	0.693401	0.693818	0.693229	0.693332	0.693507	0.695708
TP63_9	3	0.693136	0.553794	0.693276	0.693515	0.693258	0.693527	0.693469	0.69408	0.693493	0.693136	0.693129	0.693358	0.693048	0.693804	0.693336	0.693057	0.693426	0.69367
TPRA1_0	3	0.693076	0.350328	0.693033	0.693268	0.693161	0.693513	0.693312	0.693076	0.692934	0.693536	0.69291	0.69319	0.693093	0.693477	0.69363	0.693343	0.693232	0.693351
TPRG1-AS2_0	3	0.693325	0.987942	0.693668	0.693526	0.694035	0.693345	0.693219	0.693958	0.693523	0.6941	0.694014	0.693325	0.69478	0.693584	0.693266	0.693094	0.693703	0.693729
TPRG1_0	3	0.693144	0.582687	0.69393	0.693171	0.693028	0.693611	0.693265	0.693144	0.693504	0.693153	0.693844	0.69334	0.693482	0.693287	0.693131	0.692961	0.693362	0.693314
TPRG1_1	3	0.693242	0.892924	0.693612	0.693266	0.693123	0.693376	0.693883	0.69331	0.693252	0.693276	0.693604	0.693549	0.693536	0.693211	0.693242	0.693616	0.693162	0.693645
TPRG1_2	3	0.693314	0.982926	0.693314	0.693091	0.693385	0.695439	0.694852	0.693523	0.693796	0.693356	0.69359	0.693576	0.693321	0.693297	0.693306	0.693384	0.693621	0.693523
TPRG1_3	3	0.692941	0.0809705	0.69339	0.693298	0.691551	0.692136	0.693628	0.692798	0.693155	0.693477	0.69407	0.69339	0.693389	0.69387	0.692944	0.692941	0.693492	0.693405
TPRG1_4	3	0.693012	0.186912	0.693191	0.693133	0.693126	0.693178	0.692974	0.693045	0.69323	0.692909	0.693615	0.692917	0.693298	0.693308	0.693088	0.693377	0.693049	0.693012
TPRG1_5	3	0.69275	0.00379165	0.692572	0.693267	0.692359	0.693676	0.694269	0.693433	0.694642	0.692453	0.6933	0.693359	0.697996	0.692985	0.693174	0.69275	0.693154	0.693653
TPRG1_6	3	0.693175	0.697903	0.693303	0.693289	0.69319	0.693466	0.69347	0.693759	0.692817	0.693409	0.692803	0.693175	0.693199	0.693185	0.693308	0.693291	0.693167	0.693426
TPRG1_7	3	0.693049	0.272723	0.693237	0.693099	0.693103	0.693219	0.693284	0.693227	0.693049	0.693336	0.692879	0.693124	0.692751	0.693629	0.693398	0.694687	0.693084	0.692941
TRA2B_0	3	0.693279	0.954599	0.693888	0.693084	0.695268	0.693279	0.694123	0.693693	0.693864	0.693222	0.693385	0.693372	0.693823	0.694331	0.693679	0.693719	0.693156	0.693655
TRAIP_0	3	0.693071	0.333042	0.693186	0.693018	0.693456	0.693513	0.694108	0.693253	0.69402	0.693097	0.693022	0.693314	0.692951	0.693892	0.693337	0.693071	0.693422	0.693482
TRAK1_0	3	0.693138	0.563039	0.693138	0.693088	0.693835	0.693356	0.694592	0.693136	0.693781	0.692871	0.694287	0.693503	0.693209	0.693356	0.693208	0.693792	0.693975	0.693391
TRAK1_1	3	0.693144	0.585285	0.694383	0.693185	0.69367	0.693144	0.693382	0.693348	0.693097	0.693174	0.694165	0.693928	0.693063	0.693097	0.693293	0.693231	0.693152	0.694076
TRAK1_2	3	0.693168	0.672221	0.693604	0.693373	0.694324	0.693168	0.694232	0.693307	0.692997	0.693588	0.693606	0.69332	0.693347	0.693037	0.692931	0.69319	0.693191	0.693231
TRAK1_3	3	0.692435	1.63925e-06	0.692616	0.692964	0.692395	0.692435	0.692741	0.692633	0.693581	0.692626	0.691746	0.692478	0.69303	0.693649	0.693122	0.693098	0.692264	0.693368
TRAK1_4	3	0.692532	2.59493e-05	0.692422	0.692949	0.693717	0.693334	0.693015	0.692745	0.694922	0.693374	0.692364	0.693102	0.692532	0.693019	0.693354	0.693743	0.692362	0.692979
TRAK1_5	3	0.692921	0.0620599	0.692568	0.693727	0.69417	0.693562	0.693742	0.693044	0.693312	0.693696	0.692861	0.692783	0.692921	0.693421	0.693025	0.692997	0.693128	0.692935
TRAK1_6	3	0.692854	0.0229969	0.693388	0.692854	0.693377	0.69386	0.693245	0.693628	0.692795	0.692508	0.693813	0.692941	0.693018	0.692697	0.693776	0.693101	0.694089	0.693868
TRAK1_7	3	0.69303	0.226077	0.693455	0.6932	0.693933	0.693324	0.693416	0.693418	0.693128	0.693285	0.692335	0.692987	0.693116	0.693086	0.692988	0.693198	0.693061	0.69303
TRAK1_8	3	0.693025	0.214459	0.693104	0.693194	0.693229	0.693426	0.693506	0.693502	0.693078	0.693179	0.693025	0.692981	0.693023	0.69331	0.693268	0.693054	0.692533	0.693496
TRANK1_0	3	0.693121	0.499451	0.693295	0.693186	0.693318	0.693551	0.693351	0.693054	0.694029	0.693013	0.693185	0.69322	0.692904	0.693314	0.693132	0.693121	0.693218	0.69336
TRANK1_1	3	0.692984	0.135926	0.693219	0.69302	0.693174	0.693698	0.692984	0.69315	0.693285	0.693071	0.692574	0.693453	0.692907	0.693101	0.693216	0.693289	0.693274	0.69296
TRANK1_2	3	0.692902	0.047477	0.692902	0.69306	0.693275	0.692925	0.693369	0.694542	0.692912	0.692888	0.693521	0.693126	0.69301	0.69351	0.693157	0.692657	0.692731	0.693448
TRANK1_3	3	0.693144	0.585285	0.693176	0.692963	0.693213	0.693078	0.693162	0.693436	0.693326	0.693257	0.692643	0.693596	0.693592	0.693623	0.6934	0.693245	0.693144	0.693541
TRANK1_4	3	0.693061	0.305423	0.693011	0.692934	0.693323	0.693535	0.693295	0.693224	0.694732	0.693198	0.693061	0.69296	0.693098	0.693357	0.693803	0.693165	0.693255	0.693245
TRANK1_5	3	0.692928	0.0677375	0.693234	0.693118	0.693134	0.692928	0.693282	0.69325	0.692809	0.69331	0.693964	0.693186	0.693696	0.692431	0.693233	0.693164	0.692789	0.6935
TRAT1_0	3	0.693139	0.567594	0.693724	0.693661	0.693209	0.693386	0.693331	0.69386	0.693587	0.693139	0.693013	0.693912	0.693281	0.693195	0.693311	0.692933	0.693039	0.693274
TRAT1_1	3	0.693357	0.996322	0.693718	0.694029	0.693488	0.694	0.694089	0.693404	0.693357	0.693588	0.693542	0.693605	0.693018	0.694129	0.693161	0.694126	0.693085	0.693704
TREX1_0	3	0.693251	0.911192	0.693226	0.693049	0.694015	0.693463	0.694116	0.693766	0.693251	0.694014	0.693431	0.693534	0.692899	0.693495	0.693688	0.693638	0.693857	0.693638
TRH_0	3	0.693146	0.590593	0.693093	0.693216	0.693146	0.693754	0.693111	0.693371	0.693161	0.693427	0.693287	0.693882	0.693158	0.69333	0.69382	0.693102	0.693408	0.693714
TRIM42_0	3	0.692969	0.114989	0.693049	0.692985	0.692618	0.692996	0.693158	0.692969	0.693615	0.693249	0.693411	0.693397	0.692646	0.692749	0.693131	0.693043	0.693123	0.693227
TRIM42_1	3	0.692902	0.0472954	0.69316	0.69269	0.69315	0.693198	0.692548	0.692902	0.692679	0.693434	0.693154	0.693857	0.693854	0.693466	0.692969	0.693094	0.693341	0.692962
TRIM59_0	3	0.693395	0.999255	0.693554	0.693363	0.693395	0.693759	0.694089	0.693376	0.69349	0.694137	0.694382	0.693914	0.694306	0.695862	0.693358	0.693463	0.694577	0.693402
TRIM71_0	3	0.693023	0.209182	0.693216	0.694506	0.693564	0.692881	0.693558	0.693256	0.693016	0.694358	0.693023	0.693549	0.693258	0.693284	0.692806	0.695443	0.693088	0.693668
TRIM71_1	3	0.69314	0.568039	0.693396	0.693552	0.6932	0.693657	0.693486	0.693349	0.69374	0.692909	0.693607	0.693111	0.693077	0.693507	0.69314	0.693984	0.693155	0.69316
TRIM71_2	3	0.69262	0.000236539	0.692577	0.693931	0.693489	0.693462	0.692753	0.693287	0.69262	0.693141	0.692629	0.693083	0.693058	0.692935	0.693214	0.692156	0.692584	0.693505
TRIM71_3	3	0.692827	0.0150429	0.693093	0.693325	0.692841	0.69233	0.693286	0.692751	0.693239	0.693673	0.693232	0.693064	0.692827	0.693758	0.692942	0.693021	0.692977	0.692788
TRMT10C_0	3	0.693119	0.493903	0.69321	0.693119	0.693147	0.692938	0.693189	0.693232	0.69321	0.693149	0.693706	0.692981	0.693147	0.693722	0.693308	0.693327	0.692939	0.693178
TRPC1_0	3	0.693075	0.34697	0.692787	0.693075	0.693145	0.693369	0.694436	0.693124	0.69393	0.693249	0.693223	0.693003	0.692644	0.693138	0.693119	0.69324	0.693242	0.693199
TRPC1_1	3	0.693162	0.651093	0.693281	0.693106	0.69282	0.693615	0.694803	0.693166	0.693202	0.693371	0.693662	0.693243	0.693557	0.693365	0.695286	0.693162	0.692996	0.694706
TRPC1_2	3	0.693266	0.936935	0.69378	0.693602	0.693351	0.693322	0.693381	0.693977	0.693722	0.693057	0.693295	0.693001	0.692997	0.693266	0.693392	0.693655	0.693568	0.693564
TRPC1_3	3	0.693078	0.353582	0.693454	0.693151	0.693414	0.693102	0.693932	0.693382	0.693481	0.692714	0.693371	0.693078	0.69261	0.693673	0.693501	0.692898	0.6932	0.693372
TSC22D2_0	3	0.693204	0.795223	0.693204	0.692925	0.693457	0.693932	0.693622	0.693716	0.694425	0.693304	0.693053	0.693611	0.693416	0.693526	0.693222	0.697656	0.693287	0.693186
TSC22D2_1	3	0.693123	0.508497	0.694055	0.693225	0.693231	0.693565	0.693151	0.693119	0.693028	0.693282	0.693375	0.693352	0.693863	0.693218	0.69314	0.693062	0.693123	0.693369
TSC22D2_2	3	0.69326	0.927758	0.69326	0.693097	0.693648	0.693056	0.693927	0.693604	0.693162	0.693523	0.693345	0.694926	0.693554	0.694094	0.69339	0.694074	0.693586	0.693331
TSEN2_0	3	0.693096	0.413513	0.693457	0.693093	0.693067	0.693542	0.693485	0.693009	0.693456	0.693096	0.693368	0.693436	0.693285	0.69319	0.693115	0.693163	0.693283	0.693148
TSEN2_1	3	0.693172	0.688422	0.693311	0.693307	0.693071	0.693385	0.693377	0.693297	0.693419	0.693383	0.693986	0.693012	0.693172	0.693712	0.693249	0.693592	0.693124	0.693596
TSEN2_2	3	0.693163	0.654387	0.693234	0.693399	0.693172	0.693385	0.693508	0.693193	0.693758	0.693147	0.693217	0.693163	0.692882	0.69338	0.694102	0.69301	0.693294	0.693316
TSEN2_3	3	0.69312	0.497287	0.693098	0.69312	0.693217	0.693666	0.693196	0.693515	0.693239	0.693139	0.692919	0.693507	0.693137	0.693296	0.694184	0.692793	0.693213	0.693513
TSEN2_4	3	0.693077	0.351554	0.693122	0.693169	0.692895	0.693643	0.693923	0.693301	0.693183	0.693121	0.69289	0.693077	0.693453	0.693354	0.692951	0.693237	0.693186	0.693086
TTC14_0	3	0.693079	0.359583	0.693178	0.693437	0.693092	0.693442	0.694879	0.693359	0.693075	0.693606	0.69333	0.693472	0.693024	0.693346	0.693162	0.693029	0.69341	0.693079
TTC21A_0	3	0.693097	0.415522	0.693374	0.693218	0.693547	0.693236	0.693134	0.693573	0.693393	0.693109	0.693589	0.693023	0.693097	0.693213	0.693197	0.692838	0.693499	0.692593
TTC21A_1	3	0.69319	0.750809	0.69319	0.693414	0.693359	0.693532	0.693509	0.693202	0.693519	0.693252	0.694088	0.693196	0.693328	0.693503	0.693154	0.693102	0.693121	0.693498
TTC21A_2	3	0.693029	0.22392	0.693638	0.693303	0.693168	0.693234	0.693272	0.694002	0.693015	0.692673	0.693009	0.693029	0.693719	0.693613	0.693083	0.693156	0.693268	0.693702
TTLL3_0	3	0.693117	0.484224	0.693202	0.693032	0.693319	0.693236	0.693199	0.693089	0.693212	0.692942	0.693124	0.693361	0.693207	0.693747	0.693411	0.693117	0.693312	0.693131
TTLL3_1	3	0.693168	0.674174	0.693114	0.693143	0.693255	0.693814	0.693214	0.693031	0.693913	0.693397	0.693252	0.69348	0.693447	0.69323	0.693751	0.693181	0.693168	0.693215
TTLL3_2	3	0.69314	0.568039	0.693016	0.693159	0.69331	0.693343	0.692948	0.693152	0.693075	0.69314	0.69319	0.693803	0.69348	0.693158	0.693327	0.693224	0.693454	0.693168
TUSC2_0	3	0.692785	0.00726176	0.692785	0.693149	0.69333	0.692142	0.693001	0.693253	0.693165	0.693819	0.692633	0.693044	0.693024	0.692883	0.693215	0.694176	0.693044	0.692371
TUSC7_0	3	0.693307	0.978788	0.693647	0.693179	0.695015	0.693548	0.693354	0.693823	0.693937	0.693238	0.693724	0.693307	0.69385	0.693428	0.693452	0.693176	0.693813	0.693839
TXNRD3_0	3	0.693018	0.198784	0.693122	0.693018	0.692936	0.693596	0.693039	0.694431	0.692811	0.69312	0.693185	0.693439	0.693153	0.693379	0.69282	0.69303	0.693109	0.693029
TXNRD3_1	3	0.692929	0.0691987	0.693163	0.692929	0.692929	0.692504	0.693136	0.693008	0.693352	0.692947	0.693986	0.693531	0.692873	0.693176	0.693164	0.694869	0.692893	0.693239
TXNRD3_2	3	0.692981	0.131759	0.692771	0.693257	0.694156	0.693702	0.693348	0.693153	0.698915	0.693194	0.692861	0.692981	0.693143	0.693001	0.693204	0.692759	0.693137	0.693519
TXNRD3_3	3	0.693112	0.468345	0.695067	0.693209	0.693407	0.693328	0.69317	0.69325	0.693326	0.69362	0.69265	0.692546	0.693932	0.693448	0.692954	0.693451	0.693112	0.693167
U2SURP_0	3	0.693079	0.359583	0.693354	0.693435	0.693582	0.6935	0.693134	0.693156	0.693765	0.693098	0.693553	0.693079	0.692996	0.693051	0.693209	0.692586	0.693188	0.693149
U2SURP_1	3	0.693159	0.639563	0.693174	0.693192	0.69329	0.693439	0.69404	0.693256	0.69323	0.693217	0.693146	0.693187	0.693279	0.693159	0.693433	0.69313	0.693027	0.693253
U2SURP_2	3	0.693106	0.447695	0.693196	0.693147	0.693227	0.6932	0.693221	0.693074	0.69315	0.693184	0.693062	0.693149	0.693264	0.693289	0.693274	0.693106	0.693092	0.693168
UBA3_0	3	0.693001	0.165662	0.693288	0.693114	0.693228	0.693772	0.692645	0.694104	0.693109	0.692935	0.693001	0.692994	0.693433	0.693378	0.693011	0.694333	0.693237	0.693962
UBA3_1	3	0.693036	0.238657	0.693169	0.692648	0.693255	0.693282	0.692898	0.693036	0.694207	0.693774	0.693067	0.693402	0.692972	0.693573	0.693238	0.693434	0.693537	0.693373
UBA5_0	3	0.692996	0.156496	0.693394	0.692955	0.693249	0.693176	0.693671	0.692896	0.693231	0.693194	0.693387	0.692925	0.693192	0.6937	0.693247	0.693084	0.692996	0.693442
UBA7_0	3	0.693089	0.390751	0.692974	0.693217	0.693129	0.694028	0.693258	0.693287	0.692933	0.69332	0.693843	0.693211	0.693163	0.692985	0.693782	0.693089	0.693093	0.693188
UBE2E1_0	3	0.692876	0.0324765	0.693141	0.692988	0.692876	0.693294	0.693128	0.692372	0.693725	0.693231	0.692946	0.693133	0.692924	0.693167	0.692725	0.693404	0.692858	0.693275
UBE2E1_1	3	0.692923	0.0633596	0.693287	0.692883	0.693054	0.69315	0.69329	0.693808	0.693602	0.692895	0.69314	0.69317	0.69294	0.693186	0.69242	0.693613	0.692923	0.693251
UBE2E1_2	3	0.692813	0.0117859	0.693132	0.692984	0.692787	0.693662	0.693325	0.693279	0.692496	0.69306	0.692813	0.692797	0.694102	0.693425	0.693448	0.693252	0.693018	0.693353
UBE2E1_3	3	0.693101	0.43074	0.693114	0.69362	0.693379	0.693585	0.693604	0.693145	0.693145	0.693407	0.692928	0.693079	0.693101	0.693243	0.69302	0.693182	0.693171	0.693339
UBE2E2_0	3	0.693193	0.759745	0.693578	0.69324	0.693378	0.694589	0.693574	0.694606	0.693365	0.693387	0.69506	0.693763	0.692994	0.693071	0.693182	0.693193	0.693408	0.693559
UBE2E2_1	3	0.693296	0.971174	0.693296	0.693195	0.694045	0.694009	0.693442	0.693177	0.693373	0.693308	0.69379	0.693854	0.693781	0.693218	0.693797	0.693427	0.693691	0.697073
UBE2E2_10	3	0.693303	0.976075	0.693359	0.69316	0.693432	0.693723	0.693732	0.694079	0.693252	0.693189	0.695523	0.693425	0.693827	0.694056	0.693957	0.693653	0.693303	0.693334
UBE2E2_11	3	0.693479	0.999993	0.693724	0.69356	0.693479	0.694016	0.694399	0.693137	0.694136	0.693867	0.69396	0.693499	0.693396	0.693222	0.693537	0.694666	0.693659	0.693607
UBE2E2_12	3	0.693373	0.998067	0.693322	0.693772	0.694968	0.693498	0.694245	0.693187	0.69467	0.693755	0.695043	0.693368	0.693945	0.693959	0.693935	0.69702	0.693373	0.69342
UBE2E2_13	3	0.693301	0.974707	0.693341	0.693301	0.693661	0.693187	0.693626	0.693518	0.694616	0.693681	0.693712	0.693581	0.693722	0.693389	0.693374	0.693148	0.693074	0.693444
UBE2E2_14	3	0.693199	0.779252	0.693326	0.693369	0.693304	0.69345	0.693385	0.693506	0.693567	0.693471	0.693589	0.694446	0.693364	0.693156	0.693199	0.693153	0.693117	0.693381
UBE2E2_15	3	0.693284	0.960184	0.693299	0.693501	0.693076	0.694819	0.693284	0.693115	0.694619	0.69325	0.693794	0.693603	0.693364	0.693334	0.69357	0.694177	0.693489	0.694874
UBE2E2_16	3	0.693264	0.933571	0.694332	0.693447	0.693148	0.693591	0.693827	0.69353	0.694879	0.693992	0.693665	0.693242	0.693264	0.693568	0.693209	0.693311	0.693292	0.695856
UBE2E2_17	3	0.693108	0.454549	0.69359	0.693496	0.6932	0.693361	0.69326	0.693206	0.694439	0.693177	0.693108	0.69304	0.693118	0.693263	0.693177	0.693088	0.693001	0.693202
UBE2E2_18	3	0.693184	0.730176	0.69342	0.693337	0.694151	0.693261	0.693145	0.69328	0.694021	0.693338	0.695401	0.693695	0.693622	0.693241	0.693184	0.693056	0.696348	0.693179
UBE2E2_19	3	0.693367	0.997514	0.694092	0.693212	0.693569	0.693206	0.694055	0.694459	0.693773	0.69344	0.693848	0.693063	0.693449	0.693367	0.695447	0.69358	0.69351	0.695033
UBE2E2_2	3	0.693426	0.999842	0.69343	0.693052	0.693524	0.693772	0.694059	0.693603	0.69393	0.693576	0.694084	0.695051	0.693472	0.693224	0.693132	0.694089	0.693426	0.69503
UBE2E2_20	3	0.693363	0.997086	0.6936	0.693921	0.693197	0.694399	0.694274	0.693577	0.693166	0.693683	0.697266	0.693542	0.693363	0.693837	0.693148	0.696488	0.693402	0.694015
UBE2E2_21	3	0.69323	0.866103	0.69341	0.694773	0.694387	0.693076	0.694681	0.693554	0.693267	0.69323	0.695162	0.694103	0.693754	0.693226	0.694159	0.693056	0.69433	0.693562
UBE2E2_22	3	0.693279	0.95425	0.695086	0.693296	0.693985	0.693943	0.693619	0.693127	0.693243	0.693026	0.69369	0.693431	0.694004	0.693279	0.693334	0.694632	0.69436	0.693847
UBE2E2_23	3	0.693205	0.797608	0.694116	0.693409	0.694231	0.693664	0.693422	0.696734	0.692967	0.693205	0.694652	0.692974	0.693165	0.693293	0.69351	0.695098	0.693642	0.693261
UBE2E2_24	3	0.693216	0.829022	0.69418	0.693742	0.693087	0.693603	0.693406	0.694088	0.693451	0.693219	0.696802	0.693785	0.692929	0.694497	0.693444	0.693528	0.693216	0.69305
UBE2E2_25	3	0.693114	0.474042	0.693788	0.693094	0.692964	0.693319	0.693211	0.693376	0.693869	0.693114	0.693312	0.693302	0.693145	0.692953	0.693114	0.693251	0.693261	0.694745
UBE2E2_26	3	0.693353	0.995695	0.693172	0.693353	0.693454	0.693754	0.693217	0.694317	0.693673	0.693434	0.693713	0.693573	0.693718	0.693244	0.696107	0.695588	0.693843	0.694309
UBE2E2_27	3	0.693131	0.53721	0.693159	0.693155	0.693348	0.693371	0.693447	0.693353	0.693236	0.693131	0.692976	0.693899	0.693054	0.693237	0.69319	0.693133	0.693366	0.693126
UBE2E2_3	3	0.693271	0.9443	0.693963	0.693557	0.693183	0.693878	0.695858	0.693535	0.694996	0.693101	0.693019	0.693445	0.694506	0.693334	0.693403	0.693759	0.693271	0.694554
UBE2E2_4	3	0.693342	0.993363	0.693682	0.693797	0.695278	0.695936	0.693488	0.693504	0.693773	0.693697	0.694673	0.693342	0.693317	0.693283	0.700156	0.693835	0.694119	0.693126
UBE2E2_5	3	0.693371	0.99792	0.693337	0.694103	0.693377	0.69363	0.694101	0.693493	0.693371	0.693266	0.694196	0.693563	0.694021	0.693207	0.693423	0.693619	0.693396	0.694105
UBE2E2_6	3	0.693258	0.923938	0.694213	0.69443	0.693677	0.693427	0.693461	0.693195	0.694274	0.693182	0.693258	0.693711	0.693589	0.693278	0.700082	0.693816	0.69313	0.693893
UBE2E2_7	3	0.693324	0.9877	0.693586	0.693267	0.694306	0.693547	0.693329	0.694726	0.695797	0.693445	0.694012	0.693211	0.693552	0.693588	0.693324	0.693708	0.693552	0.693253
UBE2E2_8	3	0.693368	0.997644	0.693634	0.695392	0.693893	0.693955	0.694046	0.694525	0.693149	0.693374	0.695908	0.693593	0.695179	0.693689	0.693183	0.693288	0.693368	0.693828
UBE2E2_9	3	0.693327	0.988847	0.693169	0.693426	0.693924	0.693467	0.693532	0.694002	0.693683	0.693355	0.693442	0.693327	0.694392	0.693191	0.693472	0.693317	0.693597	0.693689
UBP1_0	3	0.693077	0.351769	0.693627	0.693136	0.693279	0.692991	0.693133	0.693485	0.693644	0.693722	0.692982	0.693239	0.693077	0.693358	0.693894	0.693234	0.692666	0.693928
UBP1_1	3	0.693186	0.734963	0.693373	0.693186	0.695446	0.694223	0.694406	0.69304	0.693944	0.69309	0.693482	0.693551	0.693206	0.693049	0.694032	0.693756	0.693415	0.694994
UBP1_2	3	0.69293	0.0697904	0.693326	0.693314	0.693238	0.693339	0.693424	0.692477	0.694388	0.69346	0.693198	0.69293	0.693507	0.693837	0.693211	0.6933	0.692878	0.692717
UBXN7_0	3	0.693075	0.34697	0.693391	0.693267	0.693192	0.693528	0.69358	0.693086	0.693597	0.692925	0.693345	0.69278	0.692931	0.693321	0.693132	0.693269	0.693075	0.693526
UBXN7_1	3	0.693045	0.261007	0.693317	0.693239	0.693112	0.693499	0.692988	0.692755	0.693752	0.693045	0.693194	0.692898	0.693784	0.693188	0.693285	0.69306	0.693139	0.693333
UBXN7_2	3	0.693018	0.200047	0.69317	0.69343	0.693379	0.693213	0.692948	0.693341	0.694391	0.693017	0.693116	0.693109	0.693217	0.693018	0.692906	0.693678	0.693212	0.693074
UCN2_0	3	0.692931	0.0709017	0.692866	0.692826	0.692931	0.693302	0.693594	0.69236	0.693169	0.693297	0.693193	0.693307	0.69311	0.693089	0.692973	0.693726	0.693405	0.693567
ULK4_0	3	0.692552	4.3263e-05	0.693142	0.693011	0.691774	0.693603	0.692813	0.692293	0.69357	0.693371	0.692552	0.692767	0.691832	0.693267	0.69282	0.692652	0.69259	0.692738
ULK4_1	3	0.693077	0.351554	0.692952	0.693535	0.693077	0.693574	0.693239	0.694218	0.693164	0.693219	0.693188	0.692717	0.693211	0.694121	0.693125	0.692935	0.693382	0.693167
ULK4_10	3	0.6926	0.000145845	0.692604	0.693102	0.692344	0.692951	0.692881	0.693468	0.693418	0.693137	0.6926	0.69273	0.691981	0.692791	0.69306	0.692572	0.692759	0.69315
ULK4_11	3	0.692595	0.000127239	0.692836	0.693264	0.692866	0.692595	0.692345	0.692632	0.693208	0.693346	0.692396	0.692344	0.693389	0.693089	0.692857	0.692817	0.69265	0.693799
ULK4_12	3	0.692717	0.00197745	0.69281	0.692717	0.692224	0.69288	0.69272	0.692552	0.693602	0.692931	0.692848	0.692764	0.692784	0.693168	0.693088	0.693147	0.692598	0.692818
ULK4_13	3	0.693001	0.165387	0.692621	0.693129	0.69303	0.693022	0.694019	0.693017	0.695552	0.693439	0.694184	0.693165	0.692883	0.693128	0.693195	0.693121	0.693001	0.692974
ULK4_14	3	0.693004	0.171238	0.693217	0.69295	0.692724	0.693254	0.693473	0.696347	0.694934	0.693099	0.693372	0.693012	0.693004	0.693624	0.692878	0.693195	0.69317	0.693285
ULK4_15	3	0.693018	0.199752	0.693287	0.693329	0.693091	0.695163	0.693309	0.6926	0.69595	0.693031	0.693176	0.692974	0.693312	0.693221	0.693018	0.693175	0.692559	0.693324
ULK4_16	3	0.69321	0.813339	0.693303	0.693444	0.693313	0.693348	0.693304	0.693954	0.693678	0.693346	0.693444	0.693186	0.693289	0.693242	0.69321	0.69351	0.693187	0.693178
ULK4_17	3	0.69308	0.360422	0.692827	0.693152	0.693114	0.693733	0.693503	0.69357	0.693987	0.693345	0.692685	0.693524	0.693223	0.693292	0.693379	0.69308	0.693039	0.69324
ULK4_18	3	0.692897	0.0444625	0.693067	0.692565	0.693083	0.693187	0.693437	0.694054	0.692794	0.69309	0.692897	0.692882	0.693106	0.693407	0.693194	0.693303	0.693227	0.69335
ULK4_19	3	0.69288	0.0343459	0.692859	0.693656	0.69288	0.693013	0.693756	0.692525	0.693643	0.693066	0.693154	0.692984	0.692206	0.69318	0.69373	0.693156	0.693042	0.693352
ULK4_2	3	0.692969	0.113925	0.693475	0.693141	0.692735	0.693337	0.694973	0.693114	0.693601	0.693082	0.694673	0.692924	0.692881	0.693293	0.693182	0.692969	0.693259	0.693354
ULK4_20	3	0.692846	0.02036	0.693011	0.693017	0.692723	0.692599	0.69323	0.69342	0.69301	0.693153	0.692955	0.692932	0.692584	0.693124	0.693736	0.692946	0.692846	0.693275
ULK4_21	3	0.692947	0.0866008	0.693116	0.693081	0.693167	0.692485	0.69305	0.693979	0.693267	0.692947	0.692639	0.693022	0.692823	0.693175	0.693739	0.693477	0.692947	0.693134
ULK4_22	3	0.692915	0.0568601	0.693059	0.692905	0.692811	0.693298	0.693051	0.692931	0.693726	0.693642	0.692748	0.693111	0.692915	0.693165	0.692954	0.693195	0.693202	0.693153
ULK4_23	3	0.693052	0.27932	0.693159	0.693344	0.693563	0.69335	0.692905	0.693455	0.69322	0.692925	0.692727	0.693133	0.693284	0.693135	0.693687	0.693052	0.693189	0.69375
ULK4_24	3	0.693036	0.239951	0.693353	0.693312	0.693578	0.693202	0.692936	0.691967	0.69377	0.693041	0.693201	0.693386	0.692889	0.693846	0.693129	0.693036	0.693212	0.694775
ULK4_25	3	0.693155	0.623477	0.693155	0.694363	0.693155	0.693043	0.693445	0.69321	0.69433	0.693352	0.693981	0.693412	0.693061	0.69309	0.693338	0.693239	0.693171	0.694266
ULK4_26	3	0.693333	0.990916	0.69381	0.693733	0.693108	0.693566	0.693119	0.693796	0.694144	0.69273	0.695976	0.69342	0.693403	0.693478	0.693936	0.693333	0.69369	0.694137
ULK4_27	3	0.693237	0.88209	0.692999	0.693431	0.69336	0.693605	0.693237	0.693701	0.69346	0.69346	0.693636	0.693469	0.693115	0.693514	0.693335	0.693161	0.693783	0.694409
ULK4_28	3	0.692999	0.161606	0.694164	0.692979	0.694356	0.693223	0.693432	0.693179	0.692944	0.692818	0.694195	0.693424	0.693777	0.693356	0.692999	0.693476	0.693048	0.693063
ULK4_29	3	0.693042	0.253954	0.692967	0.693097	0.693042	0.693293	0.692872	0.693392	0.693203	0.692892	0.69314	0.694124	0.693883	0.693394	0.693135	0.693482	0.693155	0.693861
ULK4_3	3	0.69319	0.748807	0.69319	0.694058	0.693616	0.693517	0.693449	0.694451	0.693688	0.69341	0.693021	0.693244	0.6934	0.693321	0.693133	0.693162	0.69337	0.694191
ULK4_30	3	0.692986	0.139161	0.693038	0.693187	0.693156	0.693435	0.692899	0.692986	0.693502	0.693325	0.692899	0.693887	0.692965	0.69318	0.693388	0.693002	0.693204	0.693007
ULK4_31	3	0.693055	0.288189	0.693127	0.693143	0.693055	0.69316	0.693165	0.693353	0.693646	0.692841	0.693041	0.693137	0.693546	0.693133	0.69321	0.693022	0.693452	0.693184
ULK4_32	3	0.693127	0.522405	0.693375	0.69319	0.693091	0.693527	0.69353	0.693347	0.693428	0.69308	0.693415	0.69325	0.693207	0.69364	0.693127	0.693113	0.693154	0.694249
ULK4_33	3	0.693142	0.578235	0.693187	0.693202	0.693074	0.693318	0.693289	0.693383	0.693768	0.693362	0.693346	0.693053	0.693167	0.693308	0.693303	0.693142	0.693013	0.693143
ULK4_34	3	0.693032	0.229387	0.693203	0.692974	0.693113	0.693245	0.69315	0.693206	0.69381	0.69322	0.693078	0.693028	0.692949	0.693207	0.693295	0.693101	0.69342	0.693032
ULK4_35	3	0.693139	0.565631	0.693122	0.693139	0.693247	0.693347	0.693248	0.693189	0.693729	0.693553	0.693236	0.693142	0.693202	0.693685	0.693201	0.693102	0.693124	0.693224
ULK4_36	3	0.693154	0.622737	0.693195	0.693097	0.692916	0.693387	0.693892	0.694312	0.693734	0.693281	0.69312	0.693314	0.693197	0.69316	0.693154	0.693232	0.693194	0.693562
ULK4_37	3	0.693078	0.355988	0.693078	0.693063	0.693133	0.693423	0.693291	0.69315	0.69414	0.693452	0.693171	0.692997	0.693131	0.693089	0.693084	0.6931	0.692986	0.693542
ULK4_38	3	0.693086	0.379138	0.693266	0.693086	0.693587	0.693234	0.693037	0.693113	0.693324	0.693178	0.693057	0.693381	0.693174	0.693303	0.693682	0.693315	0.692923	0.693209
ULK4_39	3	0.693057	0.293487	0.693159	0.693026	0.693212	0.693524	0.692977	0.693212	0.693303	0.693057	0.693366	0.693098	0.693222	0.693284	0.693942	0.693034	0.693168	0.693159
ULK4_4	3	0.69307	0.330166	0.692964	0.693638	0.694883	0.693705	0.693283	0.693659	0.693184	0.693176	0.694201	0.692938	0.693309	0.69386	0.692958	0.69307	0.693363	0.694823
ULK4_40	3	0.69297	0.116326	0.693087	0.693214	0.692957	0.69325	0.69297	0.693099	0.6933	0.693004	0.692908	0.692948	0.693554	0.693375	0.693204	0.693296	0.69298	0.693528
ULK4_41	3	0.693113	0.472128	0.693204	0.69318	0.693339	0.693263	0.693568	0.69364	0.693709	0.693288	0.693092	0.693752	0.693098	0.693326	0.693119	0.693057	0.693616	0.693113
ULK4_42	3	0.693045	0.261771	0.693017	0.693136	0.693068	0.693798	0.693494	0.692895	0.693199	0.69387	0.693067	0.69322	0.693044	0.693045	0.693163	0.693275	0.693249	0.693786
ULK4_43	3	0.693075	0.344236	0.693292	0.693191	0.693068	0.693219	0.693287	0.693186	0.693245	0.69324	0.692973	0.693161	0.693222	0.693069	0.693344	0.693251	0.693132	0.693075
ULK4_44	3	0.693084	0.373529	0.693235	0.693084	0.692628	0.69357	0.693341	0.693092	0.693929	0.693213	0.693165	0.693111	0.692938	0.693312	0.693273	0.692914	0.694071	0.69316
ULK4_45	3	0.693096	0.412376	0.693143	0.693157	0.693097	0.693456	0.693185	0.693395	0.694497	0.692829	0.693035	0.693109	0.692789	0.693415	0.69315	0.693096	0.693786	0.69315
ULK4_46	3	0.693132	0.539195	0.693031	0.693238	0.693082	0.693141	0.693235	0.692893	0.693482	0.69328	0.693392	0.693132	0.693377	0.693361	0.693595	0.693422	0.693399	0.69316
ULK4_47	3	0.693086	0.381542	0.693256	0.693323	0.693069	0.693417	0.693482	0.69325	0.693074	0.693324	0.693066	0.693086	0.6931	0.693786	0.693238	0.693197	0.693097	0.693172
ULK4_5	3	0.693157	0.633448	0.693269	0.694779	0.693312	0.693422	0.69382	0.694592	0.694813	0.693128	0.692999	0.692868	0.693157	0.693269	0.693229	0.69327	0.693564	0.694673
ULK4_6	3	0.693045	0.261771	0.693175	0.693395	0.693123	0.693248	0.693382	0.693053	0.693068	0.692991	0.693362	0.693045	0.693349	0.693042	0.69311	0.69307	0.69318	0.692771
ULK4_7	3	0.692306	2.52454e-08	0.69268	0.693216	0.691781	0.692942	0.692404	0.692306	0.693026	0.692406	0.691487	0.692504	0.692998	0.69276	0.692957	0.691484	0.69249	0.692648
ULK4_8	3	0.692162	1.24493e-10	0.692066	0.693541	0.692454	0.692162	0.692903	0.693822	0.693189	0.693156	0.691434	0.6929	0.692561	0.692468	0.693075	0.692474	0.691861	0.693136
ULK4_9	3	0.692745	0.00342567	0.692683	0.692745	0.69288	0.693884	0.693065	0.693018	0.693905	0.693237	0.693065	0.692975	0.692722	0.693004	0.693315	0.692919	0.692291	0.692758
UMPS_0	3	0.692979	0.128552	0.693773	0.693377	0.693107	0.693524	0.692859	0.693335	0.693339	0.692896	0.692979	0.693534	0.693183	0.693043	0.693396	0.692686	0.693878	0.693046
UMPS_1	3	0.693271	0.94362	0.693524	0.693241	0.693642	0.69328	0.693611	0.69324	0.693271	0.693296	0.694086	0.693636	0.693638	0.693079	0.69357	0.695741	0.693534	0.693492
UMPS_2	3	0.693158	0.634738	0.693175	0.693123	0.693253	0.693242	0.69418	0.693158	0.693332	0.693267	0.693655	0.694384	0.692846	0.693073	0.693241	0.693418	0.693209	0.693465
UPK1B_0	3	0.693169	0.676342	0.693073	0.693169	0.693313	0.693485	0.693883	0.693271	0.693219	0.693277	0.693129	0.693184	0.693235	0.693278	0.693613	0.693146	0.693201	0.693336
UPK1B_1	3	0.693213	0.821083	0.693457	0.693519	0.693374	0.692803	0.693404	0.693334	0.693264	0.693266	0.693295	0.693195	0.693552	0.693434	0.693453	0.693211	0.693213	0.693363
UPK1B_2	3	0.69327	0.942104	0.69327	0.693491	0.693243	0.693815	0.693409	0.693725	0.693517	0.693555	0.694209	0.69352	0.693239	0.694131	0.693237	0.69368	0.693406	0.693913
UQCRC1_0	3	0.693089	0.391076	0.693181	0.693744	0.693239	0.693291	0.693036	0.693034	0.693035	0.693089	0.693093	0.693371	0.693446	0.69536	0.693509	0.693265	0.693449	0.693458
UROC1_0	3	0.693256	0.921614	0.693256	0.693503	0.693531	0.693322	0.693093	0.693359	0.693202	0.693236	0.693588	0.693352	0.694094	0.693303	0.693485	0.693886	0.693454	0.696217
UROC1_1	3	0.693168	0.673523	0.693475	0.693148	0.693206	0.693483	0.693251	0.693293	0.69336	0.69327	0.69315	0.693634	0.693168	0.693424	0.694029	0.693562	0.693392	0.693069
UROC1_2	3	0.693169	0.677858	0.69327	0.692935	0.693192	0.694163	0.693182	0.693531	0.692837	0.693419	0.693336	0.693252	0.693321	0.693326	0.693169	0.693349	0.69302	0.69355
UROC1_3	3	0.693193	0.759417	0.693235	0.693295	0.692863	0.693672	0.693562	0.693193	0.69351	0.693511	0.693369	0.693371	0.693547	0.693793	0.693898	0.693653	0.693107	0.693149
USP13_0	3	0.693253	0.916243	0.693749	0.69339	0.694149	0.693638	0.693081	0.693927	0.693441	0.693682	0.693099	0.693035	0.693319	0.693454	0.693636	0.693253	0.693735	0.694317
USP13_1	3	0.693236	0.881411	0.693325	0.693489	0.693309	0.693347	0.694106	0.6956	0.693624	0.693236	0.693515	0.693777	0.693213	0.693418	0.692963	0.693226	0.693386	0.693594
USP13_2	3	0.693105	0.444614	0.693479	0.693247	0.693156	0.6934	0.692936	0.693062	0.693525	0.693537	0.693141	0.693064	0.693573	0.693105	0.694792	0.694567	0.693323	0.693336
USP13_3	3	0.692966	0.110029	0.693151	0.693374	0.693236	0.693252	0.693171	0.693739	0.696461	0.692966	0.693069	0.692895	0.692708	0.692959	0.693045	0.693047	0.692991	0.69364
USP13_4	3	0.693144	0.586176	0.694586	0.693248	0.693071	0.696335	0.693169	0.693684	0.694722	0.692863	0.693375	0.693144	0.69288	0.693154	0.693236	0.693409	0.693262	0.693392
USP13_5	3	0.69299	0.146879	0.693694	0.693258	0.692991	0.693375	0.693284	0.693337	0.694397	0.69299	0.694459	0.693159	0.692596	0.693144	0.692946	0.692865	0.69301	0.693259
USP13_6	3	0.693238	0.885005	0.693357	0.693355	0.693388	0.693406	0.693346	0.693535	0.693349	0.693337	0.694535	0.693533	0.69318	0.693269	0.693155	0.693238	0.692843	0.694713
USP13_7	3	0.693211	0.81684	0.693211	0.693417	0.693339	0.693461	0.693885	0.693307	0.693556	0.693251	0.693221	0.693211	0.693144	0.693689	0.693226	0.694526	0.693257	0.693102
USP19_0	3	0.693045	0.262536	0.693078	0.693282	0.693314	0.693107	0.693277	0.693186	0.693428	0.693316	0.693021	0.693045	0.692985	0.693653	0.693198	0.694051	0.693079	0.692922
USP4_0	3	0.693153	0.618297	0.693147	0.69334	0.693206	0.693428	0.693168	0.693378	0.693583	0.693153	0.694734	0.69324	0.693569	0.693384	0.693119	0.693119	0.693322	0.6933
USP4_1	3	0.693159	0.640226	0.693229	0.693159	0.693199	0.695932	0.696156	0.693222	0.694435	0.693505	0.694439	0.693046	0.693159	0.693132	0.693264	0.694049	0.693199	0.693349
UTS2B_0	3	0.693149	0.602729	0.693593	0.693379	0.693343	0.693813	0.693006	0.693149	0.694572	0.693226	0.693142	0.693205	0.693564	0.693435	0.693482	0.693158	0.693143	0.693584
UTS2B_1	3	0.694101	1	0.694164	0.694998	0.694581	0.695017	0.694409	0.694678	0.696015	0.693919	0.696301	0.694082	0.693714	0.694597	0.69443	0.694452	0.694101	0.695176
UTS2B_2	3	0.693307	0.979269	0.694114	0.69314	0.695576	0.693643	0.694465	0.693664	0.694088	0.693222	0.69461	0.69355	0.692961	0.693307	0.695284	0.693701	0.694918	0.693965
UTS2B_3	3	0.693387	0.998924	0.693745	0.693398	0.693984	0.693588	0.693799	0.693781	0.694561	0.693261	0.694464	0.69343	0.693124	0.693448	0.693361	0.69374	0.693387	0.693581
UTS2B_4	3	0.693169	0.675259	0.693293	0.693195	0.693265	0.693555	0.693347	0.693033	0.693169	0.693318	0.693256	0.693109	0.693059	0.693397	0.693378	0.693296	0.693179	0.693217
UTS2B_5	3	0.693477	0.999992	0.693462	0.693461	0.693208	0.694807	0.694176	0.694223	0.694695	0.694199	0.693619	0.693613	0.69455	0.693617	0.693477	0.695115	0.693643	0.693528
VENTXP7_0	3	0.693352	0.99544	0.693308	0.693833	0.693352	0.693792	0.6945	0.693112	0.693037	0.693443	0.693373	0.693368	0.693369	0.693455	0.693561	0.69354	0.694212	0.693873
VEPH1_0	3	0.693147	0.596569	0.693434	0.693179	0.693147	0.69371	0.69309	0.69326	0.693672	0.693135	0.693149	0.693289	0.693337	0.69328	0.692997	0.693261	0.69337	0.693468
VEPH1_1	3	0.693257	0.922131	0.693297	0.69344	0.693214	0.693387	0.693757	0.693476	0.693572	0.693299	0.693466	0.693257	0.693306	0.69326	0.693174	0.693126	0.693446	0.693459
VEPH1_10	3	0.693224	0.852019	0.6934	0.693224	0.694063	0.69387	0.6936	0.693571	0.693315	0.693506	0.693742	0.693527	0.693403	0.693193	0.693224	0.693079	0.693164	0.69333
VEPH1_11	3	0.693014	0.190166	0.693337	0.693036	0.692893	0.694059	0.693149	0.693183	0.693207	0.693565	0.693197	0.693098	0.69306	0.6931	0.692856	0.693014	0.693013	0.693293
VEPH1_12	3	0.693019	0.201656	0.693185	0.693649	0.693184	0.693638	0.693678	0.693019	0.69339	0.693456	0.692816	0.693096	0.692905	0.693349	0.692629	0.69319	0.693404	0.693584
VEPH1_13	3	0.693153	0.617556	0.693246	0.693021	0.692896	0.693675	0.693217	0.693263	0.693474	0.69365	0.693381	0.693161	0.694266	0.693153	0.693201	0.69368	0.693276	0.692886
VEPH1_2	3	0.693238	0.884872	0.693303	0.69323	0.693446	0.69368	0.695001	0.693186	0.693614	0.693363	0.693383	0.693281	0.693397	0.693404	0.69316	0.693345	0.693238	0.693388
VEPH1_3	3	0.69319	0.750476	0.693144	0.693153	0.693191	0.693381	0.693378	0.693484	0.693454	0.693131	0.693244	0.693299	0.693435	0.693328	0.693192	0.694676	0.69319	0.693816
VEPH1_4	3	0.693135	0.55047	0.692938	0.693573	0.693296	0.693664	0.693088	0.693093	0.693614	0.693697	0.693321	0.693229	0.69342	0.69321	0.693273	0.693151	0.693135	0.694042
VEPH1_5	3	0.693164	0.6595	0.693329	0.693164	0.693213	0.693565	0.693369	0.693138	0.693603	0.693455	0.693184	0.693225	0.693388	0.693257	0.693143	0.693349	0.693139	0.693459
VEPH1_6	3	0.693157	0.633448	0.693478	0.693241	0.693416	0.69378	0.693157	0.693325	0.693614	0.693102	0.693364	0.693058	0.694503	0.69339	0.693264	0.69311	0.693205	0.693562
VEPH1_7	3	0.693136	0.55638	0.693137	0.693166	0.693087	0.69336	0.693127	0.693292	0.693171	0.693261	0.693136	0.693124	0.693224	0.693359	0.693154	0.693138	0.693219	0.693663
VEPH1_8	3	0.693119	0.491387	0.693258	0.693114	0.693208	0.693616	0.693199	0.6932	0.69378	0.69305	0.693119	0.693131	0.693911	0.693488	0.693211	0.693086	0.693217	0.693382
VEPH1_9	3	0.693221	0.842804	0.693048	0.693766	0.69323	0.693475	0.693658	0.693158	0.693682	0.693374	0.693569	0.693221	0.693473	0.693384	0.693136	0.693834	0.693398	0.694214
VGLL3_0	3	0.693231	0.869832	0.693548	0.693263	0.693324	0.693061	0.693223	0.693231	0.693676	0.693488	0.693559	0.693377	0.69314	0.693327	0.693933	0.695608	0.693441	0.693609
VGLL3_1	3	0.693126	0.516713	0.693104	0.693305	0.693377	0.693234	0.693353	0.693219	0.693296	0.693421	0.693275	0.692911	0.693126	0.693521	0.693257	0.693117	0.693135	0.693307
VGLL4_0	3	0.692935	0.0744498	0.69312	0.692961	0.693244	0.692884	0.693604	0.692522	0.694078	0.693112	0.693991	0.692593	0.693497	0.693477	0.694946	0.692971	0.692935	0.69377
VGLL4_1	3	0.69307	0.331439	0.693213	0.693126	0.693215	0.693294	0.692743	0.693308	0.69307	0.693358	0.694527	0.693067	0.693268	0.693491	0.693099	0.693175	0.692649	0.693259
VGLL4_2	3	0.69315	0.60718	0.693287	0.693162	0.693331	0.6937	0.693171	0.693232	0.693603	0.69338	0.693203	0.693127	0.693555	0.693143	0.69315	0.693818	0.693274	0.692896
VGLL4_3	3	0.693114	0.47461	0.693193	0.693193	0.693034	0.693506	0.692898	0.693917	0.693159	0.693122	0.693114	0.69283	0.693312	0.693189	0.693157	0.693523	0.693517	0.693202
VGLL4_4	3	0.692848	0.0212227	0.692586	0.6932	0.69316	0.692848	0.694127	0.692561	0.693665	0.693414	0.693722	0.693082	0.693342	0.692663	0.693169	0.692926	0.693191	0.693342
VGLL4_5	3	0.693116	0.480405	0.693116	0.693116	0.693127	0.69317	0.693786	0.694108	0.693315	0.693463	0.693287	0.693132	0.692983	0.69317	0.693043	0.692901	0.693466	0.693715
VGLL4_6	3	0.693008	0.17889	0.692881	0.693338	0.693282	0.693305	0.693008	0.693104	0.693345	0.693508	0.693078	0.692767	0.69266	0.693326	0.693029	0.693366	0.693223	0.69332
VGLL4_7	3	0.693053	0.282524	0.693792	0.69313	0.693016	0.693643	0.693562	0.693145	0.693049	0.69318	0.693132	0.693081	0.693049	0.693253	0.693294	0.693053	0.693167	0.693396
VHL_0	3	0.692985	0.138295	0.693251	0.693217	0.693865	0.693266	0.692949	0.693207	0.693117	0.692985	0.693155	0.692904	0.693132	0.693052	0.69331	0.693369	0.693134	0.692881
VHL_1	3	0.693041	0.252907	0.693041	0.693381	0.693096	0.693149	0.693048	0.693083	0.692999	0.693121	0.693163	0.693147	0.692945	0.693215	0.693296	0.692877	0.693405	0.693201
VILL_0	3	0.693302	0.975291	0.69368	0.694135	0.693741	0.693927	0.693864	0.693302	0.693165	0.693268	0.693814	0.693926	0.694152	0.693759	0.694316	0.693199	0.693583	0.693586
VIPR1_0	3	0.693086	0.380964	0.693398	0.693141	0.693103	0.693444	0.693244	0.693864	0.694425	0.693055	0.693598	0.693541	0.693067	0.693086	0.693219	0.693023	0.693359	0.693156
VIPR1_1	3	0.693119	0.491495	0.693209	0.693225	0.693315	0.69355	0.693681	0.693021	0.69323	0.694794	0.693354	0.693192	0.693086	0.693531	0.693296	0.692918	0.693119	0.693284
VPS8_0	3	0.692862	0.0264158	0.692862	0.693152	0.693081	0.693626	0.692757	0.69379	0.693293	0.693616	0.692738	0.693897	0.693417	0.693694	0.692705	0.692973	0.693149	0.693596
VPS8_1	3	0.6935	0.999998	0.693611	0.693702	0.693947	0.693402	0.693717	0.6935	0.693564	0.693878	0.694046	0.693721	0.694178	0.693743	0.693052	0.693202	0.6938	0.693594
VPS8_2	3	0.693053	0.283866	0.693204	0.693244	0.693382	0.693718	0.693508	0.693374	0.693053	0.693162	0.69299	0.692873	0.69336	0.693381	0.693637	0.693034	0.693344	0.694254
VPS8_3	3	0.693189	0.747468	0.69353	0.693189	0.693199	0.694046	0.694491	0.693213	0.694627	0.693318	0.692992	0.693902	0.693604	0.693503	0.693233	0.69332	0.693043	0.692968
VPS8_4	3	0.693125	0.515439	0.693727	0.693167	0.694718	0.693506	0.693075	0.692852	0.693501	0.693538	0.693847	0.693256	0.692692	0.693517	0.694149	0.693125	0.694436	0.69358
VPS8_5	3	0.693326	0.988388	0.693562	0.693463	0.694067	0.694987	0.69342	0.69377	0.695722	0.693068	0.693391	0.693923	0.693502	0.693965	0.694716	0.692896	0.6933	0.693326
VPS8_6	3	0.693193	0.761189	0.694174	0.693193	0.693128	0.693721	0.693841	0.693281	0.693527	0.693352	0.695151	0.693396	0.694566	0.693193	0.692922	0.693226	0.69322	0.693195
VPS8_7	3	0.693243	0.895373	0.693425	0.694297	0.694123	0.693755	0.693108	0.693243	0.693729	0.69355	0.693957	0.693102	0.695155	0.693261	0.693391	0.693245	0.693407	0.693169
VPS8_8	3	0.693064	0.312032	0.693137	0.693255	0.693064	0.693514	0.693555	0.693158	0.693043	0.694031	0.692705	0.693533	0.693074	0.694206	0.693148	0.693362	0.692975	0.693308
VWA5B2_0	3	0.693151	0.609034	0.693714	0.693484	0.693099	0.693111	0.694809	0.693935	0.693445	0.694972	0.694512	0.694275	0.696649	0.693607	0.693219	0.693299	0.693151	0.693121
WDR48_0	3	0.69285	0.0216315	0.692991	0.693518	0.693223	0.693785	0.693069	0.69285	0.692983	0.692774	0.692927	0.693432	0.69289	0.693258	0.692688	0.69315	0.693147	0.692767
WDR48_1	3	0.692947	0.0868223	0.693445	0.693173	0.693043	0.692669	0.693276	0.692677	0.693236	0.693248	0.692947	0.693127	0.692821	0.693267	0.693242	0.693144	0.693232	0.693947
WDR48_2	3	0.693025	0.215014	0.693041	0.693466	0.693077	0.693171	0.693523	0.693103	0.69318	0.69415	0.693008	0.693025	0.693088	0.693782	0.692691	0.693535	0.692987	0.693146
WDR49_0	3	0.693022	0.208312	0.693927	0.693022	0.693645	0.692874	0.693201	0.693237	0.694046	0.693015	0.693586	0.693173	0.69292	0.693026	0.693364	0.693285	0.694006	0.693601
WDR49_1	3	0.693106	0.447106	0.693423	0.693197	0.693135	0.693334	0.693077	0.69402	0.694151	0.693169	0.693503	0.692713	0.693437	0.693897	0.693264	0.69318	0.692494	0.693106
WDR49_2	3	0.693046	0.264814	0.693101	0.69308	0.693321	0.693377	0.693268	0.692955	0.693268	0.692909	0.69363	0.693417	0.693142	0.69311	0.693071	0.693042	0.693046	0.69317
WDR49_3	3	0.693136	0.555272	0.693198	0.693136	0.693608	0.693595	0.693891	0.693648	0.693372	0.693738	0.693379	0.692996	0.693327	0.693348	0.693697	0.693069	0.693122	0.694188
WDR49_4	3	0.693182	0.723633	0.694324	0.69325	0.693232	0.693351	0.693106	0.693284	0.693668	0.693879	0.693366	0.693144	0.693296	0.693197	0.693353	0.693182	0.692941	0.693514
WDR49_5	3	0.6931	0.424961	0.693898	0.693256	0.693564	0.692696	0.693217	0.693203	0.693146	0.693017	0.693567	0.6931	0.69307	0.693753	0.693396	0.693232	0.693196	0.694237
WDR53_0	3	0.693223	0.848895	0.6939	0.693193	0.693604	0.693232	0.695257	0.693265	0.693178	0.693284	0.693109	0.693318	0.693282	0.693581	0.693512	0.693223	0.693291	0.693224
WDR5B_0	3	0.693318	0.984863	0.693173	0.693318	0.693569	0.693568	0.69376	0.694073	0.693364	0.693654	0.693197	0.693357	0.69317	0.693675	0.693757	0.693322	0.693879	0.693391
WDR6_0	3	0.693057	0.292993	0.693039	0.693057	0.693533	0.693183	0.693105	0.692998	0.693078	0.69372	0.693198	0.693102	0.694718	0.693445	0.693285	0.693021	0.693685	0.693143
WDR82_0	3	0.693081	0.364136	0.693463	0.693306	0.693104	0.693118	0.693081	0.692928	0.693457	0.693219	0.69368	0.693021	0.692965	0.693308	0.693528	0.69321	0.693245	0.694196
WDR82_1	3	0.692368	2.04515e-07	0.693105	0.693219	0.693268	0.693179	0.693409	0.693152	0.692914	0.693004	0.69168	0.692292	0.692724	0.692761	0.692802	0.692368	0.693356	0.692211
WNT5A_0	3	0.693252	0.913632	0.693204	0.693342	0.693252	0.694054	0.694041	0.692969	0.693342	0.693803	0.693284	0.693288	0.693428	0.693822	0.693387	0.694356	0.693683	0.693146
WNT7A_0	3	0.693084	0.373529	0.693171	0.69355	0.693449	0.693007	0.693324	0.693206	0.694205	0.693286	0.692953	0.693197	0.69324	0.693084	0.693324	0.693201	0.692739	0.693541
WNT7A_1	3	0.693075	0.345936	0.69314	0.693139	0.692993	0.693207	0.694077	0.693075	0.693386	0.693233	0.693015	0.693153	0.692968	0.693314	0.693263	0.69383	0.693295	0.694179
WNT7A_2	3	0.69321	0.812164	0.693414	0.693014	0.69321	0.693575	0.692804	0.693277	0.693765	0.692861	0.695434	0.693259	0.693273	0.693226	0.693269	0.693371	0.693224	0.696459
WNT7A_3	3	0.693168	0.672474	0.693529	0.693168	0.693165	0.693477	0.694667	0.693345	0.693278	0.693162	0.694484	0.693191	0.693093	0.693359	0.693933	0.693291	0.693276	0.694253
WNT7A_4	3	0.693025	0.215014	0.693285	0.693209	0.693905	0.693309	0.693313	0.693025	0.693284	0.692891	0.693004	0.692984	0.693039	0.694897	0.694148	0.693141	0.694004	0.693161
WWTR1-AS1_0	3	0.693128	0.526573	0.695196	0.693133	0.693014	0.694093	0.693478	0.694708	0.693285	0.693403	0.693108	0.693152	0.693269	0.693264	0.693446	0.692885	0.693262	0.693128
WWTR1_0	3	0.693236	0.88016	0.69321	0.693615	0.693162	0.693492	0.693443	0.693485	0.693316	0.693311	0.695558	0.693042	0.693269	0.693301	0.693236	0.693471	0.693433	0.693341
WWTR1_1	3	0.692947	0.0871553	0.693881	0.693493	0.692161	0.694008	0.693627	0.695534	0.697446	0.693778	0.692947	0.694316	0.694432	0.693684	0.693941	0.692483	0.693892	0.692781
WWTR1_2	3	0.693213	0.821914	0.693704	0.693894	0.693213	0.693582	0.692267	0.694037	0.693691	0.693939	0.693883	0.693492	0.693628	0.693118	0.693525	0.694084	0.693167	0.693345
WWTR1_3	3	0.693417	0.999745	0.693417	0.694208	0.69464	0.693267	0.693543	0.694302	0.693837	0.69362	0.694953	0.693205	0.694763	0.695564	0.693742	0.6941	0.693399	0.693534
WWTR1_4	3	0.693401	0.999453	0.693671	0.693474	0.693436	0.693669	0.693303	0.693766	0.694029	0.69343	0.693058	0.693548	0.693554	0.69355	0.69404	0.693127	0.693401	0.693799
WWTR1_5	3	0.693162	0.651605	0.693205	0.693144	0.693167	0.693789	0.693346	0.693229	0.693176	0.693417	0.694814	0.693255	0.693185	0.693113	0.693261	0.693145	0.693162	0.693314
WWTR1_6	3	0.692999	0.162382	0.692855	0.693235	0.693146	0.693575	0.693046	0.693209	0.693055	0.693155	0.693018	0.69283	0.692615	0.693388	0.693178	0.693228	0.693133	0.692999
WWTR1_7	3	0.693014	0.191736	0.693202	0.693151	0.693152	0.693176	0.693492	0.692881	0.695912	0.693307	0.69315	0.693735	0.693066	0.693349	0.692929	0.693014	0.69278	0.693164
XCR1_0	3	0.693039	0.246004	0.692964	0.693121	0.693058	0.693331	0.693395	0.69305	0.693113	0.693013	0.693112	0.693119	0.692495	0.693463	0.693131	0.693154	0.693039	0.693331
XIRP1_0	3	0.693058	0.297099	0.693157	0.693087	0.693188	0.693276	0.692866	0.693042	0.693345	0.693238	0.693058	0.69308	0.693143	0.693786	0.693197	0.693152	0.693086	0.692865
XPC_0	3	0.693344	0.993869	0.69343	0.69412	0.693344	0.693607	0.694637	0.693726	0.693469	0.693089	0.694655	0.693264	0.693787	0.693724	0.695887	0.693522	0.693866	0.69323
XPC_1	3	0.693251	0.911192	0.693426	0.69362	0.693251	0.693482	0.695	0.693194	0.695944	0.695062	0.694696	0.693225	0.694351	0.694129	0.69395	0.693139	0.693651	0.694873
XRN1_0	3	0.692987	0.142145	0.693135	0.69371	0.692967	0.694193	0.694657	0.69275	0.693625	0.692734	0.693512	0.69326	0.693118	0.692987	0.693377	0.694137	0.693162	0.693102
XRN1_1	3	0.693128	0.526097	0.693109	0.693128	0.693571	0.693239	0.693355	0.693164	0.694651	0.693322	0.693444	0.69272	0.693158	0.693331	0.693133	0.693195	0.693738	0.693107
XRN1_2	3	0.693061	0.303763	0.693167	0.693061	0.693001	0.693442	0.694213	0.693897	0.693871	0.693672	0.693897	0.693022	0.693115	0.69388	0.693525	0.693603	0.693188	0.692998
XRN1_3	3	0.693055	0.288189	0.693055	0.692526	0.693177	0.693793	0.693325	0.692842	0.695101	0.693388	0.693692	0.693143	0.6929	0.693538	0.693172	0.693215	0.69343	0.694029
XRN1_4	3	0.693197	0.773063	0.694958	0.693647	0.69304	0.693734	0.693482	0.693233	0.6943	0.695434	0.693488	0.693945	0.693197	0.696018	0.69328	0.693711	0.693104	0.692796
XXYLT1-AS2_0	3	0.693225	0.853232	0.693393	0.69355	0.693303	0.693846	0.693666	0.693361	0.693404	0.693026	0.694174	0.693639	0.693066	0.693225	0.693384	0.694046	0.693166	0.693814
XXYLT1-AS2_1	3	0.693118	0.489235	0.693379	0.693177	0.691917	0.693668	0.693225	0.693238	0.693275	0.693884	0.693212	0.693973	0.69302	0.694881	0.693118	0.693523	0.693045	0.693201
XXYLT1_0	3	0.693072	0.335693	0.693086	0.693292	0.693794	0.693561	0.693078	0.693101	0.693377	0.693269	0.693335	0.69296	0.693152	0.69306	0.692974	0.693143	0.693405	0.693072
XXYLT1_1	3	0.693024	0.212469	0.693103	0.693179	0.69308	0.693024	0.693295	0.693093	0.693604	0.692862	0.693592	0.693022	0.692941	0.693276	0.693119	0.693259	0.693187	0.693223
XXYLT1_10	3	0.692996	0.156092	0.69319	0.692966	0.693756	0.692892	0.693262	0.693215	0.692996	0.693469	0.692851	0.69339	0.693621	0.693202	0.693006	0.693449	0.693016	0.693179
XXYLT1_11	3	0.693173	0.690031	0.693224	0.693187	0.693677	0.693317	0.692966	0.693438	0.69333	0.693132	0.693173	0.693119	0.693943	0.693474	0.693778	0.693918	0.693182	0.693543
XXYLT1_12	3	0.693118	0.488303	0.693126	0.693715	0.69329	0.693451	0.693048	0.693356	0.693525	0.693233	0.694531	0.693478	0.693026	0.693152	0.693293	0.693184	0.693104	0.693118
XXYLT1_13	3	0.693222	0.845919	0.693297	0.693165	0.693211	0.696246	0.693748	0.693428	0.693456	0.693222	0.694191	0.693267	0.693361	0.693391	0.693254	0.693214	0.693358	0.694025
XXYLT1_14	3	0.693188	0.742762	0.693274	0.693137	0.693453	0.693553	0.695216	0.693392	0.693291	0.69363	0.694386	0.693651	0.69302	0.693652	0.693631	0.693174	0.693188	0.693225
XXYLT1_2	3	0.693174	0.695344	0.693274	0.694207	0.693174	0.693413	0.694277	0.69433	0.694435	0.693252	0.694027	0.693628	0.693478	0.693237	0.693155	0.693158	0.693408	0.693087
XXYLT1_3	3	0.693132	0.539784	0.693347	0.693351	0.693129	0.69362	0.693733	0.693885	0.693247	0.693305	0.694073	0.693395	0.693176	0.692914	0.693027	0.693255	0.693132	0.693756
XXYLT1_4	3	0.69305	0.273955	0.693319	0.693271	0.69305	0.693167	0.692904	0.693231	0.693858	0.693424	0.692627	0.693106	0.693197	0.693229	0.694127	0.693159	0.693007	0.69324
XXYLT1_5	3	0.692854	0.0230622	0.693421	0.692854	0.69317	0.693906	0.692781	0.693015	0.693759	0.693185	0.692695	0.693113	0.692715	0.693108	0.693263	0.693022	0.693168	0.693013
XXYLT1_6	3	0.693239	0.888312	0.693258	0.693526	0.693353	0.693813	0.694561	0.694149	0.693629	0.693102	0.693137	0.693726	0.693284	0.693467	0.693239	0.693181	0.693583	0.6941
XXYLT1_7	3	0.693267	0.937672	0.693235	0.693229	0.693949	0.693624	0.693666	0.693267	0.693726	0.693417	0.693504	0.693363	0.693555	0.693426	0.693323	0.692915	0.693726	0.693607
XXYLT1_8	3	0.69317	0.681604	0.693562	0.693319	0.69317	0.693683	0.69532	0.693104	0.693263	0.693021	0.693756	0.693314	0.693979	0.693341	0.693438	0.693312	0.693261	0.693017
XXYLT1_9	3	0.693303	0.976111	0.693411	0.693565	0.693452	0.693722	0.694066	0.693148	0.693303	0.693461	0.694926	0.693486	0.693324	0.693418	0.693166	0.693588	0.692891	0.693928
XYLB_0	3	0.693072	0.337128	0.692997	0.693232	0.69343	0.693802	0.693774	0.693408	0.694025	0.693418	0.69416	0.693482	0.693439	0.693513	0.692976	0.693334	0.69306	0.693072
XYLB_1	3	0.693142	0.576009	0.695426	0.693105	0.693242	0.693102	0.693592	0.693142	0.694163	0.693256	0.693347	0.693162	0.693145	0.693299	0.693139	0.69356	0.693162	0.693403
XYLB_2	3	0.693256	0.921026	0.693345	0.693424	0.693815	0.693275	0.693121	0.693294	0.693295	0.693874	0.693765	0.693377	0.693163	0.693256	0.693195	0.693263	0.69326	0.693492
XYLB_3	3	0.69313	0.531702	0.692717	0.694127	0.693974	0.693302	0.693872	0.693234	0.693235	0.692792	0.694203	0.693439	0.693147	0.693131	0.693122	0.693366	0.69313	0.693551
XYLB_4	3	0.69311	0.461444	0.693291	0.692938	0.693307	0.693525	0.693229	0.693237	0.693238	0.692767	0.69311	0.693998	0.693464	0.693579	0.693987	0.693075	0.693457	0.6933
XYLB_5	3	0.693133	0.543096	0.693228	0.693145	0.693836	0.693489	0.693466	0.693234	0.693075	0.693188	0.693344	0.692991	0.693195	0.693217	0.694814	0.692937	0.693133	0.69341
YEATS2_0	3	0.693072	0.337487	0.693128	0.694485	0.693115	0.693274	0.69362	0.693071	0.695313	0.693225	0.693072	0.693055	0.693485	0.693267	0.693197	0.693072	0.694602	0.693113
YEATS2_1	3	0.693081	0.364574	0.693191	0.69309	0.693157	0.693624	0.693211	0.693168	0.693004	0.693255	0.693614	0.692983	0.693063	0.693384	0.693198	0.693081	0.693199	0.693566
YEATS2_2	3	0.693106	0.445859	0.693396	0.693138	0.693146	0.693427	0.693407	0.693198	0.693214	0.693065	0.692975	0.693179	0.693288	0.693376	0.693188	0.693314	0.693006	0.693106
YEATS2_3	3	0.693145	0.587289	0.693308	0.69312	0.693381	0.693321	0.693145	0.693256	0.693244	0.693352	0.693044	0.693179	0.69348	0.693258	0.693112	0.693398	0.693388	0.693172
YEATS2_4	3	0.693191	0.752806	0.693288	0.693242	0.693204	0.693238	0.69398	0.693283	0.693137	0.693248	0.693112	0.693157	0.693198	0.693848	0.693191	0.693337	0.693311	0.693288
ZBBX_0	3	0.693147	0.597162	0.694331	0.692944	0.694437	0.69325	0.694179	0.694015	0.693747	0.693209	0.693095	0.693558	0.693195	0.693796	0.696198	0.693147	0.693004	0.694266
ZBBX_1	3	0.693724	1	0.693831	0.69384	0.694875	0.693914	0.693851	0.693151	0.694211	0.693843	0.693797	0.694528	0.693664	0.69429	0.693902	0.693724	0.693254	0.694504
ZBBX_2	3	0.692914	0.0563918	0.695217	0.693925	0.69409	0.693999	0.691985	0.692733	0.6932	0.693766	0.694975	0.694564	0.692914	0.695233	0.69311	0.694286	0.692877	0.694512
ZBBX_3	3	0.692844	0.019854	0.695445	0.692853	0.69325	0.692974	0.692294	0.69411	0.695498	0.692708	0.693554	0.693436	0.69279	0.693644	0.694588	0.693285	0.692844	0.694115
ZBBX_4	3	0.692726	0.00233449	0.693351	0.692107	0.694562	0.694496	0.693199	0.693062	0.693723	0.692704	0.695579	0.694491	0.692012	0.693531	0.692726	0.69396	0.693159	0.694607
ZBBX_5	3	0.692781	0.00672725	0.694155	0.694631	0.693337	0.695712	0.694295	0.693172	0.694293	0.692781	0.69326	0.692423	0.693684	0.69368	0.692464	0.693434	0.693451	0.692441
ZBBX_6	3	0.693267	0.938111	0.693576	0.693267	0.69328	0.693583	0.693362	0.69336	0.693111	0.693139	0.693861	0.693672	0.693338	0.693448	0.693146	0.693854	0.69346	0.693378
ZBBX_7	3	0.69306	0.300852	0.693256	0.693041	0.693266	0.693389	0.692988	0.693245	0.692894	0.693177	0.693523	0.693301	0.69306	0.693262	0.693376	0.693167	0.693676	0.693372
ZBED2_0	3	0.69305	0.275217	0.693399	0.69297	0.693673	0.693653	0.693516	0.693696	0.69305	0.69303	0.693625	0.693388	0.693231	0.69359	0.693949	0.693214	0.69301	0.693286
ZBTB11-AS1_0	3	0.693131	0.53574	0.693201	0.693381	0.693131	0.693368	0.693821	0.692921	0.693533	0.693002	0.693385	0.693513	0.69373	0.693513	0.692785	0.693369	0.69322	0.695497
ZBTB11_0	3	0.693116	0.483152	0.693133	0.693677	0.69306	0.693882	0.693168	0.693285	0.693265	0.693141	0.693514	0.693116	0.692843	0.693178	0.693125	0.69307	0.693219	0.693349
ZBTB11_1	3	0.693043	0.256936	0.693218	0.693335	0.693181	0.69368	0.692954	0.693255	0.692786	0.693252	0.693625	0.693316	0.693043	0.693361	0.693103	0.692948	0.693277	0.693562
ZBTB20-AS1_0	3	0.69313	0.532803	0.693634	0.693507	0.692323	0.693326	0.693224	0.69313	0.693902	0.694043	0.69437	0.694414	0.693976	0.692644	0.693938	0.693037	0.69317	0.693399
ZBTB20-AS1_1	3	0.693334	0.991165	0.693438	0.693678	0.693372	0.693533	0.693907	0.693345	0.693782	0.693757	0.693334	0.693091	0.69371	0.693846	0.693943	0.693172	0.692906	0.693541
ZBTB20_0	3	0.693052	0.27948	0.693186	0.693198	0.693631	0.693107	0.693052	0.694114	0.69388	0.692307	0.693264	0.693321	0.693892	0.692805	0.693548	0.693399	0.693143	0.692732
ZBTB20_1	3	0.693207	0.804742	0.693586	0.695117	0.692931	0.693329	0.69387	0.693335	0.693785	0.693436	0.693099	0.693294	0.694768	0.692848	0.693207	0.693296	0.695598	0.693563
ZBTB20_2	3	0.693264	0.933571	0.693072	0.69339	0.693555	0.693752	0.693911	0.693065	0.69333	0.693462	0.693588	0.69361	0.693399	0.693484	0.693262	0.693264	0.694065	0.693476
ZBTB38_0	3	0.693099	0.424419	0.693099	0.692989	0.69321	0.69347	0.693501	0.69344	0.693829	0.693128	0.692944	0.693077	0.693275	0.693253	0.693151	0.693221	0.693301	0.693782
ZBTB38_1	3	0.693071	0.33447	0.693007	0.693187	0.693522	0.693638	0.693082	0.692924	0.693794	0.693654	0.693079	0.693168	0.693137	0.693291	0.693071	0.693084	0.693029	0.693355
ZBTB38_2	3	0.693096	0.412844	0.693132	0.693179	0.693209	0.693261	0.693096	0.693097	0.693312	0.692951	0.69297	0.69294	0.693362	0.693354	0.693103	0.693158	0.693635	0.693179
ZBTB38_3	3	0.693159	0.639563	0.693562	0.693123	0.693159	0.693373	0.693358	0.693262	0.693398	0.693101	0.693353	0.693243	0.6932	0.69322	0.693131	0.693469	0.693563	0.693381
ZBTB38_4	3	0.693344	0.993936	0.693483	0.693363	0.693454	0.693747	0.693256	0.693344	0.694384	0.693784	0.693231	0.693509	0.693404	0.693389	0.693168	0.693909	0.694794	0.693446
ZBTB38_5	3	0.693022	0.207293	0.69337	0.694327	0.692778	0.693303	0.693728	0.693742	0.694461	0.693509	0.693824	0.692995	0.693018	0.694259	0.693075	0.693123	0.693555	0.693022
ZBTB47_0	3	0.693086	0.378658	0.692932	0.69347	0.693313	0.693995	0.693375	0.693163	0.694567	0.693634	0.69329	0.692854	0.693086	0.692828	0.693665	0.693297	0.693682	0.693211
ZCWPW2_0	3	0.693354	0.995826	0.69389	0.69355	0.694409	0.693823	0.693443	0.693364	0.693242	0.693238	0.694135	0.693505	0.693377	0.693429	0.693354	0.694522	0.693297	0.693717
ZCWPW2_1	3	0.693342	0.993464	0.69316	0.693201	0.694294	0.693342	0.69633	0.693726	0.693643	0.69336	0.693802	0.693655	0.693597	0.693231	0.693748	0.693486	0.693353	0.693635
ZCWPW2_2	3	0.693157	0.633227	0.693233	0.69305	0.693212	0.693528	0.693247	0.693528	0.69394	0.693334	0.693157	0.693156	0.693471	0.693368	0.693229	0.693374	0.69277	0.693202
ZCWPW2_3	3	0.693113	0.471774	0.693448	0.69303	0.693138	0.69334	0.693427	0.692999	0.693185	0.693246	0.693167	0.693113	0.693074	0.693446	0.693116	0.693124	0.69321	0.69323
ZDHHC19_0	3	0.693377	0.998388	0.69346	0.693808	0.693368	0.693209	0.693353	0.693377	0.69338	0.693674	0.693582	0.693681	0.69418	0.693778	0.695377	0.695131	0.693968	0.694094
ZDHHC19_1	3	0.693313	0.982493	0.693814	0.693291	0.694602	0.693637	0.693434	0.693105	0.693774	0.693379	0.693654	0.693715	0.693532	0.694102	0.693332	0.693233	0.69385	0.693313
ZDHHC19_2	3	0.693116	0.482331	0.69311	0.693169	0.693222	0.693159	0.693687	0.693165	0.693221	0.693596	0.693452	0.693116	0.692913	0.693168	0.69362	0.693058	0.693293	0.693217
ZDHHC23_0	3	0.693202	0.788552	0.692996	0.693359	0.693202	0.69364	0.693736	0.693625	0.693126	0.6942	0.693068	0.693399	0.693544	0.693582	0.693285	0.693626	0.693275	0.693292
ZDHHC3_0	3	0.692955	0.0963012	0.693067	0.693025	0.692955	0.693436	0.693402	0.692916	0.693303	0.693498	0.693046	0.692962	0.692407	0.693219	0.693234	0.693819	0.693168	0.692613
ZDHHC3_1	3	0.693051	0.278682	0.693188	0.69338	0.69301	0.693294	0.693249	0.693775	0.69295	0.693051	0.69328	0.693362	0.692766	0.693414	0.69512	0.693379	0.693719	0.693267
ZIC1_0	3	0.69353	1	0.693573	0.693725	0.693438	0.697052	0.69353	0.694123	0.693599	0.694079	0.693995	0.694696	0.693098	0.693711	0.695029	0.693442	0.694035	0.693857
ZIC4_0	3	0.693916	1	0.694573	0.696314	0.696582	0.693916	0.695195	0.694549	0.693517	0.69466	0.696194	0.694855	0.694814	0.694587	0.694106	0.69362	0.694652	0.693857
ZKSCAN7_0	3	0.693124	0.511983	0.693476	0.693235	0.692693	0.692682	0.693174	0.693336	0.693946	0.693296	0.69305	0.693195	0.693133	0.693568	0.693124	0.694126	0.693288	0.693289
ZMAT3_0	3	0.692859	0.0248985	0.692385	0.693492	0.6927	0.693009	0.693607	0.692628	0.693661	0.693149	0.692882	0.693174	0.692966	0.692859	0.692885	0.69299	0.693216	0.692929
ZMAT3_1	3	0.692965	0.109561	0.69322	0.694189	0.692965	0.69285	0.693188	0.693948	0.693101	0.694249	0.693006	0.693719	0.692895	0.693128	0.692997	0.693718	0.692836	0.693105
ZMAT3_2	3	0.69262	0.000231569	0.69262	0.693104	0.692898	0.693085	0.692587	0.692311	0.693127	0.693109	0.693207	0.692076	0.693313	0.693263	0.69359	0.694576	0.694139	0.693337
ZMYND10_0	3	0.693247	0.904999	0.693286	0.693525	0.693363	0.693431	0.693799	0.693442	0.693247	0.693417	0.6933	0.693219	0.694021	0.693227	0.693535	0.69363	0.693124	0.693298
ZNF148_0	3	0.693029	0.222095	0.693407	0.693145	0.693108	0.693316	0.692996	0.693287	0.693041	0.694093	0.693292	0.693098	0.692981	0.693072	0.693204	0.693067	0.693029	0.692874
ZNF148_1	3	0.692965	0.108603	0.693261	0.693302	0.693152	0.692965	0.69275	0.693473	0.693145	0.692914	0.692926	0.69297	0.693278	0.693261	0.694027	0.693341	0.693226	0.693486
ZNF148_2	3	0.693009	0.180646	0.693168	0.693179	0.693167	0.693656	0.693022	0.693137	0.693003	0.693376	0.693418	0.693009	0.693156	0.693058	0.693172	0.693109	0.692919	0.692896
ZNF148_3	3	0.693031	0.228759	0.693541	0.692986	0.693126	0.693311	0.693503	0.692993	0.693894	0.693281	0.694499	0.693031	0.693929	0.693303	0.693148	0.693064	0.692703	0.693239
ZNF148_4	3	0.693005	0.17256	0.693031	0.693078	0.693101	0.693198	0.693463	0.693063	0.693478	0.692928	0.69331	0.693003	0.692945	0.693174	0.693067	0.694389	0.693005	0.69309
ZNF148_5	3	0.693005	0.172503	0.693278	0.693005	0.693348	0.693398	0.693373	0.693193	0.693093	0.693076	0.692872	0.693041	0.692919	0.692873	0.693314	0.693182	0.693156	0.693191
ZNF197_0	3	0.693216	0.829386	0.693503	0.693063	0.693206	0.69437	0.693361	0.693449	0.693222	0.693557	0.693754	0.693216	0.693409	0.694241	0.693059	0.693282	0.693485	0.693381
ZNF35_0	3	0.693147	0.595455	0.693742	0.693341	0.695589	0.693334	0.692869	0.69589	0.693454	0.693147	0.693183	0.693102	0.695064	0.693502	0.692689	0.693225	0.693154	0.693498
ZNF385D_0	3	0.693037	0.242384	0.693433	0.693037	0.693097	0.693481	0.69336	0.693485	0.69357	0.69268	0.69391	0.69299	0.693033	0.693269	0.693116	0.693361	0.693258	0.693536
ZNF385D_1	3	0.69295	0.0907143	0.693518	0.693259	0.693195	0.693139	0.693077	0.693378	0.693126	0.693225	0.692848	0.693084	0.69295	0.693283	0.693055	0.692926	0.692885	0.693096
ZNF385D_10	3	0.693204	0.793964	0.693204	0.693525	0.693085	0.693573	0.693516	0.693728	0.69335	0.693237	0.694751	0.693095	0.693418	0.69326	0.693892	0.693088	0.693375	0.693348
ZNF385D_11	3	0.693215	0.82584	0.693229	0.693052	0.693718	0.693463	0.693272	0.693687	0.693885	0.693422	0.6937	0.69307	0.694064	0.693215	0.693132	0.693727	0.693298	0.693654
ZNF385D_12	3	0.693279	0.953604	0.694307	0.693232	0.693688	0.693543	0.693209	0.694064	0.694192	0.693354	0.693324	0.693477	0.693491	0.693364	0.694583	0.693279	0.693129	0.6933
ZNF385D_13	3	0.693472	0.999989	0.6941	0.693841	0.693913	0.69387	0.693232	0.695068	0.696964	0.693244	0.69429	0.693174	0.693827	0.694432	0.693472	0.694947	0.694104	0.693715
ZNF385D_14	3	0.693232	0.870934	0.69468	0.693232	0.693068	0.694048	0.693602	0.695359	0.693638	0.693972	0.693314	0.693304	0.694079	0.693362	0.693169	0.693119	0.693294	0.693337
ZNF385D_15	3	0.693084	0.373085	0.693009	0.693138	0.693351	0.693602	0.693193	0.693206	0.694265	0.693169	0.693037	0.693034	0.693224	0.693197	0.693531	0.694135	0.693084	0.693389
ZNF385D_16	3	0.693121	0.498369	0.69315	0.693116	0.693273	0.693424	0.693305	0.693133	0.693285	0.693555	0.693121	0.693084	0.693259	0.693121	0.693764	0.692961	0.693216	0.693196
ZNF385D_17	3	0.693148	0.598276	0.69319	0.69323	0.693233	0.693423	0.693191	0.693151	0.693655	0.693148	0.69289	0.693119	0.693466	0.693252	0.693298	0.693115	0.693321	0.694011
ZNF385D_18	3	0.693169	0.677642	0.693352	0.693215	0.693171	0.693691	0.693188	0.693305	0.694358	0.693269	0.693188	0.693169	0.693531	0.693355	0.692962	0.692817	0.69306	0.69337
ZNF385D_19	3	0.693172	0.686416	0.693178	0.693247	0.693172	0.693389	0.694913	0.694608	0.693748	0.693095	0.6943	0.693206	0.693483	0.69337	0.693072	0.693167	0.693186	0.693587
ZNF385D_2	3	0.693215	0.827505	0.693215	0.694163	0.69335	0.693473	0.693174	0.693349	0.693344	0.693447	0.693801	0.693229	0.693923	0.6933	0.693095	0.693309	0.693097	0.69323
ZNF385D_20	3	0.693143	0.581945	0.693224	0.69312	0.693395	0.693382	0.693819	0.696384	0.693759	0.693095	0.695462	0.693516	0.693181	0.693455	0.693163	0.69318	0.693083	0.693143
ZNF385D_21	3	0.693261	0.92857	0.69352	0.693072	0.693261	0.69331	0.693818	0.693418	0.694271	0.69327	0.693624	0.693141	0.693572	0.693659	0.693197	0.693313	0.69348	0.693388
ZNF385D_22	3	0.693145	0.589479	0.693333	0.693327	0.693276	0.693496	0.693133	0.693343	0.69308	0.693526	0.693508	0.693309	0.692874	0.693532	0.693168	0.693145	0.693375	0.693193
ZNF385D_23	3	0.693356	0.996147	0.693229	0.693411	0.693127	0.694269	0.693407	0.693769	0.693429	0.693551	0.692869	0.693401	0.693356	0.693545	0.693469	0.693379	0.693779	0.693446
ZNF385D_24	3	0.693036	0.238657	0.69346	0.693525	0.69288	0.693923	0.693049	0.693053	0.693807	0.693151	0.692776	0.693333	0.693573	0.692953	0.693232	0.693036	0.693267	0.693753
ZNF385D_25	3	0.693135	0.551061	0.692806	0.693375	0.69328	0.693352	0.692966	0.693943	0.693478	0.693647	0.692914	0.693345	0.693191	0.69318	0.693189	0.693138	0.693201	0.693135
ZNF385D_3	3	0.693161	0.64926	0.693099	0.693185	0.693262	0.693513	0.693499	0.693375	0.69364	0.693371	0.693772	0.693612	0.693532	0.693161	0.693276	0.6931	0.693111	0.693787
ZNF385D_4	3	0.693228	0.861093	0.693072	0.693291	0.693286	0.693228	0.693272	0.693616	0.693561	0.6937	0.693314	0.693424	0.693516	0.69318	0.693406	0.693349	0.693618	0.693126
ZNF385D_5	3	0.693215	0.827843	0.693449	0.693334	0.693355	0.693328	0.693444	0.693404	0.693226	0.693239	0.693646	0.693518	0.693198	0.693451	0.693214	0.693215	0.69318	0.693519
ZNF385D_6	3	0.69305	0.275877	0.693202	0.693165	0.693337	0.693601	0.69323	0.693194	0.693252	0.692988	0.693054	0.693102	0.692989	0.693218	0.69302	0.693305	0.69305	0.693275
ZNF385D_7	3	0.693209	0.810691	0.693167	0.69374	0.693444	0.693484	0.693209	0.69332	0.693819	0.69324	0.693549	0.693237	0.693182	0.69352	0.693141	0.693456	0.693342	0.693254
ZNF385D_8	3	0.693145	0.588625	0.693145	0.693301	0.693241	0.693837	0.693379	0.693057	0.694075	0.693505	0.693996	0.693175	0.693171	0.694006	0.693184	0.693143	0.693108	0.693306
ZNF385D_9	3	0.693158	0.635844	0.693244	0.693158	0.693409	0.693363	0.69342	0.693868	0.693022	0.693588	0.694942	0.693222	0.693247	0.693238	0.693147	0.693136	0.693433	0.693437
ZNF445_0	3	0.693145	0.588997	0.693189	0.693289	0.693342	0.693342	0.693256	0.693271	0.693053	0.693385	0.693459	0.693145	0.693334	0.693329	0.693085	0.693275	0.693059	0.693379
ZNF445_1	3	0.693066	0.317603	0.693323	0.693344	0.693055	0.693712	0.693658	0.693207	0.693981	0.693066	0.693633	0.693516	0.693044	0.693021	0.693683	0.693756	0.693436	0.693593
ZNF501_0	3	0.693244	0.897661	0.693212	0.693236	0.693293	0.695368	0.693804	0.693441	0.693136	0.693732	0.693267	0.693244	0.693283	0.693477	0.69335	0.693268	0.693392	0.693376
ZNF502_0	3	0.693187	0.738364	0.693159	0.693276	0.696533	0.693583	0.693825	0.694558	0.69312	0.693281	0.694016	0.693937	0.693304	0.693997	0.694049	0.693187	0.6932	0.693176
ZNF589_0	3	0.69329	0.966071	0.693474	0.69321	0.692891	0.693144	0.693828	0.693537	0.693641	0.694178	0.6953	0.69372	0.693886	0.693505	0.69329	0.694744	0.694217	0.693582
ZNF589_1	3	0.693205	0.797973	0.693924	0.693505	0.69469	0.694892	0.693757	0.693037	0.694219	0.693327	0.693205	0.693371	0.694764	0.693694	0.693149	0.694449	0.693024	0.693658
ZNF619_0	3	0.693176	0.700634	0.693176	0.693166	0.693399	0.693396	0.693345	0.693429	0.693342	0.693565	0.692922	0.693357	0.693131	0.693412	0.693902	0.693619	0.693229	0.693373
ZNF620_0	3	0.693158	0.636028	0.693181	0.693448	0.693329	0.69336	0.693165	0.693482	0.693104	0.693586	0.693341	0.693409	0.693158	0.693388	0.693095	0.693254	0.693458	0.693111
ZNF621_0	3	0.692999	0.162129	0.693287	0.692999	0.692255	0.693513	0.69433	0.693211	0.693423	0.693378	0.69334	0.693327	0.693191	0.694331	0.692942	0.693182	0.692873	0.693345
ZNF639_0	3	0.693131	0.536842	0.693441	0.693124	0.693686	0.694004	0.696598	0.694052	0.69395	0.694178	0.693011	0.693107	0.693322	0.697466	0.693222	0.693131	0.695678	0.693439
ZNF654_0	3	0.693015	0.193296	0.694674	0.693226	0.693969	0.693146	0.693655	0.693385	0.693015	0.692199	0.692973	0.69352	0.693579	0.693762	0.693199	0.693739	0.692881	0.693383
ZNF660_0	3	0.693085	0.376774	0.692934	0.693509	0.693122	0.693474	0.693934	0.693389	0.693085	0.693276	0.695013	0.693003	0.693335	0.693741	0.6935	0.694764	0.692932	0.693341
ZNF662_0	3	0.693108	0.453711	0.69316	0.693054	0.693329	0.693128	0.693523	0.693203	0.693108	0.693108	0.693241	0.694004	0.692815	0.693997	0.693264	0.694129	0.693392	0.693039
ZNF717_0	3	0.693206	0.799312	0.693196	0.693036	0.693498	0.69327	0.693958	0.693206	0.693236	0.693228	0.693319	0.694396	0.693157	0.693459	0.693736	0.693396	0.693911	0.694204
ZNF717_1	3	0.693231	0.869832	0.693184	0.693141	0.695173	0.693948	0.694215	0.693231	0.693221	0.693975	0.694562	0.694067	0.693937	0.693682	0.69327	0.694284	0.693535	0.693775
ZNF717_2	3	0.693174	0.695771	0.693903	0.693562	0.693936	0.693453	0.693353	0.693704	0.692947	0.695485	0.693075	0.693174	0.693302	0.693401	0.693363	0.694287	0.693554	0.692952
ZNF80_0	3	0.693148	0.59976	0.693221	0.693083	0.693174	0.693148	0.693612	0.693132	0.693229	0.693584	0.693005	0.69315	0.693404	0.69355	0.693345	0.693386	0.693168	0.69319
ZNF852_0	3	0.693093	0.403537	0.693245	0.692712	0.693535	0.692804	0.693079	0.693132	0.693509	0.693518	0.693552	0.693246	0.693332	0.693662	0.693488	0.693472	0.693115	0.693093
ZNF860_0	3	0.693125	0.514347	0.693172	0.693161	0.693192	0.693122	0.693125	0.693048	0.694674	0.693128	0.693392	0.694408	0.693173	0.693237	0.693116	0.693303	0.693578	0.693333
ZNF860_1	3	0.693148	0.598127	0.693404	0.69314	0.693529	0.693522	0.693473	0.693264	0.693051	0.693453	0.693437	0.69324	0.693129	0.694114	0.693294	0.693148	0.6932	0.693435
ZPLD1_0	3	0.693287	0.962335	0.693512	0.693542	0.693414	0.693425	0.6932	0.693783	0.693287	0.693336	0.693239	0.693911	0.693396	0.693285	0.693356	0.694506	0.693621	0.694785
ZPLD1_1	3	0.693172	0.686631	0.693429	0.695458	0.693172	0.693296	0.693092	0.693445	0.695795	0.693703	0.693843	0.693875	0.693089	0.693229	0.69346	0.693738	0.693092	0.693179
ZXDC_0	3	0.693132	0.53868	0.693193	0.693132	0.692807	0.693194	0.693096	0.693438	0.693305	0.69327	0.69329	0.693033	0.69344	0.69319	0.693291	0.693797	0.693142	0.693509
ZXDC_1	3	0.693205	0.79657	0.69333	0.69309	0.693402	0.69367	0.693742	0.693551	0.693254	0.693205	0.693376	0.693152	0.69365	0.693196	0.693235	0.693637	0.693323	0.69325
ZXDC_2	3	0.693159	0.639342	0.693159	0.693335	0.693207	0.693807	0.693322	0.693325	0.693816	0.692992	0.69322	0.693092	0.694125	0.693274	0.693043	0.694162	0.693347	0.694223
ZXDC_3	3	0.693013	0.188605	0.693328	0.69292	0.693027	0.693176	0.693086	0.693454	0.693013	0.69314	0.693547	0.692907	0.693451	0.693002	0.694165	0.693075	0.693138	0.693089
AADAT_0	4	0.69323	0.865615	0.693228	0.693429	0.69331	0.69374	0.694169	0.693346	0.693671	0.693343	0.6935	0.693186	0.693633	0.693828	0.693141	0.693666	0.69323	0.694854
AADAT_1	4	0.693188	0.744447	0.693278	0.693154	0.693339	0.693801	0.693792	0.693453	0.693087	0.694302	0.694093	0.693056	0.69319	0.693417	0.693371	0.693188	0.693366	0.694927
AASDH_0	4	0.693301	0.975146	0.693203	0.693398	0.693793	0.693719	0.693421	0.694744	0.693471	0.693661	0.693556	0.69329	0.693505	0.693301	0.693358	0.693764	0.693603	0.693274
AASDH_1	4	0.693281	0.95699	0.693586	0.693297	0.693803	0.69336	0.693259	0.693977	0.694327	0.693107	0.693758	0.693358	0.693824	0.693281	0.693291	0.69313	0.693462	0.693693
AASDH_2	4	0.693347	0.994601	0.693297	0.693387	0.694041	0.693537	0.693507	0.693617	0.693347	0.694055	0.693881	0.693461	0.69425	0.693776	0.693342	0.693304	0.693617	0.69361
AASDH_3	4	0.693233	0.874721	0.693457	0.693165	0.693795	0.694026	0.695175	0.694061	0.693481	0.693552	0.694118	0.693364	0.693059	0.693923	0.693169	0.693761	0.693233	0.69338
AASDH_4	4	0.693095	0.411008	0.692971	0.693095	0.693399	0.693551	0.693217	0.69338	0.693533	0.693333	0.693357	0.693023	0.693024	0.693259	0.693398	0.693163	0.693541	0.693193
ABCA11P_0	4	0.693384	0.998765	0.693938	0.693233	0.694733	0.694056	0.69326	0.694621	0.693859	0.694417	0.695342	0.693974	0.693969	0.693384	0.694169	0.693464	0.693268	0.69375
ABCA11P_1	4	0.693347	0.994444	0.693465	0.694344	0.695227	0.693379	0.693728	0.693597	0.694439	0.693088	0.694393	0.696533	0.693153	0.693133	0.69348	0.69359	0.693347	0.695069
ABCA11P_2	4	0.693428	0.999859	0.693424	0.697088	0.693686	0.694299	0.693428	0.693411	0.695323	0.693713	0.696033	0.694081	0.694476	0.693386	0.693683	0.696075	0.695124	0.693932
ABCA11P_3	4	0.693195	0.766605	0.693535	0.693179	0.693295	0.693341	0.69338	0.693255	0.693195	0.693279	0.693231	0.693336	0.693482	0.693575	0.692955	0.695061	0.693001	0.693383
ABCE1_0	4	0.69312	0.494982	0.693215	0.693292	0.693401	0.69312	0.693308	0.693028	0.692927	0.69328	0.693013	0.693223	0.69328	0.693554	0.693603	0.695011	0.693189	0.693431
ABCG2_0	4	0.693138	0.563409	0.693447	0.693123	0.693125	0.693222	0.693138	0.694295	0.693961	0.693215	0.693846	0.693275	0.693067	0.693295	0.693537	0.693164	0.693265	0.693291
ABCG2_1	4	0.693292	0.967262	0.693196	0.693608	0.694466	0.693995	0.69321	0.694777	0.694083	0.693701	0.69414	0.693172	0.693921	0.693404	0.693292	0.693949	0.693545	0.694128
ABCG2_2	4	0.693104	0.441541	0.69322	0.693227	0.693242	0.693809	0.693595	0.693186	0.693548	0.693066	0.693726	0.693083	0.692455	0.69319	0.693104	0.693248	0.694616	0.693263
ABCG2_3	4	0.693102	0.433335	0.693112	0.693434	0.693486	0.692777	0.693271	0.692641	0.693271	0.695255	0.693411	0.693215	0.693102	0.693474	0.692963	0.693443	0.693238	0.694131
ABLIM2_0	4	0.693176	0.703004	0.694342	0.693156	0.693183	0.693263	0.693176	0.692713	0.693988	0.69328	0.693544	0.693482	0.693129	0.693321	0.696031	0.694069	0.693378	0.693369
ABLIM2_1	4	0.693218	0.836306	0.693119	0.69345	0.693178	0.693468	0.693485	0.695562	0.693731	0.693461	0.694274	0.693501	0.693124	0.693218	0.693487	0.693816	0.69391	0.69343
ABLIM2_10	4	0.69327	0.942243	0.693306	0.693082	0.693462	0.694273	0.693413	0.694309	0.695775	0.693057	0.693468	0.693205	0.69327	0.693413	0.693406	0.693676	0.693274	0.693323
ABLIM2_11	4	0.693204	0.793811	0.693432	0.693193	0.69319	0.693204	0.693595	0.693239	0.693877	0.693237	0.695036	0.694557	0.696132	0.693488	0.69363	0.693439	0.693186	0.693366
ABLIM2_12	4	0.69313	0.531702	0.693177	0.693027	0.693274	0.693644	0.693218	0.693664	0.692543	0.693645	0.694038	0.693226	0.694532	0.69313	0.693262	0.694546	0.692837	0.693551
ABLIM2_13	4	0.693197	0.773928	0.694086	0.693197	0.693277	0.693252	0.693527	0.69402	0.693112	0.693232	0.693299	0.693224	0.692948	0.693771	0.693242	0.693526	0.693573	0.693101
ABLIM2_2	4	0.69327	0.942104	0.693299	0.695196	0.693631	0.692873	0.69314	0.69327	0.694408	0.693415	0.693545	0.693298	0.6934	0.693816	0.693579	0.693474	0.693141	0.693423
ABLIM2_3	4	0.693123	0.506757	0.693337	0.693163	0.694047	0.693723	0.693085	0.693123	0.693408	0.693568	0.695244	0.693617	0.69305	0.693205	0.693348	0.692706	0.693175	0.693575
ABLIM2_4	4	0.692994	0.153285	0.693725	0.693177	0.692887	0.693856	0.693378	0.693838	0.693128	0.692994	0.694668	0.693302	0.693687	0.692972	0.693023	0.693265	0.694635	0.692577
ABLIM2_5	4	0.693256	0.921199	0.694251	0.693187	0.693205	0.693155	0.693464	0.694014	0.693508	0.693256	0.693727	0.693819	0.69359	0.693642	0.693315	0.693527	0.693657	0.693454
ABLIM2_6	4	0.693176	0.701943	0.693421	0.693329	0.693272	0.693476	0.693159	0.693528	0.694242	0.693176	0.693358	0.694043	0.693202	0.693391	0.693128	0.693349	0.693122	0.693756
ABLIM2_7	4	0.692981	0.132377	0.694382	0.692981	0.693663	0.694213	0.693301	0.693201	0.692965	0.693424	0.692663	0.693721	0.693215	0.694125	0.693753	0.693361	0.692762	0.693588
ABLIM2_8	4	0.69291	0.0534998	0.692851	0.694335	0.69342	0.692539	0.693485	0.69291	0.691598	0.693716	0.694211	0.692968	0.693206	0.693466	0.693245	0.693286	0.694037	0.692945
ABLIM2_9	4	0.693213	0.820307	0.693359	0.693064	0.693303	0.693825	0.693506	0.694596	0.693772	0.693081	0.69326	0.693446	0.693133	0.693736	0.693213	0.694235	0.693248	0.693696
ACOX3_0	4	0.692813	0.0117336	0.692549	0.692971	0.692558	0.693377	0.6929	0.692863	0.692777	0.693213	0.693196	0.693026	0.692813	0.693214	0.693208	0.692822	0.692977	0.693021
ACOX3_1	4	0.692926	0.0664798	0.692936	0.693012	0.692801	0.693436	0.693409	0.692858	0.693273	0.693049	0.692926	0.693417	0.692378	0.693206	0.693373	0.692954	0.693078	0.69347
ACOX3_2	4	0.693148	0.598647	0.693277	0.692009	0.693445	0.693342	0.694009	0.693227	0.693249	0.692907	0.694395	0.693959	0.693148	0.693799	0.693167	0.693158	0.693344	0.693081
ACOX3_3	4	0.69286	0.0255898	0.693128	0.692834	0.693148	0.692945	0.693369	0.694088	0.693445	0.692439	0.693501	0.692886	0.692757	0.69286	0.693007	0.692971	0.693122	0.694233
ACOX3_4	4	0.692813	0.0118343	0.693261	0.693054	0.693246	0.692298	0.693116	0.693153	0.693292	0.692864	0.691967	0.693169	0.69292	0.692813	0.693067	0.692877	0.692797	0.693259
ACOX3_5	4	0.693014	0.190166	0.693022	0.693549	0.693284	0.69295	0.693175	0.693419	0.692997	0.69307	0.693414	0.693541	0.693057	0.693034	0.693212	0.693014	0.693111	0.692778
ACSL1_0	4	0.692878	0.0336507	0.692878	0.693011	0.69313	0.693549	0.693568	0.6929	0.694591	0.692908	0.692853	0.692857	0.692928	0.693489	0.692917	0.693158	0.693201	0.692842
ACSL1_1	4	0.69308	0.36145	0.69329	0.69316	0.693233	0.693598	0.693091	0.693889	0.693092	0.693158	0.693385	0.693286	0.69308	0.693227	0.693058	0.692744	0.693188	0.692696
ACSL1_2	4	0.693012	0.187274	0.693178	0.693217	0.693114	0.693643	0.692938	0.693346	0.692644	0.693258	0.693278	0.69255	0.693012	0.69334	0.693116	0.693124	0.693225	0.693092
ACSL1_3	4	0.69278	0.00654756	0.692899	0.692625	0.693457	0.693507	0.69227	0.693977	0.693737	0.692585	0.69278	0.693359	0.69391	0.693286	0.692933	0.692904	0.693355	0.692891
ACSL1_4	4	0.69315	0.605325	0.69315	0.69368	0.693343	0.693496	0.694176	0.693414	0.69361	0.693664	0.693105	0.693699	0.693247	0.693536	0.693115	0.693402	0.69372	0.693114
ADAD1_0	4	0.693114	0.476385	0.6935	0.693184	0.693391	0.693326	0.693172	0.693248	0.693839	0.693293	0.693412	0.693113	0.693114	0.693262	0.693107	0.693772	0.693108	0.693224
ADAD1_1	4	0.69308	0.360422	0.692883	0.693281	0.693109	0.693449	0.693258	0.693136	0.693226	0.693317	0.69308	0.692725	0.693261	0.693441	0.693367	0.69338	0.693266	0.693009
ADAD1_2	4	0.693191	0.752141	0.69315	0.693373	0.693211	0.693192	0.692924	0.693341	0.693153	0.693257	0.695437	0.693477	0.693542	0.6933	0.694345	0.693384	0.693288	0.693191
ADAM29_0	4	0.693143	0.580832	0.69317	0.693284	0.693154	0.693717	0.693744	0.692733	0.694497	0.693946	0.694791	0.693317	0.693142	0.693318	0.693143	0.693047	0.693368	0.693963
ADAM29_1	4	0.693175	0.698755	0.693161	0.693175	0.693343	0.693775	0.693476	0.693032	0.69372	0.693905	0.693641	0.693559	0.69322	0.693311	0.693186	0.693157	0.693565	0.693605
ADAM29_2	4	0.693192	0.75612	0.693192	0.693217	0.693275	0.693741	0.693327	0.693257	0.693478	0.693379	0.693573	0.693237	0.693069	0.693301	0.693156	0.693149	0.693388	0.693234
ADAM29_3	4	0.693203	0.792579	0.693452	0.693982	0.693329	0.693273	0.693251	0.69323	0.693238	0.693397	0.693046	0.693275	0.693172	0.693203	0.693055	0.693256	0.693777	0.694272
ADAM29_4	4	0.693227	0.858155	0.693227	0.693204	0.693251	0.693589	0.694276	0.693481	0.693182	0.693352	0.693266	0.693165	0.693329	0.693993	0.693425	0.69326	0.693296	0.693471
ADAMTS3_0	4	0.693284	0.960026	0.694311	0.693268	0.693176	0.69338	0.693848	0.693623	0.69343	0.693321	0.693304	0.693284	0.694431	0.69372	0.696437	0.693034	0.693415	0.69338
ADAMTS3_1	4	0.693141	0.571819	0.6936	0.693101	0.693092	0.693621	0.693374	0.693141	0.693648	0.69318	0.693378	0.693453	0.693015	0.69334	0.693148	0.693218	0.693185	0.693656
ADAMTS3_10	4	0.693385	0.998857	0.694121	0.693385	0.69344	0.694634	0.694138	0.693946	0.693544	0.69383	0.693623	0.693309	0.694232	0.693602	0.694016	0.693779	0.693238	0.693229
ADAMTS3_2	4	0.69325	0.909831	0.693693	0.693131	0.693702	0.693475	0.694578	0.69325	0.693369	0.6956	0.693809	0.693118	0.693482	0.693307	0.693153	0.693772	0.694143	0.693653
ADAMTS3_3	4	0.693216	0.830504	0.693528	0.694959	0.693599	0.693192	0.69334	0.693301	0.697165	0.693702	0.6937	0.693531	0.693216	0.693439	0.693179	0.693228	0.693377	0.693114
ADAMTS3_4	4	0.693286	0.961686	0.693496	0.693305	0.694956	0.694069	0.694462	0.693278	0.693441	0.693286	0.693537	0.693257	0.693567	0.693571	0.69408	0.697478	0.693818	0.693144
ADAMTS3_5	4	0.693268	0.939703	0.694242	0.693192	0.693434	0.693806	0.694333	0.694913	0.694992	0.693108	0.693334	0.695171	0.693297	0.694249	0.693268	0.693488	0.694119	0.693251
ADAMTS3_6	4	0.693434	0.999897	0.694613	0.693434	0.693533	0.694505	0.693824	0.693263	0.693484	0.69361	0.694686	0.693505	0.694326	0.693461	0.693403	0.693797	0.693137	0.695597
ADAMTS3_7	4	0.693363	0.997006	0.693154	0.693329	0.693457	0.694219	0.695182	0.693559	0.693261	0.693447	0.693403	0.69384	0.693477	0.694091	0.693413	0.693706	0.693363	0.69437
ADAMTS3_8	4	0.69323	0.867321	0.693652	0.693176	0.69323	0.693881	0.693407	0.693427	0.693804	0.693368	0.694686	0.694502	0.694658	0.69401	0.693155	0.693136	0.693516	0.695217
ADAMTS3_9	4	0.693198	0.775943	0.693098	0.693105	0.693203	0.693289	0.693318	0.693369	0.693743	0.693267	0.693607	0.693129	0.693345	0.693243	0.693346	0.693198	0.693304	0.69345
ADD1_0	4	0.693221	0.844805	0.693081	0.693446	0.693354	0.693759	0.69348	0.694105	0.693298	0.693338	0.693221	0.693542	0.69375	0.693355	0.693122	0.693515	0.693043	0.694309
ADD1_1	4	0.693128	0.525658	0.69321	0.693406	0.692881	0.693201	0.69304	0.69521	0.69391	0.693192	0.693486	0.694775	0.693331	0.693367	0.693128	0.693267	0.692937	0.693149
ADD1_2	4	0.693052	0.27932	0.693122	0.693155	0.693025	0.693262	0.693954	0.693101	0.693074	0.693646	0.692889	0.692936	0.693052	0.693515	0.693175	0.693255	0.693282	0.693166
ADH1A_0	4	0.693157	0.633448	0.694172	0.693703	0.693149	0.693665	0.693764	0.692911	0.694351	0.693157	0.693273	0.693936	0.692958	0.693663	0.693162	0.696425	0.693253	0.693501
ADH1B_0	4	0.693199	0.780709	0.693504	0.693217	0.693349	0.693608	0.694086	0.693173	0.693353	0.693593	0.693149	0.693199	0.694045	0.693738	0.693229	0.69386	0.693434	0.693132
ADH1B_1	4	0.693046	0.264506	0.693479	0.693167	0.693258	0.693596	0.693289	0.693424	0.693046	0.692834	0.692596	0.693172	0.693794	0.693313	0.693207	0.69303	0.693371	0.693712
ADH1C_0	4	0.693113	0.471314	0.693371	0.693159	0.693252	0.693291	0.693467	0.693768	0.693835	0.692744	0.692947	0.693259	0.69354	0.69319	0.693352	0.693113	0.692969	0.693185
ADH1C_1	4	0.693144	0.585656	0.693144	0.693212	0.693424	0.693803	0.693116	0.693198	0.693172	0.693277	0.693475	0.693403	0.692979	0.693257	0.693503	0.693104	0.693284	0.693463
ADH1C_2	4	0.693134	0.548884	0.693221	0.693187	0.693202	0.693134	0.693279	0.693174	0.693158	0.693574	0.693096	0.693114	0.693306	0.693791	0.69336	0.693108	0.693182	0.693402
ADH4_0	4	0.693133	0.543612	0.693136	0.693133	0.693254	0.693204	0.693348	0.693267	0.694121	0.693281	0.694129	0.693096	0.693093	0.693422	0.693192	0.693118	0.693243	0.69377
ADH4_1	4	0.693155	0.626803	0.693277	0.69321	0.693232	0.693487	0.693136	0.693123	0.693346	0.693414	0.693324	0.693155	0.693033	0.69349	0.6941	0.69327	0.693375	0.693277
ADH4_2	4	0.693172	0.685555	0.693141	0.693732	0.693119	0.693891	0.694509	0.693758	0.694238	0.693238	0.693976	0.693285	0.693074	0.693311	0.693172	0.694832	0.693428	0.693268
ADH4_3	4	0.693218	0.836032	0.693188	0.693321	0.693143	0.693967	0.69337	0.693302	0.693617	0.693218	0.693602	0.693193	0.693294	0.694068	0.693389	0.693231	0.693857	0.693343
ADH5_0	4	0.693241	0.892839	0.693188	0.693165	0.693452	0.694367	0.693354	0.693583	0.69554	0.693354	0.693407	0.693663	0.693241	0.693421	0.693348	0.693548	0.69315	0.693475
ADH5_1	4	0.69317	0.679084	0.693967	0.693167	0.694889	0.694077	0.694138	0.69333	0.693616	0.692908	0.694057	0.694455	0.693338	0.693497	0.693225	0.69317	0.693155	0.69341
ADH5_2	4	0.693215	0.82601	0.693249	0.693215	0.694092	0.694264	0.693762	0.693479	0.693063	0.693093	0.693625	0.693488	0.693415	0.693581	0.693148	0.695091	0.694301	0.693278
ADH6_0	4	0.693294	0.969073	0.693422	0.693635	0.693382	0.693308	0.693294	0.693267	0.695611	0.693396	0.694997	0.694025	0.69313	0.694943	0.695629	0.693437	0.693313	0.692874
ADH7_0	4	0.693156	0.627173	0.693235	0.697218	0.693349	0.693677	0.693453	0.69332	0.694212	0.693234	0.693175	0.693156	0.693746	0.693483	0.693442	0.693071	0.692597	0.693093
ADH7_1	4	0.693168	0.673089	0.693217	0.693452	0.693129	0.693342	0.693093	0.69317	0.693418	0.693192	0.693168	0.693408	0.693265	0.693397	0.69385	0.693126	0.693624	0.693953
ADH7_2	4	0.693261	0.92857	0.693582	0.693711	0.694514	0.693828	0.693505	0.693253	0.693223	0.693863	0.693261	0.693529	0.693653	0.69335	0.693443	0.694627	0.694801	0.693155
ADRA2C_0	4	0.693033	0.231792	0.693332	0.693088	0.693102	0.693095	0.693232	0.693706	0.692914	0.692815	0.693303	0.693033	0.693088	0.693329	0.69301	0.693152	0.693255	0.693286
AFAP1-AS1_0	4	0.693085	0.377699	0.693085	0.693164	0.692919	0.693062	0.693684	0.693616	0.693559	0.6935	0.692995	0.693251	0.695776	0.69315	0.693119	0.693147	0.693261	0.695541
AFAP1-AS1_1	4	0.6931	0.425436	0.693043	0.693291	0.6931	0.693303	0.693738	0.693729	0.694074	0.693336	0.694522	0.693268	0.693188	0.693704	0.693049	0.692814	0.693183	0.693323
AFAP1-AS1_2	4	0.693151	0.608663	0.694102	0.693076	0.693246	0.693364	0.692656	0.693779	0.693151	0.693474	0.695409	0.693186	0.693212	0.693237	0.69342	0.69296	0.693191	0.693897
AFAP1-AS1_3	4	0.693217	0.832339	0.693337	0.693629	0.693437	0.693749	0.693311	0.693252	0.693034	0.693906	0.693782	0.693687	0.693588	0.692862	0.693243	0.693281	0.693217	0.693172
AFAP1_0	4	0.693041	0.251318	0.693041	0.693212	0.69303	0.693412	0.693402	0.69514	0.693248	0.693122	0.693582	0.693003	0.693165	0.693154	0.693119	0.693233	0.692615	0.693219
AFAP1_1	4	0.693081	0.362823	0.693249	0.693081	0.693623	0.693862	0.693125	0.693168	0.693935	0.693224	0.693046	0.693174	0.693499	0.693136	0.693001	0.693055	0.693091	0.694567
AFAP1_10	4	0.693253	0.915519	0.693385	0.693938	0.69316	0.693975	0.694649	0.693328	0.693269	0.693223	0.694359	0.694167	0.693064	0.693271	0.693253	0.693289	0.693271	0.694499
AFAP1_11	4	0.693216	0.830225	0.693419	0.69328	0.693558	0.693368	0.693117	0.693221	0.693565	0.693413	0.692944	0.693798	0.693012	0.693387	0.696166	0.694717	0.693216	0.693271
AFAP1_12	4	0.693131	0.535005	0.694243	0.694545	0.693259	0.693257	0.693027	0.693302	0.693618	0.693246	0.693631	0.693499	0.693131	0.693419	0.69306	0.69297	0.693538	0.693826
AFAP1_13	4	0.69326	0.927038	0.693993	0.693342	0.693337	0.693499	0.694255	0.694184	0.693729	0.693088	0.693279	0.693203	0.693368	0.693335	0.69326	0.693641	0.693147	0.693385
AFAP1_14	4	0.693192	0.7581	0.693557	0.693497	0.693478	0.695223	0.693758	0.693192	0.695782	0.693237	0.69351	0.693106	0.693268	0.693288	0.693167	0.69454	0.693116	0.69372
AFAP1_15	4	0.693156	0.628798	0.693262	0.693128	0.693153	0.693914	0.693527	0.693485	0.695826	0.693156	0.693432	0.694677	0.69381	0.693417	0.693139	0.693454	0.693199	0.6934
AFAP1_16	4	0.693213	0.820882	0.693519	0.693348	0.693213	0.69388	0.693423	0.693158	0.693644	0.692937	0.693388	0.693262	0.693302	0.693354	0.693127	0.693319	0.693661	0.693457
AFAP1_17	4	0.693255	0.919101	0.693304	0.693176	0.694682	0.693485	0.693255	0.69315	0.693522	0.693836	0.696313	0.693382	0.693389	0.693664	0.694052	0.69335	0.693161	0.694934
AFAP1_18	4	0.693142	0.576899	0.692778	0.693598	0.693758	0.69427	0.694409	0.693171	0.693142	0.693043	0.694597	0.693473	0.694353	0.693221	0.693829	0.693938	0.692814	0.693491
AFAP1_19	4	0.693267	0.938403	0.693387	0.693505	0.693681	0.69399	0.694484	0.693787	0.692917	0.692637	0.693277	0.693821	0.693267	0.693309	0.69332	0.694799	0.692902	0.694332
AFAP1_2	4	0.693125	0.51391	0.6938	0.693243	0.69315	0.693721	0.693335	0.693106	0.693573	0.693634	0.693152	0.693363	0.693208	0.69337	0.693125	0.692588	0.693259	0.692932
AFAP1_3	4	0.693124	0.509586	0.693438	0.693701	0.693208	0.693374	0.693124	0.693118	0.695372	0.692682	0.693517	0.693066	0.693289	0.693217	0.693821	0.693163	0.693299	0.693731
AFAP1_4	4	0.693109	0.455806	0.693896	0.693151	0.693106	0.693488	0.693478	0.693429	0.693104	0.693053	0.693353	0.693621	0.693146	0.693888	0.693334	0.693109	0.693529	0.69462
AFAP1_5	4	0.69323	0.867394	0.693472	0.695424	0.693086	0.693779	0.693295	0.693154	0.693683	0.693617	0.6936	0.693611	0.693377	0.694209	0.69342	0.69323	0.693723	0.692994
AFAP1_6	4	0.693184	0.72997	0.693089	0.693122	0.693493	0.693322	0.693791	0.693307	0.693616	0.693377	0.693189	0.693301	0.693699	0.693789	0.693442	0.693184	0.69318	0.693403
AFAP1_7	4	0.693245	0.899508	0.695026	0.693761	0.693419	0.693245	0.69339	0.693709	0.693165	0.69394	0.693657	0.693515	0.69408	0.693453	0.694646	0.693221	0.693554	0.693115
AFAP1_8	4	0.693167	0.66787	0.693305	0.693167	0.693289	0.693233	0.698516	0.693184	0.693412	0.692742	0.69332	0.694196	0.693053	0.6933	0.693262	0.693475	0.692954	0.694083
AFAP1_9	4	0.6932	0.782603	0.6932	0.693169	0.693216	0.693422	0.693275	0.693628	0.693099	0.693204	0.693788	0.693486	0.693511	0.693257	0.693263	0.693249	0.693185	0.69325
AFF1_0	4	0.693194	0.763349	0.693465	0.693666	0.693227	0.693697	0.693979	0.693291	0.694074	0.694034	0.693088	0.693361	0.693306	0.693194	0.693273	0.693147	0.69323	0.692932
AFF1_1	4	0.693285	0.960863	0.693467	0.69361	0.694909	0.696023	0.693335	0.693583	0.693661	0.693109	0.694228	0.693631	0.69452	0.693982	0.693083	0.693225	0.694428	0.693285
AFF1_2	4	0.693116	0.480655	0.693404	0.693274	0.693579	0.69407	0.692836	0.69336	0.693245	0.693121	0.693439	0.693136	0.693116	0.693244	0.694039	0.69307	0.692801	0.693354
AFF1_3	4	0.693196	0.768227	0.693787	0.693347	0.692693	0.693506	0.693192	0.693196	0.695433	0.693825	0.693369	0.694454	0.69317	0.695177	0.693936	0.693443	0.693289	0.694516
AFF1_4	4	0.693121	0.498224	0.693787	0.693115	0.69337	0.693707	0.693839	0.693451	0.693129	0.693221	0.693532	0.693415	0.694309	0.693097	0.693374	0.693213	0.692758	0.693121
AFF1_5	4	0.693173	0.690674	0.693113	0.693962	0.693181	0.693165	0.694035	0.694532	0.694154	0.693441	0.693346	0.692975	0.694661	0.69353	0.693432	0.693793	0.693173	0.693907
AFF1_6	4	0.693143	0.58009	0.693312	0.693143	0.695992	0.693378	0.693311	0.693285	0.693299	0.693681	0.693403	0.693118	0.693337	0.69313	0.694952	0.694048	0.693114	0.693653
AFF1_7	4	0.693095	0.410507	0.693369	0.692933	0.693394	0.694022	0.693182	0.693681	0.693447	0.693095	0.692949	0.693054	0.693209	0.693299	0.693344	0.693639	0.693273	0.693242
AFF1_8	4	0.693108	0.453711	0.693149	0.693108	0.69325	0.693411	0.693212	0.692992	0.693202	0.693096	0.693343	0.693287	0.693416	0.693062	0.693203	0.693176	0.693217	0.693951
AFF1_9	4	0.693153	0.619407	0.693256	0.693019	0.693325	0.693173	0.693954	0.693153	0.693448	0.69297	0.693208	0.693224	0.69308	0.69364	0.693496	0.693348	0.693323	0.693234
AFM_0	4	0.693135	0.54999	0.693379	0.693204	0.693262	0.693564	0.693135	0.693511	0.693798	0.693115	0.693218	0.693284	0.69319	0.693264	0.693127	0.693083	0.693296	0.693345
AFM_1	4	0.693134	0.548441	0.693187	0.693134	0.693288	0.693189	0.693544	0.693241	0.693169	0.693359	0.693143	0.692975	0.693079	0.693459	0.693173	0.693249	0.693446	0.693123
AFP_0	4	0.693197	0.771262	0.693278	0.693088	0.693228	0.693403	0.694237	0.693197	0.693916	0.693293	0.693235	0.69346	0.693355	0.693429	0.693187	0.693432	0.69315	0.694717
AGA_0	4	0.693146	0.590593	0.693317	0.693181	0.693121	0.693774	0.693391	0.693421	0.694626	0.694217	0.693777	0.693343	0.693119	0.693416	0.693313	0.69313	0.693236	0.693146
AIMP1_0	4	0.6932	0.781341	0.693579	0.693293	0.693314	0.693546	0.693398	0.693663	0.693044	0.693323	0.693436	0.693096	0.692937	0.693315	0.693585	0.6932	0.693307	0.693301
AIMP1_1	4	0.693256	0.92026	0.693265	0.693113	0.693256	0.694812	0.693643	0.695589	0.693281	0.695164	0.693474	0.693169	0.693788	0.693687	0.693335	0.693294	0.693361	0.693244
ALB_0	4	0.693115	0.478518	0.693231	0.693218	0.693483	0.693723	0.693601	0.693143	0.693511	0.693252	0.693	0.693115	0.693156	0.693345	0.693063	0.693717	0.693078	0.693497
ALB_1	4	0.69318	0.716133	0.693343	0.69318	0.693499	0.693278	0.69315	0.693243	0.693289	0.693245	0.693326	0.693417	0.693097	0.693268	0.693427	0.693289	0.693164	0.693283
ALPK1_0	4	0.693153	0.619407	0.693156	0.693239	0.693313	0.693897	0.693913	0.693262	0.693786	0.693433	0.693049	0.693297	0.693353	0.693429	0.693153	0.69308	0.693024	0.693715
ALPK1_1	4	0.69313	0.532216	0.693188	0.693262	0.692779	0.693652	0.69334	0.693228	0.694971	0.693048	0.693785	0.693137	0.693642	0.693346	0.69313	0.693191	0.693028	0.694131
ALPK1_2	4	0.692989	0.144712	0.692955	0.692893	0.693269	0.69341	0.693163	0.693117	0.69497	0.693023	0.693228	0.6938	0.69243	0.693303	0.693592	0.693192	0.692989	0.693113
ALPK1_3	4	0.692902	0.0477809	0.69276	0.694801	0.692872	0.693228	0.693216	0.693977	0.693348	0.693725	0.692641	0.692902	0.693432	0.693556	0.693997	0.695691	0.694508	0.693331
ALPK1_4	4	0.692933	0.0727156	0.692933	0.692806	0.692623	0.69585	0.693283	0.693023	0.693482	0.693259	0.693361	0.693202	0.693136	0.694768	0.693112	0.693094	0.692872	0.69352
ALPK1_5	4	0.693118	0.490669	0.692903	0.693161	0.692703	0.694876	0.69302	0.693215	0.693412	0.693195	0.693321	0.693468	0.693118	0.69328	0.693129	0.693426	0.693309	0.693459
ALPK1_6	4	0.693081	0.364887	0.693081	0.693107	0.69277	0.693202	0.693341	0.693192	0.693227	0.693012	0.693282	0.692959	0.693201	0.693123	0.693266	0.693829	0.693133	0.693263
ALPK1_7	4	0.692791	0.00802936	0.693324	0.692898	0.693163	0.692534	0.693236	0.693166	0.693039	0.692975	0.692791	0.69313	0.692626	0.693117	0.693093	0.693711	0.692315	0.693164
ALPK1_8	4	0.693148	0.599241	0.693108	0.694004	0.693252	0.693294	0.693148	0.692747	0.693173	0.693265	0.693197	0.694328	0.693697	0.69321	0.692867	0.693431	0.693192	0.693408
AMBN_0	4	0.693165	0.66227	0.693783	0.693165	0.693275	0.693498	0.69334	0.693573	0.694154	0.693348	0.693546	0.693002	0.693236	0.693107	0.693254	0.693142	0.693273	0.694198
AMBN_1	4	0.693101	0.430911	0.69317	0.693225	0.693279	0.693362	0.693381	0.693395	0.692994	0.693383	0.693056	0.693101	0.693116	0.69391	0.693097	0.693109	0.693341	0.693157
AMTN_0	4	0.693081	0.363635	0.693187	0.693152	0.693335	0.693527	0.693441	0.692952	0.693365	0.692901	0.693281	0.693081	0.693452	0.693274	0.692863	0.694209	0.693126	0.69388
AMTN_1	4	0.693098	0.418545	0.693422	0.693105	0.692928	0.693066	0.693134	0.693317	0.693755	0.693216	0.692963	0.693098	0.693176	0.693164	0.69325	0.693117	0.693671	0.693246
AMTN_2	4	0.693153	0.616816	0.693088	0.693153	0.693159	0.693161	0.693575	0.693437	0.693327	0.693226	0.693421	0.692995	0.693331	0.693594	0.693156	0.69319	0.693083	0.693159
ANAPC10_0	4	0.693212	0.819875	0.693132	0.693416	0.693267	0.693274	0.693356	0.693164	0.694599	0.693944	0.693427	0.693448	0.693276	0.693419	0.693277	0.693212	0.693156	0.693259
ANAPC10_1	4	0.693189	0.747937	0.693531	0.693414	0.693613	0.693447	0.692915	0.694475	0.693315	0.693021	0.694717	0.693737	0.69337	0.693226	0.69307	0.693472	0.693189	0.693283
ANAPC10_2	4	0.693157	0.634296	0.693157	0.692706	0.693251	0.693683	0.693957	0.693647	0.692871	0.69333	0.693352	0.693273	0.693217	0.69368	0.692963	0.693193	0.69321	0.693527
ANAPC4_0	4	0.693158	0.636765	0.693409	0.693609	0.693307	0.69408	0.693158	0.693038	0.692895	0.6932	0.693766	0.693462	0.693156	0.693586	0.693434	0.693449	0.693569	0.693401
ANAPC4_1	4	0.693134	0.548994	0.693107	0.69336	0.693147	0.693781	0.693412	0.693314	0.693387	0.693433	0.693835	0.693078	0.693464	0.694295	0.693161	0.693134	0.693107	0.693347
ANAPC4_2	4	0.693164	0.659865	0.693239	0.694159	0.69554	0.692943	0.693118	0.693362	0.694558	0.693538	0.69349	0.69294	0.693552	0.693415	0.693164	0.693296	0.693183	0.694567
ANAPC4_3	4	0.693158	0.634738	0.693501	0.693262	0.693378	0.693463	0.693789	0.693205	0.693467	0.693918	0.693453	0.693015	0.693038	0.693407	0.693158	0.693288	0.69336	0.6931
ANK2_0	4	0.693527	1	0.693613	0.693678	0.693527	0.693822	0.693587	0.693689	0.693898	0.693966	0.693586	0.693292	0.693622	0.69348	0.695178	0.693338	0.693576	0.693766
ANK2_1	4	0.693175	0.697335	0.693105	0.693176	0.693201	0.693421	0.694074	0.693967	0.69347	0.693504	0.693129	0.693203	0.693201	0.693541	0.69316	0.693218	0.693175	0.693395
ANK2_10	4	0.693241	0.890698	0.693481	0.693316	0.693306	0.693692	0.693211	0.693241	0.693245	0.693622	0.693194	0.693595	0.693445	0.693442	0.693371	0.693702	0.693196	0.694513
ANK2_11	4	0.693082	0.368343	0.692737	0.69306	0.693111	0.693384	0.693145	0.693246	0.694129	0.693322	0.693636	0.693183	0.692981	0.693136	0.693996	0.693135	0.693082	0.693681
ANK2_12	4	0.693118	0.490418	0.693361	0.692732	0.693268	0.693118	0.693121	0.696153	0.694573	0.693386	0.69397	0.69311	0.692889	0.693515	0.694906	0.693343	0.693229	0.693689
ANK2_13	4	0.692889	0.0394314	0.693253	0.693305	0.692889	0.693419	0.693203	0.69315	0.693366	0.693501	0.692622	0.692936	0.69267	0.693358	0.693087	0.693176	0.693436	0.692877
ANK2_14	4	0.693109	0.456994	0.694561	0.692372	0.693396	0.69348	0.694085	0.693296	0.693252	0.69283	0.69339	0.693419	0.693542	0.693118	0.693589	0.692905	0.693109	0.693847
ANK2_15	4	0.69298	0.130224	0.692843	0.693186	0.69231	0.693544	0.693727	0.69298	0.693606	0.693284	0.691831	0.693175	0.693446	0.693438	0.693133	0.693417	0.693256	0.693009
ANK2_16	4	0.693135	0.54999	0.693417	0.692832	0.693179	0.694125	0.693469	0.69275	0.693273	0.693719	0.694034	0.693135	0.692646	0.693452	0.693139	0.693595	0.693457	0.693757
ANK2_17	4	0.693117	0.486369	0.693547	0.693074	0.693949	0.693558	0.693588	0.69315	0.693293	0.693117	0.693809	0.693194	0.692974	0.693274	0.693262	0.693055	0.693662	0.693341
ANK2_18	4	0.692966	0.110163	0.693189	0.693369	0.692992	0.693426	0.693016	0.69291	0.693412	0.692967	0.693191	0.692933	0.692966	0.693227	0.693212	0.692925	0.693637	0.69391
ANK2_19	4	0.693138	0.562077	0.693267	0.693163	0.693231	0.693424	0.693153	0.693138	0.694952	0.693434	0.693653	0.693105	0.693491	0.693203	0.692849	0.693048	0.693437	0.693406
ANK2_2	4	0.693198	0.775943	0.693374	0.693899	0.693283	0.693582	0.69321	0.693026	0.693071	0.6936	0.693198	0.693271	0.693323	0.693238	0.693062	0.694098	0.693427	0.693279
ANK2_20	4	0.693036	0.239615	0.693105	0.692987	0.693241	0.693389	0.693395	0.6935	0.693198	0.693034	0.693464	0.693107	0.693354	0.693365	0.692989	0.693229	0.693337	0.693036
ANK2_21	4	0.693188	0.741919	0.694009	0.693266	0.693135	0.693481	0.6933	0.693329	0.694178	0.693456	0.693032	0.693877	0.693286	0.693267	0.694038	0.693238	0.693188	0.693122
ANK2_3	4	0.693015	0.192474	0.693476	0.693184	0.693312	0.693387	0.693263	0.693383	0.693905	0.69303	0.693504	0.692992	0.692984	0.693394	0.692903	0.693015	0.693206	0.693458
ANK2_4	4	0.693122	0.502666	0.693228	0.693178	0.693076	0.693139	0.693213	0.693408	0.69358	0.693148	0.6932	0.693122	0.693127	0.693297	0.695291	0.69311	0.69333	0.693053
ANK2_5	4	0.693062	0.307314	0.69318	0.693062	0.69326	0.693462	0.693342	0.693047	0.693172	0.693176	0.693091	0.693002	0.693493	0.69327	0.693199	0.692972	0.693272	0.693205
ANK2_6	4	0.693076	0.350328	0.69316	0.69307	0.693104	0.693245	0.694089	0.694898	0.693056	0.69334	0.693094	0.692967	0.693076	0.693321	0.693172	0.693221	0.693086	0.69331
ANK2_7	4	0.693122	0.502666	0.693256	0.693122	0.693151	0.693384	0.693434	0.693883	0.695712	0.693355	0.693102	0.693095	0.69373	0.693284	0.693175	0.692846	0.693465	0.693837
ANK2_8	4	0.692939	0.0780094	0.693239	0.693223	0.692939	0.693437	0.693324	0.692752	0.693558	0.693278	0.692853	0.693333	0.693294	0.693171	0.693493	0.693225	0.692927	0.693288
ANK2_9	4	0.693076	0.350022	0.693222	0.693121	0.693093	0.693517	0.693517	0.693389	0.693697	0.693092	0.693886	0.693066	0.693319	0.693331	0.693061	0.693076	0.694334	0.692932
ANKRD17_0	4	0.693101	0.430297	0.693144	0.693144	0.693293	0.693365	0.693092	0.693367	0.693252	0.693194	0.693565	0.693101	0.693038	0.693618	0.693147	0.692861	0.69329	0.693301
ANKRD17_1	4	0.692997	0.157554	0.693215	0.693207	0.693053	0.693229	0.693203	0.69285	0.693163	0.692887	0.693383	0.692883	0.692997	0.693026	0.693159	0.693118	0.693314	0.693531
ANKRD17_2	4	0.69302	0.202932	0.69302	0.693189	0.693057	0.69375	0.693199	0.693197	0.692814	0.693516	0.693433	0.693131	0.692916	0.693412	0.693057	0.692933	0.693271	0.693126
ANKRD37_0	4	0.693261	0.929537	0.693155	0.693704	0.69415	0.693493	0.693228	0.693342	0.69323	0.693503	0.69338	0.693391	0.69333	0.693883	0.693261	0.694558	0.693348	0.693417
ANKRD50_0	4	0.693187	0.739043	0.693757	0.693228	0.693263	0.6936	0.693124	0.693137	0.693994	0.693084	0.694759	0.693448	0.693187	0.693243	0.693467	0.693306	0.693478	0.694112
ANKRD50_1	4	0.693239	0.887502	0.6956	0.693632	0.693367	0.694156	0.693479	0.693127	0.693239	0.693965	0.693339	0.693448	0.693273	0.694623	0.692878	0.693307	0.693588	0.693098
ANP32C_0	4	0.693048	0.269437	0.693143	0.693334	0.692832	0.692866	0.694882	0.693305	0.693249	0.693688	0.693048	0.693126	0.693593	0.693503	0.692709	0.693258	0.693088	0.694158
ANTXR2_0	4	0.69305	0.274034	0.692981	0.692913	0.693153	0.693693	0.693465	0.693161	0.693801	0.693299	0.693399	0.693598	0.693006	0.693272	0.69305	0.693291	0.693243	0.693178
ANTXR2_1	4	0.693147	0.597162	0.693184	0.693263	0.693246	0.69376	0.693247	0.693156	0.693422	0.693023	0.693178	0.693058	0.693131	0.693632	0.693206	0.693188	0.693222	0.693147
ANTXR2_2	4	0.693112	0.469404	0.693201	0.693191	0.693292	0.693112	0.693123	0.693231	0.693584	0.693054	0.693076	0.693316	0.693295	0.693168	0.693178	0.693425	0.693101	0.69342
ANTXR2_3	4	0.693097	0.415522	0.693186	0.693132	0.693332	0.693765	0.693139	0.693328	0.694994	0.693264	0.693549	0.693113	0.692899	0.693435	0.693056	0.693328	0.692668	0.693097
ANTXR2_4	4	0.693089	0.390426	0.693217	0.693195	0.693172	0.693768	0.693341	0.693087	0.693252	0.69318	0.69328	0.693089	0.693265	0.693231	0.693191	0.69308	0.693088	0.693284
ANTXR2_5	4	0.693225	0.854466	0.69323	0.693468	0.693275	0.693225	0.693647	0.693143	0.693235	0.693999	0.693082	0.693797	0.693716	0.693481	0.694273	0.694555	0.692942	0.693518
ANXA10_0	4	0.693147	0.594936	0.693071	0.692922	0.693127	0.693523	0.693735	0.693586	0.693904	0.693766	0.693374	0.693189	0.693147	0.693213	0.693203	0.693642	0.694814	0.693657
ANXA10_1	4	0.693097	0.415388	0.693097	0.693805	0.693142	0.693852	0.693387	0.693124	0.693351	0.693087	0.693469	0.693132	0.693156	0.69322	0.693056	0.693022	0.693114	0.693389
ANXA10_2	4	0.693126	0.518901	0.693184	0.693331	0.693209	0.694511	0.693373	0.69311	0.693558	0.693169	0.693281	0.69316	0.693231	0.693359	0.693102	0.693126	0.692986	0.693464
ANXA10_3	4	0.693112	0.46718	0.695099	0.693941	0.693443	0.693435	0.693337	0.693472	0.69311	0.693256	0.693107	0.693498	0.692959	0.693287	0.693204	0.693112	0.693501	0.694166
ANXA10_4	4	0.693236	0.881411	0.694354	0.693699	0.694966	0.693999	0.693781	0.693942	0.693236	0.693236	0.693715	0.693213	0.694108	0.693347	0.694086	0.694369	0.693228	0.694642
ANXA2P1_0	4	0.693098	0.420904	0.693402	0.692791	0.693444	0.69313	0.692761	0.694193	0.693098	0.693618	0.693726	0.693232	0.693098	0.693724	0.694091	0.69375	0.693459	0.693581
ANXA3_0	4	0.693107	0.451064	0.69321	0.693186	0.692935	0.693501	0.692924	0.694126	0.693593	0.69345	0.693351	0.692935	0.693176	0.693259	0.694674	0.693315	0.693107	0.693443
ANXA3_1	4	0.69316	0.644123	0.69321	0.69318	0.69316	0.693508	0.693186	0.693299	0.693352	0.693278	0.693373	0.693152	0.693032	0.693463	0.694249	0.693778	0.693313	0.692908
ANXA3_2	4	0.69316	0.645592	0.693134	0.694252	0.693208	0.693413	0.694487	0.693683	0.69316	0.693339	0.693267	0.693228	0.693114	0.693375	0.693079	0.693263	0.693264	0.693192
ANXA5_0	4	0.692997	0.158511	0.693226	0.693284	0.693049	0.693113	0.693344	0.692997	0.693528	0.693432	0.693055	0.692864	0.693051	0.693361	0.69321	0.692997	0.692846	0.693942
ANXA5_1	4	0.693138	0.562669	0.693263	0.693101	0.693566	0.693172	0.693586	0.693516	0.693705	0.692855	0.693145	0.693138	0.693005	0.694308	0.693286	0.693691	0.693732	0.693328
ANXA5_2	4	0.69326	0.927807	0.693356	0.693367	0.69326	0.693435	0.69386	0.693056	0.693414	0.693234	0.693627	0.693389	0.693477	0.693366	0.693194	0.693325	0.693395	0.694035
ANXA5_3	4	0.693147	0.594936	0.693839	0.693211	0.693139	0.69363	0.693423	0.693444	0.693153	0.693116	0.69321	0.693041	0.693262	0.693623	0.693156	0.69334	0.693266	0.693147
AP1AR_0	4	0.69317	0.681065	0.693299	0.693275	0.693149	0.69359	0.69337	0.694012	0.693237	0.693115	0.693216	0.693461	0.693563	0.693628	0.693163	0.69317	0.693321	0.693702
AP1AR_1	4	0.693125	0.512819	0.693375	0.693213	0.693147	0.693705	0.693472	0.693282	0.693284	0.693019	0.693125	0.693235	0.693084	0.693579	0.693264	0.693173	0.69289	0.69409
APBB2_0	4	0.693173	0.69021	0.693371	0.693173	0.69354	0.694688	0.693493	0.693167	0.693297	0.693304	0.693179	0.693454	0.692978	0.69351	0.693249	0.693352	0.693451	0.693147
APBB2_1	4	0.693195	0.765468	0.69321	0.693224	0.693204	0.69343	0.693968	0.693195	0.693422	0.69365	0.694694	0.693024	0.693189	0.693611	0.693243	0.69304	0.693211	0.693352
APBB2_10	4	0.693028	0.2213	0.692866	0.693365	0.693153	0.693151	0.693175	0.693268	0.694794	0.69318	0.69355	0.692963	0.692875	0.693212	0.69422	0.693028	0.693261	0.693462
APBB2_11	4	0.69321	0.813046	0.693268	0.693313	0.693366	0.693349	0.693244	0.69337	0.694205	0.693128	0.693495	0.693304	0.693624	0.693306	0.692973	0.693482	0.693009	0.69321
APBB2_12	4	0.693019	0.201656	0.692878	0.692995	0.69326	0.693475	0.693176	0.69315	0.693039	0.693678	0.69288	0.693159	0.693094	0.693777	0.693224	0.694138	0.693019	0.69381
APBB2_13	4	0.693065	0.316651	0.693356	0.69336	0.693391	0.693429	0.693563	0.693024	0.693486	0.693196	0.692913	0.693009	0.693065	0.69323	0.693169	0.693302	0.693251	0.693699
APBB2_14	4	0.693272	0.944839	0.693439	0.693331	0.693265	0.694179	0.693204	0.694411	0.693288	0.693399	0.692879	0.693401	0.693322	0.693376	0.693272	0.693488	0.693482	0.694008
APBB2_15	4	0.693047	0.266745	0.693106	0.693191	0.693357	0.693288	0.69326	0.693045	0.693472	0.693179	0.694201	0.692931	0.69302	0.693497	0.693047	0.693149	0.693274	0.693736
APBB2_16	4	0.693152	0.615334	0.693178	0.693292	0.693032	0.693159	0.694228	0.693357	0.693954	0.693152	0.695107	0.693215	0.693124	0.693152	0.693401	0.693198	0.693338	0.693644
APBB2_17	4	0.693207	0.804142	0.693439	0.693226	0.694048	0.694352	0.692958	0.693647	0.693207	0.693288	0.694088	0.693356	0.69319	0.693566	0.694002	0.693074	0.693258	0.693464
APBB2_18	4	0.69321	0.813925	0.694362	0.693186	0.69347	0.694148	0.69335	0.694032	0.693699	0.693403	0.694716	0.693213	0.693092	0.694249	0.693062	0.693268	0.69321	0.693814
APBB2_19	4	0.693162	0.651605	0.69361	0.693162	0.69361	0.694222	0.693568	0.693047	0.69393	0.692961	0.694228	0.693954	0.693956	0.693472	0.69333	0.69339	0.693127	0.694085
APBB2_2	4	0.693089	0.390978	0.693089	0.693253	0.6932	0.693567	0.693721	0.693177	0.693016	0.693641	0.693806	0.693248	0.693004	0.693132	0.693303	0.692953	0.693236	0.693239
APBB2_20	4	0.69327	0.942797	0.693338	0.694371	0.693216	0.694613	0.69327	0.693927	0.693807	0.693584	0.693402	0.69318	0.6933	0.69338	0.693201	0.693374	0.693651	0.693402
APBB2_21	4	0.693196	0.768745	0.693335	0.693335	0.693157	0.693227	0.693196	0.693105	0.695133	0.693803	0.693279	0.693491	0.693583	0.69407	0.693196	0.693659	0.694795	0.693109
APBB2_22	4	0.693162	0.652704	0.693093	0.693245	0.693435	0.693384	0.693593	0.69313	0.6959	0.694206	0.693326	0.693342	0.693394	0.693743	0.693162	0.693299	0.694024	0.693004
APBB2_23	4	0.693182	0.724221	0.693443	0.693281	0.693182	0.693631	0.693502	0.694712	0.69346	0.693401	0.693791	0.693002	0.693127	0.693347	0.69323	0.693144	0.695349	0.693878
APBB2_24	4	0.693236	0.880274	0.693102	0.693555	0.69339	0.693304	0.693673	0.693265	0.694016	0.693156	0.694545	0.693415	0.693534	0.693502	0.693883	0.693214	0.693236	0.693293
APBB2_25	4	0.693311	0.981561	0.693082	0.694544	0.693444	0.693311	0.693333	0.693431	0.693527	0.693591	0.693347	0.69332	0.693357	0.693495	0.693263	0.693314	0.693309	0.693848
APBB2_26	4	0.693114	0.473439	0.693114	0.693136	0.694182	0.693682	0.693325	0.693573	0.693399	0.692868	0.694634	0.693023	0.692576	0.693569	0.69318	0.693141	0.693276	0.69356
APBB2_27	4	0.692961	0.103799	0.692961	0.6932	0.692897	0.69337	0.693546	0.692794	0.693761	0.693245	0.693132	0.692936	0.693342	0.693337	0.693379	0.693066	0.693161	0.693154
APBB2_28	4	0.693156	0.627727	0.693667	0.693334	0.693199	0.693436	0.693653	0.693271	0.693543	0.693156	0.692982	0.693164	0.693866	0.69323	0.693365	0.693005	0.693104	0.693544
APBB2_29	4	0.693155	0.626434	0.693155	0.693203	0.692884	0.693584	0.693315	0.693697	0.693005	0.693226	0.693187	0.693653	0.693704	0.693217	0.693286	0.693143	0.69352	0.693289
APBB2_3	4	0.693214	0.825161	0.693292	0.693151	0.693221	0.693984	0.69321	0.693555	0.693958	0.693319	0.693214	0.694302	0.693199	0.693504	0.693387	0.693384	0.693227	0.694302
APBB2_4	4	0.693156	0.629758	0.693087	0.693289	0.693145	0.693742	0.694096	0.693855	0.693635	0.693125	0.693156	0.693274	0.69322	0.693412	0.693967	0.693553	0.693592	0.693513
APBB2_5	4	0.693108	0.453154	0.693224	0.692922	0.693201	0.693174	0.693249	0.693108	0.693441	0.693498	0.693141	0.693153	0.692913	0.693358	0.693325	0.69411	0.692783	0.693358
APBB2_6	4	0.693138	0.563631	0.693368	0.693098	0.693216	0.693573	0.693082	0.693653	0.697444	0.693138	0.693137	0.693543	0.693246	0.693494	0.693258	0.693251	0.693208	0.694456
APBB2_7	4	0.693231	0.867976	0.693992	0.693139	0.692884	0.693626	0.69373	0.693231	0.693466	0.693649	0.693272	0.693447	0.693258	0.693316	0.693355	0.69379	0.692976	0.693453
APBB2_8	4	0.692941	0.0811068	0.693031	0.693119	0.693041	0.694127	0.693076	0.692985	0.693861	0.692929	0.692708	0.692572	0.693038	0.694127	0.693068	0.692941	0.693168	0.693053
APBB2_9	4	0.693109	0.457869	0.692964	0.693114	0.693437	0.693416	0.693545	0.693702	0.693915	0.693205	0.692502	0.693109	0.693466	0.693496	0.692654	0.694353	0.69402	0.693899
ARAP2_0	4	0.692709	0.00166912	0.692496	0.693423	0.692709	0.693215	0.692746	0.694696	0.693512	0.692485	0.69428	0.693365	0.692638	0.693183	0.694004	0.692908	0.692813	0.69289
ARAP2_1	4	0.693138	0.56415	0.692789	0.692947	0.693258	0.694041	0.692309	0.693194	0.693168	0.693138	0.694486	0.693237	0.693616	0.693733	0.695225	0.693344	0.693295	0.693303
ARAP2_2	4	0.693138	0.56415	0.693195	0.693138	0.693278	0.693669	0.69334	0.693175	0.693588	0.693517	0.693092	0.693346	0.693133	0.693323	0.693283	0.693029	0.69332	0.693166
ARAP2_3	4	0.693035	0.236987	0.692996	0.693035	0.692986	0.693744	0.693504	0.693318	0.695389	0.692884	0.693447	0.693269	0.693194	0.693203	0.693135	0.693236	0.693145	0.693527
ARAP2_4	4	0.693162	0.649884	0.693262	0.692959	0.693195	0.693565	0.693349	0.693504	0.693264	0.693231	0.694191	0.693687	0.693539	0.693378	0.693162	0.694741	0.692996	0.693083
ARAP2_5	4	0.693127	0.522185	0.693159	0.693127	0.69324	0.692982	0.69353	0.693211	0.695237	0.693203	0.694708	0.693134	0.692912	0.693253	0.693122	0.693152	0.693175	0.694194
ARAP2_6	4	0.693148	0.599018	0.693439	0.694993	0.693104	0.693247	0.693242	0.693148	0.69457	0.693172	0.693678	0.693358	0.693132	0.693313	0.693163	0.693084	0.693949	0.694741
ARAP2_7	4	0.693153	0.617186	0.693424	0.693184	0.696536	0.693873	0.69426	0.693276	0.693113	0.693479	0.693292	0.693065	0.693888	0.693153	0.692993	0.693222	0.693178	0.693708
ARAP2_8	4	0.692988	0.143819	0.693209	0.693182	0.692937	0.693212	0.693945	0.693418	0.693305	0.693396	0.693155	0.693046	0.692755	0.693655	0.693402	0.692988	0.693113	0.692953
AREG_0	4	0.693213	0.822428	0.693347	0.693172	0.693755	0.693485	0.693545	0.694212	0.693213	0.69372	0.693951	0.693465	0.693981	0.694608	0.693163	0.693535	0.693134	0.693338
AREG_1	4	0.693232	0.871982	0.693436	0.694051	0.693806	0.693781	0.693264	0.69356	0.693734	0.693366	0.693133	0.693129	0.693232	0.693669	0.694576	0.693326	0.693526	0.69317
AREG_2	4	0.693238	0.884872	0.693407	0.693244	0.69346	0.69355	0.693363	0.693532	0.693565	0.694155	0.693171	0.693381	0.693876	0.693294	0.693221	0.69322	0.693238	0.693555
AREG_3	4	0.693252	0.914185	0.69351	0.693153	0.694116	0.693672	0.693576	0.693533	0.693309	0.693446	0.693668	0.693472	0.693352	0.693252	0.694909	0.693184	0.693171	0.695296
AREG_4	4	0.69332	0.985871	0.693173	0.69332	0.693417	0.693451	0.694105	0.69652	0.693779	0.693602	0.693364	0.693366	0.693134	0.693172	0.695593	0.693379	0.693454	0.693902
AREG_5	4	0.693235	0.877748	0.693615	0.693248	0.693146	0.693562	0.694053	0.693627	0.693607	0.692984	0.694064	0.693235	0.693669	0.693271	0.693287	0.693177	0.693393	0.693347
AREG_6	4	0.69317	0.680525	0.69317	0.693591	0.693307	0.6934	0.694025	0.695498	0.693531	0.693188	0.693126	0.693107	0.693261	0.693086	0.693567	0.693397	0.693251	0.693953
AREG_7	4	0.6932	0.783767	0.693233	0.693704	0.6932	0.694295	0.693284	0.693431	0.693235	0.69326	0.693546	0.693321	0.693048	0.693236	0.693181	0.69329	0.693135	0.693312
AREG_8	4	0.693162	0.652045	0.693272	0.693152	0.693162	0.693217	0.693425	0.693967	0.693559	0.693188	0.693054	0.693177	0.693692	0.693298	0.693261	0.694842	0.69314	0.693226
ARFIP1_0	4	0.693191	0.753802	0.693462	0.693224	0.693997	0.693356	0.693237	0.693291	0.693191	0.693334	0.693631	0.693113	0.693476	0.693464	0.693125	0.693154	0.693238	0.693244
ARFIP1_1	4	0.693196	0.769714	0.693483	0.693645	0.694065	0.693434	0.694133	0.693407	0.693245	0.692806	0.693794	0.693139	0.693377	0.693545	0.693261	0.693145	0.693196	0.693328
ARFIP1_2	4	0.693163	0.653289	0.693107	0.693186	0.693163	0.693424	0.69381	0.69399	0.69325	0.693118	0.693624	0.693402	0.69327	0.693514	0.693257	0.693415	0.693097	0.693539
ARFIP1_3	4	0.69333	0.990097	0.694209	0.693469	0.693751	0.693276	0.69333	0.69336	0.694879	0.694245	0.693098	0.693115	0.693938	0.694069	0.693395	0.695371	0.69351	0.693978
ARFIP1_4	4	0.693287	0.962335	0.693936	0.693287	0.694205	0.693499	0.693764	0.693467	0.693846	0.694687	0.694101	0.692901	0.693298	0.694098	0.693999	0.693507	0.69246	0.693276
ARFIP1_5	4	0.693264	0.934534	0.693352	0.69319	0.694107	0.693493	0.693264	0.693403	0.693232	0.69369	0.693721	0.693876	0.693267	0.693458	0.693133	0.693563	0.694385	0.693763
ARFIP1_6	4	0.693281	0.956688	0.693235	0.693162	0.693716	0.695605	0.693609	0.693349	0.693661	0.693614	0.694097	0.693228	0.693472	0.693281	0.693534	0.693454	0.69351	0.693754
ARHGAP10_0	4	0.693163	0.654752	0.69332	0.69348	0.693222	0.693097	0.693524	0.693197	0.693879	0.693353	0.693349	0.694044	0.693668	0.693253	0.693158	0.693205	0.693163	0.693018
ARHGAP10_1	4	0.693136	0.556565	0.693214	0.693241	0.693448	0.693511	0.693349	0.693366	0.693136	0.693277	0.693914	0.69313	0.693401	0.693522	0.693148	0.693136	0.693106	0.693387
ARHGAP10_10	4	0.693249	0.907841	0.69331	0.693332	0.69332	0.693224	0.693249	0.695316	0.693291	0.693174	0.693767	0.693373	0.693977	0.693478	0.694685	0.69319	0.6935	0.693483
ARHGAP10_11	4	0.693181	0.718779	0.693437	0.693256	0.69349	0.693858	0.693321	0.693149	0.693729	0.693279	0.693181	0.693192	0.693174	0.693284	0.693251	0.693085	0.693209	0.693291
ARHGAP10_12	4	0.693181	0.717597	0.693181	0.69298	0.693477	0.693596	0.693181	0.693232	0.693635	0.693421	0.693805	0.69291	0.693844	0.694289	0.69311	0.693198	0.69324	0.693401
ARHGAP10_13	4	0.693001	0.16649	0.692934	0.693115	0.693139	0.693446	0.693481	0.692699	0.694481	0.693421	0.693001	0.693342	0.692645	0.693442	0.693108	0.693259	0.693074	0.693167
ARHGAP10_2	4	0.693137	0.560448	0.69365	0.693091	0.693556	0.693285	0.69329	0.693277	0.693424	0.693056	0.693223	0.693153	0.69302	0.693303	0.693137	0.693274	0.693144	0.693503
ARHGAP10_3	4	0.693139	0.567594	0.693085	0.693139	0.693122	0.693403	0.693393	0.69385	0.693649	0.693417	0.69326	0.693629	0.693535	0.693731	0.693044	0.694298	0.693395	0.693363
ARHGAP10_4	4	0.693092	0.398594	0.693002	0.693187	0.693249	0.693513	0.693549	0.693509	0.693757	0.692836	0.693492	0.693729	0.693504	0.693552	0.693092	0.693248	0.693134	0.693048
ARHGAP10_5	4	0.693257	0.922834	0.693726	0.69318	0.693257	0.6933	0.693292	0.693178	0.6938	0.693099	0.693435	0.693827	0.69337	0.693314	0.694221	0.694541	0.69448	0.694784
ARHGAP10_6	4	0.693182	0.72121	0.693356	0.693154	0.693196	0.693375	0.693519	0.693161	0.693182	0.69358	0.693855	0.693259	0.692897	0.693324	0.694132	0.693694	0.693206	0.693499
ARHGAP10_7	4	0.693179	0.7132	0.693286	0.69337	0.693122	0.693597	0.693851	0.693387	0.693503	0.693589	0.69325	0.693139	0.693791	0.693497	0.693179	0.693456	0.693082	0.693538
ARHGAP10_8	4	0.693115	0.478305	0.693068	0.693195	0.693184	0.693022	0.693621	0.693115	0.693204	0.693549	0.693365	0.693154	0.693041	0.693445	0.693332	0.693568	0.693411	0.694239
ARHGAP10_9	4	0.693178	0.709906	0.693466	0.694077	0.693147	0.693379	0.693575	0.693484	0.694107	0.693225	0.693288	0.694076	0.69299	0.693621	0.693193	0.693178	0.693136	0.695284
ARHGAP24_0	4	0.693075	0.347275	0.69307	0.693318	0.693249	0.693309	0.693344	0.693222	0.693718	0.693044	0.693472	0.693159	0.693201	0.693676	0.693075	0.693017	0.693349	0.69353
ARHGAP24_1	4	0.693158	0.636765	0.693269	0.693158	0.693316	0.693236	0.693232	0.693414	0.693515	0.693255	0.693897	0.693006	0.692706	0.693232	0.693744	0.693182	0.693748	0.693152
ARHGAP24_10	4	0.693171	0.683761	0.693296	0.693533	0.693188	0.693285	0.693681	0.693323	0.693237	0.693171	0.69323	0.693186	0.692968	0.693272	0.693164	0.693074	0.693579	0.694081
ARHGAP24_11	4	0.693193	0.761058	0.693484	0.693209	0.693309	0.693559	0.693341	0.693433	0.693447	0.69328	0.693031	0.693163	0.693079	0.69325	0.693316	0.693428	0.693193	0.693353
ARHGAP24_12	4	0.693145	0.586621	0.69334	0.693201	0.693384	0.693419	0.693074	0.693031	0.693618	0.693145	0.693583	0.693177	0.693541	0.693206	0.693879	0.692936	0.693163	0.693389
ARHGAP24_13	4	0.693158	0.635402	0.693689	0.693056	0.693366	0.692936	0.694252	0.692904	0.693804	0.693355	0.695124	0.693482	0.6933	0.693436	0.693158	0.693492	0.693681	0.69364
ARHGAP24_14	4	0.693212	0.819443	0.693344	0.69332	0.693239	0.693337	0.693262	0.693197	0.693408	0.693212	0.693505	0.693085	0.69338	0.69356	0.69332	0.693309	0.693179	0.693422
ARHGAP24_15	4	0.693214	0.82374	0.693575	0.693188	0.693638	0.693699	0.69332	0.694157	0.69449	0.693215	0.693363	0.693476	0.693374	0.693214	0.693113	0.693437	0.693207	0.693607
ARHGAP24_16	4	0.693173	0.690924	0.692878	0.693181	0.693402	0.693498	0.693566	0.69352	0.693737	0.692992	0.693192	0.693173	0.693238	0.693339	0.693126	0.693708	0.693375	0.693946
ARHGAP24_17	4	0.693105	0.441713	0.693222	0.693382	0.692551	0.693734	0.693903	0.692881	0.693562	0.693596	0.693564	0.693105	0.692949	0.693216	0.693321	0.693386	0.693619	0.693497
ARHGAP24_18	4	0.692931	0.0702183	0.693446	0.69338	0.694233	0.693662	0.693253	0.69337	0.69448	0.693229	0.69274	0.693388	0.692856	0.692814	0.693167	0.692931	0.693555	0.694164
ARHGAP24_19	4	0.693083	0.371659	0.693134	0.693095	0.693144	0.693553	0.693136	0.693135	0.693669	0.693336	0.693063	0.693109	0.69327	0.692879	0.69305	0.693171	0.693083	0.693203
ARHGAP24_2	4	0.693099	0.422389	0.693099	0.693143	0.692826	0.693472	0.693271	0.693601	0.693141	0.693312	0.692831	0.693092	0.693272	0.693172	0.694084	0.693391	0.693337	0.694663
ARHGAP24_20	4	0.693141	0.571559	0.693114	0.693141	0.69339	0.693191	0.693161	0.693269	0.692637	0.69315	0.693998	0.693658	0.693517	0.693439	0.693263	0.693387	0.693797	0.693096
ARHGAP24_21	4	0.693115	0.47923	0.693779	0.693211	0.69551	0.693254	0.693582	0.693185	0.693471	0.693296	0.693377	0.693033	0.693037	0.693403	0.693115	0.694025	0.693011	0.693383
ARHGAP24_22	4	0.69317	0.678723	0.693498	0.693223	0.693903	0.693469	0.693302	0.693376	0.69317	0.693645	0.693436	0.692987	0.693852	0.693455	0.693211	0.693082	0.69273	0.69349
[truncated: 9,143,525 more chars]
