## Supplementary Table 2 for "Genome wide association neural networks (GWANN) identify genes linked to family history of Alzheimer’s disease"

### Sheet: ST 2
pathway_set	pathway	pval	padj	log2err	ES	NES	size	leadingEdge	hits_overlap	top_100_overlap	top_100_ratio
Reactome	Neuronal System	1.20108e-09	2.99549e-06	0.788187	0.167283	5.18716	370	2562;9229;3760;55799;2066;9455;7881;341359;6833;6505;51422;5575;6196;9568;3790;127833;321;22941;2567;777;9546;5789;3747;814;2786;4893;1740;26050;89822;3782;8495;3788;57622;3778;781;22999;774;2893;5579;1135;2897;8499;1137;56479;84694;6531;3742;8496;90134;50944;8001;83795;2915;6512;9254;5578;10815;3773;2774;57576;23426;9312;1142;8497;22871;56659;3763;2911;80059;2891;107;2782;347731;23236;27092;114;94030;3775;1739;6854;5792;3736;9378;3084;113;3759;2905;56666;83988;23416;3784;3787;4916;27133;10060;1138;9369;3756;2903;3772;783;6572;9132;2788;81033;2770;7278;5802;57497;5924;3762;2037;8224;78999;26960;6511;5576;3786;815;3781;9196;1136;6857;18;3737;3745;10021;816;2904;24145;114798;116444;5573;7915;2036;111;170850;108;8825;81858;10313;10242;2743;6538;2898;1139;1103;5566;818;27020;5879;84254;2900;115;2899;2561;143425;3312;2783;51764;55584;817;6506;2569;131096;54331;23136;2570;6714;2560;6582;10369;10611;2890;5923;1312;10368;3776;6616;3779;3738;2555;161;3751;140679;196883;590;1173;6532;3757;3766;3765;1141;2785;200909;109;8514;6571		3	0.0337079
Reactome	Extracellular matrix organization	8.33696e-08	0.000103962	0.704976	0.169537	4.68968	281	102;81578;1310;1290;170690;9313;10319;8785;351;170692;1282;4684;7092;1301;84467;7093;2;84570;222663;4319;85301;5340;1311;7143;3674;5118;22801;169044;7043;140766;3680;87;3908;5578;682;1308;1284;136227;7450;3918;3682;79709;7373;3681;650;284217;4053;9378;2202;176;8516;80274;22795;3914;1293;3683;7412;84034;4312;56999;655;6383;8038;9509;255631;726;960;340267;3655;5479;5054;961;4052;5654;3685;58494;1305;5802;440854;4811;5154;4680;26577;4593;3673;4327;4321;2192;50859;1088;23127;91522;999;1404;3696;1289;84695;831;7042;59277;2243;10516;3679;1307;649;1286;3672;1292;51399;4317;3695;3818;64386;3911;7448;9644;836;63827;11132;6868;3694;92291;3909;5033;3384;4060;4038;2199;3371;1462;4017;3386;84171;3691;80781;4921;63923;1295;5155;5351;6696;634;8754;1285;3912;5352;667	102	1	0.011236
Reactome	Protein-protein interactions at synapses	1.6124e-07	0.000134044	0.690132	0.307183	4.25875	73	9229;9455;341359;127833;321;22941;9546;5789;1740;26050;8495;57622;2893;8499;8496;50944;2915;8497;22871;2911;80059;347731;94030;1739;5792;9378;2905;4916;9369;2903;5802;57497;2037;78999;6857;2904;114798;2036;8825;81858;10313		1	0.011236
Reactome	RAC1 GTPase cycle	1.46313e-06	0.000763953	0.643552	0.198078	4.22193	167	10395;9938;5290;9912;55619;5295;23075;29;143098;55843;152273;50619;23092;57580;26230;81624;5586;1124;57480;8936;644150;51347;23263;9901;116984;613;80005;7410;5058;10979;998;7074;83478;57514;257106;80243;1795;9732;10144;57522;50649;221178;25791;10152;3895;10810;10160;23191;58504;5924;10458;1794;1793;81704;143872;8773;3930;57569;51291;64411;10163;5062;9639;10298;50508;80728;57679;397;10787;10451;64333;5879;11188;6655;1969;1123;4162;128272;23616;26999;23348;115703;8826;79658;147179;84144;117289;7879;5337;116985;55114;9815;10006;23370;182;10788;6654;94134;1894;7409;7204;55789		1	0.011236
Reactome	Signaling by Receptor Tyrosine Kinases	1.53158e-06	0.000763953	0.643552	0.114545	4.119	496	348;10718;83464;102;5604;2562;3178;23543;9101;1290;79109;3643;2066;1499;5290;10319;54845;5295;5796;673;200734;7529;51741;7424;6196;4915;7006;1282;57498;2567;5125;9252;1301;5795;10818;4893;9296;2354;3709;57610;1447;64759;56034;10413;9844;85301;8660;11033;5340;8936;5906;1950;6457;5579;3667;523;1399;5437;6300;80310;7410;5058;5140;1956;7867;238;6456;3908;5581;5800;5578;51382;5590;5432;3397;998;6446;1284;5607;7074;466;51606;3918;9542;3479;71;284217;2246;6777;3708;5792;2249;1795;3084;2241;3914;1293;3091;526;7060;3480;9306;10152;3726;10810;4916;2253;9146;2263;2321;1785;5725;8038;9550;255631;5159;685;11059;23191;5438;2549;9114;10603;4803;5431;3685;80004;5764;26018;5802;8828;10458;245973;2152;5781;50617;639;5154;1793;58513;10817;3673;3710;1432;117145;1211;10000;26052;5241;6464;5436;145957;1289;6938;2591;8829;4205;10163;5062;2904;5434;4067;2248;5747;1020;1286;5921;1292;53358;25920;4734;6285;7525;3911;10787;6093;3815;2255;1003;10451;5566;6387;6868;3909;5879;30849;7314;2561;5900;51231;60;5908;9475;5771;6774;5518;26999;53916;6714;6014;2560;1759;64223;2324;1500;4846;4066;4609;5155;5433;9846;6696;4908;8817;8651;161;2099;1285;3912;5605;1173;6455;5664;5782;2250;1961;9564;3915;14;2261;5335;1297;26469;10006;8877;51072;2887;63916;53834;10653;2252;6778;6654;2335;84951;7409;117;23385;3845;2185;2963;4192;161742;8841;1398;1846;23767;9047;5568;5978;4688;4233;5046;8874;5867;23118;6772;3399;4690;7059;3400;2060;10253;2554;805;25759;3066;50509;9261;131873;2033;2260;2247;2475;1291;1385;525;5600;7425;4145;5803;3727;3315;3717;8851;5528;1111;4664;7039;3932;6692;5289;1280;2534;5899;3688;208;8074;382;1386;2322;23545;2242;5774;1845;7166;10019;5228;10608;9365;4208;5439;3065;7058;2254;4613;207;256076;387;1108;581;5430;8061;127124;3913;7072;3728;6776;51107;5327;2670;3481;8503;253260;1729;1959;245972;5156;5594;2885;1495;5440;1299;867;1277;23768;857;2889;10252;7073;55845;5567;8822;10312;29924;3249;3071;5580;3718;4318;116;1742;85440;7423;8027;7422;3791;23163;9611;5603	348;10718;83464;102	7	0.0786517
Reactome	Netrin-1 signaling	2.73435e-06	0.00113351	0.627257	0.36153	4.10842	48	1826;9353;285704;57453;5588;6586;22885;1630;4651;6300;5058;90249;998;6478;4756;7223;3983;6585;137970;9423;5781;84448;1793;1432;6091;7225;59277;5747;5879;219699;6714;8633;5599;5335;7430;7204;4690;7220;5600;7222;2534;57113		0	0
Reactome	Ion channel transport	3.18147e-06	0.00113351	0.627257	0.191685	4.08569	167	7442;54822;203859;57198;23120;6262;65125;196527;1179;259232;53373;162514;1180;9296;9914;40;79895;6263;10396;1187;6338;523;144453;51382;6446;490;79054;7223;51606;54831;8989;51761;9311;488;140803;148229;23200;121601;483;526;1186;23327;23250;55503;444;9550;63982;5205;489;11059;9114;374868;245973;50617;65266;57578;57719;479;56302;5348;487;1181;815;491;51802;7225;10345;816;23678;8737;10079;7439;80036;84239		2	0.0224719
Reactome	Axon guidance	7.15545e-06	0.00223071	0.610527	0.108518	3.9071	497	83464;102;2044;5604;2041;5649;1290;5290;6092;1826;5702;5295;6196;1282;6122;4684;9353;9252;285704;57453;5588;5718;2817;5909;10818;4893;6586;5962;6334;22885;1600;1808;6328;10752;285220;55740;6208;6710;8660;23396;25;116832;1630;51065;3674;5688;2107;9723;9901;1946;4651;6300;3680;3326;27255;7410;5058;8218;1956;64283;91584;55816;6456;10109;776;5578;90249;5715;6201;998;6136;1284;288;6478;4756;2596;7074;5692;7223;5687;2047;3983;71;2051;284217;6585;1739;56896;1809;2043;57522;55715;5788;1293;137970;10486;2045;25791;9037;4736;6129;6383;1785;783;7852;5708;287;10507;2549;7436;9423;6124;23365;7278;10398;3685;10570;8828;5781;84448;2668;2674;1793;54209;3673;5576;3786;1432;1211;10154;9491;26052;6091;6464;7225;5685;10371;8913;1289;4629;8829;6326;4902;4897;5062;2904;23129;59277;4067;286;5705;10298;5747;6152;1020;1286;3672;5921;1292;53358;80728;11280;7525;5720;6093;5689;5293;10451;284656;23198;971;5566;6387;8482;5361;6711;5362;1796;2675;6323;220164;4753;5879;8022;389;10096;7314;5684;219699;6335;10094;3312;60;6655;1969;10213;5683;2676;10197;6125	83464;102	5	0.0561798
Reactome	Laminin interactions	3.22727e-05	0.00894312	0.557332	0.419181	3.73842	28	10319;1282;3908;1284;3918;284217;22795;3914;3655;3685;4811;3673;3679;1286;3672;3911;3909;3691;80781;1285;3912;3915		0	0
Reactome	Diseases of signal transduction by growth factor receptors and second messengers	4.6304e-05	0.0111346	0.557332	0.112072	3.58986	399	10718;83464;102;5604;79109;2066;1499;5290;5702;54845;5295;673;200734;7529;9648;22906;7171;1452;9734;5718;27123;10818;4893;22872;10533;54518;53335;8660;8312;2280;54492;5906;1950;7855;1026;3674;84441;5688;3667;83933;57534;57670;613;5437;8496;283455;3799;598;1956;238;5903;5432;5715;1523;9612;8454;5692;7450;9542;2100;5687;57448;471;3549;9208;71;2246;8805;23189;6777;2249;3084;54894;57599;8325;55750;55534;3726;2253;2263;8658;5159;685;5708;5438;9061;2549;5431;930;409;5781;5154;54567;10817;83999;815;10000;9491;10342;6464;5436;2309;5685;145957;7048;27044;816;5573;5434;5525;4067;2243;5705;2248;4088;1937;56829;26508;388585;7525;5720;5689;3815;2120;2255;80351;5293;23198;818;391;6711;6868;7750;1850;5879;7314;5684;55733;60;5908;10213;8323;7046;5683;8878;10197;817;8322;3516;9372;6774;6469;5518;6714;8826;11160;64223;55109;5707;1185;4609;6934;5155;5433;3831;9846;8817;23493;8844;2099;5605;8546;5699;10827;5664;5782;2250;4040;2261;5335;2804;9451;5037;842;182;9759;2252;4008;143471;9861;5527;6654;2335;55294;6801;5728;7409;22943;50507;23385;3845;1027;3092;2963;5704;572;5529;161742;8841;5526;5700;5701;7094;4233;1639;6772;23164;4851;805;324;8315;408;4140;3066;2033;27121;2260;2247;2475;941;1385;9444;51564;3717;5528;1024;7039;3932;118788;2534;399687;5495;5695;8036;8850;10014;208;10142;8074;2308;2648;57674;2322;6238;57085;4193;7415;5693;51411;28514	10718;83464;102	4	0.0449438
Reactome	Adherens junctions interactions	4.91102e-05	0.0111346	0.557332	0.408502	3.64318	28	1008;1499;1012;1002;5817;1010;23705;1013;1016;71;57863;1000;1001;999;1009;253559;1003;1005;60;1500;64403		0	0
Reactome	DAG and IP3 signaling	5.69678e-05	0.0118398	0.557332	0.32597	3.46341	41	5575;814;3709;5137;5581;5578;5136;107;114;3708;113;5153;26960;5576;3710;815;816;5573;111;108;5566;818;84254;115;817;196883;109;5335;5577;3838;5568;805;1385		0	0
Reactome	CDC42 GTPase cycle	8.29128e-05	0.0159065	0.538434	0.175476	3.38467	141	10395;9912;55619;5295;29;91010;50619;23092;90627;57580;81624;57480;644150;23263;9901;116984;613;121512;7410;5058;998;7074;83478;57514;257106;80243;57522;50649;221178;23268;25791;3895;144402;10160;23365;58504;5924;10458;81704;143872;8773;3930;55240;23048;57569;51291;64411;5062;9639;10298;80728;397;10451;9644;64333;398;26286;29062;1123;128272;23348;89846;115703;114793;8826;79658;147179;221472;117289;10602;148170;7879;5337;116985;55114;9815;6453;10788;54874;1894;92799;7204;55789		1	0.011236
Reactome	PLC beta mediated events	0.000109986	0.0184746	0.538434	0.296701	3.39663	49	5332;5321;5575;814;3709;5137;5578;5136;2767;107;23236;114;3708;113;5153;26960;5576;3710;815;816;5573;111;108;5566;818;84254;115;2769;817;196883;109;9630;5577;3838;5568;5331;805;1385		1	0.011236
Reactome	RHO GTPase cycle	0.000111114	0.0184746	0.538434	0.109156	3.53155	404	8301;1629;10395;79834;9938;5290;9912;55619;26049;5295;23075;29;7171;91010;57498;143098;55843;152273;22800;50619;23092;10818;90627;26050;57580;50650;26230;81624;5586;1124;57480;8936;644150;51347;23263;50618;9901;116984;613;80005;6242;4722;832;121512;3326;7410;5058;8452;55227;87;5825;64283;10979;998;55968;7074;83478;57514;257106;10276;71;80243;65992;2697;1795;9732;10144;124540;57522;50649;10963;6472;221178;84317;91452;10576;55023;8086;23268;25791;10152;3895;94240;10810;5099;9146;144402;10160;23191;23365;6793;58504;23141;5924;10458;9414;1794;1793;11075;10817;81704;4698;143872;123720;171177;8773;3930;55240;23048;9235;57569;51291;64411;55075;10163;5062;23129;9639;5783;26092;10298;50508;80115;222584;80728;57679;397;5930;10787;6093;10451;79598;9644;54438;391;5361;6711;64333;5879;57630;11188;389;398;56667;26286;60;6655;1969;29062;23013;23256;1123;4162;51138;9475;128272;23616;26999;7535;23348;89846;115703;114793;58480;56254;6714;8826;79658;147179;221472;84144;117289;55160;9828;10602;11214;667;3183;148170;57381;7879;4649;5337;116985;84986;55114;9815;23433;6453;10006;23370;182;3998;10788;63916;54874;6654;8654;94134;7126;1894;7409;4646;5756;25963;92799;7204;9318;55789;11329;22852;2185;9743;10970;11180;54514;57473;89839;6510;9824;57579;4688;8874;23344;11060;4690;9231;55831		4	0.0449438
Reactome	Transmission across Chemical Synapses	0.000119033	0.0185542	0.538434	0.137555	3.5255	243	2562;3760;55799;2066;6505;51422;5575;6196;9568;2567;777;814;2786;4893;1740;781;22999;774;2893;5579;1135;2897;8499;1137;6531;8001;6512;9254;5578;10815;3773;2774;57576;23426;1142;8497;3763;2891;107;2782;23236;27092;114;1739;6854;3084;113;3759;2905;83988;1138;2903;3772;783;6572;2788;2770;7278;5924;3762;8224;26960;6511;5576;815;1136;6857;18;816;2904;116444;5573;7915;2036;111;108;8825;2743;6538;2898;1139;1103;5566;818;27020;5879;84254;2900;115;2899;2561;3312;2783;51764;55584;817;6506;2569;54331;2570;6714;2560;6582;10369;2890;5923;1312;10368;6616;2555;161;140679;196883;590;1173;6532;3766;3765;1141;2785;200909;109;6571;10497;2901;320;4646;3845;5577;1134;5563;3838;784;84617;773;346562;8973;5568;5331;5564;51807		2	0.0224719
Reactome	Signaling by VEGF	0.000153041	0.0215188	0.518848	0.20758	3.34602	101	79109;1499;5290;5295;7424;4893;3709;9844;8936;5579;6300;7410;5058;7867;5578;5590;998;71;3708;10152;10810;2321;23191;3685;8828;10458;1793;3710;1432;117145;10000;8829;10163;5062;5747;5921;10787;6093;1003;10451;5566;5879;60;9475;26999;6714;64223;2324;1500;4846;9564;14;5335;10006;8877;63916;7409;3845;2185;1398;9047;5568;4688;4690;805;25759;9261;2475;5600;3315;2534;208;5228;207;387;3728;253260;1495;857;55845;5567;3071;5580;7423;7422;3791;5603		0	0
Reactome	G-protein mediated events	0.000155308	0.0215188	0.518848	0.280498	3.33393	54	5332;5321;5575;814;3709;5137;5578;2774;5136;2767;107;23236;114;3708;113;5153;2770;26960;5576;3710;815;816;5573;111;108;5566;818;84254;115;2769;817;196883;109;9630;5577;3838;346562;5568;5331;805;1385		1	0.011236
Reactome	Platelet activation, signaling and aggregation	0.000175713	0.0230647	0.518848	0.136657	3.48959	241	5341;5290;5295;5321;351;7424;5588;2786;7534;2;54495;3709;54518;10257;5340;5906;1950;6915;6813;5579;3674;7043;7018;83706;7410;1608;374354;2153;87;11069;5581;23052;5578;5590;64805;998;3937;197;7450;1191;1607;2767;5004;7066;813;3479;2782;11343;3708;57406;1609;6403;6850;5099;2814;5345;27040;2788;5054;2770;26090;135228;409;5552;5781;5154;2207;5473;3710;2621;1432;7044;221955;5028;5336;6464;7225;22915;160851;7042;4067;2243;334;5747;12;5265;948;10451;391;5879;5908;2768;2783;51764;6694;2769;10411;54331;350;29789;308;5294;10125;335;6714;27154;5196;747;9948;4352;967;5155;2815		0	0
Reactome	Collagen biosynthesis and modifying enzymes	0.000196119	0.0235607	0.518848	0.261688	3.31009	61	81578;1310;1290;1282;7092;1301;7093;84570;85301;5118;169044;140766;1308;1284;136227;79709;7373;1293;9509;255631;340267;5479;1305;26577;23127;91522;1289;1307;649;1286;1292		0	0
Reactome	Activation of SMO	0.000198386	0.0235607	0.518848	0.486218	3.40833	17	1452;6608;3549;2619;132884;84455;409;91653;2121;5727;11127;6469;50937;23288;2622		0	0
Reactome	Neurotransmitter receptors and postsynaptic signal transmission	0.000234684	0.0266046	0.518848	0.147532	3.27003	182	2562;3760;2066;51422;5575;6196;9568;2567;814;2786;4893;1740;2893;5579;1135;2897;1137;8001;5578;3773;2774;57576;23426;1142;3763;2891;107;2782;23236;27092;114;1739;3084;113;3759;2905;83988;1138;2903;3772;2788;2770;7278;5924;3762;26960;5576;815;1136;816;2904;116444;5573;2036;111;108;8825;2743;2898;1139;5566;818;27020;5879;84254;2900;115;2899;2561;2783;51764;55584;817;2569;54331;2570;6714;2560;10369;2890;5923;10368;2555;161;196883;1173;3766;3765;1141;2785;200909;109;2901;320;4646;3845;5577;1134;5563;3838;84617;346562;8973;5568;5331;5564;51807;8874;10382;2554;805		2	0.0224719
Reactome	Potassium Channels	0.000262025	0.0273198	0.498493	0.200937	3.16761	97	3760;7881;6833;9568;3790;3747;2786;89822;3782;3788;3778;56479;3742;90134;83795;3773;9312;56659;3763;2782;3775;3736;3759;23416;3784;3787;27133;10060;3756;3772;9132;2788;81033;3762;3786;3781;9196;3737;3745;10021;170850;10242;2783;51764;131096;54331;3776;3779;3738;3751;3757;3766;3765;2785;8514;3752;3746;3780;27345;3777		1	0.011236
Reactome	Other semaphorin interactions	0.000275696	0.0273198	0.498493	0.449736	3.24362	18	9723;91584;5788;9037;10507;54209;10154;23129;3672;971;8482;5361;5362		0	0
Reactome	Leishmania infection	0.000284809	0.0273198	0.498493	0.160717	3.25809	154	351;5575;2786;5027;3709;9844;25;8936;644150;4651;3326;7410;10109;9051;998;9332;4790;107;2782;71;114;3708;113;953;3586;5025;1857;10152;136;6850;718;10810;2788;23191;2770;10458;1793;5576;3710;1432;64180;5336;10163;4210;5573;4067;5747;111;917;108;7525;10787;10451;5566;7295;6868;5879;115;10096;57105;10094;60;2783;51764;54331;26999;2781;4907;6714;147179;3162;3055;196883;5599;919;2785;109;5335;10006;63916;2687;1800;64174;7409;3725;5577;4644;10097;1398;957;346562;5568;114548;4690;805;8324;1385;4650;3553		0	0
Reactome	Parasitic Infection Pathways	0.000284809	0.0273198	0.498493	0.160717	3.25809	154	351;5575;2786;5027;3709;9844;25;8936;644150;4651;3326;7410;10109;9051;998;9332;4790;107;2782;71;114;3708;113;953;3586;5025;1857;10152;136;6850;718;10810;2788;23191;2770;10458;1793;5576;3710;1432;64180;5336;10163;4210;5573;4067;5747;111;917;108;7525;10787;10451;5566;7295;6868;5879;115;10096;57105;10094;60;2783;51764;54331;26999;2781;4907;6714;147179;3162;3055;196883;5599;919;2785;109;5335;10006;63916;2687;1800;64174;7409;3725;5577;4644;10097;1398;957;346562;5568;114548;4690;805;8324;1385;4650;3553		0	0
Reactome	Sensory processing of sound by outer hair cells of the cochlea	0.000330378	0.0286019	0.498493	0.288303	3.18657	45	65217;339768;5962;3778;5357;10083;140469;71;53405;83715;9132;11078;3781;491;25794;64072;2036;389207;6711;4647;60;55584;23136;129446;3779;64787;117531;2059;375611;5756;7430;124590		0	0
Reactome	Collagen formation	0.000334935	0.0286019	0.498493	0.217932	3.18496	82	81578;1310;1290;9313;1282;7092;1301;7093;84570;85301;5118;169044;140766;1308;1284;136227;3918;79709;7373;3914;1293;9509;255631;340267;3655;5479;1305;26577;23127;91522;1289;84695;1307;649;1286;1292;3909;5033;4017;84171;3691;80781;1295;5351;1285;5352;667		0	0
Reactome	Netrin mediated repulsion signals	0.000344049	0.0286019	0.498493	0.649074	3.16489	8	1630;90249;137970;9423;5781;219699;6714;8633		0	0
Reactome	Voltage gated Potassium channels	0.000344049	0.0286019	0.498493	0.294871	3.13298	41	7881;3790;3747;3788;56479;3742;90134;9312;3736;23416;3784;3787;27133;3756;9132;81033;3786;9196;3737;3745;170850;131096;3738;3751;3757;8514;3752;3746		0	0
Reactome	FCERI mediated Ca+2 mobilization	0.000362276	0.0289452	0.498493	0.344847	3.2837	32	7006;2206;3709;3702;7410;7294;3937;4772;3708;2205;6850;27040;4775;2207;3710;5336;6464;4067;10451;5530;5532;5335;6654;7409		0	0
Reactome	Integration of energy metabolism	0.00037139	0.0289452	0.498493	0.193267	3.06884	99	6833;1131;6794;51422;5575;3790;777;3747;2786;3709;5906;2642;11069;9254;776;5578;6888;2767;79602;107;2782;23236;114;3708;113;31;783;2788;2770;5576;3710;3745;5573;111;108;948;6861;5566;115;2783;51764;2769;10411;54331;5518;8826;6616;196883;2785;109;7086;152;9630;51094;6514;32;5577;5563;784;773;47;5568;5331		0	0
Reactome	Cell-Cell communication	0.000403288	0.0299166	0.498493	0.178392	3.12891	116	1008;23607;84623;1499;5290;221935;9863;5295;1012;1002;5817;1010;23705;87;1013;10979;2318;6251;1308;51208;5584;3918;1016;71;3914;54549;57863;49861;3987;3655;1000;961;56288;9076;1001;5781;8935;999;1009;253559;149461;10686;5747;55742;1003;140885;1005;6711;3909;55423;60;6441;5010;84552;3691;6714;8826		0	0
Reactome	Transcriptional regulation by RUNX1	0.000407845	0.0299166	0.498493	0.151117	3.20016	164	6688;4778;5702;4004;84333;5588;5718;26053;10413;8312;25;5579;7161;3674;5688;6595;6599;894;161882;4602;23309;9070;5715;5692;3559;5687;861;6597;4331;57492;1022;6929;5079;1912;28996;4005;3977;5708;10398;860;8013;2624;1378;5781;8784;58508;9491;6603;5685;5929;1021;6938;23429;80012;5705;51412;10138;5720;5689;23198;200845;7082;7314;5684;10213;5683;640;10197;6598;6045;55193;6601;27327;6714;5196;57690;84870;5707;2625;27161	6688	1	0.011236
Reactome	Cell junction organization	0.00045797	0.0326337	0.498493	0.209429	3.04245	81	1008;1499;221935;1012;1002;5817;1010;23705;87;1013;10979;2318;6251;1308;51208;5584;3918;1016;71;3914;54549;57863;49861;3987;3655;1000;56288;9076;1001;999;1009;253559;149461;10686;55742;1003;1005;3909;60;5010;84552;3691;1500;64403;667;7016;55679		0	0
Reactome	Fcgamma receptor (FCGR) dependent phagocytosis	0.000526638	0.0353777	0.477271	0.217293	3.14068	79	5290;5295;122618;3709;9844;25;8936;644150;4651;3326;7410;5058;5581;10109;998;71;3708;10152;6850;10810;23191;10458;1793;3710;5336;10163;4067;5747;917;7525;10787;10451;5879;10096;4771;10094;60;26999;6714;147179;3055;919;5337;5335;10006;63916;23646;7409;4644;10097		0	0
Reactome	Signaling by NTRK2 (TRKB)	0.000526638	0.0353777	0.477271	0.380098	3.14677	24	5290;5295;4915;10818;4893;7074;1795;2549;5781;10817;6464;2904;1020;5879;6714;4908;5335;6654;3845		0	0
Reactome	PI3K events in ERBB2 signaling	0.000554114	0.0353777	0.477271	0.469115	3.16392	16	10718;2066;5290;5295;1950;1956;9542;3084;685;2549;145957	10718	1	0.011236
Reactome	GABA receptor activation	0.000563273	0.0353777	0.477271	0.261277	3.10548	54	2562;3760;9568;2567;2786;3773;2774;3763;107;2782;114;113;3759;3772;2788;2770;3762;111;108;27020;115;2561;2783;51764;2569;54331;2570;2560;2555;196883;3766;3765;2785;109		2	0.0224719
Reactome	CaM pathway	0.00058159	0.0353777	0.477271	0.320959	3.17978	35	5575;814;5137;5578;5136;107;114;113;5153;26960;5576;815;816;5573;111;108;5566;818;84254;115;817;196883;109;5577;3838;5568;805;1385		0	0
Reactome	Calmodulin induced events	0.00058159	0.0353777	0.477271	0.320959	3.17978	35	5575;814;5137;5578;5136;107;114;113;5153;26960;5576;815;816;5573;111;108;5566;818;84254;115;817;196883;109;5577;3838;5568;805;1385		0	0
Reactome	Regulation of commissural axon pathfinding by SLIT and ROBO	0.000599908	0.0356231	0.477271	0.586008	3.14656	10	6092;9353;6586;1630;6585;9423;6091;4753;6714		0	0
Reactome	Signaling by BRAF and RAF1 fusions	0.000645701	0.0371187	0.477271	0.242372	3.06578	61	5604;54845;673;7529;22906;4893;10533;54518;5906;3674;57670;283455;7450;71;8805;55750;9061;409;815;27044;816;2243;56829;818;60;5908;817;6714;8826;55109;1185;8844;5605;8546;10827;5037;2335;3845;7094;23164;805;408;4140;9444;3717		1	0.011236
Reactome	PI3K events in ERBB4 signaling	0.00065486	0.0371187	0.477271	0.58143	3.12198	10	10718;2066;5290;5295;9542;3084;685;145957	10718	1	0.011236
Reactome	Nitric oxide stimulates guanylate cyclase	0.000783083	0.0434002	0.477271	0.434489	3.24671	19	3778;5592;5136;3708;50940;5152;5153;5593;10242;4846;3779;8654;10846;27345;4842;2977;4843;5138;27094		0	0
Reactome	Receptor-type tyrosine-protein phosphatases	0.00087467	0.0474223	0.477271	0.453076	3.05575	16	5789;26050;8495;8499;8496;8497;94030;5792;4916;5802;114798		0	0
Reactome	Stimuli-sensing channels	0.000902146	0.0478713	0.477271	0.180131	2.86026	99	7442;54822;203859;6262;65125;196527;1179;259232;53373;162514;1180;40;6263;1187;6338;144453;6446;79054;7223;54831;8989;9311;140803;121601;1186;23327;55503;444;63982;11059;65266;57578;57719;56302;1181;51802;7225;10345;23678;8737;7439;80036;7314;57101;55515;1185;55129;28962;285335;41;26133;55107;1182;6261;80727;255231;9635;57348;133308;805;6337;7220;10110;7222;59341;57113;285175;6340;94015;29850		2	0.0224719
KEGG_Legacy	KEGG_FOCAL_ADHESION	7.87571e-07	0.000146488	0.659444	0.192991	4.23595	186	5604;5649;1290;1499;5290;7791;10319;5295;673;7424;1282;83660;1301;596;56034;4638;23396;5906;1950;1311;5579;7143;3674;22801;894;1399;5602;80310;3680;7410;5058;1956;87;3908;5578;2317;2318;998;1284;7450;85366;3918;399694;3479;71;284217;859;8516;3914;1293;7060;3480;2321;5159;93408;3655;10398;3685;91807;5154;1793;3673;10000;6464;3696;1289;5062;10298;3679;5747;1286;3672;1292;53358;55742;3695;3911;7448;6093;5293;10451;3694;3909;5879;60;6655;5908;9475;3371;5294;3691;6714;2324;63923;5923;89;5155;6696;58498;3912;5599;9564;3915;858;6654;2335;5728;7409;3725;4633;81;896;3693;572;3611;1398		1	0.011236
KEGG_Legacy	KEGG_ECM_RECEPTOR_INTERACTION	1.63363e-05	0.00151928	0.57561	0.264905	3.73665	79	5649;1290;10319;1282;1301;1311;7143;3674;22801;3680;9899;3908;1284;7450;3918;284217;8516;3914;1293;7060;2814;6383;22987;960;3655;961;3685;3673;3696;1289;3679;1286;3672;1292;3695;948;3911;7448;3694;3909;3371;3691;63923;2815;6696;3912;3915;9900;2335;3693;6385;3161;1605;7059;6382;50509;131873;1291;3676		0	0
KEGG_Legacy	KEGG_AXON_GUIDANCE	4.06914e-05	0.00203569	0.557332	0.203007	3.51907	120	2044;2041;6092;54437;9353;4893;6586;22885;1808;285220;25;1630;9723;9901;1946;5058;57689;90249;998;4772;2047;3983;2051;6585;56896;2043;57522;137970;2045;11261;25791;9037;10512;7852;2770;10507;9423;23365;4775;84448;10154;6091;10371;8829;5062;59277;10298;5747;1020;10501;5921;6093;6387;8482;5361;5362;5879;219699;1969		2	0.0224719
KEGG_Legacy	KEGG_ARRHYTHMOGENIC_RIGHT_VENTRICULAR_CARDIOMYOPATHY_ARVC	4.8549e-05	0.00203569	0.557332	0.260033	3.4833	69	55799;1499;6262;6546;29119;781;3674;22801;3680;83439;87;3908;6444;9254;776;71;27092;51176;488;2697;8516;1496;783;3655;1000;3685;3673;3696;3679;3672;59285;3695;3694;1674;60;3691;10369;93589;6934;89;10368		0	0
KEGG_Legacy	KEGG_CALCIUM_SIGNALING_PATHWAY	5.47228e-05	0.00203569	0.557332	0.178574	3.62873	161	5332;2066;6262;1131;6546;4923;51196;147;777;814;5027;3709;113026;774;6263;4638;5137;6915;5579;1956;2915;776;5578;3269;6869;2774;490;5733;85366;5136;2767;2911;107;7417;23236;114;488;3708;113;2905;5153;11261;5025;136;5021;2903;952;5159;489;148;7419;91807;487;3710;815;5481;5336;491;3707;8913;816;108;146;1139;493;5566;818;115;57105;2769;817;5530;623;810;5532;4846;196883;109;5335;3356;3357;6547;8877;9630;6261;3363;5026;7134;8912;6870;5737;2185;83447;4842;3973;773;5257;185;5568;5331		1	0.011236
KEGG_Legacy	KEGG_DILATED_CARDIOMYOPATHY	0.000116765	0.00361973	0.538434	0.228842	3.30099	82	55799;7168;6262;6546;4607;7171;781;3674;22801;7043;3680;3908;6444;9254;776;3479;107;71;27092;114;488;113;8516;783;3655;3685;3673;3696;7042;3679;3672;4624;111;108;59285;3695;5566;3694;115;1674;60;3691;10369;93589;10368;196883;6445;109;4625;7134;4633;3693;784;5568;1605;3676;59283;779;3688;785;5350;7273;3678;7137		0	0
KEGG_Legacy	KEGG_REGULATION_OF_ACTIN_CYTOSKELETON	0.000416959	0.0110792	0.498493	0.140648	3.15045	194	5604;2259;5290;1131;5295;673;22800;4893;6548;26230;5962;81624;56034;55740;4638;23396;8936;1950;3674;5305;22801;1399;80310;3680;7410;5058;1956;87;10109;998;7074;85366;3682;3681;71;2246;2249;8516;50649;3683;10152;2253;2263;5159;93408;3655;200576;23191;10297;23365;10398;3685;10458;91807;5154;1793;3673;3696;8395;10163;5062;10298;2248;3679;5747;3672;3695;10787;6093;2255;5293;10451;2257;3694;5879;10094;60;6655;2768;9475;26999;5217;345456;89846;5294;3691;8826;623		1	0.011236
KEGG_Legacy	KEGG_ADHERENS_JUNCTION	0.000517479	0.0120314	0.477271	0.237134	3.09595	65	3643;1499;29119;5795;5797;8936;83439;1956;87;998;71;51176;5792;1496;2241;3480;10810;56288;10458;999;7048;10163;5787;4088;7525;10580;117178;5879;7082;60;7046;6714;8826;6615;1500;6934;89		0	0
KEGG_Legacy	KEGG_PATHWAYS_IN_CANCER	0.000948031	0.0195926	0.477271	0.104971	2.97284	309	23624;6688;5604;9063;2259;6789;1499;5290;10319;5295;673;7424;29119;1282;4437;8030;8321;4893;1869;596;54361;5467;8312;25;1630;1950;7855;1026;2737;5579;3674;7043;1399;5602;1436;112399;613;3326;83439;598;1956;3908;7849;5578;998;1284;6502;7187;3918;4790;6608;7704;3551;3479;54205;861;354;650;284217;2246;51176;8643;6777;2249;1496;3914;3091;9915;8325;51684;4312;3480;1857;2253;8900;2263;5159;2122;675;3655;10297;3685;5154;1612;2735;3673;7473;1050;10000;10342;5336;9134;1021;999;7048;7188;868;7042;2248;5747;4088;1286;6258;3911;3815;2255;5293;836;2257;3909;5879;5900;5727;112398;7428;6655;8323;7046;4286;8322;6774;6469;5294;2736;3716;4609;6934;5155;332;841;7157;8817;5468;1441;3912;5605;5599;2250;7476;5337;3915;2261;5335;1871;7480;2034;842;7481;2252;6654;2335;5728;3725;3845;1027;51588;572;1398;2535;5914;11211;4233;6772;7186;5915;6932;324;8324;23604;3066;2033;2260;2247;2475;355;4292;6513;356;8453;7039;7477;10928;5601;5899;51384;3688;208;8074;2308;4791;2113;2322;4843;4193;5979;8772;7475;2950;5228;4149;3065;1387;5880;2254;207;387;581;54583;3913;4436;3728;6776;5894;8503;5156;5594;2885;1495;5371;867;10401;8313	6688	4	0.0449438
KEGG_Legacy	KEGG_ERBB_SIGNALING_PATHWAY	0.00127937	0.0228781	0.45506	0.194583	2.80681	82	23624;10718;5604;2066;5290;5295;673;4893;25;1950;1026;5579;1399;5602;5058;1956;5578;9542;399694;6777;3084;1978;685;2549;815;10000;5336;6464;145957;816;5062;868;10298;5747;53358;5293;818;6655;817;5294;6714;4609;5605;5599;5335;6654;3725;3845;1027;572;1398;4690;25759;6198;2475	10718	3	0.0337079
KEGG_Legacy	KEGG_PURINE_METABOLISM	0.001353	0.0228781	0.45506	0.151062	2.85523	140	10622;122481;4860;55703;270;2272;87178;5142;55821;132;5137;8622;5139;3614;5167;5437;6240;5140;5432;8833;5136;10606;471;107;124583;114;8382;113;50940;5151;5144;953;5152;5153;56655;9583;26289;5438;9061;5431;9615;2618;11164;5436;84172;5434;27115;204;111;108;5143;272;115;29922;1716;5471;4907;30833;9060;2984;5433;50484;196883;55811;7498;5150;5426;109;661;56953;11128;8654;10846;9533;51251;2766;318;205;221823;5145;957;203;2977		0	0
KEGG_Legacy	KEGG_ABC_TRANSPORTERS	0.00172116	0.026678	0.45506	0.279306	2.84105	38	10347;6833;8647;10057;11194;8714;10351;154664;10257;368;1244;5825;24;10060;26154;340273;10058;64241		1	0.011236
KEGG_Legacy	KEGG_NEUROTROPHIN_SIGNALING_PATHWAY	0.00209041	0.029909	0.431708	0.168397	2.89328	116	5604;5290;5295;673;7529;6196;4915;57498;9252;814;10818;4893;7534;596;11213;8660;25;5906;7161;3667;1399;5602;6300;998;5607;8767;4790;399694;3551;4217;4916;25970;2549;10603;4803;5781;1432;815;10000;5336;6464;2309;816;53358;397;5293;818;3656;5879;6655;5908;817;7531;5294;810;7157;10782;4908;5605;6272;5599		1	0.011236
KEGG_Legacy	KEGG_ENDOMETRIAL_CANCER	0.00257138	0.0341626	0.431708	0.239478	2.70105	48	5604;1499;5290;5295;673;29119;4893;8312;1950;83439;1956;51176;1496;10297;10000;2309;999;5293;6655;5294;4609;6934;7157;5605;842;6654;5728;3845;572;3611;6932;324;4292;208;207;5894;8503;5594;2885;1495;8313		1	0.011236
KEGG_Legacy	KEGG_CELL_ADHESION_MOLECULES_CAMS	0.00279337	0.0346377	0.431708	0.165332	2.67461	103	26047;4684;1002;5817;5797;6693;23705;3680;1013;51208;4756;22871;926;4099;5792;9378;8516;2734;958;5788;3683;7412;6403;57863;49861;6383;9369;3655;1000;3685;58494;9076;1001;999;3696;149461;4897;10686;10666;3695;6614;1003;257194;4685;3384;9019;5010;1462		0	0
KEGG_Legacy	KEGG_HYPERTROPHIC_CARDIOMYOPATHY_HCM	0.00349632	0.0402779	0.431708	0.188419	2.62802	77	55799;1636;7168;6262;6546;51422;4607;7171;781;3674;22801;7043;3680;3908;6444;9254;776;3479;71;27092;488;8516;783;3655;3685;3673;3696;7042;3679;3672;4624;59285;3695;3694;1674;60;3691;10369;93589;10368;6445;4625;7134;4633;5563;3693;784;5564;1605;3676;59283;779;3688;785;7273;3678;7137		0	0
KEGG_Legacy	KEGG_SULFUR_METABOLISM	0.00368131	0.0402779	0.431708	0.460754	2.62243	11	10380;50515;166012;6799;9061;6783;9060;6820;55501		0	0
KEGG_Legacy	KEGG_GAP_JUNCTION	0.00472199	0.0487939	0.407018	0.190225	2.68324	79	5332;5604;4893;3709;5592;56034;1950;5579;80310;1956;2915;5578;5607;2767;2911;107;23236;114;2697;3708;113;1902;5593;5159;2770;7278;5154;3710;111;108;5566;7082;115;6655;10746;6714;5155;1453;196883;5605;109;3356;3357;6654;3845;84617;2977;5568;5331;51807;10382		2	0.0224719
Wiki	WP_SPLICING_FACTOR_NOVA_REGULATED_SYNAPTIC_PROTEINS	1.67442e-08	1.32446e-05	0.733762	0.44932	4.59696	39	5332;10243;9568;5909;23705;1600;3778;10752;6813;1946;5590;490;288;4756;3763;54386;57863;1000;2037;2054;1448;2904;4134;334;2036;5596;2898;818		1	0.011236
Wiki	WP_FOCAL_ADHESION	2.49359e-06	0.000693752	0.627257	0.189315	4.16433	188	5604;5649;1290;1499;5290;7791;10319;5295;673;7424;1282;83660;596;56034;4638;23396;5906;1950;1311;5579;7143;3674;22801;894;1399;5602;80310;3680;7410;5058;1956;87;7294;3908;5578;2317;2318;998;1284;7450;85366;3918;399694;3479;71;284217;859;8516;3914;340156;7060;3480;2321;5159;93408;3655;10398;3685;91807;5154;1793;3673;10000;6464;3696;5062;10298;3679;5747;1286;3672;1292;53358;55742;3695;3911;7448;6093;5293;10451;3694;3909;5879;2013;60;5908;640;9475;3371;3691;6714;3055;63923;5923;5155;6696;58498;54776;3912;5599;9564;3915;858;6654;2335;5728;7409;3725;4633;81;896;10420;3693;572;3611;1398;10188		1	0.011236
Wiki	WP_HIPPO_MERLIN_SIGNALING_DYSREGULATION	2.63117e-06	0.000693752	0.627257	0.235921	4.0933	115	5332;1008;3643;1499;1012;5575;4915;1002;7004;4893;1010;10413;3674;22801;1436;3680;5058;1956;1013;28513;3682;1016;3681;8516;7010;9686;7005;3683;3480;2263;2321;5159;960;3655;1000;389421;3685;1001;28316;3673;5576;64405;999;3696;1009;5062;25937;5573;10298;3679;5747;3672;3695;3815;1003;5566;1005;3694;4771;1969;60485;3691;2324;2305;4609		1	0.011236
Wiki	WP_HIPPO_SIGNALING_REGULATION_PATHWAYS	6.04873e-06	0.00119614	0.610527	0.247417	3.97216	97	5332;1008;3643;1499;51422;1012;5575;4915;1002;5588;7004;1010;10413;5579;1436;83439;1956;5581;1013;5578;5590;2774;998;5584;28513;1016;2767;23236;51176;7010;7005;3480;2263;2321;5159;1000;1001;28316;5576;64405;999;1009;25937;5573;4088;3815;1003;5566;1005;5879;4771;1969		1	0.011236
Wiki	WP_HEDGEHOG_SIGNALING_PATHWAY_WP4249	8.54482e-06	0.00119976	0.593325	0.366289	3.8681	41	1456;1452;596;339745;57154;2737;894;8452;4036;6608;3549;8643;2619;51684;132884;409;64839;2735;8405;91653;2121;5566;5727;11127;6469;2736;50937;64750;1453		0	0
Wiki	WP_EGF_EGFR_SIGNALING_PATHWAY	9.10057e-06	0.00119976	0.593325	0.197764	3.86478	147	23624;5604;9101;5295;673;6196;51196;9252;1869;2354;25;5906;1950;6457;5579;84867;9922;1399;7410;5058;1956;6456;5578;5590;998;5584;5607;466;6777;2697;1978;9146;9610;9712;8202;2549;5781;3635;58513;1432;815;6464;4205;868;5747;5596;5921;4734;6093;10451;54206;5879;5900;6655;5801;10746;6774;5287;6714;8826;1759;50807;3716;4846;9846;5605;1173;5599;5782;2059;5337;9564;5335;5037;10006;4216;858;2887;6654;5111;5728;7409;3725;3845;2185;1398;10188;9047;6772;5868;4690;2060;10253;3985;6198;2475;1385;3727;3717;6311;11184;10928;5601;5899;2308;382		2	0.0224719
Wiki	WP_BRAIN_DERIVED_NEUROTROPHIC_FACTOR_BDNF_SIGNALING_PATHWAY	1.28519e-05	0.00145226	0.593325	0.212921	3.78325	123	5604;2562;1499;5295;4915;57498;4684;9252;814;10818;1808;8660;5906;3667;5602;7410;1965;55816;998;5607;23426;7074;4790;399694;2891;3551;1739;6777;5792;1795;1977;1978;23373;4916;25970;1000;23191;10603;4803;5781;10817;1432;815;3781;6464;2309;4205;2904;84894;1020;53358;10451;836;140885;391;6868;5879;8878;10746;6774;4904;6714;2890;5923;3738;4908;8844;5605;6272;5599;5335;32;3725;5563;2185;572;4688;6772;4690;324;10642;25759;6198;2475;1385		2	0.0224719
Wiki	WP_PLEURAL_MESOTHELIOMA	1.77325e-05	0.00168121	0.57561	0.114022	3.69438	413	4919;5332;5604;1008;2259;3643;6352;1499;5290;146433;10319;51422;7529;1012;7424;4915;29119;9770;1282;1452;1002;9252;27123;8321;7004;1010;8726;1869;596;54361;56034;10413;55209;8312;1950;2146;7855;1026;894;1946;5602;1436;80310;5058;83439;1956;8379;3908;1013;7015;1284;5607;28513;283349;8454;3918;1016;4790;3479;54205;71;1975;284217;2246;51176;2249;7010;1496;4217;3914;23043;3091;3146;285;1978;59;3586;9686;7005;1022;8325;3480;8994;1857;6423;64798;2253;115908;2263;2321;5159;685;960;3655;1000;961;4803;389421;3685;92597;7528;1001;5154;58508;28316;3673;3710;2872;1432;7473;83999;10000;283106;4920;6464;64405;29128;999;1009;23512;5062;6259;25937;10298;2248;5747;23286;1286;3672;83937;4085;3911;3815;2255;1003;5293;8408;5420;2257;6387;1005;5176;3909;1649;4771;60;1969;90550;8323;10746;6045;60485;1825;5294;57680;11197;3691;6714;5606;2551;64223;2324;3716;2305;4609;6934;5155;9350;7157;64403;4908;8817;284;3627;7248;1285;3912;5605;5599;2250;6422;7476;57521;3915;4040;2261;9448;166824;7480;4216;10023;7481;8945;58;2252;4194;6654;2335;5728;3725;4293;22943;72;29072;5563;896;9675;4192;5328;3620;2535;59343;11211;1004;5564;8678;114548;4233;6772;7186;1007;6932;8491;324;8324;9261;6198;27121;2260;2247;2475;1385;6788;3676;3553;9064;50488;11113;7003;6513;11184;11098;7039;7477;9706;1015;9493;5601;51384;5871;3688;208;8074;2308;4314;1386;2322;4170;574406;4193;23012;55233;834;7475;672;6347;11091;5228;1014;9894;4041;4149;580;80319;5928;2254;207;581;1006;1454;8061;6374;171023;3150;3913;26524;5562;3481;5281;5894;6416;5156;5594;4323;2885;1495;653247;5542;4804	4919	3	0.0337079
Wiki	WP_G_PROTEIN_SIGNALING_PATHWAYS	1.91288e-05	0.00168121	0.57561	0.241623	3.68923	87	3760;9472;5575;5588;5142;2786;4893;6548;5137;5579;8622;2775;5581;5578;5590;2774;5584;5136;2767;10270;8165;107;2782;114;3708;113;5151;5144;5153;2788;2770;5576;5573;27115;111;108;5566;5143;115;2768;2783;51764;2769;2781;5530;5587;9465;196883;11214;5150;2785;109;11216;9630		1	0.011236
Wiki	WP_PI3K_AKT_SIGNALING_PATHWAY	3.39564e-05	0.00268595	0.557332	0.129055	3.6392	317	5604;3570;5649;2259;3643;5290;10319;6794;5295;7424;4915;1282;3440;2786;5522;4893;596;5586;56034;1950;1311;1026;7143;3674;22801;5617;894;3667;1946;1436;80310;3680;3326;4602;598;1956;3908;5578;6446;1284;7450;3918;3559;3445;4790;5521;3551;3479;2782;1975;284217;2246;5618;2249;23566;1902;8516;7010;1977;3914;1293;285;1978;3454;7060;3480;6850;2253;2263;2321;5159;3655;2788;4803;930;3685;57818;5154;9170;3673;117145;7097;10000;3575;9134;2309;1021;3696;1442;5008;23239;5525;2248;2997;3679;5747;23678;1286;3672;1292;2998;3695;9586;3911;7448;3815;2255;5293;2257;3694;3909;5879;6655;1969;3448;2783;51764;3371;3442;54331;5518;9180;5294;3691;64223;2324;3716;4846;63923;4609;9623;5155;3441;3439;6696;7157;4908;8817;3444;284;7248;1285;1441;3912;5605;2689;2250;3451;57521;3915;2785;2261;1297;842;2252;3449;5527;8115;6654;9470;2335;5728;5934;3558;3845;1027;5563;896;3574;3566;3693;5523;572;5529;5526;1443;3560;4233;7059;3456;3446;84699;6198;131873;2260;2247;2475;10110;1291;1385;3676;92579;3717;5528;146850;356;7039;1280;118788;2056;3688;208;8074;94235;1386;2322;3452;4170;574406		2	0.0224719
Wiki	WP_VEGFA_VEGFR2_SIGNALING	5.92239e-05	0.0039782	0.557332	0.10887	3.43422	390	274;102;5604;83473;7024;4860;79109;1499;22926;5290;6546;5295;5321;91010;9734;9252;152273;5795;2817;10818;7004;596;781;5592;4319;10231;25;8936;5906;5579;6595;23476;6300;832;7410;57758;5058;598;8821;9584;5581;5578;2317;5590;682;998;5584;8667;6478;5784;4772;10130;22820;4790;813;54205;71;650;23189;2697;10963;1977;4217;3146;2078;4736;56999;6129;9146;2321;31;2549;9114;5654;3685;8013;7019;8828;2624;409;6648;2152;5781;4691;6418;54567;9079;9513;23215;5329;11124;1432;6541;1847;6464;2309;4629;81575;6902;27044;8813;5062;2523;1465;2243;5747;1666;55854;84952;378;9645;6093;1003;6624;51278;124491;7295;79094;1796;5879;389;8794;1823;10973;5908;1969;6125;9475;6774;24147;7531;5530;5587;1901;6714;8826;5606;56907;64223;25865;1500;9898;4846;2274;332;7111;8754;5605;57381;5599;4929;10758;9564;5335;2597;7086;9451;1466;182;3998;2887;170506;9759;6778;81567;2335;9168;4646;32;3725;22943;50507;7430;4633;2926;3045;5226;5563;23753;2185;3693;5328;1558;1398;55872;23196;9047;5331;8974;7001;4688;8411;5867;2048;6772;26058;5868;4690;2060;6142;9325;301;25759;9261;6198;7220;2475;1385;355;5496;79812;5803;9444;26986;51564;3315;8664;2035;3939;114789;10574;7222;2534;6155;3490;5601;9344;55379;10014;3688;3486;1827;2308;382;4773;10645;2113;1386;4193;29109;10056;8772;6347;5228;2081;22899;2876;11080;4627;10628;9365;4208;9034;3065;144195;1387;9100;207;387;1200;6729;213;5562;5894;253260;8665;6154;6416;9209;5594;4323;2885;1495;824;5717;867;80031;857;2889;9578;3418;5608;51763;29924;405;5580;56905;8985;10525;51574;8027;100506658;52;7422;3791;8766	274;102	5	0.0561798
Wiki	WP_MYOMETRIAL_RELAXATION_AND_CONTRACTION_PATHWAYS	6.03519e-05	0.0039782	0.557332	0.17717	3.44937	146	6262;6546;7529;5575;3488;5588;5142;2786;7534;3709;9628;6263;5579;1265;5581;5578;5590;466;85366;4790;107;2782;11318;71;114;488;2697;3708;10699;113;3485;1902;6000;5144;59;10267;5021;489;2788;409;1392;5576;3710;9446;815;5336;1264;800;816;8787;5573;111;64407;108;5566;818;115;60;2783;51764;817;54331;7531;5587;5569;8490;2551;4846;10268;196883;26575;2785;109;5335;8786;6261;58;2980;10287;3725;4633;5577;59350;3489;4635;784;6001;4842;27297;5331;122042;805;2981;408		0	0
Wiki	WP_ARRHYTHMOGENIC_RIGHT_VENTRICULAR_CARDIOMYOPATHY	8.7425e-05	0.00531948	0.538434	0.260033	3.52607	69	55799;1499;6262;6546;29119;781;3674;22801;3680;83439;87;3908;6444;9254;776;71;27092;51176;488;2697;8516;1496;783;3655;1000;3685;3673;3696;3679;3672;59285;3695;3694;1674;60;3691;10369;93589;6934;89;10368		0	0
Wiki	WP_PHOSPHODIESTERASES_IN_NEURONAL_FUNCTION	0.000119033	0.00651611	0.538434	0.28853	3.41022	52	5142;5592;5137;8622;5139;5140;5136;107;114;113;50940;5151;2905;5144;5152;5153;2903;815;2904;27115;111;108;201626;1139;5566;5143;115;2890;196883;55811;5150;109;8654;10846;84152;5145;4842;2977		0	0
Wiki	WP_HAIR_FOLLICLE_DEVELOPMENT_ORGANOGENESIS_PART_2_OF_3	0.000123567	0.00651611	0.518848	0.379486	3.46198	31	1499;4684;8321;894;4790;6608;8626;2246;51176;2263;860;5154;2735;10913;999;3624;3911;5727;6469;6615;2736;4609		0	0
Wiki	WP_FOCAL_ADHESION_PI3K_AKT_MTOR_SIGNALING_PATHWAY	0.000141705	0.00700554	0.518848	0.125311	3.34131	282	5604;3570;5649;2259;1290;3643;5290;10319;6794;5295;7424;1282;1301;2786;5522;4893;56034;8660;1950;1311;1026;7143;3674;22801;5617;3667;1946;1436;80310;3680;3326;1956;3908;1284;7450;3918;3559;3682;5521;3551;3479;2782;3681;1975;284217;2246;5618;2249;23566;1902;8516;7010;1977;3914;23216;3091;285;1978;3454;3683;7060;3480;92335;2253;2263;2321;31;5159;3655;2788;4803;3685;5154;9170;3673;4218;10000;3575;2309;3696;1442;1289;5008;23239;5525;2248;2997;3679;5747;1286;1292;2998;3695;9586;3911;7448;3815;2255;5293;8408;2257;3694;3909;30849;1969;2783;51764;3371;54331;5518;9180;5287;5294;3691;64223;2324;3716;4846;63923;9623;5155;6696;8817;3444;284;5209;7248;1441;3912;5605;5208;57521;3915;2785;2261;2034;842;2252;5527;8115;6654;9470;2335;6514;5728;3558;3845;1027;5563;3566;6517;3693;5523;572;5529;5526;4842;3560;4233;7059;3456;64344;81617;84699;50509;6198;2260;2247;2475;1385;3676		2	0.0224719
Wiki	WP_B_CELL_RECEPTOR_SIGNALING_PATHWAY	0.000234684	0.0109197	0.518848	0.210007	3.2065	87	5604;5295;673;7006;23396;5579;84433;1399;7410;998;4790;3551;5788;6850;8462;2549;930;4775;5781;3635;1432;815;5336;6464;8395;4067;5596;7462;29760;5879;640;5294;4609;9846;933;5605;5599;5335;26469;604;6654;7409;3725;1398;6885;5966;4690;1385;974;8394;6452;11184;3932;118788;2534;5601;1380;2308;4773;2113;1386;2969;25780;4149;5880;207;5894;5594;2885;867;8915;2889;5608		1	0.011236
Wiki	WP_ECTODERM_DIFFERENTIATION	0.000266582	0.0110982	0.498493	0.182425	3.22116	120	51762;1499;51422;55843;5236;460;8495;5467;10257;57154;6781;7855;2737;1501;51222;440193;83933;54806;11177;4061;83439;56899;4772;22871;79776;7704;157807;1496;10486;6929;8325;4982;2263;29970;27324;5269;6785;5077;9079;4920;25987;54828;5783;5787;345557;91653;114815;5420;25806;5362;56913;398;4771;57621;8322;5010;6469;79658;4609;50937;2274;5297;152789		1	0.011236
Wiki	WP_MAPK_SIGNALING_PATHWAY	0.000266582	0.0110982	0.498493	0.140422	3.37103	223	5971;5604;55799;2259;6789;673;5321;4915;777;9252;22800;4893;781;774;5906;1950;51347;84867;7043;1399;5602;6300;120892;5058;1956;7867;9254;776;5578;2317;2318;998;5607;4772;51295;4790;3551;2246;27092;7850;2249;4217;994;23162;2253;2263;5159;783;4803;4775;409;5924;5154;2872;1432;5536;10000;8913;7048;57551;5062;7042;2248;23542;5921;115727;59285;2255;836;5566;2257;5494;1850;1649;5879;3312;6655;5908;5801;7046;2768;10746;7786;5530;10125;5606;10369;7132;5532;93589;5923;4609;5155;10368;7157;4908;8817;5605;5599;2250;123745;2261;9448;4216;9175;2252;6654;8912;3725;3845;784;1398;1846;773;6885;9693;5568;23118;7186;8491;408;9261;2260;5778;2247;355;6788;5600;3553;9064;3727;3315;11184;356;59283;5601;9344;5495;779;5871;208;5922;8074;8605;255189;785;4791;1386;5533		2	0.0224719
Wiki	WP_DISRUPTION_OF_POSTSYNAPTIC_SIGNALING_BY_CNV	0.000499162	0.0188018	0.477271	0.357688	3.18789	29	9229;6262;1740;50944;22871;2911;1739;9378;2905;9369;2903;23191;22895;815;816;2904;818;7082;817		1	0.011236
Wiki	WP_PHYSICO_CHEMICAL_FEATURES_AND_TOXICITY_ASSOCIATED_PATHWAYS	0.000499162	0.0188018	0.477271	0.242421	3.11719	62	5604;2066;1499;8321;4638;8312;7855;1026;5058;1956;8325;6464;5747;10096;8323;8322;9475;5217;345456;5294;6714;2890;4744;4609;5599;5335;7481;58;6654;2335;3725;1027;10097;2535;4842;11211;4690;324;8324;7039;51384;375189;2876;207;387;6776;8536;5894;6416;4632;5594;2885;867		1	0.011236
Wiki	WP_CHEMOKINE_SIGNALING_PATHWAY	0.00113211	0.0389347	0.45506	0.148498	2.94677	151	5332;5604;6352;5290;10563;5295;673;6361;2786;4893;57580;26230;3702;9844;5906;5579;1399;1230;7410;5058;5590;998;1236;7074;4790;399694;3551;107;2782;23236;1232;114;6777;113;6011;7852;2788;2770;56288;409;1794;5473;3579;10000;6464;2309;4067;5747;111;53358;108;56477;6093;5293;10451;1524;6387;5879;115;729230;6655;5908;2783;51764;10803;9475;6774;54331;5294		2	0.0224719
Wiki	WP_INSULIN_SIGNALING	0.00113211	0.0389347	0.45506	0.145642	2.90627	152	23624;5604;3643;5290;5295;6196;5288;252983;9252;5588;9265;8660;6813;5579;3667;5167;5602;6300;3799;5578;9882;5590;6446;5584;5607;3551;5792;1977;4217;1978;3480;2549;10603;5781;1432;8773;6464;2309;868;5211;2997;23678;5596;53358;2998;10580;5293;5879;30849;6655;10746;7786;11127;115703;5294;5606;6616;8651;7248;5605;6814;57381;5599;9448;23433;4216;9175;2887;6654;5728;3725;4293;5563;5506;6517;1398;6885;2888;10938;5867;8491;25759;6198;2475;10110;11183;5600;9021;9064;50488;3631;3991;6513;11184;5289;2992;5601;5871;208;2308;382;5967		2	0.0224719
Wiki	WP_FRAGILE_X_SYNDROME	0.00124256	0.0409526	0.45506	0.167469	2.8898	113	5604;10243;673;351;4915;814;5909;6457;84867;50944;8218;2915;5825;5578;23426;2911;2891;23236;3708;2043;1977;1979;64798;1785;2903;23191;2549;5781;3218;815;1211;6464;18;816;2904;5573;7915;5566;2561;26999;5530;6714;1759;64223;2890;27161;51256;3751;4131;7248;5605;1173;6455;1212;57521;5335;6566;3746;6654;9524;5728;3845;9743;58512;9675;5526;9456;54869;1605;2554;6198;2475;1385		1	0.011236
Wiki	WP_TGF_BETA_SIGNALING_PATHWAY	0.00137141	0.0428426	0.45506	0.158895	2.90584	128	5604;9063;8021;5295;351;2354;10413;7049;57559;8312;57154;1026;7015;998;8454;150094;6935;4312;7341;23327;3726;9146;8462;4092;11059;860;6497;3673;4321;5576;1432;6464;7048;4205;7071;5062;5747;4088;5596;1601;6093;6711;5494;5879;7046;7050;9372;3371;3691;6714;5606;4609;64750;10131;7157;54778;5605;5599;9564;9765;7041;8945;6654;1316;2335;5934;3725;163126;6498;6885;4233;5933;3985;7329;2033;10987;3727;11184;5601;3688;2113;1386;9839;4208;79753;3065;1387;207;387;9972;5894;6416;5594;7027;2885;5371;8928;857;1875;5608;1874;983		2	0.0224719
Wiki	WP_INTEGRIN_MEDIATED_CELL_ADHESION	0.00140823	0.0428426	0.45506	0.183668	2.91195	94	5604;7791;673;5906;3674;22801;5602;6300;3680;7410;5058;998;5607;85366;3682;3681;859;8516;3683;726;3655;3685;1793;3673;10000;6464;3696;5062;10298;3679;5747;5596;3672;53358;3695;6093;10580;10451;11132;3694;5879;5908;9475;3691;6714;5606;7145		1	0.011236
Wiki	WP_PRIMARY_FOCAL_SEGMENTAL_GLOMERULOSCLEROSIS_FSGS	0.00150027	0.0439523	0.45506	0.220482	3.01178	70	11346;4643;23607;84623;1499;51196;2195;1026;5800;4010;7402;3987;1000;3685;9076;1378;5329;7225;7490;816;5747;1286;3856;55742;3911;7448;5420;3691;1759;4311;1285;5076;4040;5335;3664;182;50485;5111;22943;950;1027;81;3611;7094;1605;4690;4851;941;64423	11346	1	0.011236
GO	GOCC_PRESYNAPSE	1.04261e-12	1.05752e-08	0.91012	0.167446	6.05243	495	274;4919;8301;51762;3760;85445;1008;84628;2066;84623;4986;85461;1499;7399;9912;93664;27253;440279;10059;341359;6833;6546;6505;10966;4923;673;351;4915;9829;127833;2917;8291;321;22941;222256;5368;5789;3747;5142;5027;26059;9296;8495;6334;8618;246213;57512;22999;9892;23095;23396;5906;6457;53942;10396;6813;5579;2897;8499;50618;4889;9922;56479;6531;523;3742;8496;57706;120892;27255;9751;9899;23085;79772;5799;598;30061;6456;84966;51382;2055;10815;27185;26509;9699;490;83992;2596;1142;8497;51606;22871;25953;8871;386617;22848;133584;107;10228;71;222553;114;94030;6854;3736;9378;55784;1902;2043;192683;284697;23043;132204;9522;1609;526;9627;23268;4985;5025;23312;148281;136;3382;11336;1785;9501;1138;115207;9369;3756;2903;401190;57282;9550;783;22987;6572;1000;23191;80725;9114;4803;23025;2914;794;1395;22895;5802;11255;84937;57497;10458;5798;50617;8224;9513;9170;6511;115827;3673;1211;51560;4218;26052;5028;8773;2054;6857;491;140730;27445;84062;3737;143187;1258;55737;6326;29081;8787;114134;273;1020;5122;54732;55697;51399;8825;10590;6538;2898;1139;493;6861;64780;9342;84446;8745;27020;2900;57528;7349;2899;143425;114088;11315;3312;60;6506;81615;2569;51138;9152;85439;57799;5217;8938;133396;2560;6582;1759;4311;114131;1500;8927;10611;2890;63923;2823;821;9143;3776;6616;3738;6623;2555;1272;4908;90342;57084;2580;140679;1173;6455;6532;6814;5664;3766;6336;41;7879;7476;56947;1212;3765;9783;1141;6571;3356;85300;9815;6547;6453;55107;8877;223082;1182;10497;84961;203190;2901;5865;3746	274;4919	6	0.0674157
GO	GOCC_SYNAPTIC_MEMBRANE	2.25642e-11	7.03528e-08	0.863415	0.188059	5.71899	349	57554;102;9026;8301;7442;2562;3760;85445;5913;1008;84628;10243;2066;4986;1499;23345;27253;440279;1131;2894;9568;26047;22986;9829;729993;2917;22941;2567;5789;3747;1740;26059;6334;57622;57512;3778;22999;9892;2893;1630;53942;1135;2897;6534;145581;8499;1137;50618;64084;388336;57537;56479;6531;11122;1399;9194;57706;27255;57689;50944;8001;6640;23085;2915;6512;84966;5800;9699;490;57451;288;6533;23426;1142;7074;146395;22871;1607;386617;399694;2911;80059;2891;107;347731;27092;114;94030;3775;1739;3736;9378;3759;1902;8516;2043;2905;7402;57406;9627;4985;11336;1785;1138;115207;9369;3756;2903;401190;10160;287;23025;2895;22895;1305;5802;8828;57497;10458;4593;78999;9170;6511;27065;1211;26052;5028;2054;1136;6857;491;140730;81926;84062;23017;85358;3737;3745;8829;6326;4897;2904;114798;8787;116444;286;51399;8825;2743;6538;2898;1139;493;8745;27020;2900;57528;2899;2561;3312;55584;6506;64101;2569;4038;9152;2570;6714;133396;2560;1759;10369;747;84144;2890;2823;10368;6616;3738;2555;1272;3751;1173;6532;5664;6336;440073;1212;3765;9783;1141;3356;6453;10675;223082;10497;8508;3752;2901;3746	57554;102	9	0.101124
GO	GOBP_REGULATION_OF_NEURON_PROJECTION_DEVELOPMENT	2.93451e-11	7.03528e-08	0.851339	0.170199	5.5466	405	348;162979;57554;4919;5604;652991;5649;84628;54986;23345;65981;55714;54664;6092;1826;9912;6794;9863;54437;673;4915;22906;23258;57498;1002;120114;9353;9139;5789;8321;10090;57580;26230;23105;1600;146760;53335;25;1630;5793;5906;57154;2146;7143;6695;8499;9723;23011;1946;1399;9760;120892;1608;5058;57689;238;91584;153090;5800;26039;27185;8428;5584;1523;57118;4756;7074;466;22871;4099;23316;64284;51761;23189;6585;56896;5792;23566;27067;9860;1809;1902;2043;1496;23242;23072;23043;2045;26012;25791;9037;3480;154288;51225;10152;6423;23327;126520;4916;3792;655;6383;10512;952;23271;84079;3655;9024;1000;23191;10507;80725;7436;4803;9423;2895;5764;5802;10458;4593;22902;11075;7473;83999;10716;10690;22891;10154;26052;6091;1136;4920;10494;10371;84062;85358;999;51199;25987;8829;4897;816;653;5062;114798;22876;6259;23129;4067;29904;23098;1020;374946;10501;1601;4734;9529;8408;57520;818;6387;9762;8482;84446;5361;5362;257194;27020;5176;9314;411;9638;221074;1123;6049;8322;4038;440730;386724;1716;56965;115703;5530;5587;6014;4921;26153;54606;23303;5396;10611;7869;63923;2625;5274;6616;223117;1400;6696;23077;1272;4131;2580;5653;5754;5605;55811;8724;23394;6422;7476;1141;7101;57609;85442;9175;170506;1996;9820;567;2335;23413;5728;1954;5911;5756;22943;950;64689;7070;4133;3601;2049;2185;114788;64221;6498;4192;5526;65009;1398;220202;9693;140578;57715;23363;57556	348;57554;4919	5	0.0561798
GO	GOCC_CELL_CELL_JUNCTION	3.22553e-11	7.03528e-08	0.851339	0.167576	5.76315	453	57554;5101;102;11346;79977;57125;4643;114800;1008;10806;23607;6904;93377;84623;1499;247;5290;9472;7791;6546;9863;5295;5796;11149;351;1012;2195;26047;29119;8647;143098;222256;1002;5239;5817;11252;5795;10818;1740;342184;23150;5027;5797;1010;6548;9265;5962;23705;5586;387597;23322;3702;83461;23396;7855;23037;1501;84694;1946;54806;150084;1244;644672;5058;1265;349149;87;3875;1013;84966;10979;55691;5590;54922;1308;998;51208;5584;288;28513;23650;92140;1317;7074;7223;3937;83478;1016;9223;79026;57662;71;284217;1739;859;2697;3759;8631;57619;2043;7010;23254;56666;1496;2241;117583;260425;57863;49861;23268;1525;8994;10152;57493;3987;5021;1803;4092;27040;55966;3655;200576;26073;1000;287;2549;56288;794;27134;58494;1305;317762;116337;9076;1001;10458;9414;79778;65266;147409;5348;28316;79827;8773;7225;79652;64405;1830;999;3737;1009;6326;10163;149461;23094;5062;24145;4067;127534;10298;29091;10686;963;375519;3856;80115;8825;84952;8531;54621;3815;51599;1003;10580;5493;6624;5420;1005;85302;6868;3909;6323;117178;54566;340348;7082;10096;4771;11155;1674;11315;23384;1823;60;5908;1969;84978;144100;7046;54532;51421;11187;8322;23616;5010;84552;23136;7535;201163;1825;5530;5587;889;387357;8826;23418;219770;286204;1500;9267;9948;10611;2890	57554;5101;102;11346	6	0.0674157
GO	GOBP_DENDRITE_DEVELOPMENT	3.46804e-11	7.03528e-08	0.851339	0.240598	5.65183	209	348;162979;8301;652991;5649;23345;65981;54664;1826;9912;55619;4891;6794;221935;351;23181;22906;57498;120114;5789;26050;57580;23105;1600;5592;53335;25;1630;2146;1501;9201;8499;9922;23011;1399;120892;1608;50944;238;153090;26039;27185;998;1523;57118;7074;22871;23316;57468;57626;2047;64284;80243;56896;27067;1902;2043;1496;23242;23072;23043;26012;25791;154288;51225;10152;23327;655;6383;23271;84079;10160;23191;10507;80725;7436;5764;5802;10458;473;815;22891;26052;1136;10371;84062;85358;8829;4205;816;653;5062;10298;29904;23542;23098;1020;51399;51412;91137;4734;378;1139;57520;9762;55201	348	3	0.0337079
GO	GOMF_NUCLEOSIDE_TRIPHOSPHATASE_REGULATOR_ACTIVITY	1.89079e-10	3.19638e-07	0.826657	0.163764	5.4641	423	10395;9938;6904;23677;3843;9912;55619;10059;55633;23075;51196;116988;29;23258;23108;79890;9353;202151;55843;152273;51622;22930;50619;23092;255426;5909;54848;90627;57580;50650;55188;8567;9265;26230;8131;8437;23061;9628;1936;84173;22999;1124;9844;57480;11033;5906;1950;6915;23263;1104;50618;9901;440193;9922;9515;2642;25771;116984;613;80005;6242;79822;121512;57706;120892;7410;22821;64283;5903;153090;11069;9135;9882;23362;64805;126006;57186;57148;7074;83478;57514;163259;163486;257106;10276;23236;80243;10641;1795;9732;10144;54453;6000;57522;50649;221178;23216;27342;23268;25791;345930;79874;26086;9610;9712;89781;84079;25782;216;10160;23101;116987;23568;115704;5902;23365;10484;58504;11138;22898;5924;1794;1793;81704;143872;57533;129049;57568;57569;51291;64411;93627;8829;125058;23094;85397;8787;5910;9639;4924;2874;23158;5921;55920;80728;57679;64407;115727;378;397;9270;201627;10451;54206;23179;140885;23102;64333;9779;5739;79961;8853;398;83874;5900;81846;55255;389337;26286;6655;729092;221002;9605;1123;10411;128272;23616;1933;414918;23348;89846;201163;115703;889;10125;58480;8826;79658;64786;390637;8490;221472;5905;50807;9267;84144;5923;117289;9771;55160;64787;23077;51256;9828;11214;8891;26575;26269;4649;440073;29899;8729;9905;116985;84986;10565;3357;55114;9815;6453;8786;23370;10527;10260;22894;7481;85442;55785;10788;64744;83667;6654;94134;6002;1894;27128;7409;9681;3725;7204;79774;55789;7070;54662;84253;440107;9743		1	0.011236
GO	GOBP_DENDRITE_MORPHOGENESIS	3.68211e-10	5.33538e-07	0.814036	0.287334	5.21491	124	8301;652991;5649;23345;65981;54664;1826;9912;55619;4891;6794;23181;22906;57498;5789;26050;1501;9201;8499;23011;120892;50944;26039;998;1523;7074;22871;23316;2047;80243;56896;27067;2043;1496;23072;23043;26012;25791;51225;10152;23327;6383;84079;10160;10507;80725;7436;5764;10458;473;22891;26052;1136;10371;84062;85358;8829;4205;816;29904;23542;23098;1020;4734;1139;57520;9762;8322;4038;56965;115703;5530;51473;10611;7476;1141;7101;10006;85442;170506;1996;9820;5728;5911;64689;4133;2049;9693;23363;1952;2048;10642;50488;8851;2534;9344;8609;221692;3688;29882;547;5048;50674		1	0.011236
GO	GOCC_POSTSYNAPTIC_MEMBRANE	5.18439e-10	6.57316e-07	0.801216	0.207547	5.24519	244	57554;8301;7442;2562;5913;1008;10243;2066;4986;1499;23345;27253;1131;2894;9568;22986;729993;2917;22941;2567;3747;1740;6334;57622;57512;3778;2893;1630;1135;2897;145581;1137;64084;388336;57537;6531;11122;1399;9194;57689;50944;8001;6640;2915;84966;5800;57451;288;6533;23426;1142;7074;146395;22871;1607;386617;399694;2911;80059;2891;107;347731;27092;94030;1739;3736;3759;1902;8516;2043;2905;7402;57406;4985;1785;1138;115207;3756;2903;401190;10160;287;2895;22895;1305;5802;8828;57497;4593;78999;27065;26052;5028;1136;491;81926;84062;23017;85358;3737;3745;8829;4897;2904;114798;8787;116444;286	57554	5	0.0561798
GO	GOBP_CELL_SUBSTRATE_ADHESION	5.89674e-10	6.64563e-07	0.801216	0.184709	5.46606	326	4059;2041;54822;10395;79834;9358;10232;201294;6789;6904;1499;4653;22998;7791;5295;5796;673;11149;1012;3037;84168;59339;5795;342184;57580;6548;596;5314;54361;5467;25;5340;406959;6695;3674;22801;8499;9723;81792;1946;1399;613;80005;3680;83706;87;5581;10109;10979;5800;5590;146183;10225;6251;27185;1308;998;1236;7074;2651;136227;7450;3682;133584;2047;57662;3681;71;23189;100126351;8631;54453;57091;8516;10391;7010;22795;7402;2241;285;3683;7412;56999;255743;3987;960;9480;55966;3655;26073;5054;11078;80725;3685;1305;4811;79778;4680;1793;25890;3673;4321;10855;123720;2621;2192;117285;10085;375567;1021;5212;56672;3696;1009;8829;54749;6281;2523;59277;2243;10516;3679;1307;340706;5747;4088;1020;151887;3672;5921;3204;55920;1601;55698;64005;55742;3695;948;3911;56477;9270;6614;7448;6093;10580		5	0.0561798
GO	GOCC_GLUTAMATERGIC_SYNAPSE	2.60586e-09	2.64313e-06	0.774939	0.164739	5.0836	363	348;274;10718;102;9026;9229;9101;1008;84628;2066;85461;1499;9455;9912;93664;55619;27253;341359;2894;5575;29;22986;729993;22941;9722;114781;11252;5789;145773;7534;26059;6334;8618;22885;29102;6710;5906;6457;7143;145581;8499;64084;388336;11122;613;9194;120892;57689;8452;50944;87;2915;91584;6456;10109;5800;5590;10815;27185;998;490;5584;83992;10082;7074;146395;22871;2911;107;347731;2047;64284;23236;27092;114;94030;1739;6854;5300;3736;3759;25897;1902;8516;2043;345651;9228;2905;1977;57406;23043;2045;1609;3184;136;10810;2903;401190;126129;10160;80725;2895;58504;5802;8828;409;5552;10458;1612;8224;78999;9170;6511;27065;1432;4218;10154;26052;5028;6857;491;4920;81926;10371;27445;84062;999;7337;3737;1009;8829;55737;6326;4897;5062;114798;8787;23129;5573;4067;29904;80728;378;3911;2898;54487;493;5566;63827;57460;140735;8745;6711;5879;50632;2899;3312;60;7428;5908;8322;6506;64101;2569;5518;5217;8404;5530;6714;1759;10369;1500;5532;50807;4885;8927;2890;2823;10368;6616;3738	348;274;10718;102	6	0.0674157
GO	GOCC_POSTSYNAPTIC_SPECIALIZATION	3.50238e-09	3.22951e-06	0.774939	0.180573	5.15363	306	57554;102;11346;9026;9229;5913;373509;9101;1008;80315;10243;2066;85461;1499;9455;9912;6546;9863;2894;4915;22986;9829;729993;5064;22941;1838;145773;5142;1740;6334;23705;57622;6208;29102;2893;1630;6457;6695;2897;1501;145581;9201;8499;64084;9922;388336;57537;11122;613;9194;832;57689;50944;2915;56899;5800;23362;5590;27185;6136;23426;2596;66000;7074;146395;22871;2911;2891;107;347731;27092;114;94030;1739;6854;3708;8516;2043;9228;2905;23043;10486;26012;55607;3184;4985;51225;6129;1785;3756;2903;401190;8661;1000;80725;2895;5802;5552;10458;1612;8224;78999;9513;2171;815;4218;26052;5028;1136;491;81926;27445;84062;85358;3745;55737;4897;5062;2904;114798;8787;116444;4067;29904;23542;1020;57679;8825;10313;2743;2898;54487;1139;9762;6711;27020;2900;2899;2561;3312;7428;400745;64101;4038;6714;2560;10369;1500;747;8927;10611;2890;4744;10368;51201;79870;2555;23623;3751;4131;6169;7248;3646;440073;2059	57554;102;11346	6	0.0674157
GO	GOCC_NEURON_TO_NEURON_SYNAPSE	6.65187e-09	5.62249e-06	0.761461	0.178743	5.17709	313	57554;102;11346;9026;9229;373509;9101;80315;10243;2066;85461;1499;9455;9912;6546;6505;9863;2894;4923;5575;4915;22986;9829;729993;5064;2917;22941;1838;5789;145773;5142;1740;6334;23705;57622;6208;29102;2893;1630;6457;6695;2897;1501;145581;9201;64084;9922;388336;57537;11122;613;9194;832;57689;50944;2915;91584;11069;56899;5800;23362;5590;27185;6136;23426;2596;66000;7074;146395;22871;2911;2891;107;347731;27092;114;94030;1739;6854;3708;25897;8516;2043;9228;2905;23043;10486;26012;55607;3184;4985;51225;6129;1785;3756;2903;401190;8661;1000;80725;2895;5802;10458;1612;8224;78999;9513;2171;815;4218;10154;26052;5028;1136;6857;491;81926;27445;84062;85358;143187;55737;4897;5062;2904;114798;8787;116444;29904;23542;1020	57554;102;11346	5	0.0561798
GO	GOBP_SYNAPSE_ORGANIZATION	7.68514e-09	5.66146e-06	0.74774	0.150422	5.02458	424	348;10718;158038;102;11346;9026;2562;5913;5649;1008;23607;84628;10243;3643;2066;84623;85461;1499;65981;6092;1826;9912;55619;27253;440279;6505;221935;2894;351;23544;23181;4915;5064;1282;22941;9722;9252;5789;8321;7534;26050;26059;8495;5641;57512;40;407030;6710;55209;25;8936;7855;53942;7143;92737;1501;145581;8499;9723;64084;388336;84694;1946;11122;1399;8496;120892;57689;50944;6640;23085;87;4009;2915;91584;153090;84966;5800;27185;998;288;83992;2596;66000;7074;8497;57633;22871;23657;23316;347731;2047;64284;71;94030;6585;1739;5792;5300;9378;27067;2043;3587;345651;1496;10486;2045;3586;54549;25791;3480;51225;10152;718;10810;5021;783;6572;1000;10160;23191;10507;80725;9423;23025;2895;58504;5802;8828;5552;57497;10458;2668;654429;4593;54209;78999;1432;7097;22891;10154;26052;4920;81926;27445;4774;84062;85358;999;8829;55737;323;10163;831;4897;816;2904;114798;339855;6259;23129;5783;29904;1020;80728;57679;91137;4734;378;2743;3911;6093;1139;1524;9762;63827;257194;27020	348;10718;158038;102;11346	8	0.0898876
GO	GOCC_PRESYNAPTIC_MEMBRANE	7.8143e-09	5.66146e-06	0.74774	0.248174	4.81672	146	8301;3760;85445;1008;84628;2066;4986;1499;27253;440279;9829;5789;3747;26059;6334;57512;22999;9892;53942;2897;8499;50618;56479;6531;57706;27255;23085;84966;9699;490;386617;114;94030;3736;9378;1902;2043;9627;4985;11336;115207;9369;3756;2903;401190;23025;5802;9170;6511;1211;5028;2054;6857;491;140730;3737;6326;8787;6538;2898;1139;493;8745;27020;2900;57528;2899;6506;2569;9152;133396;2560;1759;2890;2823;6616;3738;1272;1173;6532;5664;6336;1212;3765;9783;1141;3356;6453;223082;10497;2901;3746;2912;320		3	0.0337079
GO	GOBP_REGULATION_OF_GTPASE_ACTIVITY	1.51866e-08	9.62735e-06	0.733762	0.183887	4.88818	267	2044;8301;2041;9938;50861;6352;23677;10563;9912;55619;55633;11149;65125;4915;116988;29;23108;55843;152273;22930;255426;5909;6361;57580;26230;5962;23061;5592;9628;1124;11033;5906;2146;1946;25771;613;121512;120892;7410;10982;91584;153090;11069;10979;9882;54922;6251;57186;1236;57148;7074;83478;6355;7107;10276;80243;5300;6000;2043;958;23216;25791;1857;23161;4916;26086;9712;3987;9236;25782;3655;10507;116987;115704;112574;10297;58504;11138;5924;202243;81704;143872;57533;10154;129049;57568;51291;93627;125058;6281;23094;85397;8787;5910;23129;9639;5747;23158;55920;55854;57679;2302;115727;9270;10451;23179;23102;391;5361;5362;64333;9779;7052;83874;23143;5900;55255;6655;1969;729092;221002;5657;1123;10411;128272;23616;23348;89846;10125;64786;221472;6368;5905;8477;84144;5923;23076		3	0.0337079
GO	GOMF_METAL_ION_TRANSMEMBRANE_TRANSPORTER_ACTIVITY	1.51866e-08	9.62735e-06	0.733762	0.151158	4.93782	408	7442;54822;3760;55799;6262;123606;7881;6833;309;4891;25800;6546;91252;6505;30820;80333;3790;9962;254428;259232;53373;162514;777;79041;3747;1318;6548;9914;89822;3782;6334;246213;3788;3709;6328;3778;781;40;6575;774;6263;57685;25769;2897;6534;6338;56479;10050;6531;3742;285195;90134;22821;83795;6512;30061;123041;9254;776;54503;3773;490;6533;9312;1317;57419;79054;7223;8645;56659;3763;8989;57468;9311;27092;488;3775;3708;140803;3736;3759;152519;2905;6560;284111;23416;11261;3784;5025;3787;125206;55503;10723;27133;6554;10060;3756;150160;2903;57282;3772;783;9132;489;6550;81033;84286;6528;6568;3685;159963;6549;3762;168507;479;56302;55151;6511;487;3710;3786;3781;9196;57582;491;51802;7225;55002;8913;3737;7991;3745;6326;10021;2904;29986;24145;116444;64924;10686;201266;26266;80036;170850;11280;59285;10242;6538;2898;1139;493;55089;84561;6523;6323;2900;5310;2899;55630;6335;221074;90550;378807;55584;6506;8671;131096;9152;126755;80228;29985;6527;10369;55515;57835;93589;2823;10368;3776;6616;23704;3779;3738;117531;54716;3751;57084;83959;64116;6532;3757;8884;3766;285335;6336;41;26133;3765;6561;54946;8514;6571;9154;6547;148867;57181;389015;6261;8416;3752;2901;3746;169026;476;55532;3780;23413;8912;115584;6524;27345;3777;255231;57620;784;57348;142680;773;29927;56996;133308;6569;10246;477;55800;7779;480;26504;84879;30819;10343;6337;10991;7220;116443;81614;6507;79815;283375;10568;6557;157855;6332;10463;6530;6558;81539;59283;2030;7222;81894;59341;27012;57113;779;3769;6540;6340;117532;57053;785;29850;57130;9424;201780;54499;495;51312;389816;55334		3	0.0337079
GO	GOBP_REGULATION_OF_DENDRITE_DEVELOPMENT	2.73927e-08	1.63438e-05	0.733762	0.304827	4.6857	88	162979;652991;5649;23345;65981;54664;6794;120114;5789;57580;53335;25;1630;2146;23011;1399;1608;238;153090;26039;1523;57118;7074;23316;64284;56896;27067;2043;23242;23072;23043;26012;154288;23327;655;6383;23271;84079;23191;10507;7436;5764;10458;1136;816;653;29904;23098		1	0.011236
GO	GOBP_INTEGRIN_MEDIATED_SIGNALING_PATHWAY	6.13478e-08	3.21762e-05	0.704976	0.279624	4.66646	102	102;9358;5341;7791;7006;25;65979;3674;22801;3680;83706;8452;7294;3908;10979;998;3682;3681;284217;8516;3683;6850;3987;27040;3655;961;3685;5764;4811;5781;1793;3673;2192;3696;8829;84695;83605;3679;1307;5747;3672;55920;1601;3695;3911;9270;10451;57343;8482;3694;2013;81031;5587;335;3691;6714;3055;967;634;8754;3912;667;9564;3915;55679;10077;2335;7409;7070;2185;3693;3611;7094;55612	102	1	0.011236
GO	GOBP_ACTOMYOSIN_STRUCTURE_ORGANIZATION	6.23964e-08	3.21762e-05	0.704976	0.206879	4.76557	200	2041;80206;54822;10395;4653;7168;22998;7791;5295;673;5239;7840;6548;54361;25;7043;6242;79822;5058;8452;406904;1265;10979;54784;6869;2318;998;257019;64097;71;859;1902;10391;84700;5345;5159;221061;961;10398;2037;91807;58529;25802;5629;8195;4629;1264;8829;4205;10163;6281;5062;5573;9639;1465;4088;2036;3856;4624;27183;84952;9270;6093;10580;5879;54566;7082;389;4771;113622;11155;84978;7046;4703;23671;10411;9475;23136;5217;5587;1901;335;6714;8826;79784;79933;9948;8477;7111;55160;23122;9124;11214;7248;29765;51778;84665;6422;10324;116985;7016;90102;1466;23370;85462;7481;10788;58;4625;9172;7126;57669;1894;4633;51804;81569;8048;2185;3693;5339;200539;4070;23332;23363;6385;4233;55616;1266;408;10015;11235;8476;2475;7140;2035;55704;85415;399687;221692;3688;55561;8837;585;406991;9839;51466;7273;29109;10529		4	0.0449438
GO	GOCC_RECEPTOR_COMPLEX	6.34451e-08	3.21762e-05	0.704976	0.152406	4.72436	365	4919;2041;2562;3570;57125;9358;3643;2066;799;65981;53353;351;9568;4915;729993;2917;162514;2567;26050;282618;3709;972;54518;388325;7049;2893;1135;3674;8731;2897;22801;1137;3667;388336;1436;1439;7018;3680;3326;5799;1956;238;91584;4036;51555;7187;1142;3559;22871;3682;926;386617;2911;2891;3551;3681;650;27092;5618;8631;81793;8516;7010;958;2905;7075;57406;54923;80834;3683;10267;9915;118427;3480;4982;6850;4916;2814;2263;2321;1138;115207;149233;402117;151306;2903;126129;5159;960;3977;3655;7436;4035;26090;3685;2895;8828;10062;3953;55072;2674;64241;4593;9971;374462;3673;92;3710;7097;10154;57491;1136;4920;375567;53831;7048;3696;93145;8829;7188;2904;6259;116444;23129;4067;3679;5787;4088;8737;9244;3672;917;3695;915;948;2898;3815;1139;51559;5361;5362;3694;2675;2900;57528;2899;2561;389400;4543;7036;1969;7046;2676;55584;2569;7535;9180;84171;4077;2570;3691;133396;2560;10369;4306;4921;7132;2324;6098;10461;2890;10268;22925;8029;2815;10368;93;2555;64096;26996;5468;1441;118442;2059;919;3593;1141;200909;2261;3356;3357	4919	5	0.0561798
GO	GOBP_CELL_MATRIX_ADHESION	6.86884e-08	3.31765e-05	0.704976	0.196007	4.71847	218	4059;2041;54822;10395;79834;9358;10232;1499;4653;22998;7791;5295;5796;1012;59339;5795;342184;6548;596;5314;54361;25;3674;22801;8499;9723;81792;1946;613;3680;83706;87;10979;5590;146183;10225;27185;1308;1236;7074;3682;57662;3681;71;100126351;8631;54453;8516;10391;7010;22795;7402;3683;7412;56999;255743;3987;960;9480;55966;3655;26073;5054;3685;1305;4811;4680;3673;4321;10855;123720;117285;1021;3696;1009;8829;54749;6281;2523;2243;10516;3679;1307;340706;5747;4088;1020;3672;5921;3204;55920;3695;948;56477;9270;6614;7448;6093;10580;3694;5879;2013;5310;4771		5	0.0561798
GO	GOBP_ACTIN_FILAMENT_BUNDLE_ORGANIZATION	1.16978e-07	5.39324e-05	0.704976	0.228274	4.47565	150	11346;2041;10395;5341;4653;7168;22998;7791;5295;673;23075;339768;7840;6548;9788;5962;54361;5357;10083;25;29999;7043;79822;5058;8452;50944;87;10979;6869;998;71;56776;1809;1902;10391;171024;51474;5345;83715;221061;961;10458;8195;85358;25794;8829;10163;800;6281;5062;9639;4088;80115;84952;9270;6093;10580;6624;64780;5879;7082;389;4771;7046;23671;10411;9475;5217;345456;1901;335;6714;56907;79933;8477;55160;23122;9124;7248;2059;6422;116985;7016;90102;80774;23370;85462;7481;5074;4430;7126;7430;118;2185;3693;4070;119;23332;6385;4233;55616;408;11235;2475;84501;55704;85415;134549;221692;3688;585;406991;9839;51466;29109	11346	3	0.0337079
GO	GOCC_ADHERENS_JUNCTION	1.25409e-07	5.53054e-05	0.690132	0.218821	4.54755	167	57554;102;4643;114800;1008;6904;1499;247;7791;5796;1012;29119;143098;222256;1002;5239;5817;10818;1740;342184;23150;5797;1010;9265;5962;83461;23396;1501;1946;54806;3875;1013;84966;10979;55691;28513;23650;83478;1016;9223;57662;1739;57619;2043;1496;2241;117583;1525;8994;10152;5021;4092;55966;3655;1000;56288;317762;1001;10458;9414;28316;8773;79652;64405;999;1009;4067;10298;29091;8825;1003;10580;1005;3909;117178;340348;7082;4771;11155;11315;60;84978;144100;11187;23616;23418;1500;9267;10611;54800;634;64403;9124;182;57669;5317;7430;126374;118;57731;60437;10188;83872;1004;7094;1605;3993;9231;1007;5318;1266;4851;324;301;659;3801	57554;102	2	0.0224719
GO	GOBP_REGULATION_OF_SMALL_GTPASE_MEDIATED_SIGNAL_TRANSDUCTION	1.35947e-07	5.74548e-05	0.690132	0.175086	4.60514	262	348;10395;5649;9938;23607;79109;50861;4653;9912;23075;51196;29;23108;9353;55843;152273;50619;23092;5909;90627;26053;57580;50650;8567;9265;26230;5962;8437;1124;57480;25;23263;9901;9922;613;79822;121512;57706;7410;22821;8452;10982;64283;153090;23362;54922;57186;57148;7074;83478;57514;9927;257106;3479;10276;80243;23189;1795;10144;1902;50649;221178;27342;23268;25791;57493;10603;4803;23365;3685;58504;22898;5924;202243;1794;9170;81704;143872;6091;57568;57569;3707;51291;8829;23094;7042;9639;80728;57679;115727;84952;397;2255;10451;64333;7052;117178;5879;6655;8878;221002;1123;9290;128272;23616;440730;89890;89846;201163;5294;10125;58480;335;6714;6014;79658;221472;9267;79933;8477;84144;2305;5923;50937;117289;55160;64787;9828;11214;26269;4649;440073;2059;8729;116985;84986;9448;10565;55114;9815;604;6453;23370;10260;6654;94134;7126;1894;27128;7409;117;7204;3845;84253;9743;1398;89839;9824;9909;54869;4233;2843;2048;137735;10253	348	2	0.0224719
GO	GOBP_AXON_DEVELOPMENT	1.6967e-07	6.88386e-05	0.690132	0.132088	4.51761	450	348;2044;5604;8301;5649;84628;6092;1826;6794;54437;673;351;4915;22906;2917;4684;1002;9353;9252;152330;57453;5588;26053;26050;10090;5797;10100;6586;26230;596;23105;1600;146760;5592;63974;10752;285220;55740;79805;25;1630;57154;53942;2737;7143;57408;9201;9723;9315;23011;1946;1436;3326;27255;2297;5058;57689;3799;4009;64283;91584;3908;5800;90249;27185;8428;288;4756;2596;7074;4099;1719;6608;107;2047;71;2051;51761;6585;56896;5792;3736;9378;23566;9860;2043;345651;1496;23242;137970;2045;10678;9037;23162;3480;2115;23022;2253;3792;655;2263;10512;1785;9369;885;23271;9024;1000;23191;10507;56288;4803;9423;23057;5764;644168;5802;8828;10458;3800;5781;55118;2668;654429;22902;7473;83999;10716;63973;4218;10154;6091;116448;9637;10494;51062;10371;999;4781;51199;1009;25987;8829;4897;5062;114798;22876;6259;23129;334;5747;6152;1020;374946;128408;10501;91653;11280;91137;6285;284656;8408;836;22911;6387;55201;8482;84446;25806;5361;5362;6868;9314;5879;8022;219699;9638;10939;5727;60;4685;2676;1123;6049;4038;3371;6469;26999;9334;58158;10439;653781;7345;6905;89884;168620;2736;23303;5532;7869;63923;4744;23334;2625;6616;223117;6696;2131;23077;1272;4131;5754;8633;5605;55811;84665;5076;23394;56956;4929;7476	348	4	0.0449438
GO	GOCC_DISTAL_AXON	1.99178e-07	7.77023e-05	0.690132	0.179187	4.50194	242	274;4919;5101;80315;50861;4986;85461;1826;7399;440279;6546;6505;4923;351;4915;22906;22941;222256;5368;3747;26053;57580;26059;26230;246213;114787;25;1630;29999;22853;5579;23307;56479;6531;3742;120892;3326;267;5800;10815;27185;57451;4756;2596;7074;22848;71;3736;9860;1809;2043;23242;54536;4985;25791;23162;5025;1525;23022;11336;1785;57282;6572;9024;23191;9114;23025;794;81544;1395;5802;5798;3800;10540;22902;11075;9513;26958;3673;84062;51199;3737;1258;323;114134;1020;5122;91653;57679;3508;11280;10590;2898;6624;64780;22911;84446;7349;2899;9638;5727;10094;3312;60;7786;9585;10439;80228;6714;8826;79784;114131;1500;63923;5923;2823;3776;3831;6616;3738;1400;6623;4131;140679;8633;55811;5664;4649;2059;6571;85300;6547;10006;1182;10497;3746;1996	274;4919;5101	3	0.0337079
GO	GOBP_POSTSYNAPSE_ORGANIZATION	3.3678e-07	0.000121999	0.674963	0.205568	4.40287	174	348;102;9026;5913;5649;84628;10243;3643;85461;65981;9912;55619;2894;23181;22941;9722;9252;5789;5641;407030;1501;8499;388336;1399;120892;50944;87;27185;998;2596;66000;7074;22871;23657;23316;2047;71;94030;1739;9378;27067;2043;345651;2045;25791;3480;51225;10152;1000;10160;80725;2895;58504;5802;8828;5552;57497;10458;2668;4593;54209;78999;22891;26052;4920;81926;84062;85358;8829;55737;10163;4897;816;2904;29904;1020;80728;378;2743;3911;1139	348;102	4	0.0449438
GO	GOMF_GTPASE_ACTIVATOR_ACTIVITY	3.3678e-07	0.000121999	0.674963	0.181743	4.48957	231	10395;9938;6904;9912;10059;55633;116988;29;23108;79890;202151;55843;22930;23092;5909;90627;57580;26230;8131;8437;23061;9628;84173;1124;11033;9901;9515;25771;116984;613;80005;79822;120892;22821;5903;153090;9135;9882;57186;57148;83478;57514;257106;23236;80243;10641;1795;9732;10144;54453;6000;57522;23216;79874;9610;9712;84079;25782;216;116987;115704;5902;23365;10484;58504;11138;1794;1793;143872;57533;129049;57568;57569;51291;64411;93627;8829;125058;23094;85397;8787;23158;5921;80728;57679;64407;397;10451;54206;23102;64333;9779;8853;398;83874;26286;729092;9605;1123;128272;23616;201163;115703;8826;79658;64786;8490;5905;50807;84144;117289;55160;51256;26575;4649;9905;116985;84986;10565;3357;55114;9815;8786;7481;10788;64744;6654;94134;6002;1894;9681;3725;79774;55789;7070;54662;84253;9743;192111;6001;9693;89839;9824		1	0.011236
GO	GOBP_REGULATION_OF_MEMBRANE_POTENTIAL	3.66433e-07	0.000126756	0.674963	0.138219	4.43001	393	274;7442;2562;3760;5649;23345;4653;9472;6262;6546;2894;4923;11149;351;5575;4915;29119;259232;9722;2567;27068;22930;3747;80025;1180;5027;6548;89822;6334;596;3778;781;63895;40;22999;407030;2893;25;64208;1135;2897;1137;56479;1269;120892;90134;406904;50944;8001;6640;83795;3799;598;2915;6512;123041;776;6869;5590;9699;288;66000;1142;8645;11334;22871;56659;54831;219736;2767;2911;2891;23316;488;3775;1739;859;2697;2729;83875;3736;9378;3759;2905;23373;23416;483;9780;3784;4985;153396;5025;1525;7341;23327;27133;10060;1138;3756;55022;2903;401190;783;4092;148;81033;287;7871;2895;23171;409;6648;10458;340273;3762;54209;6511;5348;3786;3781;1136;140730;85358;18;8913;3737;3745;1258;406990;10345;10021;149461;4897;2904;116444;23542;1020;9096;11280;4734;10242;948;2743;2898;1139;2257;6323;2900;7314;2899;2561;11315;54532;2769;2730;55584;817;2569;2537;8671;131096;7531;5530;2570;6714;2560;10369;2745;79784;114131;9948;2890;142;3776;23704;2555;3751;83959;64116;6532;3757;55811;3766;6336;41;7476;3765;9783;1141;200909;1497;8514;84866;406955;6547;9630;10497;23530;6508;3752;2901;375611;3746;476;5026;84941;8115;3988;8912;5831;5728;27345;1738;6910;1134;3777;3060;2185;81832;4544;784;572	274	4	0.0449438
GO	GOCC_CELL_BODY	3.74906e-07	0.000126756	0.674963	0.123372	4.43704	488	348;6653;11346;9026;2044;8301;7442;57125;3643;4986;85461;5126;22983;1826;7399;23245;6546;6505;4923;673;351;23544;80333;4155;26047;79890;10587;22941;777;5368;3747;460;5909;1740;5027;3782;26230;246213;146760;40;114327;774;5137;2893;25;57154;79791;22853;7855;27347;92737;1501;1137;57537;6531;7043;4651;1269;120892;3326;6240;8001;267;153090;6869;90249;5590;64805;10815;27185;22974;998;6533;8747;23426;9312;6478;2596;7074;5136;114804;10445;2891;57468;57626;64284;27092;114;3775;56896;4642;5792;3736;9378;3759;27067;1809;900;1902;8516;2043;958;6950;23242;59;5152;5153;30009;10576;26012;2186;3784;9627;23162;5025;3480;1525;23585;3756;401190;57282;57699;4975;23191;8470;5802;10458;5798;3800;65266;2674;22902;11075;445;9513;1392;3710;1181;83999;135138;3781;7097;4218;5028;1136;491;4920;84062;3737;253559;143187;3745;55737;85397;22876;116444;23129;7042;114134;5783;23542;23774;1020;5122;3672;11280;79739;6285;2898;6861;51022;836;22911;1524;55201;257194;5176;6323;10694;84630;7314;7349;2899;63826;22948;4771;9638;11315;51218;729230;51808;54464;2768;6506;4038;5518;2781;10439;7345;5959;94233;6714;6014;4311;4352;2890;63923;2823;1263;5274;3776;114757;6616;1400;54800;6623;841;2555;83394;27257;933;3751;4131;5754;8633;9362;55811;5664;3766;23394;57521;4040;2785;3356;214;6547;57609;23032;25814;85442;3752;58;170506;3746;1996;64699;6654;790;2213;9900;3780;6801;84152;6276;5577;6870;72;390598;60481;29966;5563;7070;4133;57731;2185	348;6653;11346	8	0.0898876
GO	GOBP_DENDRITE_EXTENSION	3.9185e-07	0.000128211	0.674963	0.457087	4.43079	33	6794;127833;9962;26053;8437;22999;53335;8936;57154;50618;6456;9699;66000;9373;114804;151835;23327;57699;7852;23191;23025		0	0
GO	GOMF_ACTIN_BINDING	4.2574e-07	0.000134946	0.674963	0.133426	4.30461	398	274;11346;9026;80206;54822;4643;6840;55930;23345;7168;9455;22998;25924;309;4607;7171;29119;91010;9535;84168;83660;80313;339768;342184;9788;5962;81624;22885;3778;51088;55740;5357;79805;6710;4638;25;246176;8936;65979;57553;644150;54899;29999;822;3192;7464;23307;2483;4651;6275;832;121512;120892;1265;6640;6645;1956;87;5581;10109;10979;54784;22846;2317;2318;140469;9051;26064;6525;23224;57626;57662;4645;3983;23406;114;23500;4642;57619;56776;10391;84700;4648;83988;1496;23242;7402;653857;10486;171024;51474;8522;116154;55607;51225;23022;10810;83715;783;7852;23191;54221;11078;23026;84193;2037;79778;84448;58529;123720;25802;135138;130271;11034;85358;25794;4629;1264;55075;10163;800;4210;816;24145;5747;2036;4624;286187;64005;55742;54212;9645;6641;57180;10580;63876;6624;64780;55201;6711;4606;10096;55364;4771;11155;4647;10094;4703;10128;23136;5217;345456;114793;22837;8826;7145;56907;147179;79784;79933;9948;4846;129446;10611;53827;89;85458;634;23623;7111;64787;161176;6708;9124;4131;2764;29765;667;6532;51778;84665;4649;2059;2620;8735;80774;283446;85462;5074;10788;4430;5304;4625;60312;7134;84951;9168;4646;54617;5756;7430;4633;4644;81;10097;26260;118;80306;3092;57731;8048;4635;5339;165904;9749;26258;119;7094;54869;1234;55612;92241;9050;1605;137735;22921;201191;3652;29780;85477;64127;23164;1266;53904;51361;57617;4542;84501;23499;64423;4650;10296;25876;7140;4046;8851;2035;9499;6530;55704;829;399687;59341;170961;79083;134549;84687;221692;3688	274;11346	5	0.0561798
GO	GOBP_REGULATION_OF_TRANS_SYNAPTIC_SIGNALING	5.4066e-07	0.000166179	0.659444	0.133847	4.48347	426	348;10718;9229;85445;5913;5649;9101;1636;84628;23345;9912;27253;440279;6505;2894;673;351;5575;4915;29;22986;729993;2917;8291;321;259232;22941;152330;114781;11252;5789;22930;26059;5641;57512;22999;407030;774;2893;25;25769;1630;54899;5906;2918;23228;5579;7143;2897;8499;4889;64084;388336;57537;613;1269;120892;57689;50944;9899;3799;23085;79772;2915;3908;5581;3269;6869;5590;10815;27185;26509;9699;51247;6533;66000;1142;440275;22871;25953;23657;2911;2891;23316;107;6344;2047;23236;5270;27092;114;488;9378;25897;27067;55784;8564;2043;9228;2905;1977;1979;57406;5152;2045;26012;55607;760;9627;136;5021;5334;1138;2903;57282;952;22987;6572;148;1000;23191;4803;23025;2914;794;1395;2895;5764;5802;409;5552;57497;5924;10458;8224;27065;3710;3786;2171;815;4218;5028;1136;6857;4920;140730;84062;85358;999;7337;1009;3745;55737;816;2904;116444	348;10718	5	0.0561798
GO	GOCC_MONOATOMIC_ION_CHANNEL_COMPLEX	5.8323e-07	0.000171488	0.659444	0.161888	4.3271	270	2562;3760;55799;286097;9472;6262;7881;6833;30820;1804;196527;80333;26047;3790;729993;11194;2567;777;3747;5142;1180;1259;6334;246213;3788;6328;3778;781;774;6263;2893;2280;57685;1187;1135;2897;1137;6338;388336;56479;3742;57628;8001;144453;9254;776;3773;340393;9312;1142;7223;3763;54831;2891;27092;53405;3775;3736;3759;2905;5144;57406;79820;118427;3784;1186;3787;55503;10060;1138;3756;402117;2903;126129;783;9132;55144;26090;2895;3762;168507;487;1181;3786;9196;1136;7225;375567;8913;3737;93145;3745;1258;6326;10021;2904;116444;7439;170850;11280;59285;10242;2743;2898;1139;5566;54714;6323;2900;5310;2899;2561;6335;23507;57101;90550;378807;55584;2569;126755;2570;2560;221154;10369;2890;93589;257062;10368;3776;3779;3738;2555;10367;3751;28962;57084;3757;6336;2059;1141;200909;8514;55107;84230;6261;3752;2901;3746		2	0.0224719
GO	GOCC_CELL_LEADING_EDGE	5.91745e-07	0.000171488	0.659444	0.136252	4.26775	373	9026;7442;54822;10347;10395;23607;3643;5341;1499;5290;7168;6092;7399;9912;25800;5796;23075;51196;2195;26047;29119;729993;2567;84168;152273;83660;26499;11252;5795;3747;23150;5797;6548;91039;9265;9788;26230;5962;22885;5586;54518;55740;388325;4638;23396;25;8936;65979;29999;822;388336;6642;4651;4163;832;121512;5058;1956;87;10109;10979;5800;90249;23362;5590;9051;998;5584;7074;57514;22848;57468;23224;3983;59338;23189;4642;1809;8516;50649;23242;221178;2241;59;5152;51474;9780;526;4985;51225;10152;23022;10810;57403;1803;960;7852;1000;23191;8470;10603;6249;10297;9107;3685;10458;9079;22902;11075;66036;81704;117145;2054;5336;130271;491;1021;999;64411;3737;3745;323;54828;10163;4210;23129;286;273;5783;23286;1020;54997;5921;64005;57679;55742;378;6285;54212;64419;9270;10787;6093;1139;6624;5420;6711;6868;117178;5879;57630;10096;4771;29959;10094;60;1969;10411;6506;23616;8910;23136;89846;3691;6714;8826;221472;1500;747;55917;2890;6616;2555;64787;23122;8633;8844;7248;667;114609;2059;8729;10324;9564;7016;5335;90102;6453;10006;1182;55785;10788;58;3746;83871;57669;5872;4646;5756;25963;7430;6870;4644;72		5	0.0561798
GO	GOBP_REGULATION_OF_ACTIN_FILAMENT_BUNDLE_ASSEMBLY	7.70542e-07	0.000213567	0.659444	0.268094	4.35685	97	11346;2041;10395;5341;4653;7168;22998;5295;673;23075;7840;6548;9788;5962;54361;25;7043;79822;5058;50944;10979;6869;998;71;1902;10391;171024;5345;961;8195;85358;8829;10163;6281;5062;9639;4088;84952;9270;6093;5879;7082;389;4771;7046;23671;10411;9475;5217;345456;1901;335;79933;8477;55160;23122;7248;6422;116985;7016;90102;23370;7481	11346	3	0.0337079
GO	GOCC_APICAL_PART_OF_CELL	7.79056e-07	0.000213567	0.659444	0.125467	4.11366	414	9026;3570;3938;1499;9455;7399;4891;25800;6505;79659;351;2195;771;9962;8647;10057;22941;9376;3747;55686;6548;684;387755;5962;5641;5314;3778;6575;10752;6564;8842;259266;10083;10257;6781;27347;6338;10050;523;5794;150084;1244;7018;123041;4036;5800;22846;5590;146183;998;5584;6533;92140;1317;23657;4645;64284;71;114;53405;3775;1739;2697;140803;3736;3485;140453;57619;8516;3587;7010;4648;5144;23043;117583;1579;483;7412;526;760;3784;92521;2028;5593;125206;5021;1803;6565;125931;57282;9550;5205;5159;960;6550;55966;1000;287;8470;9114;56288;6568;8170;28232;56650;159963;9076;6549;8692;50617;10864;60676;64241;4680;479;56302;5348;10913;3710;5108;6541;705;1048;151056;5028;56606;491;51199;3745;128338;23094;25778;114134;64924;6519;948;1139;5420;6523;6868;3705;22931;8529;54566;7082;2013;1087;63826;5243;4771;55630;5727;4647;56667;8323;84552;7380;9180;23632;29985;8826;6582;23418;4921;6522;283999;57835;286204;29881;130749;8029;9390;3776;122786;23704;634;54716;284129;83959;312;64116;6814;8884;55811;5664;5337;6561;7369;9154;6566;55107;23370;57181;115111;389015;182;4430;476;5972;4008;1800;2335;6514;5728;115584;6524;4646;115019;27202;7430;23428;113278;2813;7070;206358;5172;153562;9456;142680;9693;346562;114569;133308;6569;54825;10246;6584;6518;846;2779;85320;2060;79629;4851;301;5002;1508;659;6337;51057;10991;525;8972;25876;5031;10568;6557;5174;6513;6558;81539;1836;2030;134288;90;57710;59341;4363;6579;103910;134549;29887;6581;728;2191;340990;6340;79901		2	0.0224719
GO	GOBP_ACTIVATION_OF_GTPASE_ACTIVITY	8.30142e-07	0.000218115	0.659444	0.273317	4.20134	88	2041;9938;10563;55633;116988;29;23108;5909;26230;23061;25771;613;9882;57186;1236;57148;7074;83478;23216;25791;4916;9712;116987;115704;10297;58504;11138;202243;143872;57533;129049;57568;51291;93627;125058;23094;9639;23158;2302;23102;391;9779;83874;1969;729092;128272;10125;64786;5905;8477;84144;5923;4908;51256;7248		1	0.011236
GO	GOMF_PASSIVE_TRANSMEMBRANE_TRANSPORTER_ACTIVITY	8.38656e-07	0.000218115	0.659444	0.126024	4.28057	444	10452;7442;54822;2562;3760;55799;203859;6262;7881;6833;309;6505;2894;30820;196527;80333;3790;1179;259232;53373;162514;2567;777;79041;3747;1180;1259;5027;89822;3782;6334;596;246213;3788;3709;6328;3778;781;63895;40;774;6263;2893;57685;25769;1187;1135;2897;4948;441027;1137;6338;56479;84694;523;3742;90134;22821;8001;83795;349149;6512;123041;144453;9254;776;3773;9312;57419;1142;79054;7223;8645;56659;3763;54831;8989;2891;57468;7417;9311;27092;53405;3775;2697;3708;140803;6007;3736;3759;2905;6560;56666;144404;23416;121601;79073;9780;3784;1186;5025;3787;55503;10723;27133;10060;1138;3756;150160;2903;5551;63982;3772;783;9132;81033;84286;55144;3685;2895;116337;3762;7419;57719;168507;56302;55151;5348;6006;3710;1181;3786;3781;9196;57582;57156;1136;342125;51802;7225;116369;8913;3737;3745;1258;6326;10021;2904;24145;6563;116444;84134;127534;375519;7439;80036;170850;11280;59285;10242;2743;2898;1139;54714;6323;2900;117159;5310;2899;2561;6335;23507;57101;90550;378807;55584;2569;256471;131096;126755;80228;2570;2560;219770;366;10369;55515;2890;93589;1185;2823;10368;3776;6616;23704;3779;3738;2555;55129;117531;79400;284129;3751;57084;83959;79838;4358;6532;3757;3766;285335;6336;41;26133;3765;1141;200909;8514;55107;84230;115111;1182;6261;8416;3752;2901		5	0.0561798
GO	GOCC_CELL_SUBSTRATE_JUNCTION	1.18933e-06	0.000291357	0.643552	0.132613	4.25032	393	102;5604;10395;79834;9358;6840;54914;1499;247;309;7791;7529;1012;51164;2195;7171;6122;5239;5817;83660;11252;22800;23092;8321;4026;7534;6548;5962;10867;64759;54518;55740;6208;23396;8936;3674;3660;22801;23011;8496;83706;5058;10982;1265;6645;1956;87;10109;10979;2317;2318;6251;682;1308;6201;998;6136;83478;57514;23224;79026;71;859;2697;57091;8516;10391;7010;5788;171024;11261;51474;8994;3482;4736;23022;6129;22888;3987;2321;1785;1803;726;8462;5159;960;3655;5479;1000;23191;8470;11078;80725;3313;6124;4035;3685;58504;2037;9902;5329;3673;5576;8895;8773;6464;3696;1264;8829;1465;10298;5747;3672;1601;847;55742;3695;79038;129804;6641;7525;9270;10787;10580;391;3603;6868;3694;7052;3909;5879;10096;389400;10094;3312;60;1969;9019;2768;2783;3159;6125;4162;3371;7531;308;58480;3691;6714;8826;7145;4921;4311;6522;9404;3716;3055;129446;2274;89;85458;5297;8754;23122;9124;2580;5754;6169;5605;667;6532;5782;7089;9564;2261;90102;55679;9448;214;9815;6160;23032;1466;858;6141;6143;7041;51056;4008;60312;567;84951;57669;26136;5756;50507;7430;23385;950;3845;81;10097;118;117143;7070;6193;2185;3693;83481;5328;3611;5339;2535;165904;23767;83872;8675;6146;23332;7094;6385;30845;55612;8874;55616;1605;6730;55901;29780;23164;1266;89782;301;79853;10015	102	4	0.0449438
GO	GOBP_CELL_ADHESION_MEDIATED_BY_INTEGRIN	1.20645e-06	0.000291357	0.643552	0.2837	4.22979	83	9358;6352;10563;23075;65125;3674;22801;1399;3680;83706;5140;64805;3682;3681;8631;80173;8516;3683;9780;84034;6423;6850;255743;1803;3655;5054;3685;5781;3673;22915;3696;3976;7042;4067;3679;1307;5747;54997;3672;3695;9270;7448;5420;6868;3694;1969;5294;1545;3691;9404;2131;8754		0	0
GO	GOMF_GUANYL_NUCLEOTIDE_EXCHANGE_FACTOR_ACTIVITY	1.20645e-06	0.000291357	0.643552	0.183024	4.24928	205	55619;23075;51196;29;23258;79890;152273;51622;22930;50619;255426;54848;57580;50650;55188;8567;9265;26230;1936;9844;57480;5906;1950;6915;23263;1104;50618;440193;9922;2642;613;80005;121512;57706;7410;64283;11069;23362;64805;126006;7074;163259;163486;10276;80243;1795;9732;54453;50649;221178;27342;23268;25791;345930;9610;89781;84079;25782;10160;23101;23365;22898;5924;1794;1793;81704;5910;9639;4924;55920;57679;115727;378;201627;10451;23179;5739;79961;83874;5900;81846;55255;389337;6655;221002;9605;10411;128272;1933;414918;23348;89846;10125;58480;390637;221472;9267;5923;117289;9771;55160;64787;23077;9828;11214;8891;26269;440073;8729;10565;6453;23370;10260;22894;85442;55785		0	0
GO	GOBP_CELL_JUNCTION_ASSEMBLY	1.66848e-06	0.000393568	0.643552	0.13134	4.29086	406	10718;158038;2562;79977;10395;79834;1008;1636;84628;6904;2066;84623;1499;4653;6092;1826;22998;27253;221935;5796;351;1012;4915;26047;22941;143098;222256;3982;1002;83660;5795;5789;8321;26050;342184;1010;6548;596;5586;40;54361;55209;23396;25;5906;7855;53942;92737;1501;145581;7368;64084;84694;1946;1399;613;644672;87;1013;10979;5800;5578;1308;998;51208;28513;2596;57633;22871;1016;3551;23316;347731;2047;57662;64284;71;94030;6585;1739;2697;9378;27067;10391;7010;2241;2045;54549;49861;51225;3987;5021;151306;4092;3655;26073;1000;10160;287;10507;56288;9423;2895;5802;9076;1001;79778;654429;4593;78999;9971;28316;3673;123720;3605;7097;26052;64405;27445;85358;999;1009;8829;55737;6281;149461;4897;5062;114798;6259;23129;5783;10686;1307;29904;5747;4088;1020;55920;91137;9270;6093;51599;1003;10580;6624;5566;1005;85302;257194;27020;3909;5879;7082;389;2561;79191;60;5908;1969;11187;64101;9475;23616;4038;5010;386724;23136;201163;3691;6714;6615;1500;8927;9948;10611;2890;2823;89;6616;51201;2555;64403;23077;23122;4131;7248;81671;667;4649;23394;261734;6422;7476;1141;3915;90102;9448;7481;55203;387804;2335;57669;5872;6801;1894;5728;5911;5317;22943;6910;51804;7070;2049;2185;10420;153562;5339;1398;23767;60437;54674;9693;441381;119;23332;1004;7094;6385;404037;8874;2048;9231;55901;1007;5318;2554;79629;324;10015;51057;23499;79953;22883;3553;51564;3556;8394;26285;9073;829;347730;1015;23654;59341;9344;51738;140689;382;2702;375323;55334;1845;3678;2042;266743;9379;56132;9746;9806;2039;8502;22899;2693;286676;84525;10052;4208;57463;7058;10266;187;8128;387;1108;8777;1006;869;53842;6622;200933	10718;158038	6	0.0674157
GO	GOBP_ESTABLISHMENT_OR_MAINTENANCE_OF_CELL_POLARITY	2.01208e-06	0.00046383	0.627257	0.179312	4.21218	209	57554;10806;6794;2195;143098;79648;1740;10090;23150;6548;387755;9265;6693;5314;23322;25;29999;162282;1399;3326;9183;55691;5590;998;5584;55968;1236;2047;57662;284217;23189;1739;2697;7010;64083;7465;117583;10486;3480;54908;26086;9024;55755;56288;1794;22902;81704;171177;10494;25794;23094;4134;286;5747;23286;56603;917;2302;8825;4085;55742;378;388585;6093;2255;1003;6624;55083;1045;391;84446;85302;5879;10096;5310;9638;60;5908;51421;115701;9475;23616;9585;84552;6469;889;58480;23418;3834;286204;9267;9948;2625;84080;441161;9053;23122;9124;4131;5754;667;57381;4649;7476;29899;10758;8729;90102;10565;23433;7481;10653;9355;5911;54820;7430;90410;27031;10097;2185;8841;3611;1398;23332;55612;3064;154810;1639;3993;9231;10253;5080;29780	57554	1	0.011236
GO	GOCC_POSTSYNAPTIC_DENSITY_MEMBRANE	2.35602e-06	0.000519502	0.627257	0.272934	4.22809	89	2066;2894;22986;729993;1740;6334;57622;2893;1630;2897;145581;64084;388336;57537;11122;9194;57689;2915;5800;7074;146395;2911;2891;107;347731;27092;94030;1739;8516;2043;2905;4985;3756;2903;401190;2895;5802;78999;491;81926;4897;2904;114798;8787;116444;8825;2898;2900;2899;64101;10369;747;2890;10368		0	0
GO	GOMF_ATP_DEPENDENT_ACTIVITY	2.35602e-06	0.000519502	0.627257	0.118876	4.31274	499	83473;10347;4175;4643;196385;55930;254394;11001;11269;89796;57198;23120;5702;6833;51750;79659;54456;89797;8647;10057;11194;4437;84083;79039;80205;56171;8714;79572;79781;9296;10351;63922;55137;9914;5890;10533;221458;1105;154664;55567;79895;201625;6596;89795;23095;10257;347240;10396;368;6595;22907;1770;401720;127602;523;4651;22880;1244;23205;3326;3799;1769;5825;11056;51382;140469;24;490;57576;7520;2180;51606;1191;8701;80224;164045;9931;4645;51761;488;4642;5395;6597;4648;28965;23195;91607;6950;1665;148229;6296;9400;23200;10576;1656;1022;1767;526;2186;83858;23250;257218;7486;10060;26154;80007;150160;9550;5205;2068;27304;1768;489;11218;8438;9114;374868;3313;5378;55729;23078;1660;245973;3800;340273;50617;26038;64446;10058;64241;479;165545;487;4438;81570;64135;8632;491;55636;81616;54454;144132;4629;27443;27348;22836;5705;85441;22985;23137;10079;4624;27183;64005;3508;84239;92797;9044;11321;51202;493;55083;11325;60625;221264;9319;10694;641;83990;376497;5243;22948;225;63971;10939;84515;4647;11000;10111;3312;5982;51428;10973;1780;57519;11127;84181;9585;22861;10101;5217;84056;29789;10721;79876;10856;57680;2071;9039;1659;57194;55236;26153;3834;79784;54606;23303;5884;10592;10131;7157;197322;1763;8192;55510;4649;6782;8735;1653;990;249;283446;57647;90957;10749;2074;4430;10112;170506;7517;476;50485;4625;23456;10513;6944;4646;54617;4615;23460;54863;1861;4644;64848;1106;9804;5704;116285;4171;54514;4176;1781;22824;23461;126074;4637;5000;317781;5700;5701;114548;477;344905;480;25981;57062;85320;375748;64137;84879;5976;53904;9525;55324;10575;4542;7153;3801;55210;3070;9704;348158;79132;4650;525;5981;4292;57205;11144;84284;10730;55605;10574;4172;10349;9401;3329;10928;1778;9493;399687;7318;2181;4363;57696;9126;8467;8607;79075;3798;23020;57674;6683;547;57130;10055;23545;21;495;10146;1974;11004;1662;56897;7415;23515;9928;25788;1663;9775;29118;9429;113220		3	0.0337079
GO	GOCC_LAMELLIPODIUM	2.73435e-06	0.000590096	0.627257	0.193169	4.15379	175	1499;5290;25800;23075;51196;2195;29119;84168;152273;26499;5797;6548;26230;5962;22885;5586;54518;55740;4638;8936;65979;29999;822;6642;4651;4163;832;121512;5058;10109;10979;5800;9051;57514;23224;3983;1809;221178;2241;59;9780;51225;10152;23022;10810;1803;960;1000;23191;8470;10297;3685;10458;22902;11075;81704;2054;130271;999;64411;3737;323;10163;4210;23129;5783;1020;54997;64005;57679;55742;9270;10787;6093;6624;5420;5879;57630;10096;4771;29959;10094;60;1969;10411;23616;89846;221472;1500;55917;6616;8633;7248;9564;7016;5335;6453;10006;55785;10788;58		0	0
GO	GOBP_REGULATION_OF_SYSTEM_PROCESS	2.97511e-06	0.000628678	0.627257	0.115895	4.1811	491	348;274;9026;51762;7442;9229;3760;5649;1636;4986;23345;7168;9472;6262;6833;1131;309;6546;6505;4923;11149;351;65125;5575;387129;51196;4607;3488;29119;147;9722;26011;79041;5142;6548;79068;3720;6909;9150;9896;781;40;5592;22999;407030;25;6781;6915;26164;7143;1135;27347;2166;80005;120892;406904;50944;6640;349149;7068;5800;776;5578;3269;6869;5590;6446;9699;490;9312;66000;5733;10539;85366;22871;26022;4099;114897;2911;23316;3479;488;1739;859;11343;2697;407014;3736;9378;10699;3759;9732;10391;9228;2905;5144;5152;23175;3784;153396;5025;1525;7341;2587;8864;136;10810;255743;5021;10060;2903;952;783;489;4092;148;81033;287;56288;93649;10398;8013;90523;84193;23171;58494;6916;10062;7528;10458;5781;3762;65266;64241;55151;1392;5348;487;3673;143872;2621;9446;2171;3781;1136;491;2309;85358;18;8913;1264;406990;4205;10345;80149;10021;816;2904;3624;4879;7042;2243;4088;100126336;9096;4624;1601;146;10242;2898;6093;3815;2255;1139;493;5566;818;2257;2013;7349;79191;1674;7376;5090;1113;817;9475;1408;7531;1588;5530;5587;5294;335;4656;7132;406935;4846;4608;2626;121643;89;406976;142;5155;654;23704;6696;10659;3751;5468;23493;3757;55811;27129;6336;7476;1890;2643;3356;84866;1407;9451;152;6547;57817;8877;2034;27086;10497;6508;3752;9607;476;9759;4625;5972;406978;27242;7134;8654;221476;8912;5728;114907;118738;5756;27345;4633;6870;6910;51130;140628;57731;8048;3060;2185;58512;4635;81832;1621;3623;4544;4842;60675;185;8678;7067;6584;477;10038;30845;55800;29995;1605;1393;846;5318;4851;9370;805;30819;152404;659;6198;1760;336;22839;7220	348;274	7	0.0786517
GO	GOMF_GATED_CHANNEL_ACTIVITY	3.11268e-06	0.000644326	0.627257	0.146649	4.10844	295	7442;2562;3760;55799;6262;7881;6833;309;2894;30820;196527;80333;3790;259232;53373;2567;777;3747;1180;1259;5027;89822;3782;6334;3788;3709;6328;3778;781;63895;40;774;6263;2893;57685;1187;1135;2897;441027;1137;6338;56479;3742;90134;22821;8001;83795;6512;9254;776;3773;9312;1142;79054;8645;56659;3763;8989;2891;7417;9311;27092;53405;3775;3708;3736;3759;2905;23416;79073;9780;3784;1186;5025;3787;27133;10060;1138;3756;150160;2903;3772;783;9132;81033;3685;2895;3762;7419;3710;1181;3786;3781;9196;57582;57156;1136;342125;51802;8913;3737;3745;1258;6326;10021;2904;116444;170850;11280;59285;10242;2743;2898;1139;54714;6323;2900;2899;2561;6335;378807;55584;2569;131096;126755;2570;2560;10369;55515;2890;93589;1185;10368;3776;6616;23704;3779;3738;2555;55129;117531;3751;79838;3757;3766;6336;41;3765;1141;200909;8514;55107;1182;6261;3752;2901;3746;5026;3780;23413;8912		3	0.0337079
GO	GOMF_ATP_HYDROLYSIS_ACTIVITY	3.28465e-06	0.000666325	0.627257	0.135552	4.12905	352	83473;10347;4175;4643;196385;254394;11269;89796;57198;23120;5702;6833;51750;79659;54456;89797;8647;10057;11194;79039;80205;56171;8714;79572;79781;10351;63922;55137;9914;5890;221458;1105;154664;55567;79895;201625;89795;23095;10257;10396;368;22907;1770;401720;523;22880;1244;3326;3799;1769;5825;11056;24;490;57576;7520;51606;1191;8701;164045;51761;488;5395;23195;91607;6950;1665;148229;9400;23200;10576;1656;1767;83858;23250;7486;10060;26154;80007;9550;5205;2068;1768;489;11218;8438;374868;3313;5378;55729;23078;1660;3800;340273;26038;10058;64241;479;165545;487;81570;64135;491;55636;54454;27348;22836;5705;22985;23137;10079;27183;3508;84239;92797;9044;11321;51202;493;11325;60625;221264;9319;10694;641;83990;5243;22948;225;63971;10939;84515;10111;3312;5982;51428;10973;11127;84181;9585;22861;5217;84056;29789;10856;57680;2071;1659;57194;26153;3834;54606;23303;10592;10131;1763;55510;6782;1653;990;249;57647;90957;10749;2074;10112;170506;476;23456;54617;23460;54863;1861;64848;1106;5704;4171;54514;4176;23461;126074;5000;317781;5700;5701;114548;477;344905;480;57062;85320;64137;5976;9525;55324;10575;55210;9704;79132;4650;5981;4292;57205;11144;84284;10730;55605;10574;4172;10349;9401;3329;1778;9493;399687;4363;57696;9126;8467;8607;3798;23020;57674;6683;547;57130;21;495;10146;1974;11004;1662;56897;7415;23515;9928;1663;9775;29118;9429;113220		3	0.0337079
GO	GOBP_SMALL_GTPASE_MEDIATED_SIGNAL_TRANSDUCTION	3.42223e-06	0.000680621	0.627257	0.122075	4.1201	435	348;10395;5649;373509;9101;9938;23607;79109;50861;4653;9912;55619;23075;1012;51196;29;23108;9353;55843;152273;22800;50619;23092;255426;5909;90627;26053;4893;57580;50650;8567;9265;26230;5962;8437;1600;1124;9844;57480;25;8936;65979;5906;1026;23263;9901;440193;9922;23011;1399;613;80005;6242;79822;121512;57531;57706;7410;22821;8452;10982;283455;64283;153090;55816;11069;23362;54922;57186;998;57148;6478;7074;83478;57514;9927;257106;3479;2782;10276;54734;80243;23189;3837;1795;9732;10144;54453;1902;50649;55715;221178;27342;11261;23268;25791;10152;57493;27040;23191;10603;4803;9423;23365;3685;58504;22898;5924;202243;1794;1793;9170;81704;143872;171177;6091;9620;57568;57569;3707;51291;8829;10163;23094;7042;9639;4924;80728;57679;115727;84952;397;10787;6093;2255;10451;23179;28512;391;1796;64333;7052;220164;22931;117178;5879;11188;389;398;64121;5900;11315;6655;5908;8878;2768;221002;1123;10411;9290;9475;128272;23616;440730;23348;89890;89846;201163;115703;5294;889;10125;58480;335;53916;6714;6014;79658;28511;221472;9267;79933;8477;84144;2305;5923;50937;117289;9771;55160;7157;64787;9828;10602;8844;11214;26269;148170;57381;4649;440073;2059;29899;5337;8729;116985;84986;9448;10565;55114;9815;604;23433;6453;23370;10260;85442;6654;10287;94134;7126;3988;1894;376267;27128;7409;117;5911;7204;3845;84253;440107;79930;9743;1398;10188;9693;89839;185;9824;9909;54869;4233;2843;5867;2048;1718;137735;10253;51195;4851;8315;408;55103;11235;1122;23550;2247;55667;4650;84084	348	2	0.0224719
GO	GOCC_ACTIN_BASED_CELL_PROJECTION	3.76753e-06	0.000734885	0.627257	0.172401	3.93663	197	388551;4643;1499;9455;7399;51741;2195;5064;1179;65217;9722;84168;50619;339768;6693;26230;5962;84173;55740;8842;5357;388325;10083;29999;523;5794;4651;121512;120892;140469;998;57451;6533;2596;22871;23657;23224;2047;4642;9732;56776;2043;7010;54084;4648;7402;221178;59;7412;55607;526;1525;10152;5021;125931;83715;5205;960;3655;10160;23191;11078;3685;10458;8692;5154;22902;9513;93035;25794;64072;1020;64005;389207;55089;6624;5420;389;83874;4771;4647;3384;10411;26031;6714;23418;2823;8029;6616;634;8556;64787;117531;284;8633;2059;283446;10006;10788;58;4430;9873;1800;4646;5756;7430;4644;23428;72;90410;4133;125336;57348;54825;4547;1605;118812;10642;53904;4542;6286;525;583;25876;60412;5174;8639;196394;2683;1836;1778;59341;170961;84687;3688;117532;382		1	0.011236
GO	GOBP_REGULATION_OF_SYNAPSE_STRUCTURE_OR_ACTIVITY	4.04403e-06	0.000772589	0.610527	0.171852	4.17918	221	348;158038;102;5649;84628;85461;1499;65981;6092;9912;2894;351;4915;22941;9252;5789;8321;7534;26050;246213;57512;40;407030;55209;25;145581;8499;64084;1946;11122;120892;153090;5800;27185;998;83992;7074;57633;22871;23657;23316;347731;2047;64284;94030;6585;9378;27067;2043;3587;1496;2045;3586;25791;51225;10152;5021;6572;1000;10160;23191;10507;80725;9423;2895;58504;5802;8828;5552;57497;10458;654429;4593;54209;78999;1432;7097;10154;26052;4920;81926;84062;85358;55737;4897;816;2904;114798;5783;29904;1020	348;158038;102	3	0.0337079
GO	GOBP_STRESS_FIBER_ASSEMBLY	4.11316e-06	0.000772589	0.610527	0.239921	4.05221	104	2041;10395;4653;7168;22998;7791;5295;673;7840;6548;54361;25;7043;79822;5058;8452;10979;6869;998;71;1902;10391;5345;221061;961;8195;8829;10163;6281;5062;9639;4088;84952;9270;6093;10580;5879;7082;389;4771;7046;23671;10411;9475;5217;1901;335;6714;79933;8477;55160;23122;9124;7248;6422;116985;7016;90102;23370;85462;7481;7126;2185;3693;4070;23332;6385;4233;55616;408;11235;2475;55704;85415;221692;3688;585;406991;9839;51466;29109		2	0.0224719
GO	GOBP_POSITIVE_REGULATION_OF_ACTIN_FILAMENT_BUNDLE_ASSEMBLY	4.25142e-06	0.000782558	0.610527	0.319939	3.97408	57	11346;2041;5341;4653;7168;22998;673;23075;9788;54361;25;7043;5058;10979;6869;998;1902;171024;5345;961;8829;6281;9639;4088;9270;5879;389;4771;7046;10411;9475;5217;345456;335;79933;8477;55160;6422;7016;7481	11346	2	0.0224719
GO	GOCC_PLASMA_MEMBRANE_RAFT	4.32054e-06	0.000782558	0.610527	0.235742	3.96423	103	10395;3643;1499;83483;9472;11149;1012;147;3037;9722;6786;11252;949;3778;3667;6531;1946;120892;1013;26509;7223;3937;6610;6608;114;859;8631;3480;23209;148;1000;83639;1378;54209;5348;5576;9356;1136;999;7048;5573;5740;948;1139;51338;10580;493;5566;2013;5727;7035;5657;4038;6714;147719;4846;3055;3751;1141;4040;3356;858;6404;117;7430;161742;931;119;477;1605;659;3991;3717;51293;6513;356		1	0.011236
GO	GOMF_PHOSPHATIDYLSERINE_FLOPPASE_ACTIVITY	4.52792e-06	0.000805732	0.610527	0.833417	3.83678	7	10347;10396;51761;148229;23200;23250;5205		1	0.011236
GO	GOMF_MONOATOMIC_CATION_CHANNEL_ACTIVITY	5.15007e-06	0.000900641	0.610527	0.146952	4.11025	293	7442;54822;3760;55799;6262;7881;6833;309;30820;196527;80333;3790;259232;53373;162514;777;79041;3747;1259;5027;89822;3782;6334;3788;3709;6328;3778;781;63895;40;774;6263;57685;25769;1135;2897;1137;6338;56479;523;3742;90134;22821;83795;123041;9254;776;3773;9312;57419;1142;79054;7223;8645;56659;3763;8989;9311;27092;3775;3708;140803;3736;3759;2905;23416;79073;9780;3784;5025;3787;55503;27133;10060;1138;3756;150160;2903;3772;783;9132;81033;84286;3685;3762;168507;56302;55151;3710;3786;3781;9196;57582;57156;1136;51802;7225;8913;3737;3745;1258;6326;10021;2904;24145;116444;80036;170850;11280;59285;10242;2898;1139;54714;6323;2900;5310;2899;6335;90550;378807;55584;131096;126755;80228;10369;55515;93589;2823;10368;3776;6616;23704;3779;3738;55129;117531;79400;3751;83959;6532;3757;3766;6336;41;26133;3765;1141;200909;8514;55107;6261;8416;3752;2901;3746;5026;3780;23413;8912		3	0.0337079
GO	GOBP_REGULATION_OF_POSTSYNAPSE_ORGANIZATION	5.28833e-06	0.000909144	0.610527	0.249589	3.98462	94	348;102;5649;85461;65981;9912;2894;22941;9252;5789;407030;8499;120892;27185;998;7074;22871;23316;94030;27067;2043;2045;25791;51225;10152;1000;80725;2895;58504;5802;8828;5552;57497;10458;78999;26052;4920;81926;84062;85358;55737;4897;816;2904;29904;1020	348;102	2	0.0224719
GO	GOMF_CELL_ADHESION_MOLECULE_BINDING	5.49571e-06	0.000929049	0.610527	0.112147	4.04799	490	4059;102;8301;9358;9101;1008;912;23607;84623;1499;55714;1826;151963;7529;23075;1012;29119;143098;222256;26011;1002;5817;152330;83660;57453;11252;5795;5789;7534;5797;1010;5962;81624;23705;5586;1936;8842;1311;53942;822;3674;22801;1501;10457;6642;5794;11122;1399;8496;832;3680;3326;27255;83706;57689;1265;3799;23085;1956;87;153090;3875;1013;10979;5800;5578;2317;682;284359;8428;57451;288;28513;23650;4756;2801;9689;7223;7450;22871;3682;1016;10606;471;3479;9208;79026;3681;2246;1739;5792;9378;3084;8516;1496;7402;3146;1656;51474;3683;7412;7060;5025;1525;3895;6423;23022;6850;255743;11336;9369;3655;1000;961;8170;5902;3685;5764;27134;58494;1001;10458;5781;9414;2674;58513;10848;28316;3673;2192;10085;64405;999;64072;3696;1009;1289;27044;10163;800;831;4897;55082;5062;4067;2243;10298;10516;29091;3679;1307;5787;5747;6152;1937;3672;55854;10666;55742;3695;54621;56829;3911;9270;7448;1003;5493;9685;6624;140885;6387;2515;1005;8482;8745;6711;27020;6868;3694;10694;11188;7082;2013;57488;83874;4771;1363;11315;3312;3384;1969;84978;11187;5771;6138;7531;3386;23348;29789;114793;22837;3691;10528;6714;8826;310;5052;1500;5905;50807;5214;10611;63923;53827;89;5297;6696;64787;1453;64403;1272;8754	102	3	0.0337079
GO	GOMF_GTPASE_BINDING	5.70309e-06	0.000948302	0.610527	0.150572	4.08267	276	274;6653;8301;201294;9950;79109;23677;3843;9912;55619;10059;25924;673;9648;51196;23258;91010;79890;10526;79711;152273;22930;5909;55770;81624;5586;22999;57480;8936;5906;83547;1104;80005;6242;121512;57531;120892;5058;636;10204;23085;5903;11069;9735;54922;51555;9699;84440;163486;64901;2782;4645;3837;23500;1795;9732;54453;23214;27342;23312;1857;10152;9610;9712;9501;89781;84079;23039;25782;10160;23191;11078;115704;5902;11260;22895;5876;353116;79778;1794;1793;123720;1211;4218;129049;140730;54843;220441;5062;22836;58528;5921;22870;55920;55698;57679;8531;9853;397;10787;6093;8408;64780;6711;64121;2783;9605;11127;9475;26999;4904;79571;89846;114793;8826;26985;221472;5905;26088;29881;2890;332;55654;23077;7514;51256;10602;55705;11214;148170;7879;2059;9783;57521;9905;9815;23032;51194;10527;10497;55785;10788;54874;80143;2622;29107;7126;83871;1894;9727;117;9681;4644;90410;1955;29966;54662	274;6653	3	0.0337079
GO	GOBP_POSITIVE_REGULATION_OF_CELL_SUBSTRATE_ADHESION	5.84135e-06	0.000955625	0.610527	0.229251	4.05617	116	2041;201294;6789;4653;673;1012;3037;59339;5795;342184;57580;54361;25;1399;80005;5581;10109;10979;5590;6251;27185;998;1236;136227;133584;8631;54453;57091;7010;7402;255743;3987;3655;26073;11078;4811;4680;1793;25890;10085;375567;1021;5212;8829;6281;2523;2243;1307;4088;151887;1601;948;56477;9270;7448;6093;5879;2013;2199;335;1295;5155;7248;6422;7016;55679;9448;10675;2335;57669;7070;2185;4192;3611;1398;6385;55612;8874;1605		1	0.011236
GO	GOCC_POSTSYNAPTIC_SPECIALIZATION_MEMBRANE	6.39437e-06	0.00102949	0.610527	0.233783	4.06293	112	5913;1008;10243;2066;2894;22986;729993;1740;6334;57622;2893;1630;2897;145581;64084;388336;57537;11122;9194;57689;2915;5800;7074;146395;22871;2911;2891;107;347731;27092;94030;1739;8516;2043;2905;4985;3756;2903;401190;2895;5802;78999;491;81926;3745;4897;2904;114798;8787;116444;8825;2898;1139;2900;2899;2561;3312;64101;2560;10369;747;2890;10368;2555;3751		1	0.011236
GO	GOBP_REGULATION_OF_DENDRITE_EXTENSION	7.98907e-06	0.00126614	0.593325	0.454799	3.75403	24	127833;9962;8437;22999;53335;57154;50618;9699;9373;114804;151835;23327;57699;7852;23025;6857		0	0
GO	GOBP_RENAL_SYSTEM_DEVELOPMENT	8.12801e-06	0.00126834	0.593325	0.135713	3.90363	310	1512;3570;4643;1636;2066;170690;84623;1499;6092;1063;9863;79659;51196;1282;3037;80144;8100;9353;5125;168667;342184;9788;596;5314;23322;54361;10413;8842;2146;2737;7161;54806;80310;120892;2297;4086;80114;4036;5800;7849;9653;6608;7704;650;2246;317;1739;26108;8516;2043;7010;1592;54798;285;59;8879;2045;1579;23279;5950;341640;2028;255743;2253;80000;655;2263;5159;4092;6943;255738;93649;84445;4811;5087;8692;65266;2668;639;5154;2674;445;25789;10220;3579;5629;55366;9356;4953;4774;2650;8829;3976;7490;25937;23129;7042;57545;157506;4088;1286;9244;9096;56603;2302;847;55959;6928;26508;388585;3911;2255;55083;5420;5176;56913;3248;5310;5727;79191;57122;84159;7046;80184;4038;7380;6469;201163;5530;8826;38;55746;4311;2736;56998;2138;284541;4609;5155;9350;2625;654;93;51301;2131;50484;284;5754;7248;1285;4358;5076;6422;10758;7369;1497		2	0.0224719
GO	GOBP_SODIUM_ION_TRANSMEMBRANE_TRANSPORT	1.0351e-05	0.00159076	0.593325	0.188489	3.8486	162	2259;6546;65125;196527;254428;259232;53373;6548;6334;246213;6328;40;6575;25769;27347;6534;6338;10050;6531;285195;6640;123041;5581;288;6533;57419;9311;3775;1739;859;23072;7402;284111;11261;483;23327;125206;57282;6550;255738;6528;6568;7871;23171;6549;65266;479;5348;51802;6326;10021;54997;26266;11280;4734;6538;493;57520;2257;6523;6323;6335;817;8671;9152;55515;2745;57835;53827;54716;57084;83959;6532;8884;285335;6336;41;6561;54946;6547;389015;476;6524;2922;81;81832;5349;142680;150684;4842;133308;6569;10246;477;55800;480;26504;6337;388662;10568;6557;6332;6530;6558;130497;6540;6340;1815;29850;495;53822;5774;5311;6330;610;9058;9963;6327;54795;340024;348980;55117;9033;481;6559;28968;7533;6324;57030;9187;51297;65268		0	0
GO	GOBP_REGULATION_OF_ACTOMYOSIN_STRUCTURE_ORGANIZATION	1.10457e-05	0.00166832	0.593325	0.238959	3.88336	97	2041;10395;4653;7168;22998;5295;673;7840;6548;54361;25;7043;79822;5058;406904;10979;6869;998;71;859;1902;10391;5345;961;91807;5629;8195;8829;10163;6281;5062;9639;4088;84952;9270;6093;5879;7082;389;4771;7046;23671;10411;9475;5217;5587;1901;335;79933;8477;55160;23122;11214;7248;6422;116985;7016;90102;23370;7481;1894;200539;4070;23332;6385;4233;55616		2	0.0224719
GO	GOCC_MEMBRANE_MICRODOMAIN	1.11846e-05	0.00166832	0.593325	0.149191	3.85339	257	23624;10395;3643;1499;83483;9472;25800;6505;4923;11149;351;1012;147;3037;9722;6786;285704;11252;2817;6548;684;949;3778;146760;7143;84433;3667;6531;1946;909;120892;1956;1013;90249;26509;79054;7223;3937;4099;8871;6610;6608;3551;107;2047;79026;114;23180;1739;859;2697;8631;7010;5788;11261;3784;3480;1525;23209;1803;3098;27040;148;200576;1000;930;1820;83639;1378;8692;3635;54209;5348;5576;10855;9356;7097;5336;1136;23017;999;7048;6281;868;5573;4067;962;7462;108;10666;5740;948;54900;1139;51338;10580;493;5566;5420;6868;2013;219699;5727;11315;7035;5908;7046;5657;6506;4038;6469;7535;1901;6714;6014;11160;4311;7132;147719;4846;3055;64750;3738;9846;79870;284;3751;6532;5664;1141;4040;3356;23433;858;6404;476;117;7430;7096;2813;7070;6517;23673;161742;4842;114569;931;119;477;25999;480;1605;5868;150372;7186;659;355;4238;3991;871;30968;1604;138715;3717;51293;6513;356;3932;2534		2	0.0224719
GO	GOCC_EXTRINSIC_COMPONENT_OF_MEMBRANE	1.17404e-05	0.00172131	0.593325	0.176223	3.90073	187	274;8301;373509;9101;1008;1499;5290;7881;5295;1012;9829;5288;222256;1002;57664;2786;1010;9892;54899;23263;523;1399;2775;1269;54832;7405;1013;10979;51382;2774;28513;7074;51606;55187;1016;2767;2782;1496;1154;526;9306;6850;2788;1000;10160;2770;255738;10297;22895;9694;1001;2674;8224;5329;28316;64405;999;64072;1009;7053;4067;55697;7525;2352;1003;5293;53349;1005;2675;30849;57488;29062;2768;2783;51764;2769;640;2676;51805;54331;7535;2781;5287;5530;5294;6714;30837;1500;3716;3055;8029;6616;64403;8651;1173;114609;10758;7369;6769;2785;26100;8514	274	2	0.0224719
GO	GOBP_SENSORY_PERCEPTION_OF_MECHANICAL_STIMULUS	1.18793e-05	0.00172131	0.593325	0.18216	3.70868	161	388551;4919;7442;3074;9455;7399;4155;89797;2917;65217;1301;339768;246213;63895;40;119467;3073;8312;10083;53942;349149;7068;4036;776;146183;140469;375612;8989;9311;5270;53405;3736;55084;9860;54084;4648;3784;5025;83715;5205;9132;5269;7852;11078;5077;26018;644168;50617;3673;3786;93035;8195;491;55636;23262;64072;501;11280;389207;3815;836;6387;6323;1649;6940;7349;6335;4647;54532;55584;8322;84530;24139;79784;51473;2138;9948;332;8556;64787;117531;6169;1285;1141;3356;375611;64699;7275;4646;950;1027;113278;7007;5172;57731;124590;125336;153562	4919	3	0.0337079
GO	GOBP_DEVELOPMENTAL_GROWTH_INVOLVED_IN_MORPHOGENESIS	1.21572e-05	0.00173677	0.593325	0.163646	3.95994	220	348;1499;1826;6794;9863;54437;351;127833;9962;1002;9353;26053;342184;6586;8437;6909;23105;5592;22999;10413;53335;25;8936;1630;57154;7143;9201;9723;50618;23011;1946;3326;85407;91584;6456;5590;27185;8904;9699;66000;7074;440275;9373;4099;114804;2246;6585;23566;23242;2045;151835;9037;6423;23327;2263;10512;1785;57699;7852;23191;10507;4803;9423;23025;84445;5802;8828;22902;7473;6857;10371;999;7048;51199;8829;123904;4897;6259;157506;1020;374946;10501;6285;6928;2255;8408;55083;6387;8482;5361;9043;55364;113622;221074;6049;3371;6469;26999;10439;1901;8826;5532;7869;63923;223117;6696;2131;4131;5754;2099;9362;55811;23394;6422;214;57609;7481;9175;10155;6299;9355	348	1	0.011236
GO	GOBP_REGULATION_OF_DENDRITE_MORPHOGENESIS	1.24351e-05	0.00175179	0.593325	0.307283	3.72186	54	652991;5649;23345;65981;6794;5789;23011;26039;1523;7074;23316;56896;27067;2043;23072;23043;26012;23327;6383;84079;10507;10458;1136;816;29904;23098;4734;57520;8322;56965;5530;1141;7101;85442;170506;9820;5911;64689;9693;23363;2048		0	0
GO	GOBP_REGULATION_OF_ACTIN_FILAMENT_BASED_PROCESS	1.29908e-05	0.00180501	0.593325	0.131414	3.90564	329	274;11346;9026;2044;2041;80206;10395;6840;23607;5341;5290;4653;7168;6262;9912;22998;5295;673;23075;4607;29119;9535;9353;5142;342184;7840;57580;6548;684;9788;5962;54361;6710;25;8936;6781;822;1946;7043;1436;8558;79822;832;5058;406904;50944;1265;5581;10109;10979;6869;140469;998;1236;85366;284266;23406;71;488;23189;23500;1739;859;3759;27067;1902;10391;1496;5144;2241;59;171024;51474;9037;7341;10152;10810;5345;5159;23191;287;11078;961;4035;10458;91807;5154;487;123720;25802;5629;8195;9620;130271;11034;85358;8829;54828;10163;10021;6281;57551;5062;9639;4088;5921;80115;84952;9270;10787;6093;6624;6387;391;11132;6711;5879;7082;389;4771;10094;7046;4703;23671;10411;817;9475;128272;23616;26999;5217;345456;5587;1901;58527;335;57822;6522;64223;163782;79933;9948;3055;8477;2626;85458;122786;7111;55160;23122;6708;10602;2764;11214;7248;29765;148170;55811;2059;6422;116985;7016;90102;10565;55114;23433	274;11346	7	0.0786517
GO	GOBP_CELL_CELL_JUNCTION_ORGANIZATION	1.32687e-05	0.00181871	0.593325	0.162277	3.70546	197	102;79977;1008;1636;6904;1499;6833;1012;26047;143098;222256;3982;1002;83660;79987;1010;9788;5962;5586;5314;23396;7855;1501;7368;7043;1436;644672;1013;10979;5800;5578;998;51208;5584;28513;1016;3551;57662;71;1739;2697;2043;2241;49861;1525;57493;3987;151306;4092;1000;287;56288;27134;9076;1001;9414;79778;9971;28316;3605;64405;999;1009;149461;5062;83605;7042;10686;4088;6093;51599;1003;6624;5566;1005;85302;7082;389;4771;79191;60;1969;144100;7046;5657;11187;9475;5010;23136;201163;6714;6615;1500;9948;129446;654;64065;2131;64403	102	2	0.0224719
GO	GOBP_RESPONSE_TO_SALT	1.43816e-05	0.00194496	0.593325	0.132099	3.92814	330	7442;3178;4986;5290;6262;9455;341359;1131;6505;221935;673;127833;6786;221184;1740;5027;22872;8437;5641;2354;3778;6263;7009;53335;368;5579;1135;27347;311;6531;29957;5167;1399;5581;56670;64805;8904;7074;22871;1719;2767;107;2782;23236;27092;114;2729;3708;113;56172;284111;4331;1609;151835;3184;5025;3480;259249;3726;6609;148281;55503;5021;10060;3756;57699;144402;860;11255;9076;6648;10458;3673;3710;3786;1050;5536;8895;5028;5336;1136;6857;999;3707;18;3745;4205;80149;85397;728294;24145;1788;2243;131034;2822;29904;1020;5122;3856;1601;847;4734;10242;948;1139;493;6861;85365;7052;7252;143425;5727;3613;54464;2769;2730;817;6506;9475;6469;5530;4907;8826;59340;4656;10369;80781;2890;5155;3779;8754;9362;8644;3766;2978;553115;1141;7369;3356;249;57586;10016;1791;6261;375611;3746;1996;5026;2912;1814;5111;1800;567;8912;1894;210;1585;84152;23385;27345;1027;6870;51760;118;5563;1584;4761;2185;9804;15;2731;6001;5339;9456;6569;91683;4547;140609;84918;4524;1393;846;9370;805;6382;30819;3066;7220;360;3553;955;6507;4297;552;3727;51542;11093;8851;54829;6558;7564;8604;3625;7222;2534;84687;10014;8074;4773;1815;90019;1268;4193;7273;5311;8772;55328;845;241;9058;1906;2039;9343;2693;10628;4208;9474;27094;57463;80271		2	0.0224719
GO	GOBP_REGULATION_OF_CELL_SUBSTRATE_ADHESION	1.54986e-05	0.00204158	0.57561	0.168446	3.8874	201	2041;10395;79834;201294;6789;6904;4653;22998;5295;673;1012;3037;59339;5795;342184;57580;6548;596;5314;54361;25;5340;406959;6695;9723;1946;1399;80005;5581;10109;10979;5800;5590;6251;27185;998;1236;2651;136227;133584;57662;71;23189;100126351;8631;54453;57091;10391;7010;7402;285;255743;3987;9480;55966;3655;26073;5054;11078;4811;4680;1793;25890;4321;2192;10085;375567;1021;5212;8829;6281;2523;2243;1307;5747;4088;151887;5921;3204;55920;1601;948;56477;9270;7448;6093		3	0.0337079
GO	GOBP_VESICLE_MEDIATED_TRANSPORT_IN_SYNAPSE	1.54986e-05	0.00204158	0.57561	0.168905	3.83549	195	274;8301;1499;23345;93664;27253;440279;341359;673;5575;9829;127833;114781;22930;5027;26059;9296;8618;246213;154664;22999;9892;23396;5906;6457;5579;8499;50618;523;120892;9751;9899;6456;11069;51382;10815;9699;51606;146395;9373;22871;8871;22848;71;488;6854;1902;1609;526;1785;9550;22987;9024;1000;23191;9114;23025;22895;50617;8224;27065;4218;26052;5028;8773;2054;6857;140730;27445;84062;55737;273;1020;55697;6093;6861;9342;84446;50632;143425;60;5908;85439;5217;1759;5532;8927;821;6616;6623;161;57084;2580;140679;1173;6455;7476;9783;5337;6571;9815;6453;10675;1182;10497;84961;2901;5865	274	2	0.0224719
GO	GOBP_SUBSTRATE_ADHESION_DEPENDENT_CELL_SPREADING	1.63363e-05	0.00209746	0.57561	0.237616	3.79349	94	2041;79834;201294;4653;5295;673;11149;3037;84168;57580;25;1946;1399;80005;83706;10109;10979;998;23189;57091;8516;7010;2241;3987;11078;80725;3685;79778;1793;2192;56672;8829;6281;59277;2243;5747;55920;1601;55698;55742;3695;3911;9270;5879;8322;335;6714;9404;10461;6480;3912;3915;7016;55679;10675;2335;81;2049;4192;3611;1398;4070;8874;29780;5318;8324		2	0.0224719
GO	GOCC_ACTIN_CYTOSKELETON	1.63363e-05	0.00209746	0.57561	0.112887	3.84464	447	274;4919;11346;10395;79834;4643;6840;23607;55930;7168;22998;25924;7791;23075;51164;7171;9722;5239;4482;83660;4026;26053;342184;9788;5962;81624;22885;64759;5357;10121;6710;4638;25;54492;246176;8936;29999;822;5579;9262;23307;4651;80005;6242;832;83706;5058;1265;87;10109;10979;9735;2317;5590;140469;9051;83992;6525;84223;11073;79026;4645;3983;23406;71;55915;114;53405;55761;4642;10699;29844;57619;56776;1809;10391;10886;7010;345651;84700;4648;1496;23242;2241;59;171024;51474;7412;8522;55607;92521;23022;57403;2321;79642;31;83715;9480;1000;8470;11078;80725;10603;9423;8538;10297;23026;10398;10671;1660;10458;2037;79778;84448;91807;1612;10540;149954;479;58529;25802;130271;26166;11034;160851;999;25794;4629;1264;10163;800;23094;273;5747;4624;64005;2998;84952;55742;9645;7525;10787;10580;63876;6624;9644;64780;140735;6711;6868;22979;5879;7082;10096;4771;389400;11155;4647;23384;10094;60;134265;4703;10411;118611;115703;653781;58480;6714;8826;4921;9404;79784;50807;79933;9948;3055;129446;10611;55917;92922;89;6616;7111;58498;6708;9124;10602;11214;7248;29765;6455;3183;27129;51778;5782;4649;2620;9564;8735;80774;283446;23433;140465;26512;85462;3898;5074;10788;58;4430;4625;60312;7134;4646;5756;7430;4633;4644;81;10097;118;81569;80306;57731;124590;9743;4635;3611;200539;1398;165904;5914;4637;119;92241;10098;9050;5868;137735;3993;10253;201191;3652;29780;85477;23164;1266;301;53904;10015;57617;8476;4542;23499;64423;4650;10296;55706;7140;4046;30968;3171;9499;6513;285590;11337;829;58538;9001;2534;399687;59341;9344;79083;103910;134549;84687;7625;8850;90427;9817	274;4919;11346	5	0.0561798
GO	GOBP_POSITIVE_REGULATION_OF_STRESS_FIBER_ASSEMBLY	1.8291e-05	0.00231907	0.57561	0.326325	3.74915	48	2041;4653;7168;22998;673;54361;25;7043;5058;10979;6869;998;1902;5345;961;8829;6281;9639;4088;9270;5879;389;4771;7046;10411;9475;5217;335;79933;8477;55160;6422;7016;7481		1	0.011236
GO	GOCC_SITE_OF_POLARIZED_GROWTH	2.19212e-05	0.00274503	0.57561	0.188489	3.68761	149	5101;80315;50861;1826;351;22906;22941;26053;57580;26059;26230;114787;25;1630;29999;22853;23307;120892;3326;267;5800;27185;57451;4756;2596;7074;23406;9860;1809;2043;23242;54536;25791;23162;1525;23022;11336;1785;285527;23191;81544;5802;3800;10540;22902;11075;9513;26958;84062;51199;323;114134;1020;91653;57679;3508;11280;6624;22911;9638;5727;10094;7786;9585;10439;80228;6714;8826;79784;1500;5923;2823;3831;6616;1400;4131;8633;55811;5664;4649;2059;2916;85300;10006	5101	1	0.011236
GO	GOBP_POSITIVE_REGULATION_OF_CELL_MATRIX_ADHESION	2.2759e-05	0.00278126	0.57561	0.306077	3.67522	53	2041;4653;1012;59339;5795;342184;54361;25;10979;5590;27185;1236;8631;54453;7010;7402;3987;26073;4680;1021;8829;6281;2523;1307;4088;948;56477;9270;6093;5879;2013		1	0.011236
GO	GOCC_TRANSPORTER_COMPLEX	2.2759e-05	0.00278126	0.57561	0.118043	3.69738	373	5195;2562;3760;55799;286097;57198;23120;9472;6262;7881;6833;30820;1804;196527;80333;26047;3790;729993;11194;2567;777;3747;5142;1180;1259;9296;6548;6334;246213;3788;6328;3778;781;79895;774;6263;2893;2280;57685;10396;1187;1135;2897;1137;6338;388336;56479;523;3742;57628;4722;8001;144453;9254;776;51382;3773;340393;9312;1142;7223;51606;3763;54831;2891;51761;27092;53405;3775;3736;3759;2905;5144;148229;57406;79820;23200;11261;483;118427;3784;1186;3787;23250;55503;440567;4708;10060;1138;3756;402117;2903;9550;5205;126129;783;9132;9114;55144;26090;2895;3762;10058;64241;168507;479;5348;487;4698;1181;3786;9196;1136;7225;375567;8913;3737;93145;3745;1258;6326;51290;10021;2904;116444;7439;170850;11280;59285;10242;2743;2898;1139;5566;54714;6323;2900;5310;2899;2561;6335;23507;57101;90550;378807;55584;4702;2569;126755;2570;2560;221154;57194;10369;7388;2890;93589;257062;55572;10368;3776;3779;3738;2555;10367;1537;3751;28962;57084;3757;6336;2059;1141;200909;8514;4729;55107;84230;6261;3752;2901;3746;476;4706;3780;8912;57828;27345;80727;1134;56964;2185;784;100532726;57348;773;8973;477;55800;480;4709;4726;4725;2554;805;30819;4716;285242;6337;7220;26519;4719;116443;57205;91689;4724;4696;26285;6332;6513;59283;7222;2565;55967;7384;27012;57113;779;10142;149111;285175;6340;94015;785;9424;23545;5350;2557;54102;495;126328;389816;4717;5311;729956;6330;440829;610;845		3	0.0337079
GO	GOBP_CELL_PROJECTION_ASSEMBLY	2.35967e-05	0.0028491	0.57561	0.102871	3.71479	493	152206;51762;10806;23607;170690;5290;9912;55633;5295;79659;1012;196527;51196;1540;644890;5064;91010;283232;8100;9353;5992;152273;26499;146279;56171;5909;54849;26053;5027;5116;27241;9788;5962;22885;23061;5314;23322;10413;49856;387707;4638;10257;25;5906;347240;822;83547;84058;688;199221;7043;25771;4651;54806;8558;832;121512;7410;154865;1769;94137;10109;5800;51382;64805;140469;27185;998;57451;1236;79582;2596;83478;22871;84223;80216;4750;23224;3983;64284;143941;23189;23500;8382;344022;23566;27067;80173;1809;1902;64083;50649;23242;221178;2241;23216;23043;1767;3784;23268;5025;146849;51225;10152;29070;120935;10810;79874;9712;83715;5205;25970;9480;23191;9114;115704;9423;6674;10464;125488;112752;11138;353116;7419;64446;84448;5154;9513;55081;123720;5108;57533;8195;2012;4218;26052;8632;164781;144132;136332;160762;221908;8829;125058;401024;132320;10163;25937;57728;153241;4134;83659;57545;55920;2302;55742;85478;26051;378;79140;3911;10787;6093;3815;6624;10451;79598;23102;5420;391;9342;85302;9851;9779;79770;117178;5879;11188;2013;10096;83874;10733;27019;5908;1969;147700;7046;51314;9857;80184;11127;23616;26999;5217;57096;79734;89846;1901;3691;6714;64786;221472;50807;51473;53827;4744;2823;9662;84080;8556;64787;1453;81492;79583;91147;51256;10602;148170;25940;3766;2059;116840;5337;8729;10324;11158;116985;7016;22897;9448;23433;85462;25814;55785;54874;79600;2622;387804;25809;84140;8814;9727;5911;5756;7430;26228;90410;27031;10097;54662;2712;26123;57348;9693;4070;1952;406972;54869;10938;30845;3064;1639;8874;25981;2048;5868;4690;9742;29780;582;85477;3985;4851;324;26160;53904;55329;92344;9576;51057;2475;55036;55835;84902;80210;583;54903;25876;55717;50488;221481;8394;27285;79925;55704;5991;200162;9001;84687;29887;3688;254050;2665;23329;4117;382;57489;123872;585;57216;27152		2	0.0224719
GO	GOCC_FILOPODIUM	2.3876e-05	0.0028491	0.57561	0.23755	3.65154	88	2195;5064;9722;84168;50619;26230;5962;55740;388325;29999;4651;121512;140469;998;57451;2596;22871;23224;2047;2043;7402;221178;59;7412;55607;1525;10152;3655;10160;23191;3685;10458;22902;9513;1020;64005;6624;5420;4771;10411;26031;6714;2823;6616;8633;10006;10788;58;4430;4646;5756;7430;4644;72;4133;57348;1605;118812;10642;53904;25876;2683;1778;59341;84687;3688;382		0	0
GO	GOMF_MINUS_END_DIRECTED_MICROTUBULE_MOTOR_ACTIVITY	2.47137e-05	0.00291478	0.57561	0.545616	3.80935	17	196385;79659;56171;55567;201625;1770;127602;1769;8701;1767;1768;8632;144132		0	0
GO	GOBP_ANTIGEN_RECEPTOR_MEDIATED_SIGNALING_PATHWAY	2.72269e-05	0.0031704	0.57561	0.175658	3.57629	161	5290;25800;6794;673;65125;7006;5795;5142;596;3702;153579;25;121665;23228;5579;84433;11120;1399;7294;1236;3937;8767;926;9840;4790;9473;163486;3551;59338;23180;79037;8631;5144;5788;54923;6850;7805;952;54718;27040;10603;930;55072;3635;5336;89857;79679;80149;868;4067;2874;917;7462;10666;29760;915;54900;5293;10451;53347;10616;7334;640;114625;696;5771;7535;387357;9404;25865;2625;634;11314;51324;933;64332;4332;8891;10657;919;9564;5335;57181;27086;11119;5074;27242;6654;23149;2213;3988;123920;7430;26228;7070;26191;784;6885;931		0	0
GO	GOBP_POSITIVE_REGULATION_OF_DENDRITE_DEVELOPMENT	2.75062e-05	0.0031704	0.57561	0.566539	3.72631	15	54664;25;2146;238;153090;23242;154288;655;23191;7436;5764;653		0	0
GO	GOBP_CELL_CELL_ADHESION_VIA_PLASMA_MEMBRANE_ADHESION_MOLECULES	2.94664e-05	0.00335818	0.57561	0.1514	3.69311	223	5101;56971;1008;84628;84623;55714;6092;1826;27253;221935;1012;65125;2195;4155;65217;222256;26011;1002;120114;5817;152330;57453;5789;5797;1010;23705;1600;653499;8763;5793;145581;64084;1946;11122;27255;57689;1013;84966;51208;57451;5607;28513;22871;4099;1016;650;94030;5792;54798;137970;3586;54549;3683;7412;6403;57863;49861;22920;1525;23022;5099;1000;2895;5802;9076;1001;147409;4680;78999;28316;1432;1048;1951;6091;9620;1088;64405;1830;999;7048;64072;1009;253559;149461;114798;7042;10686	5101	2	0.0224719
GO	GOBP_RESPONSE_TO_CALCIUM_ION	3.05889e-05	0.00343431	0.557332	0.199288	3.69633	132	6262;341359;673;127833;6786;221184;5027;22872;8437;5641;2354;3778;6263;311;29957;56670;8904;22871;107;114;4331;151835;3184;3726;6609;148281;55503;3756;57699;144402;3710;3786;8895;5336;6857;3707;3745;4205;728294;2243;131034;2822;29904;5122;4734;10242;6861;85365;7252;143425;817;5530;8826;10369;3779;8754;9362;8644;2978;553115;57586;10016;6261;1800;1894;23385;27345;51760;118;5563;4761;2185;15;9456;91683;4547;1393;846;805;6382;30819;7220;360;955;3727;51542;8604;3625;7222;4773;90019;7273;5311;845;241;1906;2039;10628;4208;27094;80271		0	0
GO	GOBP_POSITIVE_REGULATION_OF_CELLULAR_COMPONENT_BIOGENESIS	3.11502e-05	0.00343431	0.557332	0.111722	3.77992	436	274;158038;11346;9026;2041;373509;5341;5290;4653;10563;7168;22998;5295;673;23075;4915;51196;26047;5064;55832;8100;143098;26499;5795;5789;22930;54849;26053;26050;342184;5027;9788;201292;40;54361;89795;49856;25;822;5305;64084;1946;7043;22880;10459;5058;57472;163786;153090;5581;10109;10979;5578;6869;54922;64805;140469;998;57451;1236;1191;57633;22871;23316;347731;90678;2047;94030;1739;859;545;9378;3084;8631;27067;1809;1902;7010;23242;2241;129293;171024;9780;4312;7341;10152;6850;388630;655;5345;9146;3987;5021;25782;55755;26073;23191;10507;961;6249;112574;55729;2895;9076;10458;80063;9079;654429;3605;25802;11124;2067;26052;5336;57506;221908;8829;10163;6281;149461;114798;9639;153241;1307;29904;4088;3567;27183;80115;948;9270;10787;6093;3815;1003;6624;8408;57343;51375;401548;84630;5879;389;10096;50632;4771;79191;10733;11315;7376;5908;1969;7046;122060;10411;1113;9475;386724;5217;345456;79734;5587;335;6714;55512;64223;9898;79933;3055;8477;64112;2823;9662;55160;7157;64787;23122;10602;4131;7248;57600;148170;25940;114609;5599;7879;23394;2059;261734;6422;7476;29899;116985;7016;90102;9448;23433;7480;7251;84464;10497;7481;10155;54874;9873;8115;387804;246175;57669;27243;8723;4615;1027;6910;90410;10097;7070;2049;2185;26191;5526;23767;54674;441381;51100;23332;8678;54869;6385;55612;4233;51673;3064;1639;140609;2048;1605;54737;4690;9231;6382;324;53904;55329;10015;9525;10344;4848;23019;2475;55062;55835;79953;22883;3556;8851;23187;3038;8396;55704;84722;10600;347730;9001;1778;1015;5601;5899;51738;10142;90427;4314;255967;382;585;21;28964;51466;10146;2242;7415;29109;3373;9636;51185	274;158038;11346	5	0.0561798
GO	GOBP_PROTEIN_AUTOPHOSPHORYLATION	3.11502e-05	0.00343431	0.557332	0.170036	3.6886	179	2041;79834;1636;6789;3643;2066;6794;7424;4915;9770;814;56034;25;22853;27347;9262;10457;51347;5167;1436;80310;120892;5058;1956;7867;238;7294;8428;85366;440275;10040;2047;5618;545;150094;2043;7010;5788;2241;23043;2045;11261;3480;2263;2321;5159;6011;200576;6793;92597;5154;1612;4593;11200;2872;815;10494;57551;816;5062;4067;29904;5747;8737;55781;415116;91662;9833;3815;8408;54206;55364;10111;7786;817;5587;6714;127933;4921;2324;25865;3055;5155;51755;5605;2261;7016;9451;9175;9943;10553;790;8576;5911;4293;3645;2049;2185;5526;23049;10783;9370;805;53904;23604;4140;9261;2260;2475;27102;50488;3717;11184;3932;9706;9344;4117;10645;2322;23235;2050;6725;2242;2011;7444;56975;65975;6790;2081;7443		2	0.0224719
GO	GOBP_ESTABLISHMENT_OF_CELL_POLARITY	3.28339e-05	0.00354292	0.557332	0.184903	3.56976	145	10806;6794;2195;143098;79648;10090;23150;387755;9265;5314;25;162282;1399;3326;9183;55691;5590;998;5584;55968;1236;2047;57662;284217;23189;2697;64083;7465;117583;3480;54908;26086;9024;55755;56288;1794;22902;81704;23094;4134;5747;23286;56603;2302;4085;388585;6093;2255;1003;6624;55083;84446;85302;5310;9638;5908;51421;115701;9475;23616;9585;6469;889;23418;3834;286204;9267;2625;84080;4131;5754;4649;7476;29899;10758;8729;90102;10565;5911;54820;7430;90410;2185;8841;1398;23332;55612;3064;154810;1639;3993;10253;5080		0	0
GO	GOBP_NEURON_PROJECTION_ORGANIZATION	3.28339e-05	0.00354292	0.557332	0.247856	3.63648	80	348;5649;3643;85461;65981;9912;55619;351;23181;5641;407030;5357;1501;8499;120892;50944;998;7074;22871;23316;2047;27067;2043;25791;3480;51225;10152;80725;10458;54209;22891;26052;84062;85358;55737;816;2904;29904;1020	348	1	0.011236
GO	GOBP_BRANCHING_INVOLVED_IN_SALIVARY_GLAND_MORPHOGENESIS	3.39564e-05	0.00362547	0.557332	0.495397	3.73631	20	284217;2253;655;2263;10512;80004;55727;5154;8829;23129;59277;3911;2255;5361;7052;6469		0	0
GO	GOBP_DEVELOPMENTAL_CELL_GROWTH	3.50789e-05	0.00370631	0.557332	0.155849	3.67127	210	348;1499;9472;1826;6794;54437;351;127833;9962;1002;9353;26053;6586;8437;9150;23105;5592;22999;53335;25;8936;1630;57154;7143;9201;9723;50618;23011;1946;3326;91584;6456;5590;27185;8904;9699;66000;7074;440275;9373;4099;114804;3479;6585;859;23566;23242;2045;151835;9037;23327;10512;1785;57699;4092;148;7852;23191;10507;8470;4803;9423;23025;5802;8828;7528;22902;7473;6857;10371;999;7048;51199;8829;406990;123904;4897;6259;1020;374946;10501;6285;8408;6387;8482;5361;9043;55364;221074;6049;10425;26999;10439;8826;5532;10611;7869;2626;63923;406976;223117;6696;2131;4131;9362;55811;3275;23394	348	1	0.011236
GO	GOBP_POSITIVE_REGULATION_OF_CELL_PROJECTION_ORGANIZATION	3.56402e-05	0.00372679	0.557332	0.127462	3.6663	310	348;57554;4919;5604;51762;5649;65981;5290;55714;54664;6092;1826;6794;9863;5295;673;4915;51196;22906;5064;57498;8100;1002;9353;26499;9139;5789;8321;54849;26053;5027;26230;49856;25;5906;57154;2146;23011;1946;7043;9760;238;91584;153090;10109;64805;140469;26039;27185;998;8428;5584;57451;1523;57118;23426;1236;7074;466;22871;23316;51761;23566;27067;1809;2043;23242;9037;3480;154288;1857;10152;126520;4916;655;84079;3655;23191;10507;7436;4803;9423;5764;10458;4593;22902;11075;3673;7473;10690;10154;26052;6091;4920;10494;51199;221908;8829;10163;816;653;114798;23129;4067;153241;29904;10787;3815;6624;6387;8482;5361;5362;257194;27020;5176;5168;5879;411;10096;9638;7046;8322;440730;56965;79734;5587;6714;6014;4921;54606;63923;2823;5274;9662;64787;1272;10602;4131;5754;5605;148170;55811;25940;8724;23394;2059;116985;23433;9175;54874;170506;1996;9820;2335;1954;5756;950;90410;10097;2185;64221;6498;4192;5526;65009;220202;9693;140578;23363;54869;10938;3064;8874;2048;4690;8175;324;53904;55329;659;2033;2475;55835;23499;23369;55704;9001;2534;23654;81545;6239;406985;2056;8036;8850;8837;2648;585;29882;406991;1268;5048;5979;2242;2011	348;57554;4919	5	0.0561798
GO	GOMF_DYNEIN_LIGHT_INTERMEDIATE_CHAIN_BINDING	3.67627e-05	0.00380494	0.557332	0.423973	3.80186	28	196385;79659;56171;55567;201625;83547;1770;440193;127602;1769;8701;1767;29911;84376;1768;353116;8632;144132		0	0
GO	GOCC_EXTRINSIC_COMPONENT_OF_PLASMA_MEMBRANE	3.84464e-05	0.00393901	0.557332	0.202889	3.60299	117	8301;373509;9101;1008;1499;7881;1012;9829;222256;1002;57664;2786;1010;9892;1399;2775;1269;1013;10979;2774;28513;7074;1016;2767;2782;1496;6850;2788;1000;10160;2770;255738;10297;1001;28316;64405;999;64072;1009;7053;4067;7525;1003;1005;57488;2768;2783;51764;2769;640;54331;7535;2781;5530;6714;1500;3716;3055;8029;6616;64403;1173;114609;10758;6769;2785;8514		1	0.011236
GO	GOCC_CATION_CHANNEL_COMPLEX	4.01302e-05	0.00407041	0.557332	0.165199	3.5863	177	3760;55799;286097;9472;6262;7881;6833;30820;1804;80333;26047;3790;11194;777;3747;5142;1259;6334;3788;6328;3778;781;774;6263;2280;57685;2897;6338;56479;3742;57628;9254;776;3773;340393;9312;7223;3763;27092;3775;3736;3759;5144;79820;3784;3787;55503;10060;3756;783;9132;3762;168507;487;3786;9196;7225;8913;3737;3745;1258;6326;10021;170850;11280;59285;10242;2898;5566;54714;6323;2900;5310;2899;6335;90550;378807;126755;221154;10369;93589;257062;10368;3776;3779;3738;10367;3751;3757;6336;200909;8514;6261;3752;2901;3746;3780;8912;57828;27345;784;773;55800;805;30819;285242;6337;7220;91689;6332;59283;7222;27012;57113;779;10142;285175;6340;785;9424;389816;5311;6330;610;845;27094;1261;6327;54795;26251;348980;3749;8911;9033		1	0.011236
GO	GOBP_POTASSIUM_ION_TRANSPORT	4.18139e-05	0.0041992	0.557332	0.148516	3.63013	224	274;3760;4986;9472;7881;6833;30820;1804;196527;80333;3790;259232;11194;9722;79041;3747;144245;6548;89822;3782;3788;3778;25769;27347;56479;3742;57628;285195;90134;406904;83795;3799;123041;776;3773;288;9312;57419;8645;56659;3763;57468;3775;1739;859;3736;3759;6000;6560;23416;11261;483;7432;3784;7341;3787;23327;10723;27133;3792;10060;3756;150160;3772;9132;6550;81033;287;84286;6549;3762;65266;54209;479;55151;5348;3786;3781;9196;57582	274	2	0.0224719
GO	GOBP_ADHERENS_JUNCTION_ORGANIZATION	4.74265e-05	0.00471614	0.557332	0.295239	3.61736	55	102;1008;6904;1499;1012;222256;1002;1010;9788;5962;23396;1013;10979;998;28513;1016;57662;2043;2241;4092;1000;1001;28316;64405;999;1009;5062;1003;1005;7082;60;144100;6714;654;64403	102	1	0.011236
GO	GOBP_DENDRITIC_SPINE_MORPHOGENESIS	5.02327e-05	0.00489914	0.557332	0.317929	3.69328	50	5649;65981;9912;55619;23181;1501;8499;120892;50944;998;7074;22871;23316;2047;27067;2043;25791;51225;10152;80725;10458;22891;26052;84062;85358;816;29904;1020		0	0
GO	GOMF_GLUTAMATE_RECEPTOR_ACTIVITY	5.02327e-05	0.00489914	0.557332	0.423276	3.64278	26	2894;2917;2893;2918;2897;2915;2911;2891;2905;2903;2914;2895;2904;116444;2898;2900;2899;2890;2916;2901;2912;2185		0	0
GO	GOBP_REGULATION_OF_DEVELOPMENTAL_GROWTH	5.13553e-05	0.00492139	0.557332	0.127989	3.58081	294	348;6789;3643;2066;5290;9472;1826;54437;351;127833;9962;1002;7093;79068;3720;596;8437;6909;9150;5641;23105;22999;5467;10413;5357;7049;53335;25;1630;57154;1026;7161;7143;9723;50618;23011;6531;1946;84944;406904;85407;2307;91584;27185;9699;9373;4099;114804;6608;3479;861;51316;23236;51761;6585;859;6777;407014;23566;8879;2045;9686;5950;151835;9037;23327;2253;2263;10512;1785;57699;4092;5479;7852;23191;10507;23414;4803;9423;23025;5802;7528;55777;4593;22902;2735;58529;1432;7473;5629;8195;6857;100126316;10370;55636;10371;999;8829;406990;80014;7490;4897;6259;23286;1020;374946;10501;4624;8531;6928;6665;8408;6387;8482;9043;693129;10939;5727;7046;6049;3516;6774;51052;60485;10439;219770;7869;89;406976;3776;223117;6696;23077;4131;23493;9362;6532;55811;23394;8455;2261;7784;57609;27086;9175;406978;221476;2335;5728;1954;32;7430;1027;6910;51804;51760;4133;57731;3574;83481;8841;8200;57715;57556;1081;10038;4851;84879;659;6198;4654;2247;23499;1385;6788;5600;583;8614;23369;406984;343472;10509;150465	348	1	0.011236
GO	GOBP_MEMBRANE_DEPOLARIZATION	5.19165e-05	0.00492139	0.557332	0.265312	3.68426	72	4653;6546;4923;5027;596;781;25;1137;120892;406904;776;5590;288;54831;859;2729;3759;5025;23327;783;4092;287;7871;23171;3786;8913;1258;406990;10021;11280;6323;11315;2730;55584;817;2537;6714;10369;142;6532;3757;55811;6336;1141;84941;6910;8973;477;55800;4297;2702;57053;5774;6330;610;1906;6327;54795;666;348980;7533;6324;857;55012		0	0
GO	GOMF_GROWTH_FACTOR_BINDING	5.19165e-05	0.00492139	0.557332	0.196364	3.53881	122	3570;3643;10563;4915;3488;1282;2817;199713;2;23105;7049;85409;7043;1436;124857;1956;8539;4036;3559;4053;7850;3485;2734;3587;7010;2045;347252;3480;3482;4916;2263;2321;5159;10626;3977;3655;4052;5654;3685;135228;8828;26525;8692;5154;92;6464;7048;1289;3483;25987;8829;100507588		1	0.011236
GO	GOCC_SARCOLEMMA	5.3039e-05	0.00498125	0.557332	0.193059	3.52062	125	274;3760;137868;9472;6262;6833;309;6546;11149;8291;9722;5239;1180;6548;5962;781;5592;6263;64208;7043;6640;3908;6444;776;2318;682;288;79026;27092;1739;859;3759;28965;7402;1293;5152;7412;3480;113146;783;1000;54221;287;7871;90523;5348;84062;3745;6326;286;3856;1292;59285;6641;493;6323;1674;817;8910;5530;308;5532;6445;6769;6547;858;6261;3752;476;23385;51130;6517;784;5339;8082;4842;477;7779;1605;6518;301;1291;9499;6513;361;59283;55627;779;3688	274	2	0.0224719
GO	GOBP_SALIVARY_GLAND_DEVELOPMENT	5.47228e-05	0.00509223	0.557332	0.391297	3.71928	32	7043;1956;284217;2253;655;2263;10512;80004;55727;5154;10913;1181;4781;8829;23129;7042;59277;3911;2255;5361;7052;6469;5423		0	0
GO	GOCC_NEURON_SPINE	5.5284e-05	0.00509769	0.557332	0.173324	3.51695	160	11346;9026;7442;373509;9101;80315;23345;9912;55619;6505;4923;351;23181;4915;29;729993;5064;321;22941;9546;5142;40;2893;8499;388336;57537;613;50944;2915;3908;56899;5800;998;57451;83992;7074;22871;2891;3759;1902;8516;2043;55607;4985;5025;51225;10152;2903;401190;10160;23191;2895;22895;10458;9513;815;3781;4218;26052;491;81926;84062;85358	11346	3	0.0337079
GO	GOBP_MUSCLE_ADAPTATION	5.80958e-05	0.0052613	0.557332	0.218092	3.6396	102	4653;9472;3488;6548;3720;9150;2146;406904;5578;10539;9682;4772;3479;488;859;407014;5152;5025;148;8013;90523;7528;58529;2309;406990;4205;816;22876;4088;100126336;4624;6093;493;818;817;9475;5530;6905;4656;3162;7132;4846;89;406976;142;5468;23493;55811;51778;27086;58;9759;4625;406978;7134;8654;221476;114907;5756;140628;8678;10038;29995;1605;4851;6198;4654;3553;7222;779;2627;2308;23125;8837;406991;7133;844;84676;1906;574501		0	0
GO	GOCC_MAIN_AXON	5.80958e-05	0.0052613	0.557332	0.278082	3.5012	60	274;57554;89796;4653;6092;7881;4155;26047;3747;1740;6334;6695;288;7074;4099;1739;4642;3736;958;100505385;56288;3786;3737;6326;4897;286;1139;6711;6323;7349;6506;23136;114131;747;4131;8514;203190;3746;7070;4133;57731;1605;1393;10382	274;57554	2	0.0224719
GO	GOBP_MUSCLE_HYPERTROPHY	6.148e-05	0.00551851	0.538434	0.235897	3.58919	87	4653;9472;6262;3488;6548;3720;9150;5592;2146;406904;5578;7074;10539;9682;3479;488;859;407014;5152;5025;148;8470;8013;90523;7528;406990;4205;5062;22876;5910;4088;4624;6093;493;817;9475;5530;7132;10611;2626;406976;142;5468;23493;55811;3357;27086;9759;4625;406978;8654;221476;5756;140628;8048;8678;10038;29995;4851;3066;7222;2627;2308;23125;406991;7273;7133;84676;1906		0	0
GO	GOBP_NEUROTRANSMITTER_SECRETION	6.59921e-05	0.00587156	0.538434	0.187333	3.43617	128	93664;440279;341359;6833;673;127833;8291;22930;5027;26059;8618;57512;22999;23396;5906;6813;5579;8499;120892;9751;9899;79772;5799;10815;26509;9699;22871;25953;488;6854;9378;55784;8564;9627;9501;22987;6572;23025;2914;22895;11255;8224;815;5028;8773;2054;1136;6857;140730;27445;84062;1020;8825;6861;9342;84446;143425;5908;5217;8938;6616;6623;90342;140679;6814;41;7476;9783;10675;10497;84961;2901;9900;27345;9581;3060;26258;9381;7779;91683;127262;5868		0	0
GO	GOMF_PHOSPHORIC_ESTER_HYDROLASE_ACTIVITY	6.71202e-05	0.00592	0.538434	0.126591	3.61296	306	27143;5332;84064;6352;1131;5796;51196;9829;51020;27068;5795;5789;5142;5797;114971;250;122618;9150;9896;64759;113026;23007;5137;5793;65258;23228;8622;84867;5139;5794;11122;5167;5470;1230;5140;5799;8821;10217;744;5800;10380;5784;5136;80895;8871;11266;6610;23236;1739;56261;64077;5792;151742;50940;5151;5144;5775;5788;994;5152;5153;93492;23175;53;11099;9562;6609;333926;5334;2139;200576;147699;9107;81544;3633;5802;64900;5798;5781;3635;57818;374462;11072;9651;5536;5336;142679;1847;22908;55313;23239;22876;5525;5783;2822;27115;5787;5747;345557;4624;222584;64419;3632;151649;51559;5143;818;57460;9108;5494;1850;5168;5791;1033;2053;3613;5801;5771;25939;5518;2070;5530;4907;30833;7145;55512;5532;2138;6815;257068;51205;27293;8493;285193;8556;9663;5209;222236;5782;148113;5150;5507;5337;5208;5335;249;8446;26469;3612;58478;476;56953;29101;8654;10846;23646;51251;5728;55775;328;162466;79660;140838;220032;84959;22909	27143	2	0.0224719
GO	GOMF_SIGNALING_ADAPTOR_ACTIVITY	6.93763e-05	0.00606624	0.538434	0.22593	3.47292	88	5604;9455;9863;5295;22941;143098;10818;8660;8312;79726;3667;1399;120892;50944;153090;23426;8767;2782;3454;23162;10152;25970;27040;2549;10603;5781;10817;142679;79844;6464;85358;57506;23542;23098;917;29760;10580;9043;57630;8878;2783;6774;22861;8826;9846;8844;11214;10657;5605;128954;10006;2887;26228;55620;1398;9456;79368;114548;4690;9231		1	0.011236
GO	GOMF_TRANSMEMBRANE_RECEPTOR_PROTEIN_TYROSINE_KINASE_ACTIVITY	7.72726e-05	0.00669894	0.538434	0.274754	3.4593	60	4919;2044;2041;3643;2066;4915;285220;1436;1956;238;5157;2047;2051;2202;2043;7010;7075;2045;3480;3482;4916;2263;2321;5159;8828;4593;4920;8829;6259;3815;284656;1969;4921;2324;6098;10461	4919	3	0.0337079
GO	GOCC_LEADING_EDGE_MEMBRANE	8.17848e-05	0.00703002	0.538434	0.171857	3.45234	157	9026;7442;10347;10395;3643;5341;7168;6092;7399;9912;25800;5796;26047;729993;2567;84168;152273;26499;11252;5795;3747;388325;23396;388336;5058;1956;10979;90249;23362;998;7074;57468;23224;59338;23189;4642;8516;50649;221178;5152;9780;4985;1803;960;10297;9107;3685;66036;81704;117145;5336;491;3737;3745;23129;286;273;23286;54997;64005;378;54212;10787;1139;6711;6868;5879;4771;1969;6506;8910;23136;6714;221472;747;2890;2555;64787;23122;8844;114609;2059;5335;1182;3746;83871;57669;4646;5756;7430;6870;7070;7094;54869;55612;10253;2554;324;23550;23499;8394;2565;59341;84687;4355;3688;208;2191;255189;2557;3678;729956;440829		4	0.0449438
GO	GOMF_PDZ_DOMAIN_BINDING	8.6297e-05	0.00735555	0.538434	0.238014	3.44441	78	729993;57498;51;59339;8321;83878;23705;7049;440193;388336;85407;6640;23085;490;22871;8871;59338;9732;140453;1902;8325;1525;6383;6550;54221;2895;10458;9170;92;491;6641;2898;493;6868;63826;83874;84708;8322;222484;2890;10368;5605;6752;51232;1182;5728;92162;2535;9693;6569;6584;3993;8324;6198;60412;5174;11113		0	0
GO	GOBP_CALCIUM_ION_TRANSMEMBRANE_TRANSPORT	8.85531e-05	0.00748495	0.538434	0.122301	3.51785	310	274;5332;7442;54822;55799;286097;799;9472;6262;309;6546;4923;387129;196527;51196;259232;53373;162514;9722;6786;777;79041;5142;5027;6548;9914;6334;596;3709;6328;781;23007;774;6263;7009;2280;25;57685;25769;57158;22821;406904;123041;5581;9254;776;490;1236;57419;79054;7223;8989;79026;23236;27092;488;10523;859;3708;140803;2905;5144;5788;54923;5025;7341;55503;2814;2903;783;489;148;287;930;3685;9512;168507;56302;55151;487;9651;3710;2621;9446;5336;491;196541;55636;7225;8913;406990;10345;6326;2904;24145;116444;4067;100126336;57338;80036;11280;59285;1139;493;5566;6323;1649;5310;10939;6335;90550;378807;55584;817;7531;5530;5587;5294;80228;623;221154;168620;10369;5532;10268;93589;2823;2815;10368;117531;10367;3627;81671;5664;6336;41;26133;2916;159371;6769;5335;3356;3357;6547;6261;8416;2829;5026;130507;1814;23413;8912;117;84959;7070;255231;2185;57620;784;4842;3973;773;29927;931;5331;477;1234;3064;805;10343;7220;2247;116443;5031;2147;407050;91689;6332;114789;356;59283;7222;3932;9001;2534;59341;406985;57113;2056;779;117532;1815;57053;785;56344;29850;5533;28954;406991;5350;54499;5311;57165;845;844;1906;9474;574501;3954;54795;187;6366;581;9478;6622;2906;8911;9033;27039;1729;481;786;6717;302;5371;9002;27032;9187;3596;857;140738;6588;1910	274	4	0.0449438
GO	GOMF_SODIUM_ION_TRANSMEMBRANE_TRANSPORTER_ACTIVITY	9.08092e-05	0.00761221	0.538434	0.175058	3.39764	146	6546;6505;9962;254428;259232;53373;6548;6334;246213;6328;40;6575;25769;2897;6534;6338;10050;6531;285195;6512;123041;6533;57419;9311;3775;284111;11261;125206;6554;57282;6550;6528;6568;159963;6549;479;6511;51802;6326;10021;26266;11280;6538;2898;55089;6523;6323;2900;2899;6335;6506;8671;9152;6527;55515;57835;54716;57084;83959;6532;8884;285335;6336;41;6561;54946;6571;9154;6547;389015;2901;476;115584;6524;142680;133308;6569;10246;477;55800;480;26504;84879;6337;10991;6507;10568;6557;6332;6530;6558;81539;2030;6540;6340;29850;201780;495;5311;6330;610;55238;9058;60482;9963;6327;54795;348980;6580;9153;55117;9033;6559;6324;57030;9187		0	0
GO	GOMF_PROTEIN_TYROSINE_KINASE_ACTIVITY	9.19372e-05	0.0076436	0.538434	0.177473	3.31886	135	4919;2044;5604;2041;79834;3643;2066;4915;7272;7006;9252;3702;285220;25;1436;613;1956;238;7294;5607;5157;8767;147746;4750;2047;2051;91461;2202;2043;7010;7465;7075;2241;2045;3480;3482;6850;4916;2263;494551;2321;28996;5159;8828;4593;4920;8829;25778;6259;4067;5747;9833;7525;3815;284656;84630;1969;640;7535;6714;5606;4921;2324;3716;6098;10461;3055;5605;2261;7016;51232;53834;8445;8576;5756;3645;2049;2185;10420;55872;10188;4233;2048;2260;4145;3717;3932;2534;10645;2322;2050;6725;2444;5979;2242;7273;1195;2042	4919	5	0.0561798
GO	GOCC_CELL_PROJECTION_MEMBRANE	9.30653e-05	0.00767448	0.538434	0.121495	3.49466	310	9026;7442;10347;10395;1636;3643;5341;1499;7168;6092;7399;4891;25800;11149;26047;729993;5064;22941;2567;84168;152273;26499;11252;5795;3747;1259;27241;6575;8842;388325;23396;29999;5579;388336;10050;5794;4651;5058;1956;4036;10109;10979;90249;23362;64805;6533;2596;7074;23657;6608;57468;23224;59338;23189;3775;1739;4642;140803;8516;54084;50649;7402;221178;5152;51474;9780;338557;4985;1803;125931;960;6550;132884;84455;10297;9107;3685;50617;168507;66036;81704;117145;151056;4218;5336;491;85358;3737;3745;1258;23129;286;23286;54997;192668;6519;378;54212;948;259289;2121;10787;1139;55089;6624;5420;9342;6711;6523;6868;79770;5879;5310;4771;5727;1969;2768;6506;8910;23136;6714;221472;747;2890;8029;634;2555;64787;79583;23122;91147;6094;23288;8844;8884;114609;222236;2059;1212;7369;109;5335;9154;1182;3746;1800;83871;57669;4646;5756;7430;6870;23428;7070;5172;26123;65009;5145;57348;142680;6569;54825;6584;7094;54869;10938;30845;55612;4547;2779;10253;582;2554;324;6337;23550;6286;23499;583;259292;23432;10568;5174;196394;8394;6558;2683;1836;2565;59341;84687;4355;3688;208;2191;255189;79901;382;585;2557;343;3678;5311;729956;440829;9429;9249;2039;10552;3936;92211;5662;340024;200894;387;6573;3749;9153		4	0.0449438
GO	GOMF_3_5_CYCLIC_AMP_PHOSPHODIESTERASE_ACTIVITY	9.53214e-05	0.00779713	0.538434	0.508237	3.54838	17	5142;5137;8622;5139;5167;5140;5136;50940;5151;5144;5153		0	0
GO	GOMF_TUBULIN_BINDING	0.000100962	0.00819243	0.538434	0.122327	3.59196	322	83473;5195;6904;50861;22983;10059;1063;84871;6786;123624;54462;5142;342184;7840;221458;54627;114327;89795;79805;23095;246176;644150;157922;79745;57509;347240;80129;126206;84251;440193;120892;5058;10982;3799;57576;2801;7074;23287;1155;23281;9055;4599;282973;10426;57662;859;400954;2697;80173;83988;11261;1785;29911;4976;84376;23271;675;55755;6249;10297;158135;3800;643246;11075;2735;123720;57821;135138;26052;65055;51199;6902;54828;57551;85378;4067;4134;341019;729440;1020;256364;55920;286187;79739;55083;55201;84446;9832;11188;51119;55207;22948;9638;63971;51115;147700;11345;10128;51314;9857;80184;1780;57519;11127;10841;9585;219899;84056;118611;889;24139;6905;132851;151393;1759;26153;3834;23303;5423;4744;27072;23093;85458;84080;332;152789;23122;4131;8633;54801;667;23394;2620;1070;283234;79884;2597;9448;147841;57609;10749;85462;93323;23710;83887;126731;9218;4600;10112;8733;4968;10844;166614;2622;25809;2009;84140;54617;54820;7430;2339;29072;4133;80346;164395;23332;284076;25999;51673;3064;51308;1639;8874;1605;22924;1266;324;51512;9576;51361;3801;55835;23499;401236;25876;7461;8851;55605;6530;4692;55704;84722;81610;11337;2534;9493;59341;79187;9126;3798;51203;585;6683;547;60509;9654;5347;10636;28964;11004;5048;2242;9928		2	0.0224719
GO	GOBP_MONOATOMIC_ANION_TRANSPORT	0.000108858	0.00869407	0.538434	0.171617	3.3761	151	2562;203859;6505;196527;1179;10057;2567;8714;1180;246213;7038;10257;6781;368;1187;4948;10050;1244;8001;2915;6512;144453;54831;57468;7417;53405;6560;121601;760;3784;1186;5593;10723;10060;150160;57282;63982;5205;6528;6568;55144;10316;7419;65266;57719;5348;1181;9356;116369;8737;7439;2743;84561;6523;5243;2561;23507;57101;6506;2569;256471;8671;2570;2560;6522;57835;1185;10861;2555;55129;284129;28962;57084;83959;8884;6561;55107;84230;115111;1182;6508;375611;1207;115019;80727;5172;9635;5349;57348;56996;10246;846;85320;2554;6507;5031;6557;5174;26285;6558;1836;2565;4363;94015;2557;54102;7351		1	0.011236
GO	GOBP_OPTIC_NERVE_DEVELOPMENT	0.000108858	0.00869407	0.538434	0.465838	3.51338	20	89797;3747;6334;2737;84233;2047;3736;1902;3737;6152;91137;3738;2131;5076;1141;3746;220202;2048;4821		0	0
GO	GOBP_REGULATION_OF_AXONOGENESIS	0.000111114	0.00880492	0.538434	0.182514	3.43161	136	5604;6092;1826;6794;54437;673;4915;22906;1002;9353;10090;26230;23105;1600;1630;57154;7143;9723;1946;5058;57689;91584;27185;7074;4099;6585;23566;2043;2045;9037;3792;10512;9024;1000;23191;10507;4803;9423;5802;22902;7473;10154;6091;10494;10371;999;51199;8829;5062;114798;6259;23129;1020;374946;10501;8408;6387;8482;84446;5361;5362;1123;6049;4038;23303;7869;223117;6696;4131;5605;55811;23394;7476;57609;9175;2335;5728;1954;7070;4133;2049;6498;140578;57715;57556		1	0.011236
GO	GOCC_EXOCYTIC_VESICLE	0.00011337	0.00886531	0.538434	0.154069	3.5556	201	274;8301;51762;201294;84623;4986;440279;10059;341359;6833;10966;351;127833;8291;5142;9296;246213;9892;23095;10396;85409;8499;9922;523;120892;9899;79772;5799;598;30061;51382;27185;26509;490;83992;51606;3479;10228;222553;6854;55784;1809;192683;284697;132204;9522;526;9627;4985;23312;148281;3382;2903;22987;6572;9114;4803;23025;22895;5802;84937;5798;50617;8224;115827;1211;4218;2054;6857;54843;84062;143187;114134;273;54732;51399;6861;84446;143425;114088;81615;51138;85439;57799;4311;8927;2890;9143;6616;2555;4908;90342;57084;140679;5664;7879;56947;1212;6571;57586;1182;10497;203190;5865;55532;320;9900;5872;23385;1861;51760;25837;3060;55530;23673;8675;114569;133308;9381;91683;127262;5868	274	3	0.0337079
GO	GOBP_POSITIVE_REGULATION_OF_GTPASE_ACTIVITY	0.000114498	0.00886531	0.538434	0.150587	3.49617	205	8301;2041;9938;6352;10563;55619;55633;116988;29;23108;22930;255426;5909;6361;57580;26230;23061;9628;5906;2146;25771;613;10982;11069;10979;9882;6251;57186;1236;57148;7074;83478;6355;10276;80243;5300;6000;958;23216;25791;1857;23161;4916;9712;3987;3655;10507;116987;115704;112574;10297;58504;11138;5924;202243;81704;143872;57533;129049;57568;51291;93627;125058;6281;23094;85397;8787;5910;9639;23158;55854;57679;2302;115727;23179;23102;391;9779;7052;83874;5900;55255;6655;1969;729092;221002;5657;10411;128272;23616;23348;10125;64786;6368;5905;8477;84144;5923;9771;4908;51256;7248;6422;9905;116985;9448;8786;858;7481		2	0.0224719
GO	GOBP_REGULATION_OF_MUSCLE_ADAPTATION	0.000114498	0.00886531	0.538434	0.23875	3.44151	77	9472;3488;6548;3720;9150;406904;5578;10539;3479;488;859;407014;5152;5025;148;8013;90523;7528;2309;406990;4205;816;4088;100126336;6093;493;818;817;9475;5530;4656;7132;4846;89;406976;142;5468;55811;27086;9759;4625;406978;7134;8654;221476;114907;5756;140628;8678;10038;29995;1605;4851;6198;7222;2308;406991;7133;844;84676;1906;574501		0	0
GO	GOBP_DENDRITIC_SPINE_DEVELOPMENT	0.0001213	0.00932079	0.538434	0.235995	3.51249	82	348;5649;65981;9912;55619;221935;23181;23105;1501;8499;9922;120892;50944;27185;998;7074;22871;23316;57468;2047;27067;1902;2043;25791;51225;10152;80725;5802;10458;815;22891;26052;84062;85358;816;5062;10298;29904;1020;378	348	1	0.011236
GO	GOBP_NEGATIVE_CHEMOTAXIS	0.000123567	0.00938484	0.518848	0.302007	3.393	46	10718;6092;54437;9353;6586;57408;9723;1946;91584;6585;3084;2045;9037;10512;1803;10507;9423;3685;8828;5154;654429;6091;10371;6259;10501;8482;335;7869;223117;8633	10718	1	0.011236
GO	GOCC_CATENIN_COMPLEX	0.000125834	0.00938484	0.518848	0.374931	3.52568	31	1008;1499;1012;222256;1002;1010;1013;28513;1016;1496;1000;10297;1001;28316;64405;999;64072;1009;1003;1005		0	0
GO	GOMF_PROTEIN_SERINE_KINASE_ACTIVITY	0.000125834	0.00938484	0.518848	0.121314	3.5622	322	26750;5604;54822;80122;6789;54986;5290;55351;22983;6794;673;65125;6196;7272;1456;1452;9252;5588;814;5586;5592;388228;10290;5218;22853;5579;27347;9201;9262;51347;9891;5602;613;5128;54101;8558;6300;120892;5058;83931;283455;7867;5581;5578;5590;140469;6446;8428;5584;5607;57118;282974;8767;440275;80216;147746;4750;22848;3551;4261;545;140803;150094;4217;23043;30811;1022;340156;5593;28996;8780;9024;200576;6793;65266;1612;11200;6733;2872;1432;815;10000;10494;1021;83983;25778;375449;57551;816;5062;10298;23678;1020;8737;5596;55781;415116;9833;6093;1018;8408;57172;5566;818;84446;84630;84254;30849;55589;10733;10746;7786;817;115701;9475;29110;23387;5587;5294;127933;5606;25865;1263;51755;1453;56164;2580;8844;5605;5599;54861;984;7016;9448;9451;4216;9175;79858;8445;166614;65061;9943;8814;23097;8576;4293;5681;7204;11329;5563;140901;10420;646643;3611;55872;10188;8317;6885;23049;5568;140609;10922;3985;1455;10783;202374;8491;53904;23604;4140;10595;9261;79705;6198;1760;8476;2475;10110;27102;11183;6788;5600;9064;50488;51135;11113;85443;1111;9874;11184;1024;9706;5601;9344;5871;208;55561;4117;10645;8621;23235;5347;23012;2011;7273;1195;7444;56975;65975;6790;2081;7443;83732;341676;81629;207;1454;4342;4751;26524;8536;6787;5562;5894;6416;146057;5594;9748;8986;83942;84033;9578;65268;5608;6199;5567;9149;983;344387;5580;23139;9113;84930;57538;5603;23683;5597;4752;8999;53944;4215;283629;9625;1196;29941;8550;6732;4294;4214;23178;56924;10769;5583;149420;1326;8569;1613;5585;11035;701;83694;472;1025	26750	3	0.0337079
GO	GOMF_PROTEIN_SERINE_THREONINE_KINASE_ACTIVITY	0.000125834	0.00938484	0.518848	0.1107	3.48046	375	26750;5604;54822;80122;6789;54986;5290;55351;22983;6794;51422;673;65125;6196;7272;1456;1452;9252;5588;814;5586;5592;388228;10290;11213;7049;4638;5218;22853;5579;27347;9201;9262;51347;9891;23476;5602;613;5128;54101;8558;6300;120892;5058;83931;283455;1956;7867;5581;5578;5590;140469;6446;8428;5584;5607;57118;282974;8767;85366;440275;80216;147746;4750;22848;3551;203054;4261;545;140803;150094;4217;23043;30811;1022;340156;5593;6850;54757;28996;8780;6011;9024;200576;4052;6793;65266;91807;1612;11200;6733;92;2872;1432;815;8895;8812;10000;10494;1021;83983;7048;100507588;25778;375449;57551;816;5062;10298;29904;23678;1020;8737;5596;55781;415116;9833;6093;1018;8408;57172;5566;818;84446;84630;84254;30849;55589;29959;51231;10733;7046;8878;10746;7786;817;115701;9475;29110;23387;5587;5294;57143;127933;5606;25865;1263;51755;8493;93;1453;56164;2580;8844;5605;5599;54861;984;7016;9448;9451;4216;9175;79858;8445;166614;65061;9943;10553;8814;23097;8576;4293;5681;7204;11329;5563;140901;896;2185;10420;646643;3611;55872;10188;8317;6885;23049;5568;140609;10922;3985;1455;10783;202374;8491;53904;23604;4140;10595;9261;79705;659;6198;1760;8476;2475;10110;27102;11183;6788;5600;9064;50488;90956;51135;11113;85443;1111;9874;11184;1024;90;9706;5601;9344;5871;208;55561;4117;10645;8621;23235;5347;23012;2011;7273;1195;7444;56975;65975;6790;2081;7443;340371;83732;341676;81629;207;1454;4342;79012;4751;26524;8536;6787;5562;5894;6416;146057;5594;9748;8986;657;83942;84033;2869;9578;65268;5608;6199;5567;9149;983;344387;5580;23139;9113;84930;57538;53632;5603;23683;5597;197259;4752;8999;53944;4215;283629	26750	3	0.0337079
GO	GOBP_MUSCLE_SYSTEM_PROCESS	0.000128102	0.00948419	0.518848	0.10605	3.4163	395	274;7442;3760;5290;4653;7168;9472;6262;6833;1131;309;6546;51196;4607;7171;3488;29119;147;9722;79041;5142;1180;6548;3720;6909;9150;3778;781;5592;6263;4638;2146;6781;1311;6915;6338;80005;2775;406904;6640;6444;776;5578;6869;26509;490;9312;7074;5733;10539;85366;6525;9682;4772;3479;51761;488;1739;859;2697;407014;3736;3759;9732;5144;7402;59;5152;3784;5025;7341;9997;23327;136;255743;5021;10060;444;952;783;26287;4092;148;7852;287;8470;7871;93649;10398;10316;8013;90523;84193;23171;7528;3762;2668;55151;5348;487;10848;3673;58529;143872;25802;9446;3781;8195;5028;1136;2309;18;8913;4629;1264;406990;323;4205;10345;80149;800;10021;816;5062;22876;5910;4088;100126336;4624;11280;55959;6641;6093;3815;493;5566;818;2257;6323;7349;1674;1113;817;9475;5530;5587;5294;5606;6905;4656;3162;7132;79784;406935;4846;4608;10611;2626;89;406976;142;23704;7111;3751;5468;23493;29765;3757;55811;51778;6336;6752;8811;1160;1141;10324;8735;6769;3356;3357;152;6547;140465;8877;27086;6261;3752;58;476;9759;4625;3363;406978;7134;8654;9172;221476;8912;114907;5756;4633;6870;1134;51130;140628;8048;4635;8082;9456;4842;60675;4637;8678;477;10038;30845;55800;92241;29995;1605	274	3	0.0337079
GO	GOBP_ACTIN_FILAMENT_BASED_MOVEMENT	0.00013717	0.009938	0.518848	0.186424	3.35967	122	274;3760;4643;55930;5290;7168;6262;22998;4607;29119;9722;5142;6548;781;6781;440193;406904;6640;6444;776;85366;23224;4645;488;1739;859;4642;2697;3759;4648;5144;59;3784;7341;23327;10060;783;287;23171;3762;487;3781;8913;54749;10163;10021;4624;64005;55742;6093;2257;6323;2013;4647;817;79784;2626;122786;23704;3757;55811;283446;140465;3752;4430;54874;476;4625;7134;57669;4646;4644;81	274	2	0.0224719
GO	GOBP_MORPHOGENESIS_OF_A_POLARIZED_EPITHELIUM	0.00013717	0.009938	0.518848	0.225759	3.43494	87	2066;23245;9863;2195;4300;57664;8321;5314;23322;10413;25;57154;54806;85407;84133;998;7074;57662;71;8626;284217;1857;6423;115908;55966;9024;22881;1951;9620;6259;1601;10427;3911;84446;5879;60;2295;8323;128272;23616;57822;84870;9948;64750;5754;4649;6422;7476;7481;5911;22943;7430;90410;51339;27031;2535;1952;9231;8324;51057;54903;25876		0	0
GO	GOCC_SYNAPTIC_VESICLE_MEMBRANE	0.00013717	0.009938	0.518848	0.192484	3.33659	110	274;4986;440279;10059;6833;127833;8291;9296;246213;10396;523;120892;9899;79772;5799;598;51382;26509;490;51606;10228;222553;6854;55784;192683;132204;9522;526;4985;23312;148281;3382;22987;6572;9114;23025;22895;5802;84937;50617;8224;115827;1211;6857;84062;273;6861;143425;81615;8927;2890;9143;2555;90342;57084;140679;7879;1212;6571;10497;5865;9900;25837;55530;8675;114569;133308;9381;91683;127262;9162;388662;525;79953;9144	274	1	0.011236
GO	GOBP_T_CELL_SELECTION	0.000139438	0.0100306	0.518848	0.288545	3.38501	51	3570;912;6794;673;6693;596;972;2737;84433;161882;9760;1236;326;5788;30009;114836;6850;149233;1794;3707;84695;917;915;4063;5771;6774;6469;7535;387357;3716;2625;51561		1	0.011236
GO	GOBP_REGULATION_OF_WNT_SIGNALING_PATHWAY_PLANAR_CELL_POLARITY_PATHWAY	0.000150774	0.0107697	0.518848	0.512251	3.36925	15	4300;57664;25;85407;84133;6423;22881;1601;84870;6422;22943;51339;27031;54903;25876		0	0
GO	GOBP_NEUROTRANSMITTER_TRANSPORT	0.000153041	0.0108552	0.518848	0.15441	3.4179	187	93664;440279;341359;6833;6505;673;127833;8291;22930;5027;26059;8618;246213;57512;22999;23396;5906;6813;5579;6534;8499;6531;120892;9751;9899;79772;5799;6512;2055;10815;26509;9699;6533;22871;25953;488;6854;9378;55784;8564;9627;8864;3382;9501;22987;6572;23025;2914;22895;11255;2668;8224;6511;815;5028;8773;2054;1136;6857;140730;27445;84062;1020;8825;6538;6861;1103;9342;84446;143425;11315;5908;6506;9152;5217;8938;6582;9143;6616;6623;2555;90342;57084;140679;6532;6814;3766;41;7476;9783;6571;10675;10497;84961;2901;5865;1814;9900;27345;1861;9581;3060;4842;26258;9381;477;7779;91683;127262;5868;63908;57617;388662;6507;6865;6530;116841;81539;2030;6581;3688;6540;8447;55315;1815;785;90019;28964;5864		0	0
GO	GOBP_NEGATIVE_REGULATION_OF_CELL_PROJECTION_ORGANIZATION	0.000166645	0.011738	0.518848	0.159052	3.29453	166	348;162979;9912;54437;23258;120114;9353;9139;5909;23105;1600;146760;407030;10413;53335;1630;5793;347240;7143;6695;9723;8558;832;120892;5800;4756;83478;22871;4099;23189;6585;56896;9860;1809;1902;2043;2045;25791;9037;51225;10512;952;10507;115704;9423;5802;22902;11075;7473;83999;22891;26052;10371;84062;999;25987;8829;2904;22876;6259;4134;1020;374946;10501;1601;9529;8408;79598;8482;6049;4038;386724;1716;5217;5530;6014;7869;223117;1400;6696;51256;2580;7016;57609;567;5728;22943;26228;64689;7070;4133;3601;9693;4070;57715;57556;406972;2048;10253;3985;3066;10509;7025;9706;2534;59341;2665;23329;4117;382;57489;152559;51466;4193;5048;27124;54910;207;6366;3475;117177;10505;2670;10498;7533;80031;84260;9856;7431;9738;64218;5580;10500	348	2	0.0224719
GO	GOBP_POSITIVE_REGULATION_OF_FOCAL_ADHESION_ASSEMBLY	0.000173446	0.0121329	0.518848	0.399781	3.44058	26	4653;5795;342184;54361;25;10979;7010;3987;26073;8829;6281;1307;4088;9270;6093;5879;7248;6422;9448;57669;7070;6385		0	0
GO	GOMF_VOLTAGE_GATED_CHANNEL_ACTIVITY	0.000177981	0.0123417	0.518848	0.151943	3.32627	183	7442;3760;55799;7881;6833;30820;196527;80333;3790;259232;53373;777;3747;1180;89822;3782;6334;3788;6328;3778;781;774;57685;1187;56479;3742;90134;83795;9254;776;3773;9312;8645;56659;3763;7417;27092;53405;3775;3736;3759;2905;23416;79073;3784;1186;3787;27133;10060;3756;2903;3772;783;9132;81033;3685;3762;7419;1181;3786;3781;9196;57582;8913;3737;3745;6326;10021;2904;116444;170850;11280;59285;6323;6335;378807;131096;126755;10369;93589;1185;10368;3776;6616;23704;3738;117531;3751;3757;3766;6336;3765;8514;55107;1182;6261;3752;3746;3780;23413;8912		2	0.0224719
GO	GOBP_EXOCYTOSIS	0.000180248	0.0123417	0.518848	0.116172	3.33614	309	90332;6688;51762;201294;6352;5341;9912;93664;440279;341359;673;127833;4818;22930;55770;5027;26059;8618;22999;23396;10257;57553;644150;5906;6813;5579;126206;85409;8499;23011;9515;2642;613;1230;120892;5058;9751;9899;11069;10815;54586;9699;375056;6355;22871;488;6854;116449;192683;2241;27342;54536;9522;2205;91828;148281;55503;136;6850;7447;9146;11336;26154;9501;22987;27040;9024;80725;401258;23025;60684;8013;22895;2624;115827;56900;4218;5028;8773;2054;6857;11031;140730;54843;90139;27445;84062;3745;23233;84522;6281;4067;286;2243;29091;1020;10079;27183;64005;11280;7462;8825;3815;6861;5293;64780;9342;55207;143425;55255;729230;5908;1113;5217;8938;5294;10125;55512;5532;3055;9143;6616;9846;634;11314;23122;117194;55014;7127;6814;7879;7476;9783;6571;10565;55114;7784;6453;7251;57586;10675;10497;84961;203190;2901;5865;8832;2213;9900;5872;376267;27243;8673;8723;2922;51760;25837;100431172;9581;3566;5729;153339;26258;9381;23332;5978;6385;91683;164;127262;1393;5868;3993;85477;4851;63908;6382;301;10015;9525	6688	3	0.0337079
GO	GOCC_LAMELLIPODIUM_MEMBRANE	0.000180248	0.0123417	0.518848	0.424683	3.2843	21	25800;84168;26499;10979;23224;9780;1803;960;10297;3685;81704;3737;23129;10787;1969		0	0
GO	GOBP_SODIUM_ION_TRANSPORT	0.000182515	0.0123417	0.518848	0.145529	3.54566	222	2259;154215;6546;65125;196527;9962;254428;259232;53373;286183;5027;6548;6334;246213;6328;40;6575;25769;27347;6534;6338;10050;6531;285195;145389;6640;123041;5581;6446;288;6533;57419;79570;9311;5270;3775;1739;859;150094;23072;7402;284111;11261;483;3784;5025;23327;125206;6554;57282;6550;255738;146167;6528;6568;7871;159963;23171;6549;65266;479;5348;51802;6326;10021;54997;26266;11280;4734;6538;493;55089;57520;2257;6523;6323;6335;378807;817;8671;9152;84068;6527;55515;2745;57835;4846;53827;1272;54716;57084;83959;6532;8884;285335;6336;41;6561;7369;54946;6547;389015;476;9943;4302;115584;6524;2922;81;124565;57731;81832;5349;142680;150684;4842;133308;6569;10246;6584;477;55800;480;26504;5318;1760;6337;10991;388662;525;10568;6557;6332;6530;6558;81539;128414;130497;6540;6340;1815;29850;201780;495;53822;5774;5311;6330;610;55238;6583;9058;60482;1906;9963;6327;54795;207;340024;348980		0	0
GO	GOCC_PLASMA_MEMBRANE_SIGNALING_RECEPTOR_COMPLEX	0.000182515	0.0123417	0.518848	0.165813	3.49648	171	3570;9358;3643;799;9568;729993;282618;54518;2893;1135;3674;2897;22801;1137;3667;388336;1439;7018;3680;7187;1142;3559;3682;926;2911;2891;3551;3681;650;27092;8631;8516;958;2905;57406;54923;3683;10267;118427;3480;6850;2814;1138;149233;402117;2903;126129;3655;26090;3685;2895;55072;3673;92;7097;1136;375567;7048;3696;93145;7188;2904;116444;4067;3679;3672;917;3695;915;2898;1139;3694;2900;2899;7036;7046;55584;7535;9180;3691;10369;2890;10268;2815;10368;93		1	0.011236
GO	GOCC_CYTOPLASMIC_REGION	0.000200653	0.0134783	0.518848	0.14043	3.39816	220	388552;9026;196385;1499;440279;1063;79659;84871;22906;56171;1740;26059;387755;10533;23322;55567;22999;201625;114327;10121;23095;2737;3192;1135;84058;1770;199221;23011;66008;120892;3799;23085;1769;94137;5590;9699;57576;79582;66000;23287;8701;57662;4645;27067;1979;3091;1767;22920;23162;29070;4976;1768;2770;26090;23025;10458;3800;64446;2735;55081;5576;135138;1211;8632;140730;144132;27445;84062;55812;160762;5573;4134;83659;85478;2898;84945;5566;30849;55207;50632;2899;7014;27019;29922;51314;11127;57096;7345;127933;26985;132851;1500;5905;51473;8927;81492;23122;8546;667;29899;1212;9783;90102;10749;10497;126731;2622;4133;81832;55330;346562;26258;23332;1639;25981;10382;9742;582;26160;55329;9576;6780;51057;55036;25876;55717;3315;23187;27285;11337;200162;9001;5289;1778;79882;254050;3798;4117;8943;123872;6683;547;7289;5048;10383;5813;5311;55860;7802;83544;9474;150082;146754;200894;6787;26140;10947;6416;2647;257236;89765;8120;84260;8636;10564;81565;84100;9371;8541;1488;158067;1742;89958;57539		2	0.0224719
GO	GOBP_REGULATION_OF_VASCULAR_PERMEABILITY	0.00020292	0.0135409	0.518848	0.294166	3.32856	47	348;83483;6833;9353;5795;23576;5139;613;6456;10979;3269;6869;566;7010;27134;9414;91807;3579;4879;7525;1003;145741;7082;7349;388125;6714;56998;654;634;284	348	1	0.011236
GO	GOMF_TRANSMEMBRANE_RECEPTOR_PROTEIN_KINASE_ACTIVITY	0.000209722	0.0139033	0.518848	0.228144	3.25658	76	4919;2044;2041;3643;2066;4915;285220;7049;1436;1956;238;5157;2047;2051;2202;2043;7010;7075;2045;3480;3482;4916;2263;2321;5159;4052;8828;4593;92;4920;7048;8829;100507588;6259;3815;284656;1969;7046;4921;2324;6098;10461;93	4919	3	0.0337079
GO	GOBP_REGULATION_OF_VASCULATURE_DEVELOPMENT	0.000234684	0.0154571	0.518848	0.122189	3.39868	288	102;1512;8434;2041;1499;10563;6833;7424;65125;6786;168667;3099;140862;5797;54361;407030;79805;25;6915;5579;23576;5617;10457;9723;406904;4086;5140;153090;22846;5578;7015;407035;1284;92140;55810;861;23328;354;1232;2246;100126351;7010;7128;958;7075;51752;3091;285;3586;7060;84034;6672;9037;6423;56999;718;9146;2321;8038;28996;7852;5054;2549;7098;664616;2624;2152;2658;3579;10000;90139;7048;1116;3696;8829;80149;374887;2523;83605;23129;4879;7042;10298;26051;5740;79031;6093;1003;1139;493;5293;574452;57343;1524;5176;9314;7082;2013;147372;64094;221074;729230;1969;406890;8091;10411;9475;406900;6774;350;5587;5294;889;1545;5196;406902;3162;55109;25865;406935;3848;3716;4846;240;2626;63923;406976;27161;634;8817;3627;5468;1285;694;57381;10365;6422;11005;5335;7101;406955;8877;10352;10016;22905	102	4	0.0449438
GO	GOBP_POSITIVE_REGULATION_OF_HYDROLASE_ACTIVITY	0.000243798	0.0158515	0.518848	0.0979151	3.32034	439	83464;9026;1512;8301;2041;10395;373509;9938;6352;5341;10563;55619;55633;9863;116988;29;4155;23645;23108;22930;255426;5909;6361;57580;26230;23061;5641;3702;9628;6407;51065;5906;2146;25771;112399;613;6300;3326;10982;1956;7294;11069;10979;9882;64805;6251;57186;1236;57148;7074;8767;83478;6355;9373;54205;10276;650;80243;317;65992;5300;9705;1902;6000;2043;414899;958;4217;5788;23216;3146;55655;25791;1857;23161;6850;4916;7486;5134;9712;2263;3987;7805;2321;444;2903;5159;489;148;3655;10507;116987;115704;112574;10297;10316;58504;10062;11138;1378;5924;202243;2152;1612;9170;66036;81704;55081;143872;57533;1611;6091;129049;57568;3428;51291;93627;10017;125058;55075;6281;23094;85397;4210;2904;8787;5910;9639;4067;2822;4088;23158;3672;55854;57679;2302;115727;91662;378;5720;6093;3815;23179;23102;391;9779;7052;84630;389;83874;5900;55255;945;6655;7376;1969;2768;2769;729092;221002;10197;5657;10411;9290;9475;128272;23616;6774;22861;84919;350;26999;23348;10125;335;6582;64786;6368;5905;8477;84144;5923;4609;83595;64065;9771;841;11314;4908;51256;5468;406958;2099;7248;1285;7498;6422;9905;2261;116985;3356;9448;9451;3357;8786;8738;858;842;10016;7481	83464	6	0.0674157
GO	GOBP_RESPONSE_TO_WOUNDING	0.000243798	0.0158515	0.518848	0.0954865	3.46419	499	348;388552;5604;5341;5290;7168;26276;309;6505;673;5321;196527;7006;170692;5119;5588;596;949;146760;5592;54361;5467;10413;4638;5340;1311;1026;6915;7143;9315;1230;83706;7410;1608;5058;1265;2165;2153;87;7294;5581;10979;22846;5578;64805;26509;8428;375056;4756;2596;6707;7450;83478;4772;4099;1719;1607;114897;79602;23657;25833;3479;79026;71;2246;5270;23189;859;5792;3084;9860;1809;2043;7128;958;2905;80274;3091;953;3586;5624;1609;6403;84034;23162;5025;3480;50808;6609;6850;2814;5345;89781;2903;960;55966;7852;5054;388931;7098;10398;135228;5764;5802;2624;9076;6648;2152;5154;54209;2207;2735;678;5329;3673;58529;4321;10855;2621;3605;2192;1432;90865;83999;5028;5336;22915;4774;160851;84062;63036;4781;1289;25987;3745;8829;7980;6281;149461;22876;3624;7042;1465;4067;2243;5747;4088;23098;5122;27183;131566;55959;5265;3818;948;7448;7391;2255;5493;10451;836;1524;2161;6868;3694;3705;8529;1649;9314;5879;54566;389;55207;64094;729230;60;84750;7035;8323;7046;2768;23671;4162;2004;6506;128272;3371;6774;6469;350;5530;308;5294;3691;6714;57822;9060;5196;4921;3162;3848;5905;10461;4846;240;2626;5155;2815;3776;6696;634;2131;23122;4131;5051;5653;5468;5754;64332;5605;8546;667;6532;6814	348	3	0.0337079
GO	GOBP_SIGNAL_RELEASE	0.000248355	0.0159434	0.498493	0.0991646	3.33063	429	2044;51762;6352;4986;93664;440279;25924;341359;6833;1131;673;5321;127833;8291;131177;252983;5125;22930;5027;26059;8618;387597;57512;22999;8660;23396;10257;5906;6813;5579;8622;8499;1137;3667;1946;120892;2297;9751;9899;4602;79772;5799;11069;5581;56670;7849;6869;10815;5715;26509;9699;65985;7074;22871;114897;2767;25953;23236;114;488;6854;2697;3708;9378;6447;55784;8564;3091;5950;7432;338557;3784;9627;5025;2850;2587;8864;148281;55503;6850;7447;5021;26154;9501;952;22987;6572;9024;401258;23025;2914;22895;11255;5798;5781;65266;57818;2668;8224;1392;9971;65220;815;5028;8773;2054;1136;6857;55636;54972;140730;7110;27445;84062;18;63036;3737;3745;55737;3976;5008;84522;3624;5573;4067;5211;2243;2822;1020;111;1601;353500;8825;415116;6928;1139;51167;6861;5566;818;6387;11132;9342;84446;7052;7349;389692;143425;1363;11315;7036;5908;90550;640;1113;8322;1408;2781;5217;1588;8938;5530;5587;55512;114131;5532;240;6934;2625;654;6616;79971;93;6623;6696;8111;90342;140679;5468;6532;6814;41;6422;7476;9783;5208;1141;6571;3356;1407;6566;152;55107;57586;10675;10497;84961;9607;2901;169026;5972;2912;91942;1814;9900;3033;6514;8673;90007;9727;6927;8723;27345;2922;51760;9581;3060;6755;3623;4544;572;54097;185;26258;8973;133308;9381;5978;1081;7779;91683;117247;127262;1393;5868;846;2779		2	0.0224719
GO	GOMF_VOLTAGE_GATED_MONOATOMIC_CATION_CHANNEL_ACTIVITY	0.000248355	0.0159434	0.498493	0.169282	3.26945	144	7442;3760;55799;7881;6833;3790;777;3747;89822;3782;6334;3788;6328;3778;781;774;57685;56479;3742;90134;83795;9254;776;3773;9312;8645;56659;3763;27092;3775;3736;3759;23416;79073;3784;3787;27133;10060;3756;3772;783;9132;81033;3685;3762;3786;3781;9196;57582;8913;3737;3745;6326;10021;170850;11280;59285;6323;6335;378807;131096;126755;10369;93589;10368;3776;6616;23704;3738;117531;3751;3757;3766;6336;3765;8514;6261;3752;3746;3780;23413;8912		2	0.0224719
GO	GOBP_POSITIVE_REGULATION_OF_CELL_SUBSTRATE_JUNCTION_ORGANIZATION	0.000262025	0.0167152	0.498493	0.360152	3.38671	31	4653;5295;5795;342184;54361;25;9922;10982;10979;7010;3987;26073;8829;6281;1307;4088;9270;6093;5879;7248;6422;9448;57669;7070;6385		0	0
GO	GOCC_BASAL_PART_OF_CELL	0.000266582	0.0168996	0.498493	0.124642	3.37529	275	57554;912;1636;2066;1499;387700;1131;4891;771;9962;5064;254428;8647;10057;9376;1838;3747;8714;1740;10351;6548;9914;23705;84465;10257;368;27347;85409;5167;7018;9194;3680;120892;1956;30061;6578;3773;682;490;288;6533;1317;7223;64284;114;1739;10599;4642;7010;6768;483;3784;1525;23209;6554;57282;952;9132;960;28234;55966;1000;287;4035;28232;9076;3953;50617;10864;479;3673;6541;9356;1048;5028;2054;56606;491;10163;149461;25778;6563;286;3672;7439;8825;493;3248;7082;5310;376497;124935;115701;5010;8671;23632;3691;8826;6582;366;6522;57835;5155;10861;634;9053;8754;23122;284129;83959;64116;667;6814;8884;55811;3766;7369;90102;6566;115111;7253;389015;375611;476;27202;7430;23428;770;9635;83481;55530;153562;65009;6510;4070;133308;9381;23332;6584;4025;4233;7779;4547;117247;1605;846;26504;2060;64127;301;659;10991;360;525;6507;283375;25876;5031;2035;23187;9073;6513;6558;2683;81539;361;2030;7039;1015;4363;6579;6581;728;5871;6540;2191;343;5311;362;89872;6790;6583;146894;1906;1014;353189;7809;114571;9963;3177;6580;947;6573	57554	1	0.011236
GO	GOBP_NEGATIVE_REGULATION_OF_DEVELOPMENTAL_GROWTH	0.000271139	0.0169763	0.498493	0.197544	3.33646	104	6789;54437;7093;3720;9150;5641;23105;53335;1630;1026;7161;7143;9723;406904;85407;4099;51316;6585;859;407014;2045;9686;5950;9037;10512;10507;9423;5802;7528;58529;7473;100126316;10370;10371;999;8829;80014;6259;23286;1020;374946;10501;8408;8482;9043;5727;6049;60485;7869;406976;3776;223117;6696;6532;2261;57609;27086;406978;221476;5728;1027;6910;4133;57715;57556;1081;6788;5600;583;8614;406984;10509		0	0
GO	GOBP_NEGATIVE_REGULATION_OF_NEURON_PROJECTION_DEVELOPMENT	0.000271139	0.0169763	0.498493	0.178691	3.24312	124	348;162979;54437;23258;120114;9353;9139;23105;1600;146760;53335;1630;5793;7143;6695;9723;120892;5800;4756;22871;4099;23189;6585;9860;1809;1902;2043;2045;25791;9037;10512;952;10507;9423;5802;22902;11075;7473;83999;22891;26052;10371;84062;999;25987;8829;22876;6259;1020;374946;10501;1601;9529;8408;8482;6049;4038;386724;1716;6014;7869;223117;1400;6696	348	2	0.0224719
GO	GOBP_NEPHRON_DEVELOPMENT	0.000280253	0.0174393	0.498493	0.159731	3.13176	150	3570;4643;2066;170690;84623;1499;9863;51196;342184;9788;596;54361;10413;8842;2737;54806;80310;2297;5800;7849;9653;6608;650;2246;1739;7010;54798;285;59;23279;2028;255743;2253;80000;655;5159;6943;84445;4811;5087;65266;2668;5154;25789;55366;9356;3976;7490;25937;1286;2302;55959;6928;26508;388585;3911;55083;5420;5310;5727;79191;57122;6469;5530;8826;38;55746;56998;2138;4609;5155;2625;2131;284;1285;4358;5076;7369;1497;7481;182;6299		1	0.011236
GO	GOMF_TRANSMEMBRANE_RECEPTOR_PROTEIN_PHOSPHATASE_ACTIVITY	0.000284809	0.0176148	0.498493	0.472891	3.3016	17	5796;5789;5797;5793;5794;11122;5799;5800;5792;5788;5787;5791;5801		0	0
GO	GOBP_GOLGI_LOCALIZATION	0.000289366	0.017681	0.498493	0.534548	3.14808	12	55171;6794;7534;1600;7405;998;22820;84376;10494		0	0
GO	GOBP_RESPONSE_TO_MECHANICAL_STIMULUS	0.000289366	0.017681	0.498493	0.145421	3.28386	193	23353;1499;5290;6262;6546;26047;1301;5027;6548;2354;63895;40;441027;1265;6869;4099;8989;4790;3549;51761;9311;5270;859;2729;3736;9378;3485;3759;958;285;9780;3784;3480;2115;63982;943;7852;1000;7098;26090;5764;168507;3673;3786;1432;90865;8195;5028;10370;85358;1116;8740;5747;11280;3815;5493;6387;6323;5310;7349;8796;6335;5727;54532;10746;55584;3371;6714;623;4353;4921;7132;2626;1185;3776;654;841;117531;3627;4131;5599;3356;8738;7481;3659;58;375611;3746;3852;25963;4615;7100;9994;8048;2185;4192;838;572;5339;200539;220202;8200;477;3064;1605;84918;6772;10343;6198;2247;22927;355;3553;6507;8932;64220;7507;8795;1111;6513;2534;59341;117532;57053;7273;5311;8772;834;9379;1906;5138;10628;8061;4212;9531;9033;3728;5734;5894;56729;27039;6416;4323;824;4055;8915;1277;3596		0	0
GO	GOBP_GLUTAMATE_RECEPTOR_SIGNALING_PATHWAY	0.000312151	0.0188461	0.498493	0.295238	3.29442	45	80315;9455;6505;2894;351;2917;2893;2918;2897;2915;2911;2891;23236;2905;2903;2914;2895;85358;3745;2904;116444;2898;2900;2899;747;2890;2916;2901;2912;23385;2185;9456;116443;54550;8851;2534;1201;2913		0	0
GO	GOBP_REGULATION_OF_STEROID_HORMONE_BIOSYNTHETIC_PROCESS	0.000312151	0.0188461	0.498493	0.491935	3.23562	15	54361;8622;650;1609;3480;1181;653;1601;654;476;3973;27122;5978;2908;9563		0	0
GO	GOBP_ACTION_POTENTIAL	0.000316707	0.0188963	0.498493	0.17469	3.24009	132	274;3760;9472;6262;6546;4915;29119;9722;3747;1180;6548;6334;781;1137;1269;90134;406904;6640;776;6869;288;2767;488;1739;859;2697;3736;3759;3784;153396;5025;1525;7341;23327;10060;783;148;81033;287;7871;23171;3762;3786;3781;8913;3737;3745;406990;10021;149461;4897;9096;11280;10242;948;2898;2257;6323;54532;2769;817;7531;79784;2890;23704;3751;3757;6336;1141;8514;9630;6508;3752;476;27345;1134;4544;784;477;55800;5318;30819;2475;10142;2702;785;1268;5774;1201;6330;610;10052;27094;6327;54795;348980;8911;3728;2741;481;2776;6717;7533;6324	274	2	0.0224719
GO	GOBP_OSSIFICATION	0.000316707	0.0188963	0.498493	0.101734	3.25192	390	3570;1290;23353;1499;799;4653;64093;6546;51741;64131;7424;196527;7171;3488;9770;22856;202151;1301;23601;22800;8321;5027;55790;596;166929;6575;54361;407030;222663;10413;11173;6781;1311;2737;3192;26578;22801;81792;5167;1230;4086;1956;10979;6869;490;9923;57419;197;6608;7290;7704;3479;861;3549;650;8626;51176;91461;651;56172;7010;3091;57003;6779;51684;338557;26271;8994;9562;6423;3726;255743;655;115908;2263;10234;4745;2068;4092;10507;860;5764;25842;1305;1660;5552;5087;5781;50617;2658;9902;693130;55151;2735;79176;6497;92;1432;7473;55366;83999;1050;4920;1021;10140;1009;121340;22904;864;27044;406990;7071;653;25937;2822;5747;4088;649;353500;847;9970;5566;340419;10189;8482;51119;55589;5727;1969;3516;6096;4038;3371;1462;6469;5530;5587;4077;1901;4656;6615;55512;4921;2736;56998;240;63923;103;2274;89;9350;654;93;6696;2131;6320;406892;8817;55973;64096;5468;6169;23051;25884;3183;6272;55811;6422;8519;2261;249;2132;3295;9451;51232;7480;10527;7481;6261;182;170506;4221;162466;22943;29072;2185;6670;4192;3611;285313;8200;6569;51374;5978;5701;7067;3399;846;23317;7059;3400;7421;4851;645811;10514;134701;659;4488;2247;1291;1591;525;5600;3727;407050;4325;51564;7130;4664;23560;54829;1836;2662;7477;90;1280;406985;4037;130497;25836;29887;25805;3486;8646;8074;23020;133522;338773;27152;406991;6238;28964;7166;9636;1749;56975;9249;10143;26156;9365;4208;4041;10984;10492;5191;2254;54795;207;51547;7291;387;4057;1655;57045;875;102724560;344901;5734;3481;9241;5741;1959;63979;5594;4323;2194;2296;8313;657		1	0.011236
GO	GOBP_ORGAN_GROWTH	0.000325821	0.019214	0.498493	0.160324	3.24172	159	51124;6789;2066;9472;309;26011;3720;596;6909;9150;5592;10413;7049;85301;25;6781;1311;7161;84944;406904;4086;6608;3479;861;5618;859;407014;9686;5950;2253;57493;2263;148;8470;23414;3953;7528;5781;55151;2735;6497;1432;5629;100126316;10370;7337;7048;25987;406990;80014;7490;5573;7042;23286;4624;8531;2121;2255;54796;340419;693129;113622;7046;3516;6469;60485;1588;1901;55512;4921;10611;2626;406976;9350;3776;93;2131;23493;2099;6532;2261;27086;2252;406978;221476;5728;32;6910;3574;65009;5914;768239;1081;10038;7059;10253;5915;4851;4488;2247;6788;5600		1	0.011236
GO	GOMF_ATPASE_COUPLED_TRANSMEMBRANE_TRANSPORTER_ACTIVITY	0.000325821	0.019214	0.498493	0.212397	3.19287	85	10347;6833;8647;10057;11194;8714;79572;9296;10351;9914;154664;10257;10396;368;523;1244;5825;51382;24;490;51606;488;526;10060;26154;9550;489;9114;245973;340273;50617;10058;64241;479;487		1	0.011236
GO	GOCC_AXOLEMMA	0.000330378	0.0193701	0.498493	0.580994	3.32352	11	6092;26047;3747;4642;286;1139;6711;6506;23136;3746;7070		0	0
GO	GOBP_CALCIUM_ION_IMPORT_ACROSS_PLASMA_MEMBRANE	0.000334935	0.0194128	0.498493	0.293404	3.27395	45	7442;799;6546;162514;777;6334;6328;781;774;25769;123041;776;55503;56302;8913;406990;6326;100126336;11280;493;6323;6335;5530;5532;10268;6336;2916;6547;8912;773;931;6332;2534;59341;406985;779;5533		1	0.011236
GO	GOMF_POTASSIUM_ION_TRANSMEMBRANE_TRANSPORTER_ACTIVITY	0.000334935	0.0194128	0.498493	0.162704	3.18316	149	3760;7881;6833;30820;80333;3790;79041;3747;6548;89822;3782;3788;3778;25769;2897;56479;3742;285195;90134;83795;123041;3773;9312;57419;8645;56659;3763;57468;3775;3736;3759;6560;23416;3784;3787;10723;27133;10060;3756;150160;3772;9132;6550;81033;84286;6549;3762;479;55151;3786;3781;9196;57582;55002;3737;3745;10021;170850;10242;2898;84561;2900;2899;131096;126755;3776;6616;23704;3779;3738;3751;57084;3757;3766;285335;3765;8514;389015;3752;2901;3746;476		1	0.011236
GO	GOBP_REGULATED_EXOCYTOSIS	0.000339492	0.0194546	0.498493	0.133507	3.08745	203	6688;201294;5341;93664;440279;341359;673;127833;4818;22930;5027;26059;8618;22999;23396;10257;5906;6813;5579;126206;8499;613;120892;9751;9899;11069;10815;54586;9699;22871;488;6854;116449;192683;2241;27342;2205;148281;55503;136;6850;26154;9501;22987;27040;401258;23025;8013;22895;2624;5028;8773;2054;6857;11031;140730;90139;27445;84062;3745;4067;1020;11280;7462;3815;6861;5293;64780;9342;55207;143425;729230;5908;1113;5217;8938;5294;10125;5532;3055;9143;6616;9846;634;11314;117194;6814;7476;9783;6571;55114;7784;57586;10675;10497;84961;2901;8832;2213;9900;376267;8673;8723;2922;51760;25837;100431172;9581;3566;5729;26258;9381;5978;91683;164;127262;1393;5868;85477;4851;63908	6688	1	0.011236
GO	GOMF_PHOSPHATIDYLINOSITOL_3_4_5_TRISPHOSPHATE_BINDING	0.000339492	0.0194546	0.498493	0.338291	3.27924	33	9026;79109;9265;11033;57158;4651;116984;10979;56288;64411;64005;53349;64333;8826;50807;9846;55041;8729;123745;116985;9765;10788;4430;9873		1	0.011236
GO	GOBP_THYMIC_T_CELL_SELECTION	0.000348605	0.0198646	0.498493	0.405347	3.26581	23	6794;6693;972;2737;84433;9760;1236;326;5788;1794;3707;917;915;5771;6469;7535;2625		0	0
GO	GOBP_POSITIVE_REGULATION_OF_VASCULATURE_DEVELOPMENT	0.000353162	0.0199007	0.498493	0.157908	3.28164	167	1512;2041;7424;65125;6786;168667;3099;407030;79805;25;6915;5579;23576;406904;4086;5578;7015;407035;92140;861;23328;1232;2246;7010;958;7075;51752;3091;285;3586;84034;9037;6423;718;2321;8038;28996;7852;5054;2549;7098;2624;2152;2658;3579;10000;7048;1116;3696;8829;80149;2523;10298;5740;79031;1003;1139;5293;57343;1524;9314;7082;2013;147372;64094;221074;406890;8091;10411;6774;5587;1545;3162;55109;25865;406935;3716;4846;2626;63923;406976;27161;8817;694;5335;7101;406955;8877;10352;10016		2	0.0224719
GO	GOCC_SCHAFFER_COLLATERAL_CA1_SYNAPSE	0.000353162	0.0199007	0.498493	0.211286	3.17618	85	84628;1499;6505;5575;29;321;252983;5789;1630;7143;613;9194;832;57689;50944;2915;5590;10815;5584;146395;2911;107;71;114;6854;3708;2043;136;5764;5802;5552;57497;10458;84062;1009;6093;60;64101;5217;5530;2560;10369;1500;8927;4744;10368;7476;5335;84961;320;5911;3092;2185;81832		0	0
GO	GOBP_FILOPODIUM_ASSEMBLY	0.000357719	0.0200461	0.498493	0.255536	3.21734	60	9912;5295;5064;91010;152273;7043;4651;832;121512;140469;998;57451;1236;2596;22871;64284;23500;27067;1809;50649;221178;9513;26052;8829;26051;6624;7046;23616;89846;3691;221472;2823;116985;23433;55785;54874;387804;7430;57348;2048;5868;53904;9576;25876;84687;382;1201;2039;6366;117177		0	0
GO	GOBP_NEGATIVE_REGULATION_OF_HORMONE_SECRETION	0.000375947	0.0209518	0.498493	0.242435	3.0656	61	4986;6833;131177;8622;3667;5715;2697;338557;7447;5781;1392;3745;3976;5008;84522;3624;5211;353500;415116;7349;1113;1408;2781;5530;6422;1407;9607;91942;3033;90007;9727;3623;4544;5978;1393;9370;56943;3553;6865;4828;3625;8609;51738;8074;2308;7351;1906;2867;2693		0	0
GO	GOBP_REGULATION_OF_MUSCLE_HYPERTROPHY	0.000380504	0.0209753	0.498493	0.263882	3.25789	56	9472;3488;6548;3720;9150;406904;5578;10539;3479;859;407014;5152;5025;148;8013;90523;7528;406990;4205;4088;6093;493;817;9475;5530;7132;406976;142;5468;55811;27086;406978;8654;221476;5756;140628;8678;10038;29995;4851;7222;2308;406991;7133;84676;1906		0	0
GO	GOCC_PROTEIN_COMPLEX_INVOLVED_IN_CELL_ADHESION	0.000380504	0.0209753	0.498493	0.264117	3.23605	55	9358;7143;3674;22801;3680;3908;284359;22871;3682;3681;284217;8516;3683;84034;3655;3685;58494;4811;5329;3673;22915;3696;4067;3679;3672;3695;7448;3694;3371;3691;63923;3912;3915;10077;3956;3957;3693;5328		0	0
GO	GOBP_CELLULAR_RESPONSE_TO_ALCOHOL	0.000394174	0.0213803	0.498493	0.198882	3.14838	93	1636;1499;9962;3709;151556;6338;1946;5581;6446;407053;94241;10270;6608;107;2782;55915;114;113;2230;64083;9400;3480;23209;31;2770;6528;6648;54762;999;3624;1788;2822;111;108;641;5727;54464;3371;54331;5587;1545;3779;406958;8644;10365;6422;57476;4040;109;5563;5737;5729;1605;5080;1646;6337;1385;7292;5031;11184;3625;57655;6340;4193;672;266743;2203;5732;207;7804;3728;5734;5562;2741;1495		0	0
GO	GOBP_REGULATION_OF_CELL_PROJECTION_ASSEMBLY	0.000394174	0.0213803	0.498493	0.137206	3.13299	197	10806;170690;5290;9912;55633;5295;51196;1540;5064;8100;9353;26499;5909;54849;26053;5027;5962;23061;10413;49856;347240;688;7043;25771;4651;8558;832;10109;64805;140469;998;57451;1236;2596;83478;22871;23224;64284;23189;23500;344022;27067;1809;1902;23242;2241;23216;5025;51225;10152;79874;9712;5205;23191;115704;11138;9513;57533;26052;221908;8829;125058;10163;153241;4134;55920;26051;378;10787;3815;6624;79598;23102;5420;391;9779;5879;10096;83874;1969;7046;5217;79734;6714;64786;51473;2823;9662;64787;51256;10602;148170;25940;2059;116840;5337;116985;7016;23433;54874;8814;9727;5756;26228;90410;10097;54662;4070;406972;54869;3064;2048;5868;9742;3985;324;53904;55329;51057;2475;55835		0	0
GO	GOCC_CALCIUM_CHANNEL_COMPLEX	0.000394174	0.0213803	0.498493	0.244576	3.27716	68	55799;286097;9472;6262;777;5142;6334;6328;781;774;6263;2280;57685;9254;776;340393;7223;27092;5144;79820;55503;783;168507;487;8913;6326;11280;59285;5566;6323;5310;6335;90550;378807;221154;10369;93589;257062;10368;10367		0	0
GO	GOBP_POSITIVE_T_CELL_SELECTION	0.000416959	0.0224958	0.498493	0.32107	3.31676	38	3570;6794;673;6693;596;972;161882;9760;5788;30009;114836;149233;1794;3707;84695;917;915;4063;5771;6774;6469;7535;387357;3716;51561;3593;6778		1	0.011236
GO	GOBP_ACTIN_FILAMENT_ORGANIZATION	0.000430629	0.0231104	0.498493	0.099486	3.25021	406	274;11346;9026;2041;80206;10395;4643;6840;9938;23607;5341;55930;5290;4653;7168;22998;7791;5295;673;23075;2195;7171;9535;9353;339768;342184;7840;57580;6548;9788;5962;81624;596;54361;55740;5357;9844;6710;10083;25;246176;8936;57553;644150;29999;822;126206;7043;10459;79822;7018;832;5058;8452;50944;1265;87;5581;10109;10979;6869;9051;998;5584;1236;4645;23406;71;23189;23500;1739;859;55761;4642;57619;56776;1809;1902;10391;4648;1496;23242;2241;10486;171024;51474;8522;55607;9037;154288;10152;10810;5345;83715;23191;11078;221061;961;10458;79778;22902;123720;25802;5629;8195;171177;130271;11034;85358;25794;1264;8829;10163;800;6281;5062;9639;4088;5921;80115;64005;84952;9645;9270;10787;6093;10580;6624;64780;6387;391;6711;5879;7082;389;2013;10096;4771;115677;4647;10094;7046;4703;23671;10411;9475;23616;26999;5217;345456;1901;58480;335;6714;8826;56907;64223;163782;79933;9948;3055;129446;8477;441161;7111;55160;23122;6708;9124;10602;2764;7248;29765;148170;57381;2059;6422;2620;9564;116985;7016;90102;80774;283446;10565;55114;23433;10006;23370;85462;7481;5074;10788;58;4430;63916;9873;94134;7126;9168;4646;5756;7430;4644;1955;10097;118;81569;3092;57731;2185;3693	274;11346	6	0.0674157
GO	GOCC_APICAL_JUNCTION_COMPLEX	0.000435186	0.0232321	0.498493	0.16791	3.07989	128	11346;57125;6904;1499;9863;11149;143098;23150;9265;5586;387597;23322;7855;150084;644672;55691;5590;51208;5584;288;92140;9223;57662;71;1739;57619;117583;260425;49861;1525;56288;27134;58494;317762;9076;9414;79778;65266;79827;999;149461;10686;8825;84952;8531;51599;1003;10580;85302;54566;7082;60;144100;7046;54532;51421;23616;5010;84552;23418;286204;1500;9267	11346	2	0.0224719
GO	GOMF_SCAFFOLD_PROTEIN_BINDING	0.000439743	0.0233524	0.498493	0.246193	3.14865	63	5604;673;6949;3709;50944;23192;3875;9332;22871;3551;5144;3784;6850;2895;10458;54209;5028;5336;85358;8913;24145;4067;3856;111;2898;493;11315;4038;7531;6714;4846;2890;841;5605;3757;858;2912;3852;8912;1398;9456;4842;6885		1	0.011236
GO	GOBP_ESTABLISHMENT_OF_TISSUE_POLARITY	0.000448857	0.0235894	0.498493	0.240164	3.17807	66	2066;23245;9863;4300;57664;8321;5314;23322;25;57154;85407;84133;998;7074;8626;1857;6423;115908;9024;22881;1951;9620;6259;1601;10427;84446;5879;2295;8323;128272;57822;84870;9948;64750;5754;6422;7476;7481;22943;90410;51339;27031;2535;1952;8324;51057;54903;25876		0	0
GO	GOBP_IMPORT_ACROSS_PLASMA_MEMBRANE	0.000448857	0.0235894	0.498493	0.148948	3.3287	189	7442;3760;799;6833;25800;6546;6505;4923;162514;777;6548;6334;246213;6328;781;6564;774;8660;25769;6338;285195;123041;4036;776;2055;3773;6533;2180;8645;3763;23657;2911;57468;1739;3759;6560;51296;483;3784;8864;55503;10723;10060;6565;3772;6550;55144;6549;3762;479;56302;6511;6541;8913;406990;6326;10021;6542;100126336;201266;11280;948;493;55089;84561;6523;6323;376497;55630;124935;6335;221074;6506;9152;81031;5530;6582;5532;10268;57864;54716;64116;3757;8884;3766;285335;6336;2916;3765;9154;6547;57181;84230;389015;476;8912;6524;23428;206358;773;6510;931;6569;477;7779;480;6518;6337;10991;6507;283375;6557;6332;6513;6558;81539;2534;59341;406985;779;3769;3688;208;6540;6340;5533;495;343;610;6583;1261;54795;207;6573;120103;6509;56262;8911;23204;2670;481;6559		2	0.0224719
GO	GOBP_ACTIN_MEDIATED_CELL_CONTRACTION	0.000453414	0.0237061	0.498493	0.19863	3.18782	95	274;3760;5290;7168;6262;22998;4607;29119;9722;5142;6548;781;6781;440193;406904;6640;6444;776;85366;488;1739;859;2697;3759;5144;59;3784;7341;23327;10060;783;287;23171;3762;487;3781;8913;54749;10021;4624;55742;6093;2257;6323;2013;817;2626;122786;23704;3757;55811;140465;3752;476;4625;7134;57669	274	2	0.0224719
GO	GOBP_REGULATION_OF_CELL_JUNCTION_ASSEMBLY	0.000499162	0.0258316	0.477271	0.141157	3.18757	193	158038;10395;79834;1636;84628;1499;4653;6092;22998;351;4915;26047;5795;5789;8321;26050;342184;6548;40;54361;55209;25;5906;7855;145581;64084;1946;10979;57633;22871;3551;23316;347731;2047;57662;64284;71;94030;6585;9378;27067;7010;2045;51225;3987;5021;151306;26073;10160;10507;9423;2895;5802;9076;654429;4593;78999;3605;7097;8829;55737;6281;149461;114798;5783;1307;29904;5747;4088;55920;9270;6093;5566;257194;5879;7082;79191;5908;1969;9475;386724;6714;6615;10611;6616;23077;23122;7248;23394;261734;6422;7476;1141;90102;9448;387804;57669;5728;5911;22943;6910;51804;7070;2049;2185;23767;54674;9693;441381;23332;7094;6385;2048;9231;51057;23499;79953;22883;3553;3556;347730;51738;382;375323;1845;2042;9746;2039;22899;2693;84525;4208;57463;7058;187;8128;387;1108;869;6622;4323;8292;9748;23768;857;5786;2889;8861;375790;64218	158038	3	0.0337079
GO	GOMF_CALMODULIN_BINDING	0.000499162	0.0258316	0.477271	0.142686	3.17418	188	7442;4643;1636;55930;6262;440279;6546;9098;4155;814;5116;6548;3782;6263;259266;4638;5137;157922;23352;4651;1265;6640;6645;7867;123041;490;57118;2596;85366;5136;84223;107;57662;4645;23236;114;4642;5153;3784;55503;27133;3756;23271;55755;132141;23025;5924;1612;56302;2872;3786;815;3781;6857;491;3707;4629;1264;6326;800;816;29904;4624;64005;6641;493;79598;57172;818;6711;84254;7082;4647;817;25827;5530;8826;6014;5130;79784;5532;4846;634;2099;8735;109;6547;8877;10497;6261;10788;4430;4625;5121;128153;3780;6801;4646;4644;118;29966;4133;4842;5257;27130;119;5331;8411;127262;1266;53904;23604;9261;4542;53340;4650;355		1	0.011236
GO	GOBP_INORGANIC_ION_HOMEOSTASIS	0.000508321	0.0260399	0.477271	0.089401	3.18934	481	348;5332;8301;7442;286097;6352;3074;9472;6262;309;4891;25800;6546;91252;6505;4923;90639;351;65125;57217;387129;51196;771;254428;53373;160335;6786;79041;114781;79572;5027;1318;26059;6548;9914;596;246213;5314;3709;3778;23007;6263;7009;2280;25;25769;6781;368;5579;27347;3062;6338;523;57158;5167;7018;1230;22821;406904;9899;2915;30061;123041;5581;6444;27185;490;288;1236;4756;1317;57419;79054;7223;10539;6355;8989;2911;391059;57468;23236;8805;114;488;10523;286133;859;3708;6007;3736;10699;3759;56172;958;6560;5144;5788;3091;84317;94107;54923;1579;57003;483;3784;9997;55503;10723;2814;3792;3658;54757;9550;783;489;287;9114;930;794;6916;2827;6648;8692;2658;65266;10058;26234;26507;479;56302;55151;6006;487;9651;3710;341208;9446;5028;5336;491;196541;55636;7225;64072;1258;10345;5910;4879;4067;64924;57338;118987;84239;10590;117286;2898;1003;1139;493;63892;5566;9247;6387;84561;27020;7052;8529;1649;55630;10939;51218;729230;7036;90550;817;7380;7531;79734;5587;4907;84068;623;221154;3162;6368;2890;4609;2815;654;51076;2131;10367;51027;57084;3627;4502;8546;23241;64116;3757;3766;159371;7369;5335;3356;249;2132;3357;6547;57817;148867;57181;2034;858;6261;2829;169026;476;55532;64699;1814;567;9900;4302;2235;48;1585;84959;7070;255231;8048;2185;57620;142680;150684;4842;3973;185;56996;133308;6569;5331;477;147007;1234;344905;154881;3064;7779;480;846;26504;7421;805;1760;6337;7220;2247;27102;525;6507;8614;5031;2147;10568;407050;6557;51542;4499;30968;91689;6332;10463;6558;356;7222;134288;3932;9001;59341;28982;57113;29887;6005;779;8074;6340;79901;1815;4493;785;57130;23545;1268;5350;66002;54499;495;475;55334;2512	348	4	0.0449438
GO	GOBP_REGULATION_OF_PRESYNAPTIC_MEMBRANE_POTENTIAL	0.000508321	0.0260399	0.477271	0.366943	3.23029	27	3760;3747;2893;56479;3736;3737;2904;116444;2898;6323;2900;2899;2569;2560;2890;2555;6336;3765;2901;3746;27345		1	0.011236
GO	GOCC_NEURON_PROJECTION_TERMINUS	0.000517479	0.0263758	0.477271	0.181687	3.21462	116	274;4919;4986;85461;7399;440279;6546;6505;4923;4915;222256;5368;3747;246213;5579;56479;6531;3742;120892;10815;22848;71;3736;2043;284697;4985;5025;57282;6572;23191;9114;23025;794;1395;10458;5798;3673;6857;3737;143187;1258;5122;10590;2898;64780;7349;2899;3312;60;6506;7345;4311;114131;8927;63923;3776;3738;6623;140679;2643;6571;6547;11341;1182;10497;3746;790	274;4919	2	0.0224719
GO	GOBP_LAMELLIPODIUM_ASSEMBLY	0.000526638	0.0265102	0.477271	0.243061	3.08252	62	5290;5295;1012;51196;9353;26053;22885;832;7410;10109;5800;64805;998;3983;64083;50649;221178;2241;51225;10152;10810;25970;23191;84448;123720;10163;10787;3815;6624;10451;5879;10096;1969		0	0
GO	GOBP_COGNITION	0.000535797	0.0265102	0.477271	0.119471	3.21868	273	348;8301;10347;5649;6310;3643;4986;85461;6833;4891;6505;4923;673;351;5575;4915;26047;22986;22941;114781;814;5641;57512;10752;55209;25;25769;151556;10396;7143;8622;894;1137;64084;50944;1956;267;4009;2915;3269;6869;2055;5590;6446;51247;440275;8701;23657;23316;107;57468;23236;143941;114;9378;55084;8516;1979;3091;5153;23373;8086;7432;92521;5021;9369;2903;23191;7436;4803;5764;27087;11255;4593;54209;1392;3710;10716;7097;55636;85358;7991;6326;2904;23542;1020;57338;378;6285;3815;1139;836;1524;2515;84446;431707;5176;84630;7349;10411;6714;55236;4311;5532;4885;2890;5923;3776;6616;152789;4908;23152;7248;590;6532;41;23394;8811;1141;109;1497;3356;6547;1996;1814;567;5728;22943;84152;23385;3845;5577;90410;4761;6517;81832;1621;4192;65009;3973;7067;477;3064;3156;2048;1393;5080;84879;6198;2033;80208;1385;6865;4297;5803;9993;64220;2740;6900;2534;9486;25836;84687;8850;728;3688;25946;1827;2648;585;123803;1268;10636;28964;9867;3198;5048;3678;1201;729956;9775;266743;9379	348	3	0.0337079
GO	GOBP_INORGANIC_ION_IMPORT_ACROSS_PLASMA_MEMBRANE	0.000535797	0.0265102	0.477271	0.173063	3.1189	122	7442;3760;799;6833;25800;6546;162514;777;6548;6334;6328;781;774;25769;6338;285195;123041;776;3773;8645;3763;57468;1739;3759;6560;483;3784;55503;10723;10060;3772;6550;6549;3762;479;56302;8913;406990;6326;10021;100126336;201266;11280;493;84561;6523;6323;55630;6335;221074;5530;5532;10268;64116;3757;8884;3766;285335;6336;2916;3765;6547;57181;389015;476;8912;6524;773;931;6569;477;7779;480;6337;283375;6557;6332;6558;2534;59341;406985;779;3769;6340;5533;495;343		2	0.0224719
GO	GOBP_REGULATION_OF_CELL_CELL_ADHESION_MEDIATED_BY_INTEGRIN	0.000535797	0.0265102	0.477271	0.56491	3.23151	11	6352;10563;23075;65125;83706;8631;9780;1803		0	0
GO	GOCC_GLYCOPROTEIN_COMPLEX	0.000535797	0.0265102	0.477271	0.441815	3.26053	19	137868;5239;6640;6645;6444;859;7402;2814;54221;3856;54212;6641;8910;2815;6445;8082;1605		0	0
GO	GOMF_CALCIUM_ION_TRANSMEMBRANE_TRANSPORTER_ACTIVITY	0.000535797	0.0265102	0.477271	0.166686	3.09897	133	7442;54822;55799;6262;309;6546;53373;162514;777;9914;6334;3709;6328;781;774;6263;57685;25769;22821;123041;9254;776;490;57419;79054;7223;8989;27092;488;3708;140803;2905;5025;55503;2903;783;489;3685;168507;56302;487;3710;491;7225;8913;6326;2904;24145;116444;80036;11280;59285;1139;493;6323;5310;6335;90550;378807;55584;80228;10369;93589;2823;10368;117531;6336;26133;6547;6261;8416;55532;23413;8912;255231;57620;784;773;29927;10343;7220;116443;6332;59283;7222;59341;57113;779;117532;57053;785;29850;54499		2	0.0224719
GO	GOMF_GLYCEROPHOSPHOLIPID_FLIPPASE_ACTIVITY	0.000554114	0.0272834	0.477271	0.516865	3.04394	12	57198;23120;10396;24;51761;23200;23250;5205;5243;57194		0	0
GO	GOBP_REGULATION_OF_CELL_MATRIX_ADHESION	0.000563273	0.0273876	0.477271	0.177635	3.09251	113	2041;10395;79834;4653;22998;5295;1012;59339;5795;342184;6548;596;5314;54361;25;9723;1946;10979;5590;27185;1236;57662;71;100126351;8631;54453;7010;7402;3987;9480;55966;26073;5054;4680;4321;1021;8829;6281;2523;1307;5747;4088;5921;3204;55920;948;56477;9270;6093;5879;2013;4771		3	0.0337079
GO	GOBP_REGULATION_OF_ESTABLISHMENT_OF_PLANAR_POLARITY	0.000563273	0.0273876	0.477271	0.272745	3.16839	50	9863;4300;57664;8321;5314;25;57154;85407;84133;998;7074;1857;6423;115908;22881;1951;9620;6259;1601;10427;5879;8323;128272;57822;84870;64750;5754;6422;7476;7481;22943;51339;27031;2535;1952;8324;54903;25876		0	0
GO	GOBP_CARDIAC_MUSCLE_CELL_CONTRACTION	0.000572432	0.0273876	0.477271	0.239685	3.21162	68	274;3760;5290;6262;29119;9722;5142;6548;781;6781;406904;6640;6444;776;488;1739;859;2697;3759;5144;3784;7341;23327;10060;783;287;23171;3762;487;3781;8913;10021	274	2	0.0224719
GO	GOBP_CELL_SUBSTRATE_JUNCTION_ORGANIZATION	0.000572432	0.0273876	0.477271	0.195967	3.20867	98	51762;10395;79834;4653;22998;5295;5796;5795;342184;6548;596;54361;25;9922;1946;613;10982;87;10979;1308;57662;71;10391;7010;3987;3655;26073;3673;123720;1009;8829;6281;1307;5747;4088;55920;9270;6093;10580;3909;5879;9475;3691;6714;89;23122;7248;667;6422;3915;90102;9448;2335;57669;5728;7070;2185;10420;5339;23332;7094;6385;8874;55901		3	0.0337079
GO	GOBP_T_CELL_DIFFERENTIATION	0.000572432	0.0273876	0.477271	0.108416	3.0205	290	602;5971;1209;6688;3570;912;4860;1499;6794;5295;673;57178;3440;814;57580;6693;596;282618;972;3702;54361;407030;29102;25;7855;2737;6595;6599;84433;161882;9760;4602;5590;1236;8767;3559;26022;6775;9840;1840;7704;861;3549;51176;6777;326;6597;5788;9308;3146;6935;30009;57492;8325;79840;114836;3726;6850;149233;4092;860;1378;3953;639;54567;1794;2207;27177;678;3575;6603;55636;2309;1021;3707;7048;864;80149;84695;84101;51412;56603;917;2302;915;10875;3815;5293;6868;57630;729230;60;6655;4063;10803;6598;5771;55193;6774;6601;6469;7535;387357;2177;10125;2736;6522;5532;3716;10945;2625;8808;29781;57864;57089;51561;7157;3604;84524;8651;939;64332;7248;8546;29117;3593;10758;11005;604;7480;27086;3659;6778;259307;6654;8876;567;3988;4221;2175;7409;3558;3574;3566;26191;6670;4192;572;5914;26253;6146;114548;7001;56339;6932;3456;6602;8324;301;944;64919;64410;8289;2475;22806;941;3140;3553;7292;9021;4297;6095;146850;10538;3932;339390;9092;11006;338339;8943;2648;1386;79798;406991;8809;59067;257101	6688	5	0.0561798
GO	GOMF_PHOSPHORIC_DIESTER_HYDROLASE_ACTIVITY	0.000572432	0.0273876	0.477271	0.203659	3.03731	84	5332;6352;1131;51196;5142;122618;113026;23007;5137;65258;23228;8622;5139;5167;1230;5140;744;5136;6610;23236;56261;50940;5151;5144;5152;5153;6609;5334;81544;9651;5336;2822;27115;345557;222584;5143;5168;55512;257068;27293;222236;5150;5337;5335;8654;10846;23646;55775;328;220032;22909;5145;5331;1234;846;133121		1	0.011236
GO	GOBP_POSITIVE_REGULATION_OF_CELL_ADHESION	0.00058159	0.0276952	0.477271	0.0965077	3.23271	426	2041;912;201294;6789;4860;6352;406915;5290;4653;10563;7168;673;1012;57178;3037;59339;5588;5795;342184;57580;9265;6693;972;54361;54518;407030;25;2737;6595;6599;84433;4651;1399;80005;3908;5581;10109;10979;5578;5590;64805;6251;27185;998;288;1236;2525;2651;136227;8767;3559;9223;9840;7704;133584;3479;861;3549;284217;51176;6777;566;3485;8631;80173;54453;57091;2043;7010;6597;7402;5788;9308;3146;57492;3586;7412;6403;9780;84034;22920;6423;6850;255743;655;5345;3987;1803;149233;960;4092;3655;26073;11078;388931;961;3685;8013;4811;1378;5781;4680;1793;8784;25890;27177;5329;81704;3673;6541;3575;6603;10370;10085;2309;375567;1021;5212;22915;3707;7048;79679;8740;864;2650;8829;3976;6281;2523;7042;4067;2243;1307;4088;151887;1601;51412;84466;463;948;7525;56477;9270;7448;6093;201627;10451;140885;55083;5420;6387;7052;5879;54566;7082;2013;55423;6504;729230;60;84978;6598;2199;55193;6601;6469;7535;201163;5530;10125;335;6714;2736;25865;3716;240;1295;5155;2625;8808;51561;8754;6708;8651;939;284;64332;7248;3912;8546;29117;6422;3593;3915;283234;7016;55679;9448;7784;604		1	0.011236
GO	GOBP_AXON_GUIDANCE	0.000590749	0.0279998	0.477271	0.134224	3.16872	213	2044;5649;6092;1826;54437;351;4684;1002;9353;9252;152330;57453;5588;5797;6586;10752;285220;55740;1630;53942;2737;7143;57408;9723;1946;1436;27255;2297;3799;4009;91584;3908;5800;90249;4756;2596;6608;2047;2051;6585;56896;9378;2043;137970;2045;10678;9037;2115;23022;2253;655;10512;9369;23191;10507;9423;644168;8828;3800;2668;654429;7473;10716;10154;6091;9637;10371;4781;8829;4897;6259;23129;5747;6152;1020;374946;10501;91653;284656;6387;8482;5361;5362;6868;5879;8022;219699;9638;5727;2676;1123;6469;26999;89884;2736;7869;2625;223117;2131;23077;1272;5754;8633		1	0.011236
GO	GOBP_ACINAR_CELL_DIFFERENTIATION	0.000599908	0.0281707	0.477271	0.794444	3.13005	5	1499;168850;2494;1181;5629		0	0
GO	GOBP_VASCULAR_TRANSPORT	0.000599908	0.0281707	0.477271	0.222993	3.2953	81	348;3643;387700;6505;10057;9376;8714;10257;10396;1244;9194;4036;6533;57419;10060;6565;489;6528;4035;28232;3953;6541;2171;23446;114134;6542;948;493;6523;376497;5243;6506;8671;81031;6582;54716;8884;6566;6508;23428;6517;6510;6584;477;480;84879;10991;388662;6507;552;6513;6558;81539;2030;4363;4037;6581;6540;9429;3177;6580;6573;6509;9153;53919;10999;8140;482;6526;222962;553;6515;20;6529;7037;64849	348	1	0.011236
GO	GOCC_CELL_CORTEX	0.000609066	0.0283384	0.477271	0.116801	3.11385	269	90332;9026;10395;4643;1499;440279;23245;25924;8419;51164;22906;7171;2917;143098;6786;55770;55188;26059;387755;5962;3709;22999;5357;10121;6710;8312;57553;79745;5579;27347;126206;4651;6242;832;23085;87;10979;2317;5590;9699;83992;26064;7223;1155;10539;3918;219736;4645;23406;2246;55915;53405;4642;57619;56776;23242;2241;117583;54536;26012;55607;154288;91828;26086;163778;2263;11336;444;285527;1000;2770;56288;6249;23025;10398;2037;4691;1211;130271;140730;11034;23048;27445;999;9595;23233;800;5747;2998;4734;9833;22844;6624;83541;6711;5879;4771;29959;4647;60;10411;84552;115703;5587;8826;56907;1500;8927;9948;2995;89;6616;441161;7111;23122;6708;11214;7248;7127;667;5664;2059;29899;1212;9783;11005;90102;10497;6261;10788;54874;1894;4646;7430;81;10097;631;80306;57731;2185;9743;83872;23332;25999;1639;8874;3993;7186;85477;1455;51057;84501;4650;10296;60412;7461;2035;23187;6513;57710;1778;59341;79083;103910;134549;130497;84687;208;8605;382;57085;4843;5048;51411;5311;375189;9590;2039;2038;4627;10129;80762;51429		3	0.0337079
GO	GOCC_PHOSPHOLIPID_TRANSLOCATING_ATPASE_COMPLEX	0.000609066	0.0283384	0.477271	0.526117	3.2033	13	57198;23120;79895;10396;51761;148229;23200;23250;5205		0	0
GO	GOBP_CALCIUM_ION_TRANSMEMBRANE_IMPORT_INTO_CYTOSOL	0.000627384	0.0287944	0.477271	0.140331	3.0599	181	5332;7442;799;9472;6262;6546;4923;387129;51196;53373;162514;777;79041;5027;6334;596;3709;6328;781;23007;774;6263;7009;2280;25;25769;57158;22821;406904;123041;5581;776;1236;8989;23236;10523;3708;2905;5144;5788;54923;5025;55503;2814;2903;148;287;930;56302;55151;9651;3710;9446;5336;196541;55636;8913;406990;10345;6326;2904;4067;100126336;57338;11280;493;5566;6323;1649;6335;817;5530;5587;623;5532;10268;2815;3627;6336;2916;5335;3356;3357;6547;6261;2829;5026;8912;117;84959;7070;255231;2185;784;4842;3973;773;931;5331;477;1234;3064;805;7220;2247;5031;2147;407050;6332;356;7222;3932;9001;2534;59341;406985;2056;779;5533;5350;5311;845;844;9474;3954;187;6366;581;6622;2906;8911;1729;6717;5371;9002;9187;3596;857		2	0.0224719
GO	GOBP_RAC_PROTEIN_SIGNAL_TRANSDUCTION	0.000627384	0.0287944	0.477271	0.310241	3.2049	38	50861;9912;1012;26053;9844;8936;80005;57531;7074;83478;10152;23191;10163;57679;10787;391;117178;5879;11188;23616;89890;5294;58480;5923;2059;55114		0	0
GO	GOBP_REGULATION_OF_DENDRITIC_SPINE_MORPHOGENESIS	0.000627384	0.0287944	0.477271	0.310313	3.20564	38	5649;65981;9912;8499;120892;7074;22871;23316;27067;2043;25791;51225;10152;80725;10458;26052;84062;85358;816;29904;1020		0	0
GO	GOBP_CALCIUM_ION_TRANSPORT	0.000636543	0.0290831	0.477271	0.098553	3.13272	384	274;5332;7442;54822;55799;1636;286097;6352;1499;799;9472;6262;9455;10059;309;6546;4923;387129;196527;51196;1179;259232;53373;162514;9722;6786;777;79041;5142;5027;6548;9914;6334;596;3709;6328;781;1447;23007;774;6263;7009;4638;2280;25;57685;25769;1950;6781;5579;1137;57158;1230;22821;406904;123041;5581;9254;776;490;1236;57419;79054;7223;6355;8989;79026;23236;27092;488;10523;859;3708;140803;2905;5144;5788;54923;10267;4985;5025;7341;55503;2814;2903;5159;783;489;148;7852;287;930;3685;10316;9512;168507;56302;55151;487;9651;3710;2621;9446;815;5336;491;196541;55636;7225;8913;64072;406990;10345;6326;816;2904;24145;116444;4067;1020;100126336;57338;7439;80036;11280;59285;1139;493;5566;818;6387;3603;6323;1649;5310;7349;10939;6335;945;90550;378807;55584;817;7531;5530;5587;5294;80228;623;221154;168620;10369;5532;4846;10268;93589;2823;5155;2815;10368;117531;10367;3627;81671;5664;6336;41;26133;2916;1141;159371;6769;5335;3356;3357;6547;6261;8416;2829;8832;5026;130507;1814;23413;8912;117;84959;7070;255231;3060;2185;57620;784;9456;4842;3973;773;29927;931;5331;477;1234;3064;7779;846;7421;805;10343;80208;7220;2247;116443;8614;5031;2147;407050;91689;2035;6332;114789;356;59283;7222;3932;9001;2534;59341;406985;57113;2056;779;117532;1815;57053;785;56344;29850;5533;28954;406991;5350;54499	274	4	0.0449438
GO	GOBP_HEART_GROWTH	0.000664019	0.0300676	0.477271	0.200214	3.02866	86	2066;9472;26011;3720;6909;9150;5592;10413;7049;25;7161;406904;4086;3479;861;859;407014;9686;5950;57493;2263;148;8470;23414;7528;2735;6497;1432;5629;100126316;10370;406990;7490;5573;7042;4624;693129;113622;7046;3516;60485;1901;10611;2626;406976;3776		0	0
GO	GOBP_REGULATION_OF_SODIUM_ION_TRANSPORT	0.000664019	0.0300676	0.477271	0.210753	2.96625	74	2259;154215;65125;286183;5027;6548;27347;6640;5581;288;79570;5270;1739;859;150094;23072;7402;11261;483;5025;23327;255738;7871;23171;65266;5348;54997;4734;493;57520;2257;817;2745;4846;53827;1272;476;4302;2922;81;57731;81832;5349;150684;4842;477;55800;5318;1760;128414;130497;1815;53822;5774;6330;6327;207;481;7533;6324;51297;65268		0	0
GO	GOBP_POSITIVE_REGULATION_OF_NERVOUS_SYSTEM_DEVELOPMENT	0.000673178	0.0300795	0.477271	0.115754	3.0114	259	274;158038;5604;5649;1636;1499;65981;146433;6092;1826;6794;673;7424;4915;22906;26011;1002;9353;5789;26050;26230;40;259266;57154;2737;7161;64084;23011;1946;2119;4602;2915;91584;4036;26039;27185;5584;1523;7520;7074;57633;22871;4099;6608;23316;347731;2047;650;5270;94030;9378;284403;23566;27067;176;63925;2043;3091;9037;154288;5021;84079;7852;23191;10507;4803;9423;2895;5764;10458;654429;22902;1181;7473;90865;7097;22891;10154;6091;10494;85358;51199;1404;8829;3976;816;114798;23129;4067;29904;3815;1524;6387;63827;8482;5361;5362;27020;5176;7052;84630	274;158038	3	0.0337079
GO	GOCC_CAVEOLA	0.000673178	0.0300795	0.477271	0.229562	3.18782	72	10395;3643;1499;83483;9472;11149;1012;147;9722;11252;949;3778;3667;6531;1946;120892;1013;26509;7223;6610;6608;114;859;3480;23209;148;5348;9356;999;7048;5740;948;10580;493;2013;5727;7035;6714;4846;3055		1	0.011236
GO	GOMF_WNT_PROTEIN_BINDING	0.000673178	0.0300795	0.477271	0.341277	3.20922	31	4919;8434;8321;7855;5800;129293;8325;6423;388630;115908;4811;147495;4593;4920;6259;8323;8322;11197;79971;6422;4040;164284;2535;11211;8324	4919	2	0.0224719
GO	GOBP_MINERALOCORTICOID_BIOSYNTHETIC_PROCESS	0.000682336	0.0302224	0.477271	0.556331	3.18243	11	54361;650;1181;653;1601;654;8912;1585;1584;27122;5978		0	0
GO	GOMF_PHOSPHATIDYLSERINE_FLIPPASE_ACTIVITY	0.000682336	0.0302224	0.477271	0.833278	2.98399	4	10396;51761;23250;5205		0	0
GO	GOBP_RESPONSE_TO_METAL_ION	0.000691495	0.0304949	0.477271	0.102229	2.99288	319	10243;6262;341359;6833;4891;6505;673;127833;254428;6786;221184;3747;1740;5027;22872;596;8437;5641;2354;3778;6263;368;27347;311;6531;29957;7018;120892;1965;1956;30061;56670;7015;682;8904;288;466;22871;107;114;2729;3736;113;23498;3091;284111;4331;7412;151835;3184;5025;7341;4982;3726;6609;148281;55503;3756;57699;144402;4048;9076;6648;10058;445;3710;3786;2067;1050;5536;8895;4583;5336;6857;1396;999;3707;18;8913;3745;4205;728294;1788;2243;131034;2822;29904;5122;1373;847;4734;10242;26149;5066;3815;6861;836;85365;5176;7252;143425;11315;3613;1841;7036;817;4017;6469;4521;5530;8826;4656;10369;55512;3162;2890;142;9350;654;3779;841;8754;4502;9362;64116;8644;5599;3766;2978;553115;9451;57817;57586;842;10016;387758;6261;375611;3746;169026;4968;55532;7134;5111;1800;567;8912;1894;210;2235;3725;48;1585;23385;27345;1027;29072;51760;118;5563;3777;1584;4761;2185;15;9456;6569;8678;7779;91683;4547;140609;1393;846;805;6382;30819;7220;360;1385;955;4297;3727;51542;4499;11093;6558;8604;3625;7222;5601;8074;79901;4773;4493;90019;4193;7351;7273;5311;845;241;2937;9058;1906;2039;2203;10628;4208;9474;27094;1261;80271		0	0
GO	GOBP_ORGANIC_HYDROXY_COMPOUND_TRANSPORT	0.000709813	0.0308997	0.477271	0.114468	3.06222	271	348;341;10347;406915;4986;341359;158219;127833;8647;114876;8714;10351;949;154664;10257;1950;5579;5305;23762;1137;6531;1244;4481;9194;4602;5825;6770;24;80765;84947;1191;114897;4790;9311;10599;5950;51474;7432;9388;3784;2587;148281;6850;6554;5021;26154;5205;6572;28234;255738;4035;159963;11255;10062;6721;5781;65266;2668;64241;54209;1392;3990;5028;6857;54762;7110;84062;18;3737;23446;25987;3745;374887;114134;2874;27183;1071;1601;80820;1056;948;1139;6861;6387;6523;693198;7052;55207;143425;5727;8435;11315;60;7376;1113;6469;1588;80704;114880;84068;335;26031;6582;366;29801;114884;5360;29881;654;6623;6696;634;5468;6532;57476;1141;4040;6571;3356;6566;152;57586;83930;9607;9218;5865;5972;2912;1814;3988;23411;115584;1861;51760;23673;23461;4842;185;8973;91683;4547;5406;2779;85320;5444;64137;9370;9525;282679;336;80208;360;116150;406989;9885;3931;51542;5443;64220;6530;114883;4828;10928;57655;6579;6581;51738;10560;55315;10802;1815;90019;201780;1268;21	348	3	0.0337079
GO	GOMF_ATPASE_COUPLED_INTRAMEMBRANE_LIPID_TRANSPORTER_ACTIVITY	0.000709813	0.0308997	0.477271	0.365634	3.01804	24	10347;57198;23120;79895;10396;24;51761;148229;23200;23250;26154;5205;374868		1	0.011236
GO	GOMF_MAP_KINASE_SCAFFOLD_ACTIVITY	0.000709813	0.0308997	0.477271	0.555127	3.17555	11	5604;23162;142679;23542;9043;57630;8826;8844;11214;5605		1	0.011236
GO	GOCC_PLATELET_ALPHA_GRANULE	0.00072813	0.0315616	0.477271	0.205374	3.0132	80	26276;351;7424;2;54495;5340;1950;3674;7043;83706;374354;2153;87;197;7450;1191;5004;3479;5270;6403;5099;5345;5054;135228;5552;5154;5473;2621;5104;7044;22915;7042;2243;334;12;5265;948		0	0
GO	GOBP_PRIMARY_ALCOHOL_BIOSYNTHETIC_PROCESS	0.000737289	0.0318226	0.477271	0.491908	3.1213	14	54361;650;1609;1181;653;1601;11315;654;8912;1585;1584;27122;5978;9563		0	0
GO	GOBP_RESPONSE_TO_PROSTAGLANDIN	0.000746448	0.0320814	0.477271	0.338351	3.1817	31	2;7049;5581;1236;10270;2782;31;7528;11280;3371;54331;8644;6422;5563;5737;5729;15;5080;1646;7292;5031;84687;1906;3158;5732;207;6366;5734;5562		0	0
GO	GOBP_CENTRAL_NERVOUS_SYSTEM_NEURON_DEVELOPMENT	0.000764765	0.0325925	0.477271	0.204637	3.00239	80	84871;4915;57178;9353;1630;9201;9723;3326;4967;64283;91584;27185;23287;2047;143941;2043;2253;2263;57282;8828;2624;4781;51199;1009;25987;8829;57551;1020;374946;22911;5361;431707;7314;9334;2560;2736;23334;23077;4929;1141;7101;79600;166614;5728;2290;4133;2049;57731;9693;2048;79048;80208;6900;104;4808;5048;200933;9331;6324;81565;55079;4852;4858;26468;56978;3952;79625;8929;429;1813;2637;1812		0	0
GO	GOMF_SODIUM_CHANNEL_ACTIVITY	0.000764765	0.0325925	0.477271	0.286062	3.01891	40	259232;53373;6334;6328;40;2897;6338;9311;3775;51802;6326;10021;11280;2898;6323;2900;2899;6335;55515;83959;6336;41;2901;55800;6337;6332;6340;29850;5311;6330;610;6327;54795;348980;9033;6324		0	0
GO	GOBP_RESPIRATORY_SYSTEM_DEVELOPMENT	0.000773924	0.032708	0.477271	0.131412	3.00069	197	1512;5604;79977;1636;1499;3488;9394;6909;23322;10413;2737;7161;7043;84976;7965;83931;7068;998;23657;650;284217;2246;51176;91461;5950;6493;2253;57493;2263;26154;9509;28996;6943;23414;93649;80004;4048;5154;445;55151;2735;1392;6497;4321;1181;5629;1050;5241;9620;55636;4781;7048;1116;3976;84695;7490;157506;2302;10427;3911;2255;54206;340419;28512;3694;8022;83716;5310;147372;6441;3516;3371;6469;60485;55512;28511;4311;2736;2324;4846;93;2131;8817;5754;5605;8546;25803;10365;2034;7481;53834;2252;220;3988;55294;3845;6910;51804;27031;59350;6670;9242;5914;7067;55211;1605;9231;10253;4851;659;2033;51057;2247;55036;1385;64220;79925;7477;2627;123872;94235;4838;7289;21;5864;1749;2294;8854;9496;23347;4487;84525;10728;26257;10551;9963;3158;2254;8914;171023;10905;9241;5156;5594;4323		3	0.0337079
GO	GOCC_CYTOSKELETON_OF_PRESYNAPTIC_ACTIVE_ZONE	0.000773924	0.032708	0.477271	0.634791	3.11253	8	26059;22999;23085;9699;140730;27445;8927;9783		0	0
GO	GOBP_HEART_PROCESS	0.000783083	0.0329577	0.477271	0.122711	3.00436	229	274;7442;3760;1636;137868;5290;7168;6262;10059;6546;6505;11149;6196;4607;29119;147;9722;79041;5142;6548;6909;781;10413;6781;406904;6640;349149;7068;6444;776;998;490;10539;85366;488;1739;859;2697;10699;3759;5144;3784;153396;5025;1525;7341;23327;10060;783;489;4092;148;7852;81033;287;23171;3762;55151;5348;487;10848;9446;3781;491;8913;406990;4205;10345;80149;10021;5910;25937;7042;9096;4624;1139;493;79717;5566;2257;6323;7349;79191;1674;1113;817;7531;5294;6714;5606;4846;2626;10268;121643;23704;2131;58498;10659;3751;23493;11214;3757;55811;27129;6336;6445;2643;2132;6547;2034;6508;3752;476;4625;7134;8654;8912;50507;4633;6870;6910;51130;57731;8048;4635	274	3	0.0337079
GO	GOBP_PROTEIN_PROCESSING	0.000792241	0.0332054	0.477271	0.131342	3.11118	214	83464;102;1512;1636;5126;79659;6196;7092;5125;1369;5992;283471;199713;7093;5027;922;81502;5641;196294;121665;1311;2737;85409;120892;84976;59082;1368;8767;26022;143458;84236;26085;861;3549;10418;5270;3816;7850;10699;6447;2734;55486;2619;83943;119587;7113;2028;3792;5345;1803;219743;9509;444;2903;81555;79258;5054;255738;8532;115209;9512;3633;5552;2152;25825;5329;3428;7141;6281;831;2243;64924;649;5122;10531;3818;5648;9718;836;5566;79094;23203;2161;6868;147372;83874;10939;5727;1363	83464;102	3	0.0337079
GO	GOBP_POSITIVE_REGULATION_OF_NEUROGENESIS	0.0008014	0.0333139	0.477271	0.13124	3.1384	217	274;5604;5649;1636;1499;65981;146433;6092;1826;6794;673;7424;4915;22906;26011;1002;9353;5789;26230;259266;57154;2737;7161;23011;1946;2119;4602;2915;91584;4036;26039;27185;5584;1523;7520;7074;4099;6608;23316;650;5270;284403;23566;27067;176;63925;2043;3091;9037;154288;84079;7852;23191;10507;4803;9423;5764;10458;22902;1181;7473;90865;7097;22891;10154;6091;10494;85358;51199;1404;8829;3976;816;114798;23129;4067;29904;3815;1524;6387;63827;8482;5361;5362;27020;5176;7052;84630	274	2	0.0224719
GO	GOBP_POSITIVE_REGULATION_OF_SYNAPTIC_TRANSMISSION	0.0008014	0.0333139	0.477271	0.155217	2.99663	145	348;5913;5649;6505;673;351;5575;4915;259232;22941;22930;5641;57512;22999;407030;25;25769;7143;64084;3799;3908;5581;6869;5590;9699;51247;440275;22871;107;5270;27092;114;9378;8564;2043;2905;5152;760;5021;2903;6572;148;794;1395;5764;409;5924;27065;3710;6857;4920;140730;84062;85358;2904;51304;10590;2898;1139;1524;27020;729230;8878;56301;8938;10369;4311;2890;10368;6616;51201	348	2	0.0224719
GO	GOBP_REGULATION_OF_NERVOUS_SYSTEM_DEVELOPMENT	0.000810559	0.0334207	0.477271	0.0904915	3.00004	420	274;6653;158038;5604;5649;1636;1499;65981;146433;6092;1826;6833;6794;54437;673;7424;4915;22906;26011;1002;9353;5789;26050;26230;23105;1600;9896;40;7038;10413;6596;259266;1630;57154;2146;2737;7161;7143;9723;64084;23011;1946;283659;2119;4602;2915;91584;4036;26039;27185;5584;1523;7520;7074;9682;57633;22871;26022;4099;6608;23316;347731;2047;650;5270;51176;94030;23500;6585;1739;56896;9378;284403;23566;27067;176;63925;2043;51726;3091;2045;23175;22920;9037;154288;8864;10810;655;5021;10512;84376;84079;7852;23191;10507;56288;4803;9423;2895;5764;58494;5802;2624;10458;54567;654429;22902;54209;6497;5108;1181;7473;5629;90865;7097;22891;10154;6091;55636;10494;10371;85358;999;51199;1404;8829;3976;6281;816;114798;6259;23129;4067;5783;29904;1020;374946;10501;26508;388585;3815;51441;8408;1524;6387;63827;8482;5361;5362;27020;5176;7052;84630	274;6653;158038	4	0.0449438
GO	GOBP_SECOND_MESSENGER_MEDIATED_SIGNALING	0.000810559	0.0334207	0.477271	0.111692	2.96021	266	348;2044;5341;9472;6262;9455;23261;1131;6546;1012;51196;11251;9722;79041;5795;3747;5027;6548;5592;10231;121665;6915;23576;5139;1230;120892;406904;283455;5140;79772;1956;2915;123041;6444;64805;51555;1236;79054;23295;466;4772;3479;107;6344;1232;488;10523;566;3708;50940;55784;1902;2905;83988;5144;5788;10486;11261;7412;1609;6403;55607;338557;5025;136;6850;2494;5725;2903;51643;5159;27040;7852;2770;287;4775;10316;2827;353116;54209;55151;58529;3579;9446	348	2	0.0224719
GO	GOBP_NEURON_PROJECTION_EXTENSION	0.000819718	0.0336615	0.477271	0.150847	3.05011	159	348;1499;1826;6794;54437;127833;9962;1002;9353;26053;6586;8437;22999;53335;25;8936;57154;7143;9201;9723;50618;23011;3326;91584;6456;5590;27185;8904;9699;66000;7074;440275;9373;4099;114804;6585;151835;9037;23327;10512;1785;57699;7852;23191;10507;9423;23025;5802;8828;22902;7473;6857;10371;999;8829;123904;4897;6259;1020;374946;10501;6285;8408;6387;8482;5361;9043;55364;221074;6049;26999;10439;8826;5532;7869;63923	348	1	0.011236
GO	GOBP_SENSORY_PERCEPTION_OF_TEMPERATURE_STIMULUS	0.000828876	0.0339004	0.477271	0.382415	3.21151	25	7442;4986;4923;114781;79054;8989;2047;9311;2063;7852;56925;11280;2898;22911;6387;6335;94233;3356;55107		1	0.011236
GO	GOCC_T_TUBULE	0.000856353	0.0348835	0.477271	0.261185	3.00075	48	274;3760;9472;6546;8291;9722;6548;5962;781;7043;776;288;79026;27092;859;3759;3480;113146;783;287;5348;6326;59285;493;6323;5532;6769;476;51130;6517;784;477;7779;59283;779;28954;844;6327;481;786;6717;6324	274	2	0.0224719
GO	GOBP_MORPHOGENESIS_OF_AN_EPITHELIUM	0.000892988	0.036086	0.477271	0.0865707	3.108	486	1512;79977;10395;6789;2066;170690;1499;6262;23245;9863;7424;2195;3488;4300;1282;80144;9353;57664;8321;10818;90627;342184;9788;596;6909;5314;131405;23322;54361;10413;25;65979;1950;57154;7855;2737;25902;9723;81792;57534;54806;1436;54101;2297;5058;85407;84678;1956;84133;4036;10979;7849;54922;6201;998;7074;83478;9653;219736;6608;3549;57662;71;650;8626;284217;2246;317;51176;344022;1739;859;58495;2697;2043;326;6768;23242;7075;3091;2045;3586;51684;760;1857;341640;6423;255743;2253;80000;655;115908;2263;10512;4976;960;6943;55966;9024;7852;9423;80004;22881;55727;84445;5087;2658;65266;85474;2668;5154;54567;25789;55081;6497;4321;3579;5629;55366;8195;1951;5241;9620;10370;7048;1289;27443;8829;3976;7490;653;6259;83605;7053;23129;7042;59277;57545;157506;4088;9096;1601;162605;6928;388585;10427;9645;3911;5268;2255;5293;836;10522;55083;5566;5420;340419;84446;5361;6868;7052;9314;5879;389;5310;5727;79191;221074;60;2295;1969;8323;23671;80184;3516;128272;23616;3371;9585;6469;6714;57822;6615;2736;1427;56998;25865;84870;2138;9948;2626;4609;121643;2625;64750;634;2131;23122;3627;5754;2099;7248;5076;4649;6422;7476;1497;90102;27086;57167;7481;7041;182;8945;10155;10653;6299;9355;79600;2252;220;6654;94134;57669;5728;1954;5911;22943;7430;3845;1861;2926;6910;51804;29072;90410;51339;27031;9955;4192;3611;65009;2535;23767;5914;4070;23332;1952;6385;55612;4233;1605;6772;4524;846;9231;3400;10253;7421;4851;8324;26160;92344;11235;51057;3237;4488;2247;2475;55036;2908;6788;54903;9021;79812;25876;153572;5469;7798;7477;90;6692;9953;23654;6239;130497;51384;3688;4522;3209;10481;3217;2648;123872;585;57216;27152;4838;406991;7289;5048;5979;28514;3678;2294;5311;7475;8854;1906;9496;4208;4041;3936;112802;23059;3214;8549;54910;187;200894;7291;387;8914		3	0.0337079
GO	GOBP_REGULATION_OF_NEUROGENESIS	0.000892988	0.036086	0.477271	0.101074	3.07881	352	274;6653;5604;5649;1636;1499;65981;146433;6092;1826;6833;6794;54437;673;7424;4915;22906;26011;1002;9353;5789;26230;23105;1600;10413;6596;259266;1630;57154;2146;2737;7161;7143;9723;23011;1946;283659;2119;4602;2915;91584;4036;26039;27185;5584;1523;7520;7074;9682;26022;4099;6608;23316;650;5270;51176;23500;6585;56896;284403;23566;27067;176;63925;2043;51726;3091;2045;22920;9037;154288;8864;655;10512;84376;84079;7852;23191;10507;4803;9423;5764;5802;2624;10458;54567;22902;54209;6497;5108;1181;7473;5629;90865;7097;22891;10154;6091;55636;10494;10371;85358;999;51199;1404;8829;3976;6281;816;114798;6259;23129;4067;29904;1020;374946;10501;26508;388585;3815;51441;8408;1524;6387;63827;8482;5361;5362;27020;5176;7052;84630	274;6653	3	0.0337079
GO	GOBP_NEURON_RECOGNITION	0.000902146	0.0363114	0.477271	0.275532	3.03563	44	6092;1826;351;26047;152330;57453;27255;2596;2043;4978;9037;23022;7852;50863;55118;6091;8829;4897;23129;836;4685;63923;2131;84665;27242;2290;1954;2049;64221;2048;8851;4692;6900;51294;1268;2042;57463		0	0
GO	GOBP_NEGATIVE_REGULATION_OF_SECRETION	0.000911305	0.0365351	0.477271	0.148151	2.90471	150	348;6688;4986;6833;673;65125;387129;2917;131177;972;5592;5906;1950;27347;8622;4889;3667;613;55691;5715;4756;5733;25953;2697;3084;27342;338557;7447;11255;10062;5781;65266;1392;10961;5028;18;3745;3976;5008;84522;3624;5211;29091;10079;353500;415116;8529;7349;55255;729230;5908;1113;1408;2781;5530;7132;22925;406976;634;11314;6814;41;7879;6422;3593;1407;152;9607;8832;91942;1814;2213;3033;8673;90007;9727;3623;4544;5978;7779;3156;1393;4851;9370;301;9525;56943;3553;6865;1595;407050;4828;3625;26297;8609;51738;8074;2308;1815;1268;7351;7133;2294;1906;2867;2693;4345	348;6688	2	0.0224719
GO	GOBP_CAMP_METABOLIC_PROCESS	0.000920464	0.0366128	0.477271	0.385798	3.1083	23	5142;8622;107;114;113;5151;5144;27115;111;108;5143;115;1969;196883;55811;5150;109;10846		0	0
GO	GOBP_HETEROPHILIC_CELL_CELL_ADHESION_VIA_PLASMA_MEMBRANE_CELL_ADHESION_MOLECULES	0.000920464	0.0366128	0.477271	0.265529	2.98318	46	56971;55714;26011;1002;5817;5789;23705;653499;8763;84966;57451;22871;3683;7412;6403;57863;1525;1000;2895;4680;1048;1088		1	0.011236
GO	GOMF_LIGAND_GATED_CHANNEL_ACTIVITY	0.000929623	0.0368327	0.477271	0.157642	2.96397	136	7442;2562;3760;6262;6833;309;2894;53373;2567;1259;5027;3782;3709;40;6263;2893;1135;2897;1137;6338;90134;22821;8001;6512;3773;1142;79054;3763;8989;2891;9311;3775;3708;3759;2905;5025;10060;1138;2903;3772;81033;2895;3762;3710;3781;1136;51802;1258;10021;2904;116444;2743;2898;1139;54714;2900;2899;2561;55584;2569;2570;2560;55515;2890;2555;3757;3766;41;3765;1141;200909;6261;2901;5026;3780;1134;255231;2185;9635		3	0.0337079
GO	GOBP_REGULATION_OF_SODIUM_ION_TRANSMEMBRANE_TRANSPORT	0.000948031	0.0372708	0.477271	0.255011	2.9916	51	2259;65125;6548;27347;6640;5581;288;1739;859;23072;7402;11261;483;23327;255738;7871;23171;5348;54997;4734;493;57520;2257;817;2745;53827;2922;81;81832;5349;150684;4842;477;55800;130497;1815;53822;5774;6330;6327;481;7533;6324;51297;65268		0	0
GO	GOCC_BASEMENT_MEMBRANE	0.000948031	0.0372708	0.477271	0.207019	3.08122	82	64093;7399;10319;1282;80144;6693;1946;166752;3908;1308;1284;3918;133584;284217;1739;22795;3914;59;7060;341640;255743;27283;340267;9423;4811;2192;375567;91522;1289;59277;340706;1286;151887;3911;7448;5176;3909;64094;3371;4017;3691;80781;1295;1285;3912;667;3915		0	0
GO	GOCC_SARCOPLASMIC_RETICULUM_MEMBRANE	0.000966438	0.0378478	0.477271	0.288281	3.07722	41	9472;6262;9722;6786;79041;3709;6263;2280;57158;23224;488;10523;6345;79073;444;489;55151;487;10345;816;57338;818;417		0	0
GO	GOMF_GLYCOSAMINOGLYCAN_BINDING	0.000984846	0.0384204	0.45506	0.131151	3.08946	210	348;116068;10563;64093;309;351;3617;89797;9353;1301;6586;146760;84570;7049;4018;1311;5118;57408;10457;55576;238;1308;6355;3918;133584;653808;2246;5270;6585;26032;4053;566;5792;2249;1809;176;5788;200879;6403;7060;9388;9037;655;2263;4745;3098;960;340267;3698;5764;1305;5802;8828;8692;654429;26577;54209;5104;7097;3990;50859;91522;5212;7048;1404;1289;8829;100507588;149998;2799;334;151887;56925;1056;55959;129804;7448;2255;340419;63827;5197;4753;114770;83716;64388;64094;5727	348	1	0.011236
GO	GOBP_SYNAPTIC_VESICLE_MATURATION	0.00100325	0.0388397	0.45506	0.380721	2.94432	21	8301;440279;9296;523;51382;51606;526;9550;9114;253832;23025;50617		1	0.011236
GO	GOCC_TIGHT_JUNCTION	0.00100325	0.0388397	0.45506	0.171738	3.00875	114	11346;57125;6904;1499;9863;11149;143098;23150;9265;387597;23322;7855;150084;644672;55691;5590;51208;5584;288;92140;9223;1739;2697;117583;260425;49861;1525;56288;27134;58494;317762;9076;9414;79778;65266;79827;149461;23094;10686;8825;84952;8531;51599;1003;54566;7082;60;1969;7046;54532;51421;23616;5010;84552	11346	2	0.0224719
GO	GOBP_ALDEHYDE_BIOSYNTHETIC_PROCESS	0.00102166	0.0391046	0.45506	0.431443	2.92208	16	54361;650;1181;653;1601;7167;654;7086;8566;8912;1585;1584;27122;5978		0	0
GO	GOBP_CALCIUM_ION_REGULATED_EXOCYTOSIS	0.00102166	0.0391046	0.45506	0.227412	2.87564	61	93664;440279;341359;127833;22930;8618;22999;126206;11069;54586;9699;488;6854;192683;148281;55503;9501;23025;22895;6857;140730;90139;3745;1020;6861;55207;143425;5908;8938;5532;6616;6814;9783;55114;7784;57586;10497;51760;5978;91683;85477;4851		0	0
GO	GOCC_DYSTROPHIN_ASSOCIATED_GLYCOPROTEIN_COMPLEX	0.00102166	0.0391046	0.45506	0.429385	2.99785	17	137868;5239;6640;6645;6444;859;7402;54221;3856;54212;6641;8910;6445;8082;1605		0	0
GO	GOCC_BASOLATERAL_PLASMA_MEMBRANE	0.00104007	0.0393635	0.45506	0.122572	3.00226	226	57554;912;2066;1499;387700;1131;771;9962;5064;254428;8647;10057;9376;3747;8714;1740;10351;6548;9914;23705;84465;10257;368;27347;85409;5167;9194;120892;1956;30061;3773;682;490;288;6533;1317;7223;64284;114;1739;10599;4642;7010;6768;483;3784;1525;23209;6554;57282;952;960;28234;55966;1000;287;4035;28232;9076;3953;50617;10864;479;6541;9356;1048;5028;2054;56606;491;10163;149461;25778;6563;286;7439;8825;493;3248;7082;5310;124935;115701;8671;23632;8826;6582;366;6522;57835;5155;10861;9053;8754;284129;83959;64116;6814;8884;3766;7369;6566;115111;7253;389015;375611;476;7430;23428;770;83481;153562;65009;133308;9381;4025;7779;4547;117247;1605;846;26504;64127;301;10991;360;525;283375;25876;5031;2035;9073;6513;6558;2683;81539;361;2030;7039;1015;4363;6581;728;5871;6540	57554	1	0.011236
GO	GOMF_POTASSIUM_CHANNEL_ACTIVITY	0.00104007	0.0393635	0.45506	0.172771	3.05687	116	3760;7881;6833;30820;80333;3790;79041;3747;89822;3782;3788;3778;2897;56479;3742;90134;83795;3773;9312;8645;56659;3763;3775;3736;3759;23416;3784;3787;27133;10060;3756;150160;3772;9132;81033;84286;3762;55151;3786;3781;9196;57582;3737;3745;10021;170850;10242;2898;2900;2899;131096;126755;3776;6616;23704;3779;3738;3751;3757;3766;3765;8514;3752;2901;3746		1	0.011236
GO	GOMF_VOLTAGE_GATED_CHLORIDE_CHANNEL_ACTIVITY	0.00104007	0.0393635	0.45506	0.617719	3.02882	8	196527;1180;1187;1186;1181;1185;55107;1182		0	0
GO	GOBP_SYNAPTIC_TRANSMISSION_GLUTAMATERGIC	0.00109529	0.0412273	0.45506	0.182751	3.02611	100	5649;440279;6833;2894;2917;222256;22930;246213;2893;2918;7143;2897;120892;2915;27185;22871;2911;2891;5270;27092;9378;8564;2905;5021;2903;1000;23025;2914;2895;6857;4920;84062;85358;2904;116444;23542;1020;57679;2898;2900;7349;2899;729230;10369;2890;10368;2131;57084;2916;3356;1182;10497;2901;2912;1814;22943;2185;9456;477;127262;9162;63908;2908;116443;51542;59283;785;26001;1268;1201;2913;6347;9746;4208;6509;1006;2906		0	0
GO	GOBP_AMEBOIDAL_TYPE_CELL_MIGRATION	0.0011137	0.0412273	0.45506	0.0904887	3.06153	436	348;1512;2066;5290;10563;309;54437;673;1012;7424;3037;9353;9734;168667;90627;5797;949;5586;5641;5467;8660;5308;25;5340;65979;5793;1950;6781;6915;9723;79899;9922;4163;80005;55466;10982;7763;153090;5581;22846;5578;6869;64805;407035;3397;998;5607;375056;9219;6608;23328;2246;23189;23500;100126351;58495;2697;2249;196740;54453;7010;958;6273;2241;3091;3146;285;59;8879;340719;6672;9037;5025;56999;152007;2253;655;10512;1803;1000;10507;664616;5764;8828;2624;5781;8692;2658;2668;54567;1793;3673;1432;5629;57124;10000;6091;5336;10371;7048;8829;54828;80149;10163;4902;2523;406917;23129;7042;2822;5747;10501;55920;55698;4223;3695;397;3911;9270;201161;6093;3815;2255;1003;493;5293;574452;8482;6868;5176;5168;9314;5879;54566;2013;411;147372;64094;84159;7428;1969;5801;7046;51421;2768;3849;9475;23616;4017;6469;350;5217;5587;5294;889;1545;335;3691;6714;8826;5606;7145;6615;4921;406902;3162;9404;2324;25865;406935;286204;4846;7869;406976;5155;9350;2625;64750;114757;223117;27161;634;8754;23122;8817;9124;284;5468;57381;7476;9564;14;7016;5335;7101;9448;3357;27086;10016;7481;2252;51094;2335;23411;55294;57669;5872;5728;1954;11167;406919;2185;83481;161742;3611;574456;5339;4070;57715;23332;57556;406972;6385;55612;4233;117584;154810;8874;3036;6772;5080;4851;301;253943;11235;659;51057;2260;407029;2247;2475;6286;23499;116150;3676;406989;79812;406984;51564;3315;85360;394;10509;23473;8394	348	2	0.0224719
GO	GOBP_CENTRAL_NERVOUS_SYSTEM_PROJECTION_NEURON_AXONOGENESIS	0.0011137	0.0412273	0.45506	0.349937	3.08059	27	9353;1630;9201;91584;2047;2043;4781;51199;1009;25987;374946;22911;2736;23334;23077;4929;1141;7101;2049;57731;2048;80208;104;5048		0	0
GO	GOBP_MULTICELLULAR_ORGANISMAL_LEVEL_CHEMICAL_HOMEOSTASIS	0.0011137	0.0412273	0.45506	0.220544	2.97609	69	1512;8301;4891;3037;114781;6338;30061;4756;4645;1579;3658;26154;6648;8692;26234;5566;28512;3694;8529;7036;6441;28511;3162;79888;654;2131;7369;1497;2132;57817;2034;567;3988;4302;2235;1585;4153;4938;9476;5568;6337;360;27102;525;361;11215;59341;6005;6340;79901;66002;21		2	0.0224719
GO	GOCC_VOLTAGE_GATED_CALCIUM_CHANNEL_COMPLEX	0.0011137	0.0412273	0.45506	0.266387	3.01424	47	55799;777;5142;6334;6328;781;774;2280;57685;9254;776;340393;27092;5144;79820;783;8913;6326;11280;59285;6323;6335;378807;10369;93589;257062;10368;6336;6261;8912;57828;784;773		0	0
GO	GOMF_SECONDARY_ACTIVE_TRANSMEMBRANE_TRANSPORTER_ACTIVITY	0.0011137	0.0412273	0.45506	0.112879	2.98529	265	23443;387700;4891;25800;6546;6505;9962;254428;9376;204962;6548;246213;6575;6564;25769;6534;10050;6531;29957;9194;285195;6512;123041;6578;6533;57419;89874;9057;23657;57468;55508;10599;285641;126321;56172;6560;284111;51296;11261;1186;125206;10723;6554;6565;57282;85019;6572;6550;28234;388931;6528;6568;28232;159963;6549;10864;6511;9356;6576;56606;51006;116369;55002;50651;23446;83884;11046;114134;64924;28231;26266;115286;6538;23169;55089;84561;6523;347734;55630;154091;221074;90550;6506;8671;9152;2542;201232;81031;81796;84068;6527;6522;57835;1185;63910;10861;57864;153201;54716;284129;57084;140679;83959;64116;6532;8884;9121;285335;6561;54946;1497;54020;6571;9154;6566;6547;57181;115111;1182;389015;6508;375611;169026;55532;115584;6524;115019;23428;206358;5172;6517;83447;9122;142680;6510;56996;133308;6569;10246;6584;7779;117247;84879;729025;5002;10991;388662;6507;283375;10568;6557;10463;6530;114789;6558;81539;1836;8604;2030;1015;6579;6540;201780;220963;7351;55238;6583;9058;60482;5250;353189;114571;9963;84255;3954;51151;340024;10166;6580;6573;120103;6509;9153;57153;55117;10559;6559;28968;23539;55867;7780;57030;53919;9187		1	0.011236
GO	GOBP_DIPEPTIDE_TRANSMEMBRANE_TRANSPORT	0.00113211	0.041605	0.45506	0.670539	2.88438	6	6564;23657;51296;760;6565		0	0
GO	GOBP_REGULATION_OF_MONOATOMIC_ION_TRANSPORT	0.00113211	0.041605	0.45506	0.0809217	2.93272	498	274;3760;5649;55799;1636;2259;6352;4986;1499;799;154215;9472;6262;9455;7881;6833;6546;30820;1804;4923;65125;387129;196527;80333;3790;259232;53373;162514;9722;6786;777;79041;286183;3747;5142;144245;1180;5027;1318;6548;9914;89822;6334;596;3788;6328;3778;781;40;774;7009;4638;2280;25;54899;1950;6781;1187;27347;56479;57158;3742;57628;7018;1230;90134;406904;6640;83795;3799;2915;5581;144453;9254;776;64805;3773;490;288;9312;8645;56659;3763;79026;79570;5270;27092;53405;1739;859;3736;150094;3759;6000;2905;5144;23072;7402;54923;23416;11261;483;79073;7432;760;3784;4985;5025;7341;3787;23327;5593;27133;3792;3756;2903;5205;3772;5159;783;9132;7852;81033;287;255738;7871;930;23171;11255;3762;65266;54209;55151;5348;487;1181;3786;9446;815;3781;9196;5028;196541;55636;7225;85358;8913;3737;3745;406990;10345;6326;10021;816;2904;116444;4067;8737;54997;100126336;57338;7439;170850;11280	274	2	0.0224719
GO	GOBP_POSITIVE_REGULATION_OF_AXONOGENESIS	0.00115052	0.0418268	0.45506	0.22812	3.05665	68	5604;6092;1826;6794;673;4915;22906;1002;9353;26230;57154;1946;91584;27185;7074;23566;9037;23191;10507;4803;9423;22902;7473;10154;6091;10494;51199;8829;114798;23129;6387;8482;5361;5362		1	0.011236
GO	GOBP_POSITIVE_THYMIC_T_CELL_SELECTION	0.00115052	0.0418268	0.45506	0.480086	3.04629	14	6794;972;9760;5788;1794;3707;917;915;5771;6469;7535		0	0
GO	GOMF_SMAD_BINDING	0.00115052	0.0418268	0.45506	0.201312	2.85155	75	652991;1290;1499;753;9863;57178;202151;29102;7049;8312;2280;57154;23144;4086;10979;650;28996;4092;93649;7528;6497;10370;10140;9392;7048;6938;4205;4088;1601;5494;7046;8091;7050;2626;51341;142;64750;54778;5468;10527;7041;56937;4221;3725;390598;163126;6498		0	0
GO	GOBP_SMOOTH_MUSCLE_CONTRACTION	0.00116892	0.0418954	0.45506	0.180451	2.93255	97	7442;1131;6546;51196;6909;3778;5592;4638;1311;6915;6338;80005;6869;490;9312;5733;6525;1739;9732;59;136;255743;5021;952;148;93649;10316;84193;2668;3673;143872;8195;1136;18;4629;1264;323;5910;11280;55959;6093;3815;493		1	0.011236
GO	GOBP_TANGENTIAL_MIGRATION_FROM_THE_SUBVENTRICULAR_ZONE_TO_THE_OLFACTORY_BULB	0.00116892	0.0418954	0.45506	0.646004	2.97399	7	9353;6586;120892;4967;6585;6091		0	0
GO	GOCC_SARCOPLASM	0.00116892	0.0418954	0.45506	0.192671	2.91456	86	9472;6262;9722;6786;79041;3099;3709;6328;781;6263;2280;6695;57158;6444;288;4772;813;23224;488;10523;3708;6345;79073;7060;115908;444;489;123722;55151;487;3710;84062;10345;816;286;57338;5268;9529;818;417		0	0
GO	GOCC_TRANSPORT_VESICLE	0.00116892	0.0418954	0.45506	0.0963268	2.94423	357	274;83464;6653;388552;8301;51762;201294;9950;84623;4986;5126;440279;10059;25924;341359;6833;10966;200734;351;127833;8291;5142;9296;22818;22872;246213;972;9892;23095;10396;56681;11196;85409;8499;9922;523;120892;9899;8218;79772;5799;6645;598;163882;30061;51382;27185;26509;490;83992;51606;22820;3479;10228;222553;9871;6854;3708;55784;1809;192683;284697;11276;83988;132204;11261;9522;526;3784;9627;4985;23312;3482;148281;3382;7805;26154;9501;2903;22987;6572;84079;9114;4803;10484;23025;6700;22895;64418;5802;84937;5798;6721;50617;8224;115827;26958;90865;1211;4218;10961;2054;6857;54843;84062;143187;114134;273;64924;6396;5122;54732;51399;10590;10427;5066;9718;6861;84446;83716;143425;114088;1363;1113;81615;51138;1174;85439;57799;9554;4311;10945;8927;3055;2890;63910;9143;6616;634;2555;130340;51324;4908;90342;11316;57084;140679;55014;6272;5664;7879;56947;1212;553115;2261;79666;6571;9632;57586;858;1182;10016;10497;3998;203190;5865;53834;169026;29106;55532;567;320;9900;5872;23385;1861;51760;25837;3060;1315;6517;55530;1621;23673;1314;8082;8675;26258;114569;133308;9381;11015;91683;164;127262;5868	274;83464;6653	6	0.0674157
GO	GOBP_REGULATION_OF_CELL_DIVISION	0.00118733	0.0422565	0.45506	0.143293	2.96014	165	6840;7424;65125;4300;387755;2103;5586;54627;114327;56034;259266;126206;7043;80310;8452;7405;598;5581;998;84440;9055;57448;8626;2246;5300;2249;10322;994;80834;7060;3480;6423;2253;2263;685;675;26073;8202;5764;3619;5154;5473;26009;5008;50838;7042;341019;2248;79848;27183;847;9270;201161;641;30849;63971;5727;9585;6469;4904;201163;9903;4609;1263;5155;56241;332;441161;8556;63977;117194;2250;79884;990;3357;10112;2252;144455;1814;643;25909;1894;9727;29072;6755;4192;51100;8678;5080;805;55689;2247;6871;3553;11113;7564;7039;5289;9493;79187;8850;26189;2648;585;6683;27152;5347;28964;81606;9928;28514;11091;5228;6790;8502;10628;2254;387;51562;92421;3481;2124;9371;55958;9738;55660;7423;7422;8766;79733;56155;10263		0	0
GO	GOBP_STRIATED_MUSCLE_TISSUE_DEVELOPMENT	0.00118733	0.0422565	0.45506	0.117949	2.98847	245	80206;137868;2066;23345;7168;9472;6262;1063;6546;11149;4607;26011;5239;1301;80313;10818;6548;3720;8131;6909;9150;5592;10413;7049;2280;25;7161;3192;161882;57158;406904;4086;4036;6444;998;85366;3479;861;650;51176;859;2697;407014;150094;3084;84700;9686;5950;1525;56999;2253;57493;655;2263;10512;34;2139;5159;4092;148;8470;23414;93649;409;7528;91807;54567;2735;6497;10848;1432;5629;100126316;10370;55636;8913;4629;406990;4205;10021;7490;653;5573;4879;7042;2248;4088;9096;4624		1	0.011236
GO	GOBP_DETECTION_OF_MECHANICAL_STIMULUS	0.00120574	0.0426126	0.45506	0.270781	2.9833	44	1499;1301;63895;40;8989;9311;5270;859;3736;9780;3784;63982;7852;1000;168507;3673;8195;5747;11280;3815;6387;6323;5310;6335;55584		0	0
GO	GOBP_POSITIVE_REGULATION_OF_INTEGRIN_MEDIATED_SIGNALING_PATHWAY	0.00120574	0.0426126	0.45506	0.537396	3.07412	11	3908;284217;3987;4811;84695;2013;967;3912;3915;55679		0	0
GO	GOBP_GMP_METABOLIC_PROCESS	0.00122415	0.0429638	0.45506	0.373214	3.13424	25	270;1740;132;84433;3614;8833;10606;471;1739;260425;9615;9414;2618;136332;56952		0	0
GO	GOMF_P_TYPE_CALCIUM_TRANSPORTER_ACTIVITY	0.00122415	0.0429638	0.45506	0.611265	2.99718	8	9914;490;488;489;487;491;493		0	0
GO	GOBP_POSITIVE_REGULATION_OF_CHOLESTEROL_EFFLUX	0.00124256	0.0434595	0.45506	0.350974	2.89703	24	348;10347;10351;26154;4035;10062;54209;2874;80820;5727;7376;335;29801;5360;5468;23411;5444;64137;9370;406989	348	2	0.0224719
GO	GOCC_EXTERNAL_SIDE_OF_PLASMA_MEMBRANE	0.00126096	0.0438012	0.45506	0.103816	3.04841	322	4059;1209;2044;7442;3760;3570;912;1636;3938;3643;283316;1012;563;83546;4684;84168;460;5027;6693;2206;5314;972;910;153579;7049;10257;5340;8748;3674;22801;1137;55576;6338;1946;11120;909;1439;1230;3680;4036;84966;55068;8747;1236;79054;9332;3559;3682;913;2891;3681;1232;5618;140453;8516;6768;958;80274;4217;5788;9308;3683;7412;6403;114836;2028;2253;57493;149233;50489;54718;3977;3655;7852;255738;433;930;344807;3685;94025;3953;2152;8692;64446;2674;8784;2207;5329;3673;3605;5104;3579;57124;3575;89766;7048;79679;4897;2243;3679;9244;3672;917;10666;915;948;93978;3815;2352;1003;1139;1524;6387;8482;3694;2675;5243;389400;945;6504;729230;7036;3577;4063;2676;10803;4162;114625;696;9180;308;1901;4907;133396		6	0.0674157
GO	GOCC_MICROTUBULE_MINUS_END	0.00126096	0.0438012	0.45506	0.666041	2.86503	6	6840;259266;157922;57662;23271		0	0
GO	GOBP_MEMORY	0.00127937	0.0441383	0.45506	0.174015	2.95591	106	348;10347;5649;6310;3643;6833;6505;22986;114781;814;5641;25769;894;50944;4009;3269;6869;5590;6446;51247;440275;23316;107;23236;143941;114;8516;1979;23373;5021;2903;7436;4803;5764;4593;54209;3710;85358;6326;57338;6285;1139;1524;5176;5532;2890;5923;3776;6616;4908;23152;6532;41;23394;1141;1497;3356;6547	348	2	0.0224719
GO	GOMF_INTEGRIN_BINDING	0.00127937	0.0441383	0.45506	0.155459	2.97228	141	102;9358;83660;1311;3674;22801;10457;3680;83706;87;10979;5578;7450;3682;3479;3681;2246;3084;8516;7402;3146;3683;7412;7060;1525;6423;6850;255743;3655;3685;5764;58494;2674;3673;2192;10085;3696;1289;4067;10516;3679;1307;5747;3672;10666;3695;3911;9270;7448;6387;2515;8482;8745;6868;3694;11188;2013;4771;3384;84978;5771;3386;3691;6714;310;63923;89;6696;8754;1285;667;6532	102	1	0.011236
GO	GOBP_FOREBRAIN_DEVELOPMENT	0.00129778	0.0443211	0.45506	0.0913782	2.86219	373	10718;5101;2044;10395;5649;83696;2066;23353;84623;1499;6092;79659;351;4915;26047;57178;9353;5992;79648;22930;3747;10818;10579;26050;6586;1869;1600;146760;5592;23322;54361;63974;114327;259266;5308;2146;2737;7143;9201;9723;6531;1399;1436;9760;5626;120892;6240;84678;4967;1956;238;4009;91584;153090;4036;64805;27185;66000;23287;23657;6608;471;23224;23236;650;317;51176;6585;3736;284403;55122;1902;63925;3091;6935;1767;9037;3480;5079;2253;2263;5021;57282;84376;7852;1000;3340;5802;317762;8828;2624;26038;2618;9513;2735;6497;5108;5629;10716;8195;63973;6091;55636;80709;1021;10371;85358;999;4781;51199;3737;25987;8829;6326;2523;6259;3624;6867;153241;1020;374946;5122;10501;4142;388585;2255;493;836;22911;6387;63827;8482;25806;5361;431707	10718;5101	4	0.0449438
GO	GOBP_POSITIVE_REGULATION_OF_MAPK_CASCADE	0.00129778	0.0443211	0.45506	0.0888205	2.98446	431	348;4919;6688;5604;10347;3643;6352;2066;4986;1499;799;146433;673;351;387129;4915;51196;9770;147;168667;5795;6361;10818;5027;8567;344558;972;56034;388325;388121;8312;25;5906;1950;2146;7161;27347;10457;51347;4889;7043;1399;1436;8558;80310;1230;120892;5058;1956;2915;153090;55816;5581;10979;5578;5590;998;5607;1236;2651;8767;6355;114897;7066;2911;3479;23328;23236;650;2246;2249;3084;23566;55504;1902;5151;7164;7010;958;55715;4217;5788;23043;3146;59;242;338557;23162;3480;1857;152007;6850;255743;4916;2253;5345;2263;7805;2321;151306;28996;5159;960;148;1000;3340;7098;2914;22881;409;5781;5154;4593;54209;9170;10913;2621;768211;10961;5028;6091;5336;142679;4920;6464;10494;10371;1116;8829;3976;80149;5008;25778;57551;6259;3624;7042;2243;23542;23286;57161;8737	348;4919;6688	5	0.0561798
GO	GOBP_RETINA_DEVELOPMENT_IN_CAMERA_TYPE_EYE	0.00129778	0.0443211	0.45506	0.149394	2.92275	149	49855;1826;10319;6505;221935;4915;1282;120114;5797;246213;23322;8842;84465;10083;54806;6240;94137;7068;2055;23287;2782;3549;51761;284217;196740;6597;3091;54549;5950;28996;5159;639;54567;10220;6497;1181;5629;491;55636;65084;4774;84062;4781;8829;7042;6152;493;25806;5176;22882;8322;6096;6774;24147;57096;58158;1545;94233;23418;57835;286204;10461;79888;50937;121643;2823;23093;93;6094;57381;5076;261734;60436;2916;7101;130557;50939;9355;7275;23554;6496;7070;5145;220202;85015;22803;5961;2779;5080;4851;84879		1	0.011236
GO	GOCC_MICROTUBULE	0.00131619	0.044799	0.45506	0.0938745	3.00393	391	83473;6840;6904;196385;55055;89796;10059;79659;1540;6786;5119;344148;56171;5116;55137;91039;221458;1808;54627;23322;55567;201625;114327;89795;259266;23095;246176;157922;79745;57509;347240;3192;1770;127602;6047;8452;636;10982;9751;3799;6645;1769;94137;9183;9735;27185;22974;57576;283349;2801;7074;1155;23281;8701;9055;4599;10426;6344;57662;1739;400954;27067;57619;6950;84675;10576;79441;1767;22920;1785;29911;4976;84376;23271;1768;55755;8661;9112;6249;10297;7278;158135;84445;10458;3800;64446;3619;643246;10540;123720;57821;135138;79827;26052;8632;65055;4920;80709;55142;51199;6902;54828;4210;85378;4134;83659;341019;54839;23098;1020;256364;79848;55920;55698;22981;79739;84276;55083;89953;22911;55201;83541;140735;10694;9859;22948;9638;63971;51115;27019;29922;147700;10128;122060;1780;11127;9585;84056;8826;9903;24139;6905;151393;1759;26153;3834;23303;51473;5423;23093;3831;84080;332;23623;1453;9053;152789;23122;283638;4131;54801;5605;58477;667;79884;8514;10749;85462;93323;23710;143;126731;4600;10112;10844;2622;25809;2009;10513;84140;27243;54617;54820;4133;91272;84617;80346;164395;1781;149069;27130;23332;51807;284076;25999;51673;51308;84861;1639;140609;25981;1393;22924;10382;10253;115106;10783;805;324;57701;51512;55329;9576;51361;10575;3801;1548;55835;10726;23499;25876;7461;150465;55605;27285;10574;84722;11337;200162;1778;93663;9493;59341;79187;134549;3798;51203;6683;547;9654;5347;10636;283987;11004;5048;9928;10383;834;113220;64837;9545;6790;84676		1	0.011236
GO	GOBP_B_CELL_RECEPTOR_SIGNALING_PATHWAY	0.0013346	0.0448239	0.45506	0.23377	2.90374	57	7006;596;3702;25;23228;5579;4790;59338;23180;5788;54923;6850;952;10603;930;5336;89857;4067;2874;7462;29760;5293;10451;640;9404;11314;933;64332;4332;9564;57181;27086;6654;2213;123920;26228;26191;931;150372;974;3932;4773;4208;148823;581;5594;2885;55024		0	0
GO	GOBP_CELLULAR_RESPONSE_TO_CALCIUM_ION	0.0013346	0.0448239	0.45506	0.205879	2.93877	76	341359;673;127833;221184;8437;5641;2354;6263;29957;8904;22871;107;114;151835;3726;6609;148281;3756;57699;144402;3786;8895;5336;6857;3707;3745;4205;131034;2822;29904;6861;143425;817;8826;9362;8644;2978;57586;6261;1800;1894;23385;51760;118;5563;4761;91683;1393;3727;3625;4773;90019;5311;241;1906;2039;4208;80271;353134;125981;5562		0	0
GO	GOBP_POSITIVE_REGULATION_OF_CELL_JUNCTION_ASSEMBLY	0.0013346	0.0448239	0.45506	0.186112	2.98691	95	158038;4653;4915;26047;5795;5789;26050;342184;40;54361;25;64084;1946;10979;57633;22871;23316;347731;2047;94030;9378;27067;7010;3987;5021;26073;10507;2895;9076;654429;3605;8829;6281;149461;114798;1307;29904;4088;9270;6093;5879;79191;1969;386724;7248;23394;261734;6422;7476;9448;387804;57669;6910;7070;2049;23767;54674;441381;6385;2048;9231	158038	1	0.011236
GO	GOCC_CLUSTER_OF_ACTIN_BASED_CELL_PROJECTIONS	0.0013346	0.0448239	0.45506	0.152563	2.94653	144	388551;4643;1636;9455;7399;10059;4891;65217;22941;197021;339768;6575;84173;6564;5357;10083;5579;10050;832;87;4036;2317;140469;5584;8989;23657;53405;3775;4642;140803;9732;54084;4648;51474;2028;83715;5205;6550;11078;50617;3710;93035;8195;151056;25794;64072;389207;6519;948;6523;389;10096;5900;4647;8435;60;2768;4311;79784;51473;89;8029;8556;64787;117531;5651;8884;2059;9154;4430;9873;10287;6514;7430;90410;5172;125336;5339;3620;142680;4637;6569;54825;6584;4547;27131;85477;118812;53904		1	0.011236
GO	GOCC_AXONAL_GROWTH_CONE	0.001353	0.0452921	0.45506	0.348182	2.87399	24	22906;1630;3326;4756;7074;2043;23242;23191;3800;51199;91653;11280;5727;10439;2823;6616;4649		0	0
GO	GOBP_REGULATION_OF_ACTIN_FILAMENT_ORGANIZATION	0.00137141	0.0454583	0.45506	0.121655	3.00523	231	274;11346;9026;2041;80206;10395;6840;5341;5290;4653;7168;22998;5295;673;23075;9535;9353;342184;7840;57580;6548;9788;5962;54361;6710;25;8936;822;7043;79822;832;5058;50944;5581;10109;10979;6869;998;1236;23406;71;23189;23500;1739;1902;10391;1496;2241;171024;51474;9037;10152;10810;5345;23191;11078;961;10458;123720;25802;8195;130271;11034;85358;8829;10163;6281;5062;9639;4088;5921;80115;84952;9270;10787;6093;6387;6711;5879;7082;389;4771;10094;7046;23671;10411;9475;23616;26999;5217;345456;1901;335;64223;163782;79933;9948;3055;8477;7111;55160;23122;6708;10602;2764;7248;29765;148170;2059;6422;116985;7016;90102;10565	274;11346	6	0.0674157
GO	GOBP_VASCULAR_PROCESS_IN_CIRCULATORY_SYSTEM	0.00137141	0.0454583	0.45506	0.119408	3.02754	246	348;1636;3643;83483;387700;6833;1131;6546;6505;147;10057;9353;9376;5795;8714;3778;40;5592;10257;25;1311;10396;6915;23576;6338;2166;5139;613;80005;1244;9194;6640;6456;4036;10979;3269;6869;490;6533;57419;566;2729;9732;196740;7010;59;8864;136;3792;5345;5021;10060;6565;952;489;148;6528;4035;28232;27134;6916;6648;3953;9414;91807;143872;3579;6541;2171;8195;5028;23446;5910;4879;114134;2243;6542;3672;1373;146;10242;948;7525;9270;6093;1003;493;145741;6523;7082;7349;376497;5243;388125;2730;6506;9475;8671;81031;6714;6582;56998;4846;654;3779;634;2131;54716;284;6532;8884;10365;2643;3356;2132;3357;6566;152;6508;3363;27345;23428;6517;1621;4544;5339;4842;6510;185;6584;477;480;846;84879;659;10991;388662;6507;6865;583;1889;552;6513;6558;81539;2030;59341;4363;4037;6581;8850;3352;6540;2702;406991;9839;4922;11156;9429;9590;1906;5138;2876;9474;10266;3177;54795;6580;387;6573;6509;9153;875;102724560;2296;53919;857;10999;796;1910;8140;8985;100506658;7422;4880;482;3274;1816;3952;6526;222962;553;6515;3827;59342;1812;20;6529;257313;3350;7037;150;64849;120;219537;4881;54407;143282;3043;6536;6649;7122	348	1	0.011236
GO	GOMF_ACTIN_FILAMENT_BINDING	0.00137141	0.0454583	0.45506	0.127997	2.89991	194	274;9026;80206;4643;6840;55930;23345;7168;309;7171;29119;91010;84168;83660;339768;22885;5357;6710;25;246176;29999;822;7464;2483;4651;832;1265;1956;87;10109;10979;2317;2318;9051;57662;4645;3983;23406;4642;57619;10391;84700;4648;1496;653857;51474;8522;55607;51225;83715;783;23191;11078;23026;79778;84448;11034;25794;4629;1264;24145;4624;64005;57180;63876;6624;64780;55201;6711;10096;4647;10094;4703;10128;114793;8826;79784;9948;129446;89;161176;6708;6532;4649;2620;8735;80774;283446;10788;4430;4625;7134;4646;5756;7430;4644;81;10097;118;3092;57731;4635;5339;165904;26258;119;7094;55612;92241;9050;201191;85477;23164;1266	274	3	0.0337079
GO	GOMF_INTRAMEMBRANE_LIPID_TRANSPORTER_ACTIVITY	0.00138982	0.0459184	0.45506	0.277736	2.89776	39	10347;57198;23120;196527;79895;10396;24;51761;148229;23200;121601;23250;440026;26154;63982;5205;374868;81037;10079;57088;5243;389158		1	0.011236
GO	GOBP_NEGATIVE_REGULATION_OF_FIBROBLAST_APOPTOTIC_PROCESS	0.00140823	0.0460763	0.45506	0.637378	2.93428	7	5290;8539;2621;10428;5294;57680;6422		0	0
GO	GOBP_RECEPTOR_LOCALIZATION_TO_SYNAPSE	0.00140823	0.0460763	0.45506	0.242916	2.97628	55	57554;102;5913;5649;10243;2066;9912;1740;5906;388336;3799;5590;10815;57576;23426;10082;22871;201134;27092;1739	57554;102	3	0.0337079
GO	GOMF_PHOSPHOLIPID_BINDING	0.00140823	0.0460763	0.45506	0.090519	3.02364	424	348;341;274;26750;9026;8301;7442;4643;6840;79109;129401;9912;440279;92017;341359;309;5321;83851;7006;307;127833;8291;5288;53373;26499;221184;11252;57664;23092;114876;57580;55686;6548;9265;9788;949;8437;3709;26207;9892;388121;51054;11033;54899;57154;65258;822;84251;311;23263;2166;6642;57158;4651;116984;80196;57706;79772;153090;10979;8904;26509;5584;2596;10040;163486;7417;23236;55915;3708;3759;55784;1902;64083;157807;10026;3146;117583;64853;151835;3784;64342;23161;148281;2494;64798;285180;9146;56169;3756;4976;5205;57699;144402;6550;57732;116987;56288;112574;23025;22895;2152;84073;54209;3710;2621;5104;157680;8895;1048;6857;6464;54843;29886;27445;64411;54828;54749;273;131034;23678;80115;1071;1373;64005;23760;9685;6861;53349;9644;51375;6711;64333;401548;11188;57488;143425;81846;3312;11345;23174;9372;350;5217;7941;5287;8938;115703;308;889;10125;335;55102;8826;5130;55512;4311;221472;310;114884;5360;50807;26088;58488;129531;79674;255928;9846;11314;4131;5051;312;9362;8724;114609;23659;57476;55041;5337;79856;8729;1149;123745;116985;79666;91937;26100;134829;5037;9765;57586;23710;10497;22905;182;8416;10788;4430;9873;8733;1800;27243;729330;5756;28966;27111;8723;950;26228;51760;7070;3092;57731;9743;572;9784;150684;169166;9693;114548;7094;8411;91683;92241;254240;284110;23344;55353;27131;64600;85477;5444;23541;8324;301	348;274;26750	7	0.0786517
GO	GOBP_HOMOPHILIC_CELL_ADHESION_VIA_PLASMA_MEMBRANE_ADHESION_MOLECULES	0.00142664	0.046084	0.45506	0.165685	3.00071	123	5101;1008;84623;55714;6092;1826;27253;221935;1012;2195;65217;222256;1002;120114;5817;152330;57453;5797;1010;23705;5793;64084;11122;27255;1013;84966;28513;1016;54798;54549;57863;23022;5099;1000;1001;147409;4680;28316;1048;1951;6091;9620;64405;1830;999;64072;1009;253559	5101	1	0.011236
GO	GOBP_NEGATIVE_REGULATION_OF_CATABOLIC_PROCESS	0.00142664	0.046084	0.45506	0.112871	3.08978	280	341;6653;9101;5290;90806;8148;65125;2272;1676;9191;79066;54971;1869;596;11213;7812;83547;3192;6599;10459;120892;3326;5140;1956;238;153090;54922;6201;8667;2801;9682;143941;5270;65992;5300;56776;9860;3587;2905;1977;29761;3586;55051;51684;7432;3184;5073;3658;4745;2903;28996;148;26073;51105;23185;9683;1660;3953;2668;54209;66036;1432;57533;1611;9491;9637;54972;10140;84640;27074;55737;7188;23429;2822;58528;4088;1787;221937;4085;8531;79031;51594;6093;493;9529;5566;64121;10643;9638;11315;7428;51808;11345;10128;23256;11187;6125;6774;6469;4904;201163;5294;9554;3162;3834;64223;6815;64784;2626;89;406976;23274;7157;23077;1618;7248;3183;8724;114609;6449;9967;10758;57521;7077;1149;51322;3182;863;57602;92196;92345;55132;170506;9759;1996;4194;54502;210;32;5317;4615;23450;10949;26191;11180;55872;51374;8678;4233;84861;56893;3156;23118;55353;7186;79048;84879;10642;9261;282679;2033;336;8925;2475;9704;3553;1595	6653	2	0.0224719
GO	GOBP_POSITIVE_REGULATION_OF_NEURON_PROJECTION_DEVELOPMENT	0.00142664	0.046084	0.45506	0.145381	2.7919	142	348;57554;4919;5649;65981;55714;54664;9863;673;4915;57498;9139;8321;25;5906;2146;9760;238;153090;27185;8428;5584;57118;7074;466;22871;23316;51761;27067;1809;23242;3480;154288;126520;4916;655;84079;3655;23191;7436;5764;10458;4593;11075;10690;4920;8829;816;653;4067;29904;257194;27020;5176;411;9638;440730;5587;6014;4921;54606;63923;5274;1272;5754;8724;23394;170506;1996;5756;950;2185;64221;4192;5526;65009;220202;9693;10938;2048;4690;8175;2033;23369;2534;23654;81545;406985;2056;8036;8850;8837;1268;5048;5979;2242;2011	348;57554;4919	3	0.0337079
GO	GOBP_PURINE_NUCLEOSIDE_MONOPHOSPHATE_METABOLIC_PROCESS	0.00142664	0.046084	0.45506	0.291225	3.00845	38	4860;270;1740;132;84433;3614;8833;10606;471;1739;260425;50808;9615;9414;2618;136332;56952;204;272;1716;5471;4907;30833		0	0
GO	GOCC_EARLY_ENDOSOME	0.00144504	0.0463831	0.45506	0.0947695	2.92444	363	348;26750;6653;5604;8301;10347;9101;26276;123606;23245;753;4891;6505;351;4915;22906;26047;8291;9482;79890;53373;5119;152273;11252;5909;79572;122618;9896;54492;644150;54899;5906;6457;22853;7855;92737;10457;23307;57537;23011;6642;66008;7018;285195;8218;7405;1956;6456;9135;112936;6478;1317;66000;23295;91947;926;913;10228;2047;64284;23180;4642;55111;2043;157807;27342;23200;7412;9388;3784;3482;23355;23161;23209;115825;23250;57403;79874;9146;3756;50489;84079;6550;200576;7852;57732;287;255738;9114;7098;4035;3633;80700;10058;27065;157680;11031;29886;9392;9595;27074;8829;55737;323;125058;10163;22876;114134;23678;5878;10079;55697;27183;55920;427;57679;84239;6614;51375;23102;6523;401548;11188;9777;4771;29062;81615;9372;1174;8938;114880;335;26985;4311;221472;57705;747;26088;2890;27072;79971;23623;55654;130340;933;5605;8546;6455;6272;8724;222236;5664;84343;4040;123745;79666;1497;134829;4012;7251;9765;8877;1182;56937;4430;55532;567;23646;8673;55300;148022;22943;23041;8723;23385;4644;84868;23673;89853;9784;150684;169166;56674;25849;387849;10938;30845;25999;8411;3064;92241;164;5867;5868;51160;55353;23317;2060;27131;645811;301;57617;336;10612;79953;3140;81614;162;3631;129285;8639;3038;9910;9179;3329;9001;208;79156;219285;382;8943;54520;85377;65977;5979;1201;23062;65082;11156;9559;2042;151636;60482;124930;57590;55823;142678;6643;399979;666;9100;8128;8417;4057;80230	348;26750;6653	6	0.0674157
GO	GOMF_GUANYLATE_KINASE_ACTIVITY	0.00144504	0.0463831	0.45506	0.636926	2.9322	7	1740;84433;1739;260425;9414;136332		0	0
GO	GOMF_KINESIN_BINDING	0.00146345	0.0465322	0.45506	0.269961	2.849	40	8100;23095;64084;27185;9055;27067;22920;23162;3895;3737;27348;9639;23542;89953;9043;60;147700;51473;4744;3831;85300;3746;1861;164;10783;22883;81610;3798;64837;9746;6622;7804;146057;23207;55435;9696		0	0
GO	GOMF_SH3_DOMAIN_BINDING	0.00146345	0.0465322	0.45506	0.1647	2.83838	109	23624;102;9026;9101;23607;93343;9829;22941;8030;342184;55740;9844;202559;25;26578;84251;50944;7405;153090;4036;83992;57514;10040;8871;1840;1795;8631;9732;1809;51225;10152;1785;8038;83715;3635;1793;85358;10163;868;64397;4067;57088;64780;140885;6868;134265;23616;26256;84632;30837;8754;10657;84665;5782;9564;55114;10006;842;63916;60312;6654	102	3	0.0337079
GO	GOMF_SYMPORTER_ACTIVITY	0.00146345	0.0465322	0.45506	0.15116	2.91945	144	4891;25800;6505;9962;246213;6575;6564;25769;6534;10050;6531;9194;6512;123041;6533;57419;57468;285641;126321;6560;284111;51296;125206;10723;6554;6565;57282;388931;6528;6568;159963;6511;56606;50651;114134;26266;6538;55089;84561;6523;55630;154091;221074;6506;8671;9152;201232;81031;84068;6527;57835;57864;153201;54716;57084;140679;83959;64116;6532;8884;9121;6561;1497;6571;9154;6566;57181;115584;6524;206358;9122;142680;6510;56996;6569;10246;6584;84879;729025;5002;10991;388662;6507;283375;10568;6557;6530;6558;81539;2030;6540;201780;220963;55238;6583;9058;60482;5250;9963;51151;340024;6580;120103;6509;9153;55117;6559;28968;23539;57030;9187		0	0
GO	GOBP_DICHOTOMOUS_SUBDIVISION_OF_AN_EPITHELIAL_TERMINAL_UNIT	0.00148186	0.046824	0.45506	0.602844	2.95589	8	1512;2297;10512;9620;8829;23129;5361		1	0.011236
GO	GOCC_TRANSPORT_VESICLE_MEMBRANE	0.00148186	0.046824	0.45506	0.133343	2.99115	191	274;6653;4986;440279;10059;341359;6833;200734;127833;8291;9296;22872;246213;972;10396;56681;11196;523;120892;9899;8218;79772;5799;6645;598;51382;26509;490;51606;10228;222553;9871;6854;3708;55784;192683;11276;83988;132204;9522;526;4985;23312;148281;3382;26154;9501;22987;6572;9114;10484;23025;22895;5802;84937;5798;6721;50617;8224;115827;1211;6857;84062;143187;273;64924;6396;10590;10427;5066;9718;6861;143425;1363;81615;1174;9554;8927;2890;63910;9143;634;2555;130340;90342;57084;140679;55014;7879;1212;553115;6571;9632;10016;10497;3998;5865;169026;29106;567;9900;25837;55530;1621;8675;114569;133308;9381;91683;164;127262;9162;388662;525;79953;162;9144;9570;8615;7039;89866;111240474;149111;22937;10802;90019;5864;60482;284612;54910;6622;51128;359;10053;7780;57030;23546;340146;6570;7466;202915;80331;5869;966;8906;5861;8907;2348;529;8448;1813;254263;112476;10959;10490;5874;6860;6843;155066;1213;9230;26503;84258;2572;6536;116843;6844;374;6856;4135;55754;80723;9182	274;6653	2	0.0224719
GO	GOBP_ADULT_BEHAVIOR	0.00150027	0.0472584	0.45506	0.151676	2.82821	134	4986;9455;27253;6505;221935;4923;351;26047;22941;114781;26050;1600;10752;3073;894;1137;50944;238;2055;23287;23657;55074;57626;80243;9378;2043;4985;5079;1138;9369;28996;26090;409;2668;3218;1136;55636;85358;18;9698;114798;22876;1020;2743;1139;22911;2257;6387;2515;6323;3236;11315;5090;6506;7345;6905;6623;7111;7248;3766;2059;4929;1141;1497;3356;1182;9607;2912;1814;84152;23385;57731;1621;9456;477;26058;1393;582;3066;58524;525;583;6900;51738;1815;785;585;123803;3170;5048;372;8772;9379;2693;124925;27429;163175;6622;2906		0	0
GO	GOBP_REGULATION_OF_VESICLE_MEDIATED_TRANSPORT	0.00151868	0.0476902	0.45506	0.0852558	2.96934	463	348;341;274;6653;6688;9026;5604;8301;51762;10347;201294;3643;23345;9912;93664;341359;9863;9098;673;11149;351;1012;5575;196527;9829;127833;8291;79890;114781;11252;5795;22930;26059;5962;8618;949;154664;22999;9892;25;406959;5906;1950;6457;6813;5579;84058;84251;8499;23011;57534;9515;54806;613;7018;120892;636;1265;9899;79772;163882;11069;9882;10815;998;9699;57118;197;1191;146395;22871;22848;90678;64284;71;488;91461;859;566;338692;1902;192683;5788;2241;2619;3146;27342;1609;23327;6609;148281;55503;136;6850;718;7447;9146;9501;81555;22987;84079;5054;255738;961;88455;4035;3685;22895;2624;10062;409;1794;54209;2207;115827;3673;2621;7097;4218;5028;5336;6857;11031;140730;27445;84062;3745;8829;6281;22876;4067;2243;29091;29904;1020;10079;55697;27183;1601;948;7448;6093;6861;64780;140885;9779;7052;5879;55423;50632;4771;143425;55255;55589;6504;729230;60;7036;7376;5908;6441;23256;5657;85439;5217;8938;5530;5587;335;53916;6714;6014;55512;5532;8927;10461;3055;967;406976;51201;9846;634;11314;933;4908;23122;284;5605;1173;6814;8724;7879;7476;9783;5337;123745;406955;7784;7251;9765;8877;57586;10675;84961;203190;2901;5865;169026;8832;7275;567;2213;5872;376267;27243;8673;9727;22943;8723;7430;4153;26228;1861;51760;25837;9581;3601;3092;124590;3566;65009;9784;10188;23332;5978;3560;6385;10938;25999;91683;164;5867;5868;51160;23317;64127;284654;4851;9370;6382;301;9094;408;10015;9525	348;274;6653;6688	10	0.11236
GO	GOBP_FC_RECEPTOR_MEDIATED_STIMULATORY_SIGNALING_PATHWAY	0.00153708	0.0481192	0.45506	0.328668	2.99488	29	5795;25;7410;5058;5581;5788;27342;6850;961;8013;2207;4067;5747;64005;10666;7525;10451;6714;3055		0	0
GO	GOBP_REGULATION_OF_SYNAPTIC_PLASTICITY	0.0015739	0.0491202	0.45506	0.134573	2.92842	180	348;5649;1636;440279;6505;673;351;5575;4915;22986;729993;22941;152330;22930;26059;5641;22999;407030;25;25769;7143;388336;57537;23085;79772;2915;3269;5590;9699;51247;440275;107;6344;5270;114;27067;2043;2905;1979;57406;5152;26012;2903;57282;952;6572;794;1395;2895;5764;5924;10458;27065;3710;3786;815;4218;140730;85358;7337;3745;816;2904;1020;57338;10590;6285;2898;3815;1139;1524;84446;27020	348	1	0.011236
GO	GOBP_POSITIVE_REGULATION_OF_DEPHOSPHORYLATION	0.00161071	0.049658	0.45506	0.249125	2.8622	48	10395;5341;23261;9863;23645;121665;3326;650;5300;5788;26012;6609;5725;5159;157313;23141;66036;5525;2822;3672;26051;6093;1003;945;2768;84919;6714		1	0.011236
GO	GOBP_REGULATION_OF_POTASSIUM_ION_TRANSMEMBRANE_TRANSPORT	0.00161071	0.049658	0.45506	0.19309	2.83298	80	274;4986;9472;7881;30820;1804;196527;80333;9722;3747;144245;3788;27347;57628;406904;776;288;1739;859;3759;6000;483;3784;7341;3787;23327;3792;287;65266;54209;3781;9196	274	1	0.011236
GO	GOBP_T_CELL_DIFFERENTIATION_IN_THYMUS	0.00161071	0.049658	0.45506	0.193071	2.83269	80	1209;1499;6794;673;814;6693;596;972;54361;25;7855;2737;84433;9760;1236;8767;9840;3549;6777;326;5788;6935;8325;1794;678;3575;1021;3707;917;2302;915;6868;6655;5771;6469;7535;10125;2736;2625;29781;7157;3604;84524		1	0.011236
GO	GOBP_T_CELL_RECEPTOR_SIGNALING_PATHWAY	0.00161071	0.049658	0.45506	0.160609	2.8743	119	5290;25800;6794;673;65125;7006;5795;5142;3702;153579;25;121665;84433;11120;1399;7294;1236;3937;8767;926;9840;9473;163486;3551;23180;79037;8631;5144;5788;54923;7805;54718;27040;55072;3635;5336;79679;80149;868;917;10666;915;5293;53347;10616;7334;114625;696;5771;7535;387357;25865;2625;634;11314;64332;8891;10657;919;9564;5335;11119;5074;27242;23149;3988;7430;7070;26191;784		0	0
