## Supplementary Table 3 for "Genome wide association neural networks (GWANN) identify genes linked to family history of Alzheimer’s disease"

### Sheet: ST 3
ID	Description	source	Ratio	BgRatio	pvalue	FDR	disease_class	disease_class_name	disease_semantic_type	shared_geneid	shared_symbol	Count	gg
C0546126	ACUTE CONFUSIONAL SENILE DEMENTIA	ALL	8/88	99/21666	6.80262e-09	6.37859e-06	C10;F03	Nervous System Diseases;Mental Disorders	Mental or Behavioral Dysfunction	348;274;2041;8301;341;102;10347;10452	APOE;BIN1;EPHA1;PICALM;APOC1;ADAM10;ABCA7;TOMM40	8	0.08
C0750900	ALZHEIMER'S DISEASE, FOCAL ONSET	ALL	8/88	99/21666	6.80262e-09	6.37859e-06	C10;F03	Nervous System Diseases;Mental Disorders	Mental or Behavioral Dysfunction	348;274;2041;8301;341;102;10347;10452	APOE;BIN1;EPHA1;PICALM;APOC1;ADAM10;ABCA7;TOMM40	8	0.08
C0750901	ALZHEIMER DISEASE, EARLY ONSET	ALL	10/88	174/21666	2.27379e-09	6.37859e-06	C10;F03	Nervous System Diseases;Mental Disorders	Disease or Syndrome	348;274;55213;2041;8301;341;102;6653;10347;10452	APOE;BIN1;RCBTB1;EPHA1;PICALM;APOC1;ADAM10;SORL1;ABCA7;TOMM40	10	0.1
C0494463	ALZHEIMER DISEASE, LATE ONSET	ALL	12/88	385/21666	5.12368e-08	3.60323e-05	C10;F03	Nervous System Diseases;Mental Disorders	Mental or Behavioral Dysfunction	348;274;2041;388552;8301;341;102;6653;7024;10347;10452;90332	APOE;BIN1;EPHA1;BLOC1S3;PICALM;APOC1;ADAM10;SORL1;TFCP2;ABCA7;TOMM40;EXOC3L2	12	0.12
C0276496	FAMILIAL ALZHEIMER DISEASE (FAD)	ALL	10/88	260/21666	1.03854e-07	5.84284e-05	C10;F03	Nervous System Diseases;Mental Disorders	Disease or Syndrome	348;274;54822;2041;8301;341;102;6653;10347;10452	APOE;BIN1;TRPM7;EPHA1;PICALM;APOC1;ADAM10;SORL1;ABCA7;TOMM40	10	0.1
C0002395	ALZHEIMER'S DISEASE	ALL	33/88	3397/21666	5.4679e-07	0.000256353	C10;F03	Nervous System Diseases;Mental Disorders	Disease or Syndrome	7442;348;274;57107;602;55213;3570;5604;54822;60495;2041;388552;8301;341;102;342;1209;3178;4059;5971;6653;6688;7024;10347;10452;10718;11346;23624;54715;56971;83464;90332;284352	TRPV1;APOE;BIN1;PDSS2;BCL3;RCBTB1;IL6R;MAP2K1;TRPM7;HPSE2;EPHA1;BLOC1S3;PICALM;APOC1;ADAM10;APOC1P1;CLPTM1;HNRNPA1;BCAM;RELB;SORL1;SPI1;TFCP2;ABCA7;TOMM40;NRG3;SYNPO;CBLC;RBFOX1;CEACAM19;APH1B;EXOC3L2;PPP1R37	33	0.33
C0234985	MENTAL DETERIORATION	ALL	12/88	508/21666	9.94751e-07	0.000349779	F03	Mental Disorders	Mental or Behavioral Dysfunction	7442;348;274;2562;3570;54822;8301;102;6653;10347;10452;5913	TRPV1;APOE;BIN1;GABRB3;IL6R;TRPM7;PICALM;ADAM10;SORL1;ABCA7;TOMM40;RAPSN	12	0.12
C4021087	ABNORMAL SOCIAL BEHAVIOR	ALL	4/88	19/21666	9.40585e-07	0.000349779	F01	Behavior and Behavior Mechanisms	Finding	2562;6653;10347;10452	GABRB3;SORL1;ABCA7;TOMM40	4	0.04
C0338462	SEMANTIC DEMENTIA	ALL	4/88	20/21666	1.17209e-06	0.000366343	C10;C18;F03	Nervous System Diseases;Nutritional and Metabolic Diseases;Mental Disorders	Mental or Behavioral Dysfunction	348;6653;10347;10452	APOE;SORL1;ABCA7;TOMM40	4	0.04
C0085400	NEUROFIBRILLARY DEGENERATION (MORPHOLOGIC ABNORMALITY)	ALL	4/88	21/21666	1.44339e-06	0.000369114			Cell or Molecular Dysfunction	348;6653;10347;10452	APOE;SORL1;ABCA7;TOMM40	4	0.04
C1270972	MILD COGNITIVE DISORDER	ALL	11/88	430/21666	1.35117e-06	0.000369114	F03	Mental Disorders	Mental or Behavioral Dysfunction	348;274;2041;8301;341;102;6653;10347;10452;11346;5913	APOE;BIN1;EPHA1;PICALM;APOC1;ADAM10;SORL1;ABCA7;TOMM40;SYNPO;RAPSN	11	0.11
C0234509	FINGER AGNOSIA	ALL	3/88	7/21666	2.24054e-06	0.000525221	C10;C23;F01	Nervous System Diseases;Pathological Conditions, Signs and Symptoms;Behavior and Behavior Mechanisms	Finding	6653;10347;10452	SORL1;ABCA7;TOMM40	3	0.03
C1853934	DEPOSITS IMMUNOREACTIVE TO BETA-AMYLOID PROTEIN	ALL	3/88	8/21666	3.57433e-06	0.000773429			Finding	6653;10347;10452	SORL1;ABCA7;TOMM40	3	0.03
C0018524	HALLUCINATIONS	ALL	7/88	178/21666	8.15571e-06	0.00163872	C10;C23;F01	Nervous System Diseases;Pathological Conditions, Signs and Symptoms;Behavior and Behavior Mechanisms	Mental or Behavioral Dysfunction	348;2562;1629;6653;10347;10452;1512	APOE;GABRB3;DBT;SORL1;ABCA7;TOMM40;CTSH	7	0.07
C2219848	DAYTIME SOMNOLENCE	ALL	2/88	2/21666	1.63134e-05	0.00305931			Sign or Symptom	348;57107	APOE;PDSS2	2	0.02
C0338656	IMPAIRED COGNITION	ALL	19/88	1630/21666	2.40643e-05	0.00423081	F03	Mental Disorders	Mental or Behavioral Dysfunction	7442;348;274;55213;3570;5195;54822;23040;2041;8301;341;102;6653;10347;10452;10718;54715;5913;64754	TRPV1;APOE;BIN1;RCBTB1;IL6R;PEX14;TRPM7;MYT1L;EPHA1;PICALM;APOC1;ADAM10;SORL1;ABCA7;TOMM40;NRG3;RBFOX1;RAPSN;SMYD3	19	0.19
C0003537	APHASIA	ALL	5/88	86/21666	2.65231e-05	0.00438879	C10;C23	Nervous System Diseases;Pathological Conditions, Signs and Symptoms	Mental or Behavioral Dysfunction	348;3178;6653;10347;10452	APOE;HNRNPA1;SORL1;ABCA7;TOMM40	5	0.05
C0200638	EOSINOPHIL COUNT PROCEDURE	ALL	11/88	610/21666	3.63363e-05	0.00567855			Laboratory Procedure	348;55213;5195;10347;23624;90332;51274;5913;11262;79834;152206	APOE;RCBTB1;PEX14;ABCA7;CBLC;EXOC3L2;KLF3;RAPSN;SP140;PEAK1;CCDC13	11	0.11
C0268398	FAMILIAL LICHEN AMYLOIDOSIS	ALL	7/88	230/21666	4.25237e-05	0.00629574	C16;C17;C18	Congenital, Hereditary, and Neonatal Diseases and Abnormalities;Skin and Connective Tissue Diseases;Nutritional and Metabolic Diseases	Disease or Syndrome	348;274;10395;8301;10347;10452;5913	APOE;BIN1;DLC1;PICALM;ABCA7;TOMM40;RAPSN	7	0.07
C1392786	COGNITIVE CHANGES	ALL	4/88	50/21666	5.07676e-05	0.00714047	C10;C23	Nervous System Diseases;Pathological Conditions, Signs and Symptoms	Mental or Behavioral Dysfunction	348;6653;10452;10718	APOE;SORL1;TOMM40;NRG3	4	0.04
C1535926	NEURODEVELOPMENTAL DISORDERS	ALL	10/88	535/21666	6.25112e-05	0.00837352	F03	Mental Disorders	Mental or Behavioral Dysfunction	348;2562;23040;102;10718;54715;83464;83473;57554;9229	APOE;GABRB3;MYT1L;ADAM10;NRG3;RBFOX1;APH1B;KATNAL2;LRRC7;DLGAP1	10	0.1
C0162534	PRION DISEASES	ALL	6/88	175/21666	7.99638e-05	0.0102245	C01;C10	Infections;Nervous System Diseases	Disease or Syndrome	348;388552;102;10347;10452;84660	APOE;BLOC1S3;ADAM10;ABCA7;TOMM40;CCDC62	6	0.06
C0349198	ACUTE TRANSIENT PSYCHOTIC DISORDER	ALL	2/88	4/21666	9.73631e-05	0.0118508	C23;F03	Pathological Conditions, Signs and Symptoms;Mental Disorders	Mental or Behavioral Dysfunction	274;10452	BIN1;TOMM40	2	0.02
C1510586	AUTISM SPECTRUM DISORDERS	ALL	14/88	1071/21666	0.000101109	0.0118508	F03	Mental Disorders	Mental or Behavioral Dysfunction	348;23443;2562;5604;23040;341;102;10347;54715;2044;5101;83473;85445;9229	APOE;SLC35A3;GABRB3;MAP2K1;MYT1L;APOC1;ADAM10;ABCA7;RBFOX1;EPHA5;PCDH9;KATNAL2;CNTNAP4;DLGAP1	14	0.14
C0234410	PHYSIOLOGIC DISINHIBITION	ALL	3/88	23/21666	0.000108158	0.01217			Organ or Tissue Function	6653;10347;10452	SORL1;ABCA7;TOMM40	3	0.03
C0598784	DYSLIPOPROTEINEMIAS	ALL	3/88	24/21666	0.000123247	0.0133344	C18	Nutritional and Metabolic Diseases	Pathologic Function	348;602;10452	APOE;BCL3;TOMM40	3	0.03
C0011265	PRESENILE DEMENTIA	ALL	11/88	718/21666	0.000154991	0.0140642	C10;F03	Nervous System Diseases;Mental Disorders	Mental or Behavioral Dysfunction	348;274;3570;54822;2041;8301;341;102;6653;10347;10452	APOE;BIN1;IL6R;TRPM7;EPHA1;PICALM;APOC1;ADAM10;SORL1;ABCA7;TOMM40	11	0.11
C0202117	LOW DENSITY LIPOPROTEIN CHOLESTEROL MEASUREMENT	ALL	9/88	483/21666	0.000152111	0.0140642			Laboratory Procedure	348;602;5195;388552;341;4059;10452;10718;23624	APOE;BCL3;PEX14;BLOC1S3;APOC1;BCAM;TOMM40;NRG3;CBLC	9	0.09
C0427460	RED CELL DISTRIBUTION WIDTH DETERMINATION	ALL	10/88	593/21666	0.000145704	0.0140642			Laboratory Procedure	348;3570;10347;90332;51274;5913;9026;10933;283050;49855	APOE;IL6R;ABCA7;EXOC3L2;KLF3;RAPSN;HIP1R;MORF4L1;ZMIZ1-AS1;SCAPER	10	0.1
C1304746	RDW - RED BLOOD CELL DISTRIBUTION WIDTH RESULT	ALL	10/88	593/21666	0.000145704	0.0140642			Laboratory or Test Result	348;3570;10347;90332;51274;5913;9026;10933;283050;49855	APOE;IL6R;ABCA7;EXOC3L2;KLF3;RAPSN;HIP1R;MORF4L1;ZMIZ1-AS1;SCAPER	10	0.1
C1842247	CORONARY ARTERY DISEASE, AUTOSOMAL DOMINANT, 1	ALL	3/88	25/21666	0.000139643	0.0140642	C14;C23	Cardiovascular Diseases;Pathological Conditions, Signs and Symptoms	Disease or Syndrome	3570;10452;10933	IL6R;TOMM40;MORF4L1	3	0.03
C4025846	ABNORMALITY OF VISION	ALL	5/88	127/21666	0.000169944	0.0149392			Finding	5604;6653;10347;10452;1512	MAP2K1;SORL1;ABCA7;TOMM40;CTSH	5	0.05
C1272321	AUTOANTIBODY MEASUREMENT	ALL	3/88	27/21666	0.000176549	0.0150495			Laboratory Procedure	602;10452;284352	BCL3;TOMM40;PPP1R37	3	0.03
C0201657	C-REACTIVE PROTEIN MEASUREMENT	ALL	5/88	135/21666	0.000225941	0.0181592			Laboratory Procedure	348;3570;341;6688;10452	APOE;IL6R;APOC1;SPI1;TOMM40	5	0.05
C2985280	BLOOD PROTEIN MEASUREMENT	ALL	14/88	1156/21666	0.000224178	0.0181592			Laboratory Procedure	4175;348;274;3570;4919;2041;341;342;23624;90332;5101;51124;23518;1512	MCM6;APOE;BIN1;IL6R;ROR1;EPHA1;APOC1;APOC1P1;CBLC;EXOC3L2;PCDH9;IER3IP1;R3HDM1;CTSH	14	0.14
C0392885	HIGH DENSITY LIPOPROTEIN MEASUREMENT	ALL	9/88	545/21666	0.000370872	0.0289795			Laboratory Procedure	348;602;3570;2041;341;10452;10718;23624;158038	APOE;BCL3;IL6R;EPHA1;APOC1;TOMM40;NRG3;CBLC;LINGO2	9	0.09
C4011788	BEHAVIORAL VARIANT OF FRONTOTEMPORAL DEMENTIA	ALL	3/88	35/21666	0.000385881	0.0293374	C10;C18;F03	Nervous System Diseases;Nutritional and Metabolic Diseases;Mental Disorders	Disease or Syndrome	348;341;10452	APOE;APOC1;TOMM40	3	0.03
C0027126	MYOTONIC DYSTROPHY	ALL	5/88	155/21666	0.00042723	0.0307805	C05;C10;C16	Musculoskeletal Diseases;Nervous System Diseases;Congenital, Hereditary, and Neonatal Diseases and Abnormalities	Disease or Syndrome	348;274;602;341;54715	APOE;BIN1;BCL3;APOC1;RBFOX1	5	0.05
C1963060	AGITATION, CTCAE 3.0	ALL	4/88	87/21666	0.000437689	0.0307805			Finding	3178;6653;10347;10452	HNRNPA1;SORL1;ABCA7;TOMM40	4	0.04
C4552855	AGITATION, CTCAE 5.0	ALL	4/88	87/21666	0.000437689	0.0307805			Finding	3178;6653;10347;10452	HNRNPA1;SORL1;ABCA7;TOMM40	4	0.04
C3887548	CENTRAL APNEA	ALL	2/88	8/21666	0.000449575	0.0308452	C08;C23	Respiratory Tract Diseases;Pathological Conditions, Signs and Symptoms	Disease or Syndrome	7442;5332	TRPV1;PLCB4	2	0.02
C0202236	TRIGLYCERIDES MEASUREMENT	ALL	9/88	563/21666	0.000469256	0.031429			Laboratory Procedure	348;57107;602;388552;341;342;6653;10452;10718	APOE;PDSS2;BCL3;BLOC1S3;APOC1;APOC1P1;SORL1;TOMM40;NRG3	9	0.09
C0023015	LANGUAGE DISORDERS	ALL	4/88	94/21666	0.000586841	0.0366841	C10;C23	Nervous System Diseases;Pathological Conditions, Signs and Symptoms	Mental or Behavioral Dysfunction	3178;6653;10347;10452	HNRNPA1;SORL1;ABCA7;TOMM40	4	0.04
C0338657	AGE-ASSOCIATED MEMORY IMPAIRMENT	ALL	2/88	9/21666	0.000576498	0.0366841			Disease or Syndrome	348;341	APOE;APOC1	2	0.02
C0349081	DEMENTIA IN PARKINSON'S DISEASE	ALL	2/88	9/21666	0.000576498	0.0366841			Disease or Syndrome	348;6653	APOE;SORL1	2	0.02
C0014772	RED BLOOD CELL COUNT MEASUREMENT	ALL	10/88	717/21666	0.000654859	0.0400461			Laboratory Procedure	348;10395;388552;8301;10347;11346;90332;11262;79977;283050	APOE;DLC1;BLOC1S3;PICALM;ABCA7;SYNPO;EXOC3L2;SP140;GRHL2;ZMIZ1-AS1	10	0.1
C0234144	DYSGRAPHIA	ALL	3/88	43/21666	0.000710743	0.0425387	C10;C23	Nervous System Diseases;Pathological Conditions, Signs and Symptoms	Mental or Behavioral Dysfunction	6653;10347;10452	SORL1;ABCA7;TOMM40	3	0.03
C1305855	BODY MASS INDEX	ALL	12/88	1014/21666	0.00080262	0.0465945			Clinical Attribute	4175;2562;5604;102;10452;54715;90332;51274;9026;5101;158038;115752	MCM6;GABRB3;MAP2K1;ADAM10;TOMM40;RBFOX1;EXOC3L2;KLF3;HIP1R;PCDH9;LINGO2;DIS3L	12	0.12
C1445957	SERUM TOTAL CHOLESTEROL MEASUREMENT	ALL	8/88	486/21666	0.000811635	0.0465945			Laboratory Procedure	348;602;5195;341;10452;10718;23624;79090	APOE;BCL3;PEX14;APOC1;TOMM40;NRG3;CBLC;TRAPPC6A	8	0.08
C4551584	BRAIN ATROPHY	ALL	5/88	182/21666	0.000883971	0.0497322	C10	Nervous System Diseases	Disease or Syndrome	348;274;8301;3178;6653	APOE;BIN1;PICALM;HNRNPA1;SORL1	5	0.05
C0023980	LONGEVITY	ALL	3/88	48/21666	0.000981638	0.0541441			Temporal Concept	348;2562;10452	APOE;GABRB3;TOMM40	3	0.03
C0085631	AGITATION	ALL	4/88	109/21666	0.00102227	0.0547898	C10;F01;F03	Nervous System Diseases;Behavior and Behavior Mechanisms;Mental Disorders	Sign or Symptom	3178;6653;10347;10452	HNRNPA1;SORL1;ABCA7;TOMM40	4	0.04
C0155826	CHRONIC NASOPHARYNGITIS	ALL	2/88	12/21666	0.00104856	0.0547898	C01;C07;C08;C09	Infections;Stomatognathic Diseases;Respiratory Tract Diseases;Otorhinolaryngologic Diseases	Disease or Syndrome	8434;10395	RECK;DLC1	2	0.02
C0233794	MEMORY IMPAIRMENT	ALL	10/88	763/21666	0.00105178	0.0547898	C10;C23;F01	Nervous System Diseases;Pathological Conditions, Signs and Symptoms;Behavior and Behavior Mechanisms	Mental or Behavioral Dysfunction	7442;348;274;55213;8301;102;6653;10347;10452;9026	TRPV1;APOE;BIN1;RCBTB1;PICALM;ADAM10;SORL1;ABCA7;TOMM40;HIP1R	10	0.1
C0041696	UNIPOLAR DEPRESSION	ALL	9/88	641/21666	0.00117605	0.0590757	F03	Mental Disorders	Mental or Behavioral Dysfunction	348;5332;3570;5604;23040;7024;10452;10718;5101	APOE;PLCB4;IL6R;MAP2K1;MYT1L;TFCP2;TOMM40;NRG3;PCDH9	9	0.09
C0282513	PRIMARY PROGRESSIVE APHASIA (DISORDER)	ALL	3/88	51/21666	0.0011716	0.0590757	C10;C23;F03	Nervous System Diseases;Pathological Conditions, Signs and Symptoms;Mental Disorders	Mental or Behavioral Dysfunction	348;341;10452	APOE;APOC1;TOMM40	3	0.03
C3714534	DOWLING-DEGOS DISEASE	ALL	3/88	53/21666	0.00131025	0.0646618	C16;C17	Congenital, Hereditary, and Neonatal Diseases and Abnormalities;Skin and Connective Tissue Diseases	Disease or Syndrome	7442;102;3178	TRPV1;ADAM10;HNRNPA1	3	0.03
C0002726	AMYLOIDOSIS	ALL	9/88	694/21666	0.002028	0.0680118	C18	Nutritional and Metabolic Diseases	Disease or Syndrome	348;274;55213;5604;2041;8301;102;6653;10347	APOE;BIN1;RCBTB1;MAP2K1;EPHA1;PICALM;ADAM10;SORL1;ABCA7	9	0.09
C0002875	COOLEY'S ANEMIA	ALL	4/88	144/21666	0.00283505	0.0680118	C15;C16	Hemic and Lymphatic Diseases;Congenital, Hereditary, and Neonatal Diseases and Abnormalities	Disease or Syndrome	7442;348;3570;3178	TRPV1;APOE;IL6R;HNRNPA1	4	0.04
C0006142	MALIGNANT NEOPLASM OF BREAST	ALL	42/88	6941/21666	0.00158343	0.0680118	C04;C17	Neoplasms;Skin and Connective Tissue Diseases	Neoplastic Process	4175;7442;348;5332;274;1629;602;3570;5195;3760;4919;5604;8434;23581;27143;54822;60495;10395;23040;2041;102;342;3178;4059;5971;6653;7024;10718;11346;23624;56971;2044;5913;158038;79977;57554;80201;64754;9229;4121;10933;79834	MCM6;TRPV1;APOE;PLCB4;BIN1;DBT;BCL3;IL6R;PEX14;KCNJ3;ROR1;MAP2K1;RECK;CASP14;PALD1;TRPM7;HPSE2;DLC1;MYT1L;EPHA1;ADAM10;APOC1P1;HNRNPA1;BCAM;RELB;SORL1;TFCP2;NRG3;SYNPO;CBLC;CEACAM19;EPHA5;RAPSN;LINGO2;GRHL2;LRRC7;HKDC1;SMYD3;DLGAP1;MAN1A1;MORF4L1;PEAK1	42	0.42
C0009676	CONFUSION	ALL	3/88	75/21666	0.00354191	0.0680118	C10;C23;F01	Nervous System Diseases;Pathological Conditions, Signs and Symptoms;Behavior and Behavior Mechanisms	Mental or Behavioral Dysfunction	6653;10347;10452	SORL1;ABCA7;TOMM40	3	0.03
C0011253	DELUSIONS	ALL	3/88	62/21666	0.00206043	0.0680118	F01	Behavior and Behavior Mechanisms	Mental or Behavioral Dysfunction	348;2562;10718	APOE;GABRB3;NRG3	3	0.03
C0011615	DERMATITIS, ATOPIC	ALL	9/88	751/21666	0.00343473	0.0680118	C16;C17;C20	Congenital, Hereditary, and Neonatal Diseases and Abnormalities;Skin and Connective Tissue Diseases;Immune System Diseases	Disease or Syndrome	7442;602;3570;23581;23040;341;5971;5913;1512	TRPV1;BCL3;IL6R;CASP14;MYT1L;APOC1;RELB;RAPSN;CTSH	9	0.09
C0011860	DIABETES MELLITUS, NON-INSULIN-DEPENDENT	ALL	23/88	3134/21666	0.00292253	0.0680118	C18;C19	Nutritional and Metabolic Diseases;Endocrine System Diseases	Disease or Syndrome	4175;7442;348;274;57107;55213;3570;3760;27143;54822;10395;8301;3178;6653;10452;90332;5913;158038;4121;1512;10363;49855;100313886	MCM6;TRPV1;APOE;BIN1;PDSS2;RCBTB1;IL6R;KCNJ3;PALD1;TRPM7;DLC1;PICALM;HNRNPA1;SORL1;TOMM40;EXOC3L2;RAPSN;LINGO2;MAN1A1;CTSH;HMG20A;SCAPER;MIR2116	23	0.23
C0014544	EPILEPSY	ALL	12/88	1215/21666	0.00365609	0.0680118	C10	Nervous System Diseases	Disease or Syndrome	7442;348;23443;2562;8434;102;7024;10452;11346;54715;85445;51124	TRPV1;APOE;SLC35A3;GABRB3;RECK;ADAM10;TFCP2;TOMM40;SYNPO;RBFOX1;CNTNAP4;IER3IP1	12	0.12
C0014556	EPILEPSY, TEMPORAL LOBE	ALL	6/88	354/21666	0.00321627	0.0680118	C10	Nervous System Diseases	Disease or Syndrome	7442;348;274;2562;102;54715	TRPV1;APOE;BIN1;GABRB3;ADAM10;RBFOX1	6	0.06
C0016053	FIBROMYALGIA	ALL	4/88	143/21666	0.00276476	0.0680118	C05;C10	Musculoskeletal Diseases;Nervous System Diseases	Disease or Syndrome	7442;348;23040;341	TRPV1;APOE;MYT1L;APOC1	4	0.04
C0023462	ACUTE MEGAKARYOCYTIC LEUKEMIAS	ALL	4/88	159/21666	0.00404097	0.0680118	C04	Neoplasms	Neoplastic Process	3570;10395;8301;341	IL6R;DLC1;PICALM;APOC1	4	0.04
C0027404	NARCOLEPSY	ALL	6/88	308/21666	0.00160707	0.0680118	C10;F03	Nervous System Diseases;Mental Disorders	Disease or Syndrome	54715;57554;9229;80206;1512;116328	RBFOX1;LRRC7;DLGAP1;FHOD3;CTSH;C8orf34	6	0.06
C0030567	PARKINSON DISEASE	ALL	18/88	2078/21666	0.00155405	0.0680118	C10	Nervous System Diseases	Disease or Syndrome	7442;348;274;57107;55213;54822;8301;102;3178;6653;10347;10452;83464;9026;158038;79834;84660;9063	TRPV1;APOE;BIN1;PDSS2;RCBTB1;TRPM7;PICALM;ADAM10;HNRNPA1;SORL1;ABCA7;TOMM40;APH1B;HIP1R;LINGO2;PEAK1;CCDC62;PIAS2	18	0.18
C0037383	SNEEZING	ALL	2/88	21/21666	0.00325802	0.0680118	C23	Pathological Conditions, Signs and Symptoms	Sign or Symptom	7442;10395	TRPV1;DLC1	2	0.02
C0037384	SNORING	ALL	2/88	23/21666	0.00390451	0.0680118	C23	Pathological Conditions, Signs and Symptoms	Sign or Symptom	348;5332	APOE;PLCB4	2	0.02
C0085220	CEREBRAL AMYLOID ANGIOPATHY	ALL	3/88	65/21666	0.00235894	0.0680118	C10;C14;C18	Nervous System Diseases;Cardiovascular Diseases;Nutritional and Metabolic Diseases	Disease or Syndrome	348;102;6653	APOE;ADAM10;SORL1	3	0.03
C0178874	TUMOR PROGRESSION	ALL	27/88	3865/21666	0.00234659	0.0680118	C23	Pathological Conditions, Signs and Symptoms	Neoplastic Process	7442;348;5332;274;3570;3642;3760;4919;5604;8434;23581;54822;10395;2041;341;102;3178;4059;6688;51274;79977;80201;64754;9229;79834;1512;57125	TRPV1;APOE;PLCB4;BIN1;IL6R;INSM1;KCNJ3;ROR1;MAP2K1;RECK;CASP14;TRPM7;DLC1;EPHA1;APOC1;ADAM10;HNRNPA1;BCAM;SPI1;KLF3;GRHL2;HKDC1;SMYD3;DLGAP1;PEAK1;CTSH;PLXDC1	27	0.27
C0200633	NEUTROPHIL COUNT (PROCEDURE)	ALL	4/88	145/21666	0.00290656	0.0680118			Laboratory Procedure	5332;55213;10347;90332	PLCB4;RCBTB1;ABCA7;EXOC3L2	4	0.04
C0205682	WAIST-HIP RATIO	ALL	8/88	565/21666	0.00210753	0.0680118			Organism Attribute	348;10395;10452;5913;9026;158038;116328;283050	APOE;DLC1;TOMM40;RAPSN;HIP1R;LINGO2;C8orf34;ZMIZ1-AS1	8	0.08
C0234632	REDUCED VISUAL ACUITY	ALL	4/88	147/21666	0.00305326	0.0680118	C10;C11;C23	Nervous System Diseases;Eye Diseases;Pathological Conditions, Signs and Symptoms	Finding	55213;388552;79977;49855	RCBTB1;BLOC1S3;GRHL2;SCAPER	4	0.04
C0235351	ULCER ON TONGUE	ALL	1/88	1/21666	0.00406185	0.0680118	C06;C07	Digestive System Diseases;Stomatognathic Diseases	Disease or Syndrome	7442	TRPV1	1	0.01
C0236656	DEMENTIA ASSOCIATED WITH ALCOHOLISM	ALL	1/88	1/21666	0.00406185	0.0680118	C10;C25;F03	Nervous System Diseases;Chemically-Induced Disorders;Mental Disorders	Mental or Behavioral Dysfunction	348	APOE	1	0.01
C0242339	DYSLIPIDEMIAS	ALL	7/88	471/21666	0.00307095	0.0680118	C18	Nutritional and Metabolic Diseases	Disease or Syndrome	348;602;55213;3570;5604;10452;5913	APOE;BCL3;RCBTB1;IL6R;MAP2K1;TOMM40;RAPSN	7	0.07
C0263449	PERIORAL DERMATITIS	ALL	1/88	1/21666	0.00406185	0.0680118	C17	Skin and Connective Tissue Diseases	Disease or Syndrome	7442	TRPV1	1	0.01
C0264270	HYPERTROPHIC RHINITIS	ALL	1/88	1/21666	0.00406185	0.0680118	C01;C08;C09	Infections;Respiratory Tract Diseases;Otorhinolaryngologic Diseases	Disease or Syndrome	102	ADAM10	1	0.01
C0270736	ESSENTIAL TREMOR	ALL	4/88	122/21666	0.00155076	0.0680118	C10	Nervous System Diseases	Disease or Syndrome	8301;9026;158038;84660	PICALM;HIP1R;LINGO2;CCDC62	4	0.04
C0278141	EXCRUCIATING PAIN	ALL	1/88	1/21666	0.00406185	0.0680118	C23	Pathological Conditions, Signs and Symptoms	Sign or Symptom	7442	TRPV1	1	0.01
C0333463	SENILE PLAQUES	ALL	5/88	249/21666	0.00348087	0.0680118	C23	Pathological Conditions, Signs and Symptoms	Acquired Abnormality	348;60495;102;6653;10347	APOE;HPSE2;ADAM10;SORL1;ABCA7	5	0.05
C0342712	DISORDER OF BRANCHED-CHAIN AMINO ACID METABOLISM	ALL	1/88	1/21666	0.00406185	0.0680118	C16;C18	Congenital, Hereditary, and Neonatal Diseases and Abnormalities;Nutritional and Metabolic Diseases	Disease or Syndrome	1629	DBT	1	0.01
C0344882	TETRALOGY OF FALLOT WITH PULMONARY ATRESIA	ALL	1/88	1/21666	0.00406185	0.0680118	C14;C16	Cardiovascular Diseases;Congenital, Hereditary, and Neonatal Diseases and Abnormalities	Congenital Abnormality	348	APOE	1	0.01
C0348951	IMBALANCE OF CONSTITUENTS OF FOOD INTAKE	ALL	1/88	1/21666	0.00406185	0.0680118	C18	Nutritional and Metabolic Diseases	Disease or Syndrome	348	APOE	1	0.01
C0349086	DELIRIUM CO-OCCURRENT WITH DEMENTIA	ALL	1/88	1/21666	0.00406185	0.0680118	C10;C23;F01;F03	Nervous System Diseases;Pathological Conditions, Signs and Symptoms;Behavior and Behavior Mechanisms;Mental Disorders	Mental or Behavioral Dysfunction	348	APOE	1	0.01
C0376300	DENGUE SHOCK SYNDROME	ALL	2/88	18/21666	0.00239255	0.0680118	C01	Infections	Disease or Syndrome	5332;54715	PLCB4;RBFOX1	2	0.02
C0393664	MULTIPLE SCLEROSIS, ACUTE RELAPSING	ALL	1/88	1/21666	0.00406185	0.0680118	C10;C20	Nervous System Diseases;Immune System Diseases	Disease or Syndrome	348	APOE	1	0.01
C0424296	SOCIAL DISINHIBITION	ALL	3/88	56/21666	0.00153688	0.0680118	F03	Mental Disorders	Mental or Behavioral Dysfunction	6653;10347;10452	SORL1;ABCA7;TOMM40	3	0.03
C0429219	GASTROINTESTINAL SENSATION	ALL	1/88	1/21666	0.00406185	0.0680118			Sign or Symptom	7442	TRPV1	1	0.01
C0497327	DEMENTIA	ALL	10/88	816/21666	0.00173497	0.0680118	C10;F03	Nervous System Diseases;Mental Disorders	Mental or Behavioral Dysfunction	348;274;3570;54822;8301;341;102;6653;10347;10452	APOE;BIN1;IL6R;TRPM7;PICALM;APOC1;ADAM10;SORL1;ABCA7;TOMM40	10	0.1
C0523465	SERUM ALBUMIN MEASUREMENT	ALL	7/88	433/21666	0.00192062	0.0680118			Laboratory Procedure	348;2562;57107;341;102;10452;54715	APOE;GABRB3;PDSS2;APOC1;ADAM10;TOMM40;RBFOX1	7	0.07
C0523511	APOLIPOPROTEINS E MEASUREMENT (PROCEDURE)	ALL	1/88	1/21666	0.00406185	0.0680118			Laboratory Procedure	348	APOE	1	0.01
C0524528	PERVASIVE DEVELOPMENT DISORDER	ALL	6/88	328/21666	0.00220474	0.0680118	F03	Mental Disorders	Mental or Behavioral Dysfunction	348;23443;2562;54715;2044;85445	APOE;SLC35A3;GABRB3;RBFOX1;EPHA5;CNTNAP4	6	0.06
C0581386	CHRONIC ANXIETY	ALL	1/88	1/21666	0.00406185	0.0680118			Mental or Behavioral Dysfunction	348	APOE	1	0.01
C0678222	BREAST CARCINOMA	ALL	40/88	6776/21666	0.0037234	0.0680118	C04;C17	Neoplasms;Skin and Connective Tissue Diseases	Neoplastic Process	4175;7442;348;5332;274;1629;602;3570;5195;3642;3760;4919;5604;8434;23581;27143;54822;10395;23040;2041;102;342;3178;4059;5971;7024;10718;11346;23624;56971;2044;5913;158038;79977;80201;64754;9229;4121;10933;79834	MCM6;TRPV1;APOE;PLCB4;BIN1;DBT;BCL3;IL6R;PEX14;INSM1;KCNJ3;ROR1;MAP2K1;RECK;CASP14;PALD1;TRPM7;DLC1;MYT1L;EPHA1;ADAM10;APOC1P1;HNRNPA1;BCAM;RELB;TFCP2;NRG3;SYNPO;CBLC;CEACAM19;EPHA5;RAPSN;LINGO2;GRHL2;HKDC1;SMYD3;DLGAP1;MAN1A1;MORF4L1;PEAK1	40	0.4
C0685851	PERSISTENT FETAL UTERUS	ALL	1/88	1/21666	0.00406185	0.0680118	C12;C13;C16	Male Urogenital Diseases;Female Urogenital Diseases and Pregnancy Complications;Congenital, Hereditary, and Neonatal Diseases and Abnormalities	Congenital Abnormality	56971	CEACAM19	1	0.01
C0700095	CENTRAL NEUROBLASTOMA	ALL	19/88	2419/21666	0.00347921	0.0680118	C04;C10	Neoplasms;Nervous System Diseases	Neoplastic Process	7442;348;274;2562;3570;5195;3642;3760;4919;5604;8434;54822;341;102;3178;6653;9229;9063;49855	TRPV1;APOE;BIN1;GABRB3;IL6R;PEX14;INSM1;KCNJ3;ROR1;MAP2K1;RECK;TRPM7;APOC1;ADAM10;HNRNPA1;SORL1;DLGAP1;PIAS2;SCAPER	19	0.19
C0751706	PRIMARY PROGRESSIVE NONFLUENT APHASIA	ALL	2/88	21/21666	0.00325802	0.0680118	C10;C18;C23;F03	Nervous System Diseases;Nutritional and Metabolic Diseases;Pathological Conditions, Signs and Symptoms;Mental Disorders	Mental or Behavioral Dysfunction	348;10452	APOE;TOMM40	2	0.02
C0854795	RESECTABLE MALIGNANT LIVER NEOPLASM	ALL	1/88	1/21666	0.00406185	0.0680118			Neoplastic Process	134526	ACOT12	1	0.01
C0860628	LOSS OF MEMORY ABILITY	ALL	1/88	1/21666	0.00406185	0.0680118	C10;C23;F01	Nervous System Diseases;Pathological Conditions, Signs and Symptoms;Behavior and Behavior Mechanisms	Mental or Behavioral Dysfunction	348	APOE	1	0.01
C1274926	STINGING OF SKIN	ALL	1/88	1/21666	0.00406185	0.0680118	C10;C23	Nervous System Diseases;Pathological Conditions, Signs and Symptoms	Sign or Symptom	7442	TRPV1	1	0.01
C1334759	ADENOMA OF MIDDLE EAR	ALL	1/88	1/21666	0.00406185	0.0680118	C04	Neoplasms	Neoplastic Process	3642	INSM1	1	0.01
C1388177	ARTERIOSCLEROSIS OF AORTA	ALL	1/88	1/21666	0.00406185	0.0680118	C14	Cardiovascular Diseases	Disease or Syndrome	348	APOE	1	0.01
C1389113	GENERALIZED AMYOTROPHY	ALL	3/88	56/21666	0.00153688	0.0680118			Disease or Syndrome	274;3178;5913	BIN1;HNRNPA1;RAPSN	3	0.03
C1563937	ATHEROGENESIS	ALL	3/88	59/21666	0.00178667	0.0680118	C14	Cardiovascular Diseases	Pathologic Function	7442;348;602	TRPV1;APOE;BCL3	3	0.03
C1837149	ALZHEIMER DISEASE 9	ALL	1/88	1/21666	0.00406185	0.0680118	C10;F03	Nervous System Diseases;Mental Disorders	Disease or Syndrome	10347	ABCA7	1	0.01
C1837640	DEAFNESS, AUTOSOMAL DOMINANT 28	ALL	1/88	1/21666	0.00406185	0.0680118	C09;C10;C23	Otorhinolaryngologic Diseases;Nervous System Diseases;Pathological Conditions, Signs and Symptoms	Disease or Syndrome	79977	GRHL2	1	0.01
C1855371	MAPLE SYRUP URINE DISEASE, TYPE II	ALL	1/88	1/21666	0.00406185	0.0680118	C10;C16;C18	Nervous System Diseases;Congenital, Hereditary, and Neonatal Diseases and Abnormalities;Nutritional and Metabolic Diseases	Disease or Syndrome	1629	DBT	1	0.01
C1867332	RETICULAR DYSTROPHY OF RETINAL PIGMENT EPITHELIUM	ALL	1/88	1/21666	0.00406185	0.0680118	C11	Eye Diseases	Disease or Syndrome	55213	RCBTB1	1	0.01
C1997362	NONNEUROGENIC NEUROGENIC BLADDER DYSFUNCTION	ALL	1/88	1/21666	0.00406185	0.0680118	C10;C12;C13;C23	Nervous System Diseases;Male Urogenital Diseases;Female Urogenital Diseases and Pregnancy Complications;Pathological Conditions, Signs and Symptoms	Disease or Syndrome	60495	HPSE2	1	0.01
C2063866	DEPRESSIVE DISORDER, TREATMENT-RESISTANT	ALL	3/88	66/21666	0.00246407	0.0680118	F03	Mental Disorders	Mental or Behavioral Dysfunction	1629;3570;5604	DBT;IL6R;MAP2K1	3	0.03
C2242680	CALCINEURIN INHIBITOR INDUCED PAIN SYNDROME	ALL	1/88	1/21666	0.00406185	0.0680118			Disease or Syndrome	7442	TRPV1	1	0.01
C2242712	HYPER LDL CHOLESTEROLAEMIA	ALL	2/88	20/21666	0.00295552	0.0680118			Disease or Syndrome	3570;10452	IL6R;TOMM40	2	0.02
C2677087	EPILEPSY, CHILDHOOD ABSENCE, SUSCEPTIBILITY TO, 5	ALL	1/88	1/21666	0.00406185	0.0680118			Finding	2562	GABRB3	1	0.01
C2699508	SPLENIC DIFFUSE RED PULP SMALL B-CELL LYMPHOMA	ALL	1/88	1/21666	0.00406185	0.0680118	C04;C15;C20	Neoplasms;Hemic and Lymphatic Diseases;Immune System Diseases	Neoplastic Process	5604	MAP2K1	1	0.01
C2711029	HYPOTHALAMIC-PITUITARY-ADRENAL AXIS DYSFUNCTION	ALL	1/88	1/21666	0.00406185	0.0680118			Disease or Syndrome	348	APOE	1	0.01
C2921138	VISUOSPATIAL DEFICIT	ALL	1/88	1/21666	0.00406185	0.0680118			Sign or Symptom	348	APOE	1	0.01
C2930987	PARANASAL SINUS TERATOCARCINOSARCOMA (TYPE)	ALL	1/88	1/21666	0.00406185	0.0680118	C04;C05;C08;C09	Neoplasms;Musculoskeletal Diseases;Respiratory Tract Diseases;Otorhinolaryngologic Diseases	Neoplastic Process	3642	INSM1	1	0.01
C3165106	INFILTRATING DUCT CARCINOMA OF FEMALE BREAST	ALL	2/88	21/21666	0.00325802	0.0680118	C04;C17	Neoplasms;Skin and Connective Tissue Diseases	Neoplastic Process	54822;26750	TRPM7;RPS6KC1	2	0.02
C3281297	DEAFNESS, AUTOSOMAL DOMINANT 4B	ALL	1/88	1/21666	0.00406185	0.0680118			Disease or Syndrome	388551	CEACAM16	1	0.01
C3281298	SENSORINEURAL HEARING LOSS, PROGRESSIVE BILATERAL POSTLINGUAL	ALL	1/88	1/21666	0.00406185	0.0680118			Finding	388551	CEACAM16	1	0.01
C3540094	INTERLEUKIN 6, SERUM LEVEL OF, QUANTITATIVE TRAIT LOCUS	ALL	1/88	1/21666	0.00406185	0.0680118			Finding	3570	IL6R	1	0.01
C3553358	COENZYME Q10 DEFICIENCY, PRIMARY, 3	ALL	1/88	1/21666	0.00406185	0.0680118			Disease or Syndrome	57107	PDSS2	1	0.01
C3553404	AURICULOCONDYLAR SYNDROME 2	ALL	1/88	1/21666	0.00406185	0.0680118			Disease or Syndrome	5332	PLCB4	1	0.01
C3553493	SOLUBLE INTERLEUKIN-6 RECEPTOR, SERUM LEVEL OF, QUANTITATIVE TRAIT LOCUS	ALL	1/88	1/21666	0.00406185	0.0680118			Finding	3570	IL6R	1	0.01
C3554004	PEROXISOME BIOGENESIS DISORDER 13A (ZELLWEGER)	ALL	1/88	1/21666	0.00406185	0.0680118			Disease or Syndrome	5195	PEX14	1	0.01
C3809006	CARDIOFACIOCUTANEOUS SYNDROME 3	ALL	1/88	1/21666	0.00406185	0.0680118			Disease or Syndrome	5604	MAP2K1	1	0.01
C3809469	INCLUSION BODY MYOPATHY WITH EARLY-ONSET PAGET DISEASE WITH OR WITHOUT FRONTOTEMPORAL DEMENTIA 3	ALL	1/88	1/21666	0.00406185	0.0680118			Disease or Syndrome	3178	HNRNPA1	1	0.01
C3809910	ARTHROGRYPOSIS, MENTAL RETARDATION, AND SEIZURES	ALL	1/88	1/21666	0.00406185	0.0680118			Disease or Syndrome	23443	SLC35A3	1	0.01
C3810349	ALZHEIMER DISEASE 19	ALL	1/88	1/21666	0.00406185	0.0680118			Disease or Syndrome	348	APOE	1	0.01
C3825107	HYPERTENSION IN OLD AGE	ALL	1/88	1/21666	0.00406185	0.0680118			Disease or Syndrome	348	APOE	1	0.01
C3825452	DEPRESSION IN OLD AGE	ALL	1/88	1/21666	0.00406185	0.0680118	F03	Mental Disorders	Mental or Behavioral Dysfunction	348	APOE	1	0.01
C4014987	NAIL AND TOOTH ABNORMALITIES, MARGINAL PALMOPLANTAR KERATODERMA, ORAL HYPERPIGMENTATION SYNDROME	ALL	1/88	1/21666	0.00406185	0.0680118	C05;C16;C19	Musculoskeletal Diseases;Congenital, Hereditary, and Neonatal Diseases and Abnormalities;Endocrine System Diseases	Disease or Syndrome	79977	GRHL2	1	0.01
C4015869	APOE2-DUNEDIN PHENOTYPE	ALL	1/88	1/21666	0.00406185	0.0680118			Finding	348	APOE	1	0.01
C4015877	APOE3(-)-FREIBURG PHENOTYPE	ALL	1/88	1/21666	0.00406185	0.0680118			Finding	348	APOE	1	0.01
C4015878	APOE4 VARIANT PHENOTYPE	ALL	1/88	1/21666	0.00406185	0.0680118			Finding	348	APOE	1	0.01
C4015880	APOE2 VARIANT PHENOTYPE	ALL	1/88	1/21666	0.00406185	0.0680118			Finding	348	APOE	1	0.01
C4015881	APOE4(+) PHENOTYPE	ALL	1/88	1/21666	0.00406185	0.0680118			Finding	348	APOE	1	0.01
C4016440	MAPLE SYRUP URINE DISEASE, THIAMINE-RESPONSIVE, TYPE II	ALL	1/88	1/21666	0.00406185	0.0680118			Finding	1629	DBT	1	0.01
C4016940	AMYOTROPHIC LATERAL SCLEROSIS-PARKINSONISM/DEMENTIA COMPLEX 1, SUSCEPTIBILITY TO	ALL	1/88	1/21666	0.00406185	0.0680118			Finding	54822	TRPM7	1	0.01
C4017284	BLOOD GROUP--LUTHERAN NULL	ALL	1/88	1/21666	0.00406185	0.0680118			Finding	4059	BCAM	1	0.01
C4020854	NEURO-DEGENERATIVE DISEASE	ALL	1/88	1/21666	0.00406185	0.0680118			Disease or Syndrome	348	APOE	1	0.01
C4025209	ABNORMAL FACIAL EXPRESSION	ALL	1/88	1/21666	0.00406185	0.0680118			Finding	60495	HPSE2	1	0.01
C4025650	ABNORMALITY OF LIPID METABOLISM	ALL	1/88	1/21666	0.00406185	0.0680118			Finding	348	APOE	1	0.01
C4065471	DISRUPTIVE MOOD DYSREGULATION DISORDER	ALL	1/88	1/21666	0.00406185	0.0680118	F03	Mental Disorders	Mental or Behavioral Dysfunction	1629	DBT	1	0.01
C4086165	CHILDHOOD NEUROBLASTOMA	ALL	19/88	2420/21666	0.00349525	0.0680118	C04	Neoplasms	Neoplastic Process	7442;348;274;2562;3570;5195;3642;3760;4919;5604;8434;54822;341;102;3178;6653;9229;9063;49855	TRPV1;APOE;BIN1;GABRB3;IL6R;PEX14;INSM1;KCNJ3;ROR1;MAP2K1;RECK;TRPM7;APOC1;ADAM10;HNRNPA1;SORL1;DLGAP1;PIAS2;SCAPER	19	0.19
C4225296	MENTAL RETARDATION, AUTOSOMAL DOMINANT 39	ALL	1/88	1/21666	0.00406185	0.0680118			Disease or Syndrome	23040	MYT1L	1	0.01
C4225367	MYASTHENIC SYNDROME, CONGENITAL, 11, ASSOCIATED WITH ACETYLCHOLINE RECEPTOR DEFICIENCY	ALL	1/88	1/21666	0.00406185	0.0680118			Disease or Syndrome	5913	RAPSN	1	0.01
C4229700	MICROCEPHALY (-3 TO -9 SD)	ALL	1/88	1/21666	0.00406185	0.0680118			Finding	51124	IER3IP1	1	0.01
C4282179	ALZHEIMER DISEASE 9, SUSCEPTIBILITY TO	ALL	1/88	1/21666	0.00406185	0.0680118			Finding	10347	ABCA7	1	0.01
C4310621	ICHTHYOSIS, CONGENITAL, AUTOSOMAL RECESSIVE 12	ALL	1/88	1/21666	0.00406185	0.0680118			Disease or Syndrome	23581	CASP14	1	0.01
C4310680	RETINAL DYSTROPHY WITH OR WITHOUT EXTRAOCULAR ANOMALIES	ALL	1/88	1/21666	0.00406185	0.0680118			Disease or Syndrome	55213	RCBTB1	1	0.01
C4310712	EPILEPTIC ENCEPHALOPATHY, EARLY INFANTILE, 43	ALL	1/88	1/21666	0.00406185	0.0680118			Disease or Syndrome	2562	GABRB3	1	0.01
C4310880	RETINAL DYSTROPHY WITH EXTRAOCULAR ANOMALIES	ALL	1/88	1/21666	0.00406185	0.0680118			Disease or Syndrome	55213	RCBTB1	1	0.01
C4316903	ABSENCE SEIZURES	ALL	5/88	205/21666	0.00149959	0.0680118	C10;C23	Nervous System Diseases;Pathological Conditions, Signs and Symptoms	Disease or Syndrome	348;23443;5332;2562;54715	APOE;SLC35A3;PLCB4;GABRB3;RBFOX1	5	0.05
C4479658	HYPERLIPOPROTEINEMIA, TYPE III, AND ATHEROSCLEROSIS ASSOCIATED WITH APOE5	ALL	1/88	1/21666	0.00406185	0.0680118			Disease or Syndrome	348	APOE	1	0.01
C4479660	APOE5 VARIANT	ALL	1/88	1/21666	0.00406185	0.0680118			Finding	348	APOE	1	0.01
C4524095	INTENSIVE CARE UNIT DELIRIUM	ALL	1/88	1/21666	0.00406185	0.0680118	C10;C23;F01;F03	Nervous System Diseases;Pathological Conditions, Signs and Symptoms;Behavior and Behavior Mechanisms;Mental Disorders	Mental or Behavioral Dysfunction	348	APOE	1	0.01
C4539811	IMMUNODEFICIENCY 53	ALL	1/88	1/21666	0.00406185	0.0680118			Disease or Syndrome	5971	RELB	1	0.01
C4539997	DEAFNESS, AUTOSOMAL RECESSIVE 108	ALL	1/88	1/21666	0.00406185	0.0680118			Disease or Syndrome	4919	ROR1	1	0.01
C4703375	TYPE IV ATHEROSCLEROTIC LESION	ALL	1/88	1/21666	0.00406185	0.0680118			Disease or Syndrome	348	APOE	1	0.01
C4747961	CORNEAL DYSTROPHY, POSTERIOR POLYMORPHOUS, 4	ALL	1/88	1/21666	0.00406185	0.0680118			Disease or Syndrome	79977	GRHL2	1	0.01
C4748658	INTELLECTUAL DEVELOPMENTAL DISORDER AND RETINITIS PIGMENTOSA	ALL	1/88	1/21666	0.00406185	0.0680118			Disease or Syndrome	49855	SCAPER	1	0.01
C4751235	HIGH-GRADE NEUROENDOCRINE CARCINOMA OF CERVIX UTERI	ALL	1/88	1/21666	0.00406185	0.0680118			Neoplastic Process	3642	INSM1	1	0.01
C0242422	PARKINSONIAN DISORDERS	ALL	6/88	373/21666	0.00415019	0.0690798	C10	Nervous System Diseases	Disease or Syndrome	348;54822;6653;10347;10452;84660	APOE;TRPM7;SORL1;ABCA7;TOMM40;CCDC62	6	0.06
C0233849	PERSONALITY TRAITS	ALL	2/88	24/21666	0.00424827	0.0694365	F01	Behavior and Behavior Mechanisms	Finding	83473;9063	KATNAL2;PIAS2	2	0.02
C0236848	AGE-RELATED COGNITIVE DECLINE	ALL	2/88	24/21666	0.00424827	0.0694365	F03	Mental Disorders	Mental or Behavioral Dysfunction	348;6653	APOE;SORL1	2	0.02
C0878544	CARDIOMYOPATHIES	ALL	10/88	925/21666	0.00427035	0.0694365	C14	Cardiovascular Diseases	Disease or Syndrome	348;274;55213;5195;5604;102;3178;54715;57554;80206	APOE;BIN1;RCBTB1;PEX14;MAP2K1;ADAM10;HNRNPA1;RBFOX1;LRRC7;FHOD3	10	0.1
C4021728	EMG: DECREMENTAL RESPONSE OF COMPOUND MUSCLE ACTION POTENTIAL TO REPETITIVE NERVE STIMULATION	ALL	2/88	24/21666	0.00424827	0.0694365			Finding	274;5913	BIN1;RAPSN	2	0.02
C0027066	MYOCLONUS	ALL	5/88	265/21666	0.00453006	0.073236	C10;C23	Nervous System Diseases;Pathological Conditions, Signs and Symptoms	Sign or Symptom	348;2562;6653;10347;10452	APOE;GABRB3;SORL1;ABCA7;TOMM40	5	0.05
C1955760	IDIOPATHIC NORMAL PRESSURE HYDROCEPHALUS (INPH)	ALL	2/88	25/21666	0.00460554	0.0740307			Disease or Syndrome	348;102	APOE;ADAM10	2	0.02
C0023903	LIVER NEOPLASMS	ALL	13/88	1424/21666	0.00483851	0.0760376	C04;C06	Neoplasms;Digestive System Diseases	Neoplastic Process	348;274;3570;3642;5604;54822;10395;2041;4059;158038;64754;1512;134526	APOE;BIN1;IL6R;INSM1;MAP2K1;TRPM7;DLC1;EPHA1;BCAM;LINGO2;SMYD3;CTSH;ACOT12	13	0.13
C0036341	SCHIZOPHRENIA	ALL	21/88	2872/21666	0.00483825	0.0760376	F03	Mental Disorders	Mental or Behavioral Dysfunction	7442;348;5332;2562;55213;3570;3760;5604;10395;23040;388552;8301;102;6653;10718;11346;54715;2044;9026;83473;9229	TRPV1;APOE;PLCB4;GABRB3;RCBTB1;IL6R;KCNJ3;MAP2K1;DLC1;MYT1L;BLOC1S3;PICALM;ADAM10;SORL1;NRG3;SYNPO;RBFOX1;EPHA5;HIP1R;KATNAL2;DLGAP1	21	0.21
C0393593	DYSTONIA DISORDERS	ALL	4/88	167/21666	0.00480767	0.0760376	C10	Nervous System Diseases	Disease or Syndrome	348;2562;1629;57554	APOE;GABRB3;DBT;LRRC7	4	0.04
C0428474	SERUM LDL CHOLESTEROL MEASUREMENT	ALL	5/88	269/21666	0.0048241	0.0760376			Laboratory Procedure	348;602;341;10452;10718	APOE;BCL3;APOC1;TOMM40;NRG3	5	0.05
C1863416	AUTOSOMAL DOMINANT COMPELLING HELIO OPHTHALMIC OUTBURST SYNDROME	ALL	2/88	26/21666	0.00497622	0.0773376	C23	Pathological Conditions, Signs and Symptoms	Disease or Syndrome	10718;54715	NRG3;RBFOX1	2	0.02
C4551583	CEREBRAL CORTICAL ATROPHY	ALL	5/88	271/21666	0.0049761	0.0773376			Disease or Syndrome	348;5604;6653;10347;10452	APOE;MAP2K1;SORL1;ABCA7;TOMM40	5	0.05
C2267233	NEONATAL HYPOTONIA	ALL	4/88	169/21666	0.00501358	0.0774901	C10;C23	Nervous System Diseases;Pathological Conditions, Signs and Symptoms	Disease or Syndrome	274;57107;5913;51124	BIN1;PDSS2;RAPSN;IER3IP1	4	0.04
C0200641	BLOOD BASOPHIL COUNT (LAB TEST)	ALL	5/88	272/21666	0.00505336	0.0776782			Laboratory Procedure	55213;10347;90332;51274;11262	RCBTB1;ABCA7;EXOC3L2;KLF3;SP140	5	0.05
C0027819	NEUROBLASTOMA	ALL	19/88	2509/21666	0.00519539	0.0794273	C04	Neoplasms	Neoplastic Process	7442;348;274;2562;3570;5195;3642;3760;4919;5604;8434;54822;341;102;3178;6653;9229;9063;49855	TRPV1;APOE;BIN1;GABRB3;IL6R;PEX14;INSM1;KCNJ3;ROR1;MAP2K1;RECK;TRPM7;APOC1;ADAM10;HNRNPA1;SORL1;DLGAP1;PIAS2;SCAPER	19	0.19
C0271270	OCULOVESTIBULOAUDITORY SYNDROME	ALL	3/88	87/21666	0.00536903	0.0811993	C10;C11;C14	Nervous System Diseases;Eye Diseases;Cardiovascular Diseases	Disease or Syndrome	6653;10347;10452	SORL1;ABCA7;TOMM40	3	0.03
C0523744	LIPIDS MEASUREMENT	ALL	2/88	27/21666	0.0053602	0.0811993			Laboratory Procedure	348;10452	APOE;TOMM40	2	0.02
C0020479	HYPERLIPOPROTEINEMIA TYPE III	ALL	2/88	28/21666	0.00575735	0.0866066	C16;C18	Congenital, Hereditary, and Neonatal Diseases and Abnormalities;Nutritional and Metabolic Diseases	Disease or Syndrome	348;341	APOE;APOC1	2	0.02
C0428472	SERUM HDL CHOLESTEROL MEASUREMENT	ALL	5/88	283/21666	0.00596039	0.0891839			Laboratory Procedure	602;3570;341;10452;10718	BCL3;IL6R;APOC1;TOMM40;NRG3	5	0.05
C3250443	MYOTONIC DYSTROPHY 1	ALL	4/88	179/21666	0.00613227	0.0912702	C05;C10;C16	Musculoskeletal Diseases;Nervous System Diseases;Congenital, Hereditary, and Neonatal Diseases and Abnormalities	Disease or Syndrome	348;4919;54715;10933	APOE;ROR1;RBFOX1;MORF4L1	4	0.04
C0085136	CENTRAL NERVOUS SYSTEM NEOPLASMS	ALL	4/88	180/21666	0.00625252	0.0923334	C04;C10	Neoplasms;Nervous System Diseases	Neoplastic Process	348;23443;1629;64754	APOE;SLC35A3;DBT;SMYD3	4	0.04
C3489733	OCULOMOTOR APRAXIA	ALL	3/88	92/21666	0.00626935	0.0923334	C10;C11;C14;C23;F01	Nervous System Diseases;Eye Diseases;Cardiovascular Diseases;Pathological Conditions, Signs and Symptoms;Behavior and Behavior Mechanisms	Disease or Syndrome	6653;10347;10452	SORL1;ABCA7;TOMM40	3	0.03
C0085624	BURNING SENSATION	ALL	2/88	30/21666	0.00659078	0.0960615	C10;C23	Nervous System Diseases;Pathological Conditions, Signs and Symptoms	Sign or Symptom	7442;348	TRPV1;APOE	2	0.02
C0175694	SMITH-LEMLI-OPITZ SYNDROME	ALL	2/88	30/21666	0.00659078	0.0960615	C16;C18	Congenital, Hereditary, and Neonatal Diseases and Abnormalities;Nutritional and Metabolic Diseases	Disease or Syndrome	7442;348	TRPV1;APOE	2	0.02
C0270850	IDIOPATHIC GENERALIZED EPILEPSY	ALL	3/88	94/21666	0.00665315	0.0964707	C10	Nervous System Diseases	Disease or Syndrome	2562;3760;54715	GABRB3;KCNJ3;RBFOX1	3	0.03
C0007771	INTRACRANIAL ARTERIOSCLEROSIS	ALL	1/88	2/21666	0.00810739	0.096636	C10;C14	Nervous System Diseases;Cardiovascular Diseases	Disease or Syndrome	348	APOE	1	0.01
C0009952	FEBRILE CONVULSIONS	ALL	4/88	192/21666	0.00781969	0.096636	C10;C23	Nervous System Diseases;Pathological Conditions, Signs and Symptoms	Disease or Syndrome	7442;348;2562;3570	TRPV1;APOE;GABRB3;IL6R	4	0.04
C0025210	OCULAR MELANOSIS	ALL	1/88	2/21666	0.00810739	0.096636	C11;C16;C17	Eye Diseases;Congenital, Hereditary, and Neonatal Diseases and Abnormalities;Skin and Connective Tissue Diseases	Congenital Abnormality	5332	PLCB4	1	0.01
C0029531	OTHER CATARACT	ALL	2/88	32/21666	0.00747562	0.096636	C11	Eye Diseases	Disease or Syndrome	5604;102	MAP2K1;ADAM10	2	0.02
C0032965	PREGNANCY COMPLICATIONS, INFECTIOUS	ALL	1/88	2/21666	0.00810739	0.096636	C01;C13	Infections;Female Urogenital Diseases and Pregnancy Complications	Disease or Syndrome	348	APOE	1	0.01
C0041848	UNSPECIFIED IDIOPATHIC PERIPHERAL NEUROPATHY	ALL	1/88	2/21666	0.00810739	0.096636	C10	Nervous System Diseases	Disease or Syndrome	348	APOE	1	0.01
C0232602	RETCHING	ALL	1/88	2/21666	0.00810739	0.096636	C06;C23	Digestive System Diseases;Pathological Conditions, Signs and Symptoms	Sign or Symptom	7442	TRPV1	1	0.01
C0239589	PAIN IN FINGER	ALL	1/88	2/21666	0.00810739	0.096636	C23	Pathological Conditions, Signs and Symptoms	Sign or Symptom	7024	TFCP2	1	0.01
C0268734	ACUTE NEPHROPATHY	ALL	1/88	2/21666	0.00810739	0.096636	C12;C13	Male Urogenital Diseases;Female Urogenital Diseases and Pregnancy Complications	Disease or Syndrome	348	APOE	1	0.01
C0278586	METASTATIC EWING'S SARCOMA	ALL	1/88	2/21666	0.00810739	0.096636	C04	Neoplasms	Neoplastic Process	4919	ROR1	1	0.01
C0340629	AORTIC ANEURYSM WITHOUT MENTION OF RUPTURE NOS	ALL	3/88	100/21666	0.00788733	0.096636	C14	Cardiovascular Diseases	Disease or Syndrome	7442;348;3570	TRPV1;APOE;IL6R	3	0.03
C0424492	COARSE FEATURES	ALL	1/88	2/21666	0.00810739	0.096636			Finding	5604	MAP2K1	1	0.01
C0520962	LOCALIZED PAIN	ALL	1/88	2/21666	0.00810739	0.096636	C23	Pathological Conditions, Signs and Symptoms	Sign or Symptom	7442	TRPV1	1	0.01
C0549159	INFANT DEATH	ALL	1/88	2/21666	0.00810739	0.096636	C23	Pathological Conditions, Signs and Symptoms	Finding	54822	TRPM7	1	0.01
C0596887	MATHEMATICAL ABILITY	ALL	9/88	854/21666	0.00783072	0.096636			Mental Process	2562;5604;54715;2044;5101;85445;57554;54932;115752	GABRB3;MAP2K1;RBFOX1;EPHA5;PCDH9;CNTNAP4;LRRC7;EXD3;DIS3L	9	0.09
C0730379	ANHYDRAMNIOS	ALL	1/88	2/21666	0.00810739	0.096636			Disease or Syndrome	90332	EXOC3L2	1	0.01
C0746668	MUSCLE PAIN CHRONIC	ALL	1/88	2/21666	0.00810739	0.096636			Sign or Symptom	7442	TRPV1	1	0.01
C0810364	CLEFT LIP WITH OR WITHOUT CLEFT PALATE	ALL	3/88	99/21666	0.00767293	0.096636			Congenital Abnormality	2562;602;1209	GABRB3;BCL3;CLPTM1	3	0.03
C1096293	MACROANGIOPATHY	ALL	2/88	31/21666	0.00702683	0.096636			Disease or Syndrome	348;55213	APOE;RCBTB1	2	0.02
C1142436	SUNDOWNING	ALL	1/88	2/21666	0.00810739	0.096636			Mental or Behavioral Dysfunction	348	APOE	1	0.01
C1260405	FRONTAL DEMENTIA	ALL	1/88	2/21666	0.00810739	0.096636	C10;F03	Nervous System Diseases;Mental Disorders	Disease or Syndrome	348	APOE	1	0.01
C1833503	DEAFNESS, AUTOSOMAL DOMINANT 4	ALL	1/88	2/21666	0.00810739	0.096636	C09;C10;C23	Otorhinolaryngologic Diseases;Nervous System Diseases;Pathological Conditions, Signs and Symptoms	Disease or Syndrome	388551	CEACAM16	1	0.01
C1836743	AUDITORY NEUROPATHY, AUTOSOMAL DOMINANT, 1	ALL	1/88	2/21666	0.00810739	0.096636	C09;C10;C23	Otorhinolaryngologic Diseases;Nervous System Diseases;Pathological Conditions, Signs and Symptoms	Disease or Syndrome	5101	PCDH9	1	0.01
C1847200	ALZHEIMER DISEASE 4	ALL	1/88	2/21666	0.00810739	0.096636	C10;F03	Nervous System Diseases;Mental Disorders	Disease or Syndrome	348	APOE	1	0.01
C1853555	ALZHEIMER DISEASE 7	ALL	1/88	2/21666	0.00810739	0.096636	C10;F03	Nervous System Diseases;Mental Disorders	Disease or Syndrome	348	APOE	1	0.01
C1856128	HEPATIC VENOOCCLUSIVE DISEASE WITH IMMUNODEFICIENCY	ALL	1/88	2/21666	0.00810739	0.096636	C06;C14;C20	Digestive System Diseases;Cardiovascular Diseases;Immune System Diseases	Disease or Syndrome	11262	SP140	1	0.01
C1864124	SCHIZOPHRENIA 8 (DISORDER)	ALL	1/88	2/21666	0.00810739	0.096636			Mental or Behavioral Dysfunction	10718	NRG3	1	0.01
C1865302	CLEFT AT THE SUPERIOR PORTION OF THE PINNA	ALL	1/88	2/21666	0.00810739	0.096636			Finding	5332	PLCB4	1	0.01
C2931002	CONGENITAL DISORDER OF GLYCOSYLATION TYPE 1H	ALL	1/88	2/21666	0.00810739	0.096636	C16;C18	Congenital, Hereditary, and Neonatal Diseases and Abnormalities;Nutritional and Metabolic Diseases	Disease or Syndrome	4121	MAN1A1	1	0.01
C2986656	NON-FUNCTIONING ENDOCRINE NEOPLASM	ALL	1/88	2/21666	0.00810739	0.096636	C04;C19	Neoplasms;Endocrine System Diseases	Neoplastic Process	3642	INSM1	1	0.01
C3280240	MICROCEPHALY, EPILEPSY, AND DIABETES SYNDROME	ALL	1/88	2/21666	0.00810739	0.096636			Disease or Syndrome	51124	IER3IP1	1	0.01
C3715156	AMYOTROPHIC LATERAL SCLEROSIS 20	ALL	1/88	2/21666	0.00810739	0.096636			Disease or Syndrome	3178	HNRNPA1	1	0.01
C3810041	ALZHEIMER DISEASE 18	ALL	1/88	2/21666	0.00810739	0.096636			Disease or Syndrome	102	ADAM10	1	0.01
C3888026	HERMANSKY-PUDLAK SYNDROME 8	ALL	1/88	2/21666	0.00810739	0.096636			Disease or Syndrome	388552	BLOC1S3	1	0.01
C3898569	LOW GRADE ASTROCYTIC TUMOR	ALL	1/88	2/21666	0.00810739	0.096636	C04	Neoplasms	Neoplastic Process	5604	MAP2K1	1	0.01
C4022830	HEAVY PROTEINURIA	ALL	1/88	2/21666	0.00810739	0.096636	C12;C13;C23	Male Urogenital Diseases;Female Urogenital Diseases and Pregnancy Complications;Pathological Conditions, Signs and Symptoms	Finding	57107	PDSS2	1	0.01
C4024750	ABNORMALITY OF THE PALPEBRAL FISSURES	ALL	1/88	2/21666	0.00810739	0.096636			Anatomical Abnormality	5604	MAP2K1	1	0.01
C4073146	WHITE SCALING SKIN	ALL	1/88	2/21666	0.00810739	0.096636			Finding	23581	CASP14	1	0.01
C4281741	MESANGIAL PROLIFERATION	ALL	1/88	2/21666	0.00810739	0.096636			Cell or Molecular Dysfunction	348	APOE	1	0.01
C4302206	PERINATAL ARTERIAL ISCHEMIC STROKE	ALL	1/88	2/21666	0.00810739	0.096636			Disease or Syndrome	348	APOE	1	0.01
C4476604	DECREASED SMALL INTESTINAL MUCOSA LACTASE ACTIVITY	ALL	1/88	2/21666	0.00810739	0.096636			Finding	4175	MCM6	1	0.01
C4552486	REFRACTORY CHRONIC COUGH	ALL	1/88	2/21666	0.00810739	0.096636			Sign or Symptom	7442	TRPV1	1	0.01
C0022658	KIDNEY DISEASES	ALL	11/88	1180/21666	0.00819955	0.0973221	C12;C13	Male Urogenital Diseases;Female Urogenital Diseases and Pregnancy Complications	Disease or Syndrome	7442;348;57107;602;55213;27143;341;102;5971;11346;64398	TRPV1;APOE;PDSS2;BCL3;RCBTB1;PALD1;APOC1;ADAM10;RELB;SYNPO;MPP5	11	0.11
C0013595	ECZEMA	ALL	9/88	863/21666	0.00835868	0.098794	C17	Skin and Connective Tissue Diseases	Disease or Syndrome	7442;602;3570;23581;341;102;5913;9229;1512	TRPV1;BCL3;IL6R;CASP14;APOC1;ADAM10;RAPSN;DLGAP1;CTSH	9	0.09
C1833662	INCLUSION BODY MYOPATHY WITH EARLY-ONSET PAGET DISEASE AND FRONTOTEMPORAL DEMENTIA	ALL	2/88	34/21666	0.00841099	0.0989963	C05;C10;C16;C18;F03	Musculoskeletal Diseases;Nervous System Diseases;Congenital, Hereditary, and Neonatal Diseases and Abnormalities;Nutritional and Metabolic Diseases;Mental Disorders	Disease or Syndrome	348;3178	APOE;HNRNPA1	2	0.02
C0026826	MUSCLE HYPERTONIA	ALL	4/88	197/21666	0.00854242	0.0998166	C10;C23	Nervous System Diseases;Pathological Conditions, Signs and Symptoms	Finding	1629;6653;10347;10452	DBT;SORL1;ABCA7;TOMM40	4	0.04
C1866231	FULL CHEEKS	ALL	3/88	103/21666	0.00855166	0.0998166			Finding	5332;5604;51124	PLCB4;MAP2K1;IER3IP1	3	0.03
C0018920	HEMANGIOMA, CAVERNOUS	ALL	2/88	36/21666	0.00939605	0.107882	C04;C14;C15	Neoplasms;Cardiovascular Diseases;Hemic and Lymphatic Diseases	Neoplastic Process	274;5604	BIN1;MAP2K1	2	0.02
C0271051	MACULAR RETINAL EDEMA	ALL	2/88	36/21666	0.00939605	0.107882	C11	Eye Diseases	Disease or Syndrome	348;3570	APOE;IL6R	2	0.02
C0543859	AMYOTROPHIC LATERAL SCLEROSIS, GUAM FORM	ALL	2/88	36/21666	0.00939605	0.107882	C10;C18	Nervous System Diseases;Nutritional and Metabolic Diseases	Disease or Syndrome	348;54822	APOE;TRPM7	2	0.02
C4728082	SEVERE HYPOGLYCAEMIA	ALL	2/88	36/21666	0.00939605	0.107882			Disease or Syndrome	348;55213	APOE;RCBTB1	2	0.02
C0002986	FABRY DISEASE	ALL	3/88	108/21666	0.00973003	0.110812	C10;C14;C16;C18	Nervous System Diseases;Cardiovascular Diseases;Congenital, Hereditary, and Neonatal Diseases and Abnormalities;Nutritional and Metabolic Diseases	Disease or Syndrome	348;3178;11346	APOE;HNRNPA1;SYNPO	3	0.03
C4553765	MEMORY IMPAIRMENT, CTCAE 5.0	ALL	3/88	108/21666	0.00973003	0.110812			Finding	6653;10347;10452	SORL1;ABCA7;TOMM40	3	0.03
C0338451	FRONTOTEMPORAL DEMENTIA	ALL	5/88	320/21666	0.00985038	0.11173	C10;C18;F03	Nervous System Diseases;Nutritional and Metabolic Diseases;Mental Disorders	Disease or Syndrome	348;8301;341;3178;10452	APOE;PICALM;APOC1;HNRNPA1;TOMM40	5	0.05
C1095979	PROGRESSIVE MULTIPLE SCLEROSIS	ALL	2/88	37/21666	0.00990695	0.111921			Disease or Syndrome	348;3178	APOE;HNRNPA1	2	0.02
C1963167	MEMORY IMPAIRMENT, CTCAE 3.0	ALL	3/88	109/21666	0.00997648	0.112255			Finding	6653;10347;10452	SORL1;ABCA7;TOMM40	3	0.03
C0349782	ISCHEMIC CARDIOMYOPATHY	ALL	3/88	110/21666	0.0102266	0.113924	C14	Cardiovascular Diseases	Disease or Syndrome	602;4919;54822	BCL3;ROR1;TRPM7	3	0.03
C1332977	CHILDHOOD LEUKEMIA	ALL	14/88	1740/21666	0.0102463	0.113924	C04	Neoplasms	Neoplastic Process	602;55213;4919;5604;23581;54822;2041;8301;102;3178;6688;7024;64754;162979	BCL3;RCBTB1;ROR1;MAP2K1;CASP14;TRPM7;EPHA1;PICALM;ADAM10;HNRNPA1;SPI1;TFCP2;SMYD3;ZNF296	14	0.14
C1842937	AURAL ATRESIA, CONGENITAL	ALL	3/88	110/21666	0.0102266	0.113924	C16	Congenital, Hereditary, and Neonatal Diseases and Abnormalities	Disease or Syndrome	348;5332;10452	APOE;PLCB4;TOMM40	3	0.03
C0014511	EPITHELIAL CYST	ALL	2/88	38/21666	0.01043	0.11551	C04	Neoplasms	Anatomical Abnormality	23581;102	CASP14;ADAM10	2	0.02
C0020481	HYPERLIPOPROTEINEMIA TYPE V	ALL	1/88	3/21666	0.0121367	0.11652	C16;C18	Congenital, Hereditary, and Neonatal Diseases and Abnormalities;Nutritional and Metabolic Diseases	Disease or Syndrome	348	APOE	1	0.01
C0025427	MERCURY POISONING	ALL	1/88	3/21666	0.0121367	0.11652	C25	Chemically-Induced Disorders	Injury or Poisoning	348	APOE	1	0.01
C0158242	CERVICAL SPONDYLOSIS WITH MYELOPATHY	ALL	1/88	3/21666	0.0121367	0.11652	C05;C10;C26	Musculoskeletal Diseases;Nervous System Diseases;Wounds and Injuries	Disease or Syndrome	348	APOE	1	0.01
C0220621	CHILDHOOD ACUTE MYELOID LEUKEMIA	ALL	4/88	215/21666	0.0115027	0.11652	C04	Neoplasms	Neoplastic Process	5332;602;8301;162979	PLCB4;BCL3;PICALM;ZNF296	4	0.04
C0232865	FUNCTIONAL PROTEINURIA	ALL	1/88	3/21666	0.0121367	0.11652	C12;C13;C23	Male Urogenital Diseases;Female Urogenital Diseases and Pregnancy Complications;Pathological Conditions, Signs and Symptoms	Disease or Syndrome	11346	SYNPO	1	0.01
C0234243	CENTRAL PAIN	ALL	1/88	3/21666	0.0121367	0.11652	C23;F03	Pathological Conditions, Signs and Symptoms;Mental Disorders	Sign or Symptom	7442	TRPV1	1	0.01
C0236642	PICK DISEASE OF THE BRAIN	ALL	4/88	213/21666	0.0111453	0.11652	C10;F03	Nervous System Diseases;Mental Disorders	Disease or Syndrome	348;341;3178;10452	APOE;APOC1;HNRNPA1;TOMM40	4	0.04
C0338585	DISSECTION OF CAROTID ARTERY	ALL	1/88	3/21666	0.0121367	0.11652	C10;C14	Nervous System Diseases;Cardiovascular Diseases	Disease or Syndrome	348	APOE	1	0.01
C0393933	PSEUDOMYOPATHIC MYASTHENIA	ALL	1/88	3/21666	0.0121367	0.11652			Disease or Syndrome	5913	RAPSN	1	0.01
C0399570	MANDIBULAR CONDYLE APLASIA	ALL	1/88	3/21666	0.0121367	0.11652	C05;C07	Musculoskeletal Diseases;Stomatognathic Diseases	Finding	5332	PLCB4	1	0.01
C0523459	ALANINE MEASUREMENT	ALL	1/88	3/21666	0.0121367	0.11652			Laboratory Procedure	9229	DLGAP1	1	0.01
C0596270	CARDIOVASCULAR INFECTIONS	ALL	1/88	3/21666	0.0121367	0.11652	C01;C14	Infections;Cardiovascular Diseases	Disease or Syndrome	348	APOE	1	0.01
C0740432	STOMACH FULLNESS	ALL	1/88	3/21666	0.0121367	0.11652			Sign or Symptom	7442	TRPV1	1	0.01
C0852862	PERINATAL BRAIN DAMAGE	ALL	1/88	3/21666	0.0121367	0.11652			Disease or Syndrome	348	APOE	1	0.01
C1096717	PAIN DURING INJECTION	ALL	1/88	3/21666	0.0121367	0.11652			Sign or Symptom	7442	TRPV1	1	0.01
C1269683	MAJOR DEPRESSIVE DISORDER	ALL	11/88	1236/21666	0.0113721	0.11652	F03	Mental Disorders	Mental or Behavioral Dysfunction	348;5332;3570;5604;23040;7024;10452;10718;54715;5913;5101	APOE;PLCB4;IL6R;MAP2K1;MYT1L;TFCP2;TOMM40;NRG3;RBFOX1;RAPSN;PCDH9	11	0.11
C1285654	MEMORY PERFORMANCE	ALL	2/88	40/21666	0.0115118	0.11652			Mental Process	348;10452	APOE;TOMM40	2	0.02
C1304055	BRACHIORADIAL PRURITUS	ALL	1/88	3/21666	0.0121367	0.11652	C17;C23	Skin and Connective Tissue Diseases;Pathological Conditions, Signs and Symptoms	Disease or Syndrome	7442	TRPV1	1	0.01
C1336891	URINARY BLADDER INFLAMMATORY MYOFIBROBLASTIC TUMOR	ALL	1/88	3/21666	0.0121367	0.11652	C04;C12;C13;C23	Neoplasms;Male Urogenital Diseases;Female Urogenital Diseases and Pregnancy Complications;Pathological Conditions, Signs and Symptoms	Neoplastic Process	3178	HNRNPA1	1	0.01
C1337011	WELL DIFFERENTIATED PANCREATIC ENDOCRINE TUMOR	ALL	3/88	117/21666	0.0120791	0.11652	C04;C06;C19	Neoplasms;Digestive System Diseases;Endocrine System Diseases	Neoplastic Process	7442;3642;9229	TRPV1;INSM1;DLGAP1	3	0.03
C1410400	NONTRAUMATIC SUBARACHNOID HEMORRHAGE, UNSPECIFIED	ALL	1/88	3/21666	0.0121367	0.11652	C10;C14	Nervous System Diseases;Cardiovascular Diseases	Disease or Syndrome	348	APOE	1	0.01
C1565249	MOBILITY LIMITATION	ALL	1/88	3/21666	0.0121367	0.11652	C23	Pathological Conditions, Signs and Symptoms	Sign or Symptom	348	APOE	1	0.01
C1696708	PREHYPERTENSION	ALL	2/88	41/21666	0.0120705	0.11652	C14	Cardiovascular Diseases	Disease or Syndrome	348;54822	APOE;TRPM7	2	0.02
C2349757	IATROGENIC JAKOB-CREUTZFELDT DISEASE	ALL	1/88	3/21666	0.0121367	0.11652	C01;C10;F03	Infections;Nervous System Diseases;Mental Disorders	Disease or Syndrome	348	APOE	1	0.01
C3494360	PRODROMAL PERIOD	ALL	1/88	3/21666	0.0121367	0.11652	C23	Pathological Conditions, Signs and Symptoms	Sign or Symptom	348	APOE	1	0.01
C3549567	ECHOGENIC KIDNEYS	ALL	1/88	3/21666	0.0121367	0.11652			Finding	90332	EXOC3L2	1	0.01
C3554540	LYMPHOPROLIFERATIVE SYNDROME 2	ALL	1/88	3/21666	0.0121367	0.11652			Disease or Syndrome	348	APOE	1	0.01
C4021165	ABNORMALITY OF LONG BONE MORPHOLOGY	ALL	1/88	3/21666	0.0121367	0.11652			Anatomical Abnormality	3178	HNRNPA1	1	0.01
C4021376	CLEFT HELIX	ALL	1/88	3/21666	0.0121367	0.11652			Anatomical Abnormality	5332	PLCB4	1	0.01
C4021380	ABNORMALITY OF THE CRUS OF THE HELIX	ALL	1/88	3/21666	0.0121367	0.11652			Anatomical Abnormality	5332	PLCB4	1	0.01
C4021726	EMG: MYOPATHIC ABNORMALITIES	ALL	3/88	115/21666	0.0115315	0.11652	C05;C10	Musculoskeletal Diseases;Nervous System Diseases	Pathologic Function	274;3178;5913	BIN1;HNRNPA1;RAPSN	3	0.03
C4021805	ABNORMALITY OF THE NASAL BRIDGE	ALL	1/88	3/21666	0.0121367	0.11652			Anatomical Abnormality	5195	PEX14	1	0.01
C4022794	PARIETAL HYPOMETABOLISM IN FDG PET	ALL	1/88	3/21666	0.0121367	0.11652			Finding	348	APOE	1	0.01
C4023052	UBIQUITIN-POSITIVE CEREBRAL INCLUSION BODIES	ALL	1/88	3/21666	0.0121367	0.11652			Laboratory or Test Result	3178	HNRNPA1	1	0.01
C4049435	CHRONIC HEPATITIS C GENOTYPE 3	ALL	1/88	3/21666	0.0121367	0.11652			Disease or Syndrome	348	APOE	1	0.01
C4237227	OBSTRUCTIVE SLEEP APNEA HYPOPNEA	ALL	1/88	3/21666	0.0121367	0.11652			Disease or Syndrome	348	APOE	1	0.01
C4545042	CHRONIC VISCERAL PAIN	ALL	1/88	3/21666	0.0121367	0.11652			Disease or Syndrome	7442	TRPV1	1	0.01
C4552485	UNEXPLAINED CHRONIC COUGH	ALL	1/88	3/21666	0.0121367	0.11652			Sign or Symptom	7442	TRPV1	1	0.01
C4706387	ACUTE NECROTIZING ENCEPHALOPATHY OF CHILDHOOD	ALL	1/88	3/21666	0.0121367	0.11652			Disease or Syndrome	3570	IL6R	1	0.01
C0030297	PANCREATIC NEOPLASM	ALL	8/88	764/21666	0.0124575	0.119193	C04;C06;C19	Neoplasms;Digestive System Diseases;Endocrine System Diseases	Neoplastic Process	348;2562;55213;3570;8434;27143;341;1209	APOE;GABRB3;RCBTB1;IL6R;RECK;PALD1;APOC1;CLPTM1	8	0.08
C0016977	GALL BLADDER DISEASES	ALL	2/88	42/21666	0.0126409	0.11933	C06	Digestive System Diseases	Disease or Syndrome	348;55213	APOE;RCBTB1	2	0.02
C0020557	HYPERTRIGLYCERIDEMIA	ALL	5/88	340/21666	0.0125518	0.11933	C18	Nutritional and Metabolic Diseases	Disease or Syndrome	348;3570;5604;341;10452	APOE;IL6R;MAP2K1;APOC1;TOMM40	5	0.05
C0158646	CLEFT PALATE WITH CLEFT LIP	ALL	3/88	119/21666	0.0126414	0.11933	C05;C07;C16	Musculoskeletal Diseases;Stomatognathic Diseases;Congenital, Hereditary, and Neonatal Diseases and Abnormalities	Congenital Abnormality	2562;602;1209	GABRB3;BCL3;CLPTM1	3	0.03
C0241654	ABNORMAL HEART VALVE MORPHOLOGY	ALL	2/88	42/21666	0.0126409	0.11933	C14;C16	Cardiovascular Diseases;Congenital, Hereditary, and Neonatal Diseases and Abnormalities	Finding	274;5604	BIN1;MAP2K1	2	0.02
C0919267	OVARIAN NEOPLASM	ALL	18/88	2542/21666	0.0128565	0.120954	C04;C13;C19	Neoplasms;Female Urogenital Diseases and Pregnancy Complications;Endocrine System Diseases	Neoplastic Process	348;602;55213;3570;4919;5604;23581;54822;10395;2041;102;10347;2044;5101;79977;64754;4121;9063	APOE;BCL3;RCBTB1;IL6R;ROR1;MAP2K1;CASP14;TRPM7;DLC1;EPHA1;ADAM10;ABCA7;EPHA5;PCDH9;GRHL2;SMYD3;MAN1A1;PIAS2	18	0.18
C0085623	AKINESIA	ALL	2/88	43/21666	0.0132229	0.122759	C10;C23	Nervous System Diseases;Pathological Conditions, Signs and Symptoms	Disease or Syndrome	57107;5913	PDSS2;RAPSN	2	0.02
C0206620	LYMPHANGIOMA, CYSTIC	ALL	2/88	43/21666	0.0132229	0.122759	C04	Neoplasms	Neoplastic Process	5604;5913	MAP2K1;RAPSN	2	0.02
C0267071	OROPHARYNGEAL DYSPHAGIA	ALL	2/88	43/21666	0.0132229	0.122759	C06;C09	Digestive System Diseases;Otorhinolaryngologic Diseases	Disease or Syndrome	7442;348	TRPV1;APOE	2	0.02
C0276548	HIV ENCEPHALITIS	ALL	2/88	43/21666	0.0132229	0.122759	C01;C10;C20;F03	Infections;Nervous System Diseases;Immune System Diseases;Mental Disorders	Disease or Syndrome	348;102	APOE;ADAM10	2	0.02
C0004238	ATRIAL FIBRILLATION	ALL	9/88	939/21666	0.013971	0.123449	C14;C23	Cardiovascular Diseases;Pathological Conditions, Signs and Symptoms	Disease or Syndrome	348;3570;3760;5604;8434;54822;102;6653;9026	APOE;IL6R;KCNJ3;MAP2K1;RECK;TRPM7;ADAM10;SORL1;HIP1R	9	0.09
C0007786	BRAIN ISCHEMIA	ALL	5/88	358/21666	0.0153791	0.123449	C10;C14	Nervous System Diseases;Cardiovascular Diseases	Disease or Syndrome	348;55213;5604;54822;10452	APOE;RCBTB1;MAP2K1;TRPM7;TOMM40	5	0.05
C0007820	CEREBROVASCULAR DISORDERS	ALL	4/88	233/21666	0.0150549	0.123449	C10;C14	Nervous System Diseases;Cardiovascular Diseases	Disease or Syndrome	348;55213;8301;6653	APOE;RCBTB1;PICALM;SORL1	4	0.04
C0009404	COLORECTAL NEOPLASMS	ALL	11/88	1296/21666	0.0157436	0.123449	C04;C06	Neoplasms;Digestive System Diseases	Neoplastic Process	348;3570;5604;8434;54822;10395;2041;102;2044;1512;283050	APOE;IL6R;MAP2K1;RECK;TRPM7;DLC1;EPHA1;ADAM10;EPHA5;CTSH;ZMIZ1-AS1	11	0.11
C0010054	CORONARY ARTERIOSCLEROSIS	ALL	11/88	1282/21666	0.0146251	0.123449	C14	Cardiovascular Diseases	Disease or Syndrome	7442;348;602;55213;3570;54822;60495;341;102;5971;5913	TRPV1;APOE;BCL3;RCBTB1;IL6R;TRPM7;HPSE2;APOC1;ADAM10;RELB;RAPSN	11	0.11
C0011884	DIABETIC RETINOPATHY	ALL	7/88	645/21666	0.0159853	0.123449	C11;C14;C19	Eye Diseases;Cardiovascular Diseases;Endocrine System Diseases	Disease or Syndrome	348;55213;23581;54715;1512;57125;100313886	APOE;RCBTB1;CASP14;RBFOX1;CTSH;PLXDC1;MIR2116	7	0.07
C0018129	GRAFT REJECTION	ALL	2/88	47/21666	0.0156646	0.123449			Organ or Tissue Function	5971;6688	RELB;SPI1	2	0.02
C0021704	INTELLIGENCE	ALL	7/88	645/21666	0.0159853	0.123449	F01	Behavior and Behavior Mechanisms	Mental Process	3760;6688;10452;54715;2044;83473;54932	KCNJ3;SPI1;TOMM40;RBFOX1;EPHA5;KATNAL2;EXD3	7	0.07
C0025239	MELORHEOSTOSIS	ALL	1/88	4/21666	0.0161498	0.123449	C05	Musculoskeletal Diseases	Disease or Syndrome	5604	MAP2K1	1	0.01
C0034103	PULPITIS	ALL	2/88	47/21666	0.0156646	0.123449	C07	Stomatognathic Diseases	Disease or Syndrome	7442;3570	TRPV1;IL6R	2	0.02
C0078911	AIDS-ASSOCIATED NEPHROPATHY	ALL	2/88	45/21666	0.0144212	0.123449	C01;C12;C13;C20	Infections;Male Urogenital Diseases;Female Urogenital Diseases and Pregnancy Complications;Immune System Diseases	Disease or Syndrome	348;11346	APOE;SYNPO	2	0.02
C0206019	HIV ENCEPHALOPATHY	ALL	2/88	45/21666	0.0144212	0.123449	C01;C10;C20;F03	Infections;Nervous System Diseases;Immune System Diseases;Mental Disorders	Disease or Syndrome	348;102	APOE;ADAM10	2	0.02
C0240421	PROGRESSIVE MUSCLE WEAKNESS	ALL	2/88	44/21666	0.0138163	0.123449	C05;C10;C23	Musculoskeletal Diseases;Nervous System Diseases;Pathological Conditions, Signs and Symptoms	Finding	274;5195	BIN1;PEX14	2	0.02
C0264732	CARDIAC DILATATION	ALL	1/88	4/21666	0.0161498	0.123449	C14;C23	Cardiovascular Diseases;Pathological Conditions, Signs and Symptoms	Disease or Syndrome	102	ADAM10	1	0.01
C0270541	REBOUND INSOMNIA	ALL	1/88	4/21666	0.0161498	0.123449	C10;F03	Nervous System Diseases;Mental Disorders	Sign or Symptom	2562	GABRB3	1	0.01
C0270786	BINSWANGER DISEASE	ALL	1/88	4/21666	0.0161498	0.123449	C10;C14;F03	Nervous System Diseases;Cardiovascular Diseases;Mental Disorders	Disease or Syndrome	348	APOE	1	0.01
C0302164	TUBEROUS XANTHOMA	ALL	1/88	4/21666	0.0161498	0.123449	C18	Nutritional and Metabolic Diseases	Disease or Syndrome	348	APOE	1	0.01
C0343968	HEPATOSPLENIC SCHISTOSOMIASIS	ALL	1/88	4/21666	0.0161498	0.123449	C01;C06;C15	Infections;Digestive System Diseases;Hemic and Lymphatic Diseases	Disease or Syndrome	348	APOE	1	0.01
C0349255	NONORGANIC INSOMNIA	ALL	1/88	4/21666	0.0161498	0.123449	C10;F03	Nervous System Diseases;Mental Disorders	Disease or Syndrome	2562	GABRB3	1	0.01
C0376532	EPILEPSY, ROLANDIC	ALL	2/88	46/21666	0.0150373	0.123449	C10	Nervous System Diseases	Disease or Syndrome	54715;51124	RBFOX1;IER3IP1	2	0.02
C0393759	TRANSIENT INSOMNIA	ALL	1/88	4/21666	0.0161498	0.123449	C10;F03	Nervous System Diseases;Mental Disorders	Sign or Symptom	2562	GABRB3	1	0.01
C0399572	HYPOPLASIA OF MANDIBULAR CONDYLE	ALL	1/88	4/21666	0.0161498	0.123449	C05;C07	Musculoskeletal Diseases;Stomatognathic Diseases	Finding	5332	PLCB4	1	0.01
C0423773	SCALY SKIN	ALL	1/88	4/21666	0.0161498	0.123449			Sign or Symptom	341	APOC1	1	0.01
C0520574	CEREBROVASCULAR AMYLOIDOSIS	ALL	1/88	4/21666	0.0161498	0.123449	C10;C14;C18	Nervous System Diseases;Cardiovascular Diseases;Nutritional and Metabolic Diseases	Disease or Syndrome	348	APOE	1	0.01
C0520680	SLEEP APNEA, CENTRAL	ALL	3/88	122/21666	0.0135128	0.123449	C08;C10	Respiratory Tract Diseases;Nervous System Diseases	Disease or Syndrome	7442;348;5332	TRPV1;APOE;PLCB4	3	0.03
C0522071	PANCREATIC PAIN	ALL	1/88	4/21666	0.0161498	0.123449	C23	Pathological Conditions, Signs and Symptoms	Sign or Symptom	7442	TRPV1	1	0.01
C0549386	SENSATION OF WARMTH	ALL	1/88	4/21666	0.0161498	0.123449			Sign or Symptom	7442	TRPV1	1	0.01
C0557874	GLOBAL DEVELOPMENTAL DELAY	ALL	14/88	1825/21666	0.0151073	0.123449			Mental or Behavioral Dysfunction	7442;348;23443;5332;2562;3570;5195;3760;5604;23040;10718;54715;51124;26750	TRPV1;APOE;SLC35A3;PLCB4;GABRB3;IL6R;PEX14;KCNJ3;MAP2K1;MYT1L;NRG3;RBFOX1;IER3IP1;RPS6KC1	14	0.14
C0588008	SEVERE DEPRESSION	ALL	2/88	46/21666	0.0150373	0.123449	F03	Mental Disorders	Mental or Behavioral Dysfunction	348;3570	APOE;IL6R	2	0.02
C0677628	MACULAR DRUSEN	ALL	1/88	4/21666	0.0161498	0.123449	C11	Eye Diseases	Finding	348	APOE	1	0.01
C0679401	VASCULAR RUPTURE	ALL	1/88	4/21666	0.0161498	0.123449	C14	Cardiovascular Diseases	Disease or Syndrome	348	APOE	1	0.01
C0751251	SECONDARY INSOMNIA	ALL	1/88	4/21666	0.0161498	0.123449	C10;F03	Nervous System Diseases;Mental Disorders	Sign or Symptom	2562	GABRB3	1	0.01
C0751252	SLEEP INITIATION DYSFUNCTION	ALL	1/88	4/21666	0.0161498	0.123449	C10;F03	Nervous System Diseases;Mental Disorders	Disease or Syndrome	2562	GABRB3	1	0.01
C0751620	CENTRAL NERVOUS SYSTEM NEOPLASMS, PRIMARY	ALL	1/88	4/21666	0.0161498	0.123449	C04;C10	Neoplasms;Nervous System Diseases	Neoplastic Process	3642	INSM1	1	0.01
C0751772	REM SLEEP BEHAVIOR DISORDER	ALL	2/88	46/21666	0.0150373	0.123449	C10;F03	Nervous System Diseases;Mental Disorders	Mental or Behavioral Dysfunction	348;57107	APOE;PDSS2	2	0.02
C0857345	LATE ONSET EPILEPSY	ALL	1/88	4/21666	0.0161498	0.123449	C10	Nervous System Diseases	Disease or Syndrome	348	APOE	1	0.01
C0917890	PINEOCYTOMA	ALL	1/88	4/21666	0.0161498	0.123449	C04;C10	Neoplasms;Nervous System Diseases	Neoplastic Process	3642	INSM1	1	0.01
C1096250	GASTROINTESTINAL DISCOMFORT	ALL	1/88	4/21666	0.0161498	0.123449			Sign or Symptom	55213	RCBTB1	1	0.01
C1135120	BREAKTHROUGH PAIN	ALL	1/88	4/21666	0.0161498	0.123449	C23	Pathological Conditions, Signs and Symptoms	Sign or Symptom	7442	TRPV1	1	0.01
C1321872	STAGE IV SKIN MELANOMA	ALL	2/88	45/21666	0.0144212	0.123449	C04;C17	Neoplasms;Skin and Connective Tissue Diseases	Neoplastic Process	5604;102	MAP2K1;ADAM10	2	0.02
C1335167	OVARIAN MUCINOUS ADENOCARCINOMA	ALL	2/88	45/21666	0.0144212	0.123449	C04	Neoplasms	Neoplastic Process	4919;26750	ROR1;RPS6KC1	2	0.02
C1719777	HARD DRUSEN	ALL	1/88	4/21666	0.0161498	0.123449			Disease or Syndrome	348	APOE	1	0.01
C1719838	PERIPAPILLARY ATROPHY	ALL	1/88	4/21666	0.0161498	0.123449			Finding	49855	SCAPER	1	0.01
C1837092	MYASTHENIC SYNDROME, CONGENITAL, WITH FACIAL DYSMORPHISM, ASSOCIATED WITH ACETYLCHOLINE RECEPTOR DEFICIENCY	ALL	1/88	4/21666	0.0161498	0.123449	C05;C10;C16	Musculoskeletal Diseases;Nervous System Diseases;Congenital, Hereditary, and Neonatal Diseases and Abnormalities	Disease or Syndrome	5913	RAPSN	1	0.01
C1851958	LEWY BODY VARIANT OF ALZHEIMER DISEASE	ALL	1/88	4/21666	0.0161498	0.123449	C10;F03	Nervous System Diseases;Mental Disorders	Disease or Syndrome	348	APOE	1	0.01
C1854387	TYPE 1 MUSCLE FIBER PREDOMINANCE	ALL	2/88	44/21666	0.0138163	0.123449			Finding	274;5913	BIN1;RAPSN	2	0.02
C1863516	MICROCEPHALY WITH SIMPLIFIED GYRAL PATTERN	ALL	1/88	4/21666	0.0161498	0.123449	C05;C10;C16	Musculoskeletal Diseases;Nervous System Diseases;Congenital, Hereditary, and Neonatal Diseases and Abnormalities	Disease or Syndrome	51124	IER3IP1	1	0.01
C1865295	AURICULO-CONDYLAR SYNDROME	ALL	1/88	4/21666	0.0161498	0.123449	C09	Otorhinolaryngologic Diseases	Disease or Syndrome	5332	PLCB4	1	0.01
C1865305	HYPOPLASTIC SUPERIOR HELIX	ALL	1/88	4/21666	0.0161498	0.123449			Finding	5332	PLCB4	1	0.01
C1865318	ABNORMALITY OF THE TEMPOROMANDIBULAR JOINT	ALL	1/88	4/21666	0.0161498	0.123449			Anatomical Abnormality	5332	PLCB4	1	0.01
C2363725	ARTHROSCLEROSIS	ALL	1/88	4/21666	0.0161498	0.123449			Sign or Symptom	348	APOE	1	0.01
C2712871	GOUT ATTACK	ALL	1/88	4/21666	0.0161498	0.123449			Disease or Syndrome	7442	TRPV1	1	0.01
C2936349	PLAQUE, AMYLOID	ALL	3/88	123/21666	0.0138106	0.123449	C23	Pathological Conditions, Signs and Symptoms	Acquired Abnormality	348;102;10347	APOE;ADAM10;ABCA7	3	0.03
C3489791	PARKINSON DISEASE, FAMILIAL, TYPE 1	ALL	2/88	46/21666	0.0150373	0.123449	C10	Nervous System Diseases	Disease or Syndrome	348;57107	APOE;PDSS2	2	0.02
C3494871	MODERATE DEMENTIA	ALL	1/88	4/21666	0.0161498	0.123449	C10;F03	Nervous System Diseases;Mental Disorders	Mental or Behavioral Dysfunction	348	APOE	1	0.01
C4022807	FOVEAL HYPOPIGMENTATION	ALL	1/88	4/21666	0.0161498	0.123449			Finding	348	APOE	1	0.01
C4023481	EEG WITH FOCAL SPIKES	ALL	1/88	4/21666	0.0161498	0.123449			Finding	57107	PDSS2	1	0.01
C4024626	APLASIA/HYPOPLASIA OF THE EXTERNAL EAR	ALL	1/88	4/21666	0.0161498	0.123449			Finding	5332	PLCB4	1	0.01
C4024697	ELEVATED PLASMA BRANCHED CHAIN AMINO ACIDS	ALL	1/88	4/21666	0.0161498	0.123449			Finding	1629	DBT	1	0.01
C4025347	WEAKNESS OF MUSCLES OF RESPIRATION	ALL	1/88	4/21666	0.0161498	0.123449	C05;C10;C23	Musculoskeletal Diseases;Nervous System Diseases;Pathological Conditions, Signs and Symptoms	Finding	3178	HNRNPA1	1	0.01
C4324434	PANNICULUS	ALL	1/88	4/21666	0.0161498	0.123449			Disease or Syndrome	348	APOE	1	0.01
C4551761	EXCESSIVE DAYTIME SLEEPINESS	ALL	2/88	46/21666	0.0150373	0.123449			Sign or Symptom	57107;1512	PDSS2;CTSH	2	0.02
C4551996	AURICULOCONDYLAR SYNDROME 1	ALL	1/88	4/21666	0.0161498	0.123449	C09	Otorhinolaryngologic Diseases	Disease or Syndrome	5332	PLCB4	1	0.01
C4552092	DOWLING-DEGOS DISEASE 1	ALL	1/88	4/21666	0.0161498	0.123449	C16;C17	Congenital, Hereditary, and Neonatal Diseases and Abnormalities;Skin and Connective Tissue Diseases	Disease or Syndrome	102	ADAM10	1	0.01
C4749462	NEW-ONSET REFRACTORY STATUS EPILEPTICUS	ALL	1/88	4/21666	0.0161498	0.123449	C10;C23	Nervous System Diseases;Pathological Conditions, Signs and Symptoms	Disease or Syndrome	3570	IL6R	1	0.01
C0024440	MACULAR EDEMA, CYSTOID	ALL	2/88	49/21666	0.0169524	0.128884	C11	Eye Diseases	Disease or Syndrome	348;3570	APOE;IL6R	2	0.02
C2237660	EXUDATIVE MACULAR DEGENERATION	ALL	2/88	49/21666	0.0169524	0.128884	C11	Eye Diseases	Disease or Syndrome	348;90332	APOE;EXOC3L2	2	0.02
C0028754	OBESITY	ALL	19/88	2821/21666	0.017333	0.131423	C18;C23	Nutritional and Metabolic Diseases;Pathological Conditions, Signs and Symptoms	Disease or Syndrome	7442;348;55213;3570;23040;8301;341;3178;6653;6688;10452;11346;54715;5913;5101;158038;1512;10363;49855	TRPV1;APOE;RCBTB1;IL6R;MYT1L;PICALM;APOC1;HNRNPA1;SORL1;SPI1;TOMM40;SYNPO;RBFOX1;RAPSN;PCDH9;LINGO2;CTSH;HMG20A;SCAPER	19	0.19
C0280100	SOLID NEOPLASM	ALL	10/88	1145/21666	0.0176329	0.133337	C04	Neoplasms	Neoplastic Process	274;57107;602;3642;4919;5604;10395;2041;102;57125	BIN1;PDSS2;BCL3;INSM1;ROR1;MAP2K1;DLC1;EPHA1;ADAM10;PLXDC1	10	0.1
C0013364	DYSAUTONOMIA, FAMILIAL	ALL	2/88	52/21666	0.0189655	0.134546	C10;C16	Nervous System Diseases;Congenital, Hereditary, and Neonatal Diseases and Abnormalities	Congenital Abnormality;Disease or Syndrome	348;3178	APOE;HNRNPA1	2	0.02
C0015697	ARTERIAL FATTY STREAK	ALL	1/88	5/21666	0.0201468	0.134546	C23	Pathological Conditions, Signs and Symptoms	Acquired Abnormality	348	APOE	1	0.01
C0019360	HERPES ZOSTER DISEASE	ALL	2/88	51/21666	0.0182837	0.134546	C01	Infections	Disease or Syndrome	7442;348	TRPV1;APOE	2	0.02
C0020490	HYPEROPIA	ALL	3/88	142/21666	0.0201842	0.134546	C11	Eye Diseases	Disease or Syndrome	348;388552;54715	APOE;BLOC1S3;RBFOX1	3	0.03
C0026998	ACUTE MYELOID LEUKEMIA, M1	ALL	3/88	138/21666	0.0187291	0.134546	C04	Neoplasms	Neoplastic Process	8301;6688;1512	PICALM;SPI1;CTSH	3	0.03
C0034931	REFLEX SYMPATHETIC DYSTROPHY	ALL	1/88	5/21666	0.0201468	0.134546	C10	Nervous System Diseases	Disease or Syndrome	7442	TRPV1	1	0.01
C0036489	SEA-BLUE HISTIOCYTE SYNDROME	ALL	1/88	5/21666	0.0201468	0.134546	C10;C15;C16;C18	Nervous System Diseases;Hemic and Lymphatic Diseases;Congenital, Hereditary, and Neonatal Diseases and Abnormalities;Nutritional and Metabolic Diseases	Disease or Syndrome	348	APOE	1	0.01
C0086664	MYELOCELE	ALL	1/88	5/21666	0.0201468	0.134546	C10;C16	Nervous System Diseases;Congenital, Hereditary, and Neonatal Diseases and Abnormalities	Congenital Abnormality	10395	DLC1	1	0.01
C0234507	ANOSOGNOSIA	ALL	1/88	5/21666	0.0201468	0.134546	C10;C23;F01	Nervous System Diseases;Pathological Conditions, Signs and Symptoms;Behavior and Behavior Mechanisms	Disease or Syndrome	348	APOE	1	0.01
C0264956	ATHEROMA	ALL	1/88	5/21666	0.0201468	0.134546	C23	Pathological Conditions, Signs and Symptoms	Pathologic Function	348	APOE	1	0.01
C0266345	CONGENITAL URETHRAL VALVE	ALL	1/88	5/21666	0.0201468	0.134546	C12;C13	Male Urogenital Diseases;Female Urogenital Diseases and Pregnancy Complications	Congenital Abnormality	60495	HPSE2	1	0.01
C0268392	LOCALIZED AMYLOIDOSIS	ALL	1/88	5/21666	0.0201468	0.134546	C18	Nutritional and Metabolic Diseases	Disease or Syndrome	348	APOE	1	0.01
C0268568	CLASSIC MAPLE SYRUP URINE DISEASE	ALL	1/88	5/21666	0.0201468	0.134546	C10;C16;C18	Nervous System Diseases;Congenital, Hereditary, and Neonatal Diseases and Abnormalities;Nutritional and Metabolic Diseases	Disease or Syndrome	1629	DBT	1	0.01
C0268569	INTERMITTENT MAPLE SYRUP URINE DISEASE	ALL	1/88	5/21666	0.0201468	0.134546	C10;C16;C18	Nervous System Diseases;Congenital, Hereditary, and Neonatal Diseases and Abnormalities;Nutritional and Metabolic Diseases	Disease or Syndrome	1629	DBT	1	0.01
C0270854	SYMPTOMATIC GENERALIZED EPILEPSY	ALL	1/88	5/21666	0.0201468	0.134546	C10	Nervous System Diseases	Disease or Syndrome	2562	GABRB3	1	0.01
C0376545	HEMATOLOGIC NEOPLASMS	ALL	8/88	827/21666	0.0191808	0.134546	C04;C15	Neoplasms;Hemic and Lymphatic Diseases	Neoplastic Process	602;4919;5604;8434;10395;2041;8301;6688	BCL3;ROR1;MAP2K1;RECK;DLC1;EPHA1;PICALM;SPI1	8	0.08
C0403555	OCHOA SYNDROME	ALL	1/88	5/21666	0.0201468	0.134546	C12;C13;C23	Male Urogenital Diseases;Female Urogenital Diseases and Pregnancy Complications;Pathological Conditions, Signs and Symptoms	Congenital Abnormality	60495	HPSE2	1	0.01
C0406811	RETICULATE ACROPIGMENTATION OF KITAMURA	ALL	1/88	5/21666	0.0201468	0.134546	C16;C17	Congenital, Hereditary, and Neonatal Diseases and Abnormalities;Skin and Connective Tissue Diseases	Disease or Syndrome	102	ADAM10	1	0.01
C0475858	GENERALIZED PRURITUS	ALL	1/88	5/21666	0.0201468	0.134546	C17;C23	Skin and Connective Tissue Diseases;Pathological Conditions, Signs and Symptoms	Sign or Symptom	7442	TRPV1	1	0.01
C0751250	PSYCHOPHYSIOLOGICAL INSOMNIA	ALL	1/88	5/21666	0.0201468	0.134546	C10;F03	Nervous System Diseases;Mental Disorders	Disease or Syndrome	2562	GABRB3	1	0.01
C0751285	MAPLE SYRUP URINE DISEASE, THIAMINE RESPONSIVE	ALL	1/88	5/21666	0.0201468	0.134546	C10;C16;C18	Nervous System Diseases;Congenital, Hereditary, and Neonatal Diseases and Abnormalities;Nutritional and Metabolic Diseases	Disease or Syndrome	1629	DBT	1	0.01
C0751634	CAROTID ULCER	ALL	1/88	5/21666	0.0201468	0.134546	C10;C14	Nervous System Diseases;Cardiovascular Diseases	Acquired Abnormality	348	APOE	1	0.01
C0751636	EXTERNAL CAROTID ARTERY STENOSIS	ALL	1/88	5/21666	0.0201468	0.134546	C10;C14	Nervous System Diseases;Cardiovascular Diseases	Disease or Syndrome	348	APOE	1	0.01
C1392224	CENTROCYTIC LYMPHOMA	ALL	1/88	5/21666	0.0201468	0.134546			Neoplastic Process	3570	IL6R	1	0.01
C1513302	MILD ADVERSE EVENT	ALL	1/88	5/21666	0.0201468	0.134546			Finding	4175	MCM6	1	0.01
C1519383	SMOKING BEHAVIORS	ALL	4/88	249/21666	0.0187378	0.134546	F01	Behavior and Behavior Mechanisms	Individual Behavior	54715;158038;85445;10933	RBFOX1;LINGO2;CNTNAP4;MORF4L1	4	0.04
C1621920	INTERMEDIATE MAPLE SYRUP URINE DISEASE	ALL	1/88	5/21666	0.0201468	0.134546	C10;C16;C18	Nervous System Diseases;Congenital, Hereditary, and Neonatal Diseases and Abnormalities;Nutritional and Metabolic Diseases	Disease or Syndrome	1629	DBT	1	0.01
C1695689	NON-DIPPING	ALL	1/88	5/21666	0.0201468	0.134546			Disease or Syndrome	348	APOE	1	0.01
C1704423	MILROY DISEASE	ALL	2/88	52/21666	0.0189655	0.134546	C15	Hemic and Lymphatic Diseases	Disease or Syndrome	348;3570	APOE;IL6R	2	0.02
C1739382	CHRONIC IRON OVERLOAD	ALL	1/88	5/21666	0.0201468	0.134546			Disease or Syndrome	348	APOE	1	0.01
C1837091	MYASTHENIC SYNDROME, CONGENITAL, ASSOCIATED WITH ACETYLCHOLINE RECEPTOR DEFICIENCY	ALL	1/88	5/21666	0.0201468	0.134546	C10;C16	Nervous System Diseases;Congenital, Hereditary, and Neonatal Diseases and Abnormalities	Disease or Syndrome	5913	RAPSN	1	0.01
C1861869	UNDERDEVELOPED SUPRAORBITAL RIDGES	ALL	2/88	53/21666	0.0196578	0.134546			Finding	5195;5604	PEX14;MAP2K1	2	0.02
C1864795	SUPERIOR PECTUS CARINATUM	ALL	1/88	5/21666	0.0201468	0.134546	C05;C16;C17	Musculoskeletal Diseases;Congenital, Hereditary, and Neonatal Diseases and Abnormalities;Skin and Connective Tissue Diseases	Finding	5604	MAP2K1	1	0.01
C1864796	PECTUS EXCAVATUM OF INFERIOR STERNUM	ALL	1/88	5/21666	0.0201468	0.134546			Finding	5604	MAP2K1	1	0.01
C1969363	MIDDLE AGE ONSET	ALL	1/88	5/21666	0.0201468	0.134546			Finding	348	APOE	1	0.01
C2673196	LIPOPROTEIN GLOMERULOPATHY	ALL	1/88	5/21666	0.0201468	0.134546	C12;C13	Male Urogenital Diseases;Female Urogenital Diseases and Pregnancy Complications	Disease or Syndrome	348	APOE	1	0.01
C2673697	DYSTONIA WITH CEREBELLAR ATROPHY	ALL	1/88	5/21666	0.0201468	0.134546	C10;C23	Nervous System Diseases;Pathological Conditions, Signs and Symptoms	Disease or Syndrome	57554	LRRC7	1	0.01
C2931488	ZLOTOGORA-OGUR SYNDROME	ALL	1/88	5/21666	0.0201468	0.134546	C05;C07;C10;C16;C17;C23;F01;F03	Musculoskeletal Diseases;Stomatognathic Diseases;Nervous System Diseases;Congenital, Hereditary, and Neonatal Diseases and Abnormalities;Skin and Connective Tissue Diseases;Pathological Conditions, Signs and Symptoms;Behavior and Behavior Mechanisms;Mental Disorders	Disease or Syndrome	79977	GRHL2	1	0.01
C2936350	PLAQUE, ATHEROSCLEROTIC	ALL	1/88	5/21666	0.0201468	0.134546	C23	Pathological Conditions, Signs and Symptoms	Body Substance	348	APOE	1	0.01
C3548532	RESPONSE TO ALCOHOL	ALL	1/88	5/21666	0.0201468	0.134546			Cell Function	9229	DLGAP1	1	0.01
C3830345	ECOG PERFORMANCE STATUS 1	ALL	1/88	5/21666	0.0201468	0.134546			Finding	4175	MCM6	1	0.01
C3840049	DYSEXECUTIVE SYNDROME	ALL	1/88	5/21666	0.0201468	0.134546	F03	Mental Disorders	Mental or Behavioral Dysfunction	348	APOE	1	0.01
C4022159	MUSCLE FIBER INCLUSION BODIES	ALL	1/88	5/21666	0.0201468	0.134546			Finding	3178	HNRNPA1	1	0.01
C4022171	PERIAURICULAR SKIN PITS	ALL	1/88	5/21666	0.0201468	0.134546			Congenital Abnormality	5332	PLCB4	1	0.01
C4024692	REDUCED FACTOR XIII ACTIVITY	ALL	1/88	5/21666	0.0201468	0.134546			Finding	5604	MAP2K1	1	0.01
C4072867	OBSOLETE PERIPHERAL RETINOPATHY	ALL	1/88	5/21666	0.0201468	0.134546			Disease or Syndrome	49855	SCAPER	1	0.01
C4073145	HYPERKERATOSIS PILARIS	ALL	1/88	5/21666	0.0201468	0.134546			Disease or Syndrome	5604	MAP2K1	1	0.01
C4521577	NECK PAIN SCORE 1	ALL	1/88	5/21666	0.0201468	0.134546			Finding	4175	MCM6	1	0.01
C4721610	CARCINOMA, OVARIAN EPITHELIAL	ALL	19/88	2841/21666	0.0185605	0.134546	C04;C13;C19	Neoplasms;Female Urogenital Diseases and Pregnancy Complications;Endocrine System Diseases	Neoplastic Process	348;602;55213;3570;4919;5604;23581;54822;10395;2041;102;10347;10718;5101;79977;64754;4121;57125;9063	APOE;BCL3;RCBTB1;IL6R;ROR1;MAP2K1;CASP14;TRPM7;DLC1;EPHA1;ADAM10;ABCA7;NRG3;PCDH9;GRHL2;SMYD3;MAN1A1;PLXDC1;PIAS2	19	0.19
C4722085	MALIGNANT NEOPLASM OF COLON AND/OR RECTUM	ALL	23/88	3669/21666	0.0193183	0.134546			Neoplastic Process	7442;348;274;602;3570;4919;5604;8434;27143;54822;10395;2041;341;102;3178;4059;7024;51274;79977;80201;64754;79834;57125	TRPV1;APOE;BIN1;BCL3;IL6R;ROR1;MAP2K1;RECK;PALD1;TRPM7;DLC1;EPHA1;APOC1;ADAM10;HNRNPA1;BCAM;TFCP2;KLF3;GRHL2;HKDC1;SMYD3;PEAK1;PLXDC1	23	0.23
C0234182	GOWERS SIGN	ALL	2/88	54/21666	0.0203607	0.135401			Finding	274;5913	BIN1;RAPSN	2	0.02
C0270846	EPILEPTIC DROP ATTACK	ALL	3/88	143/21666	0.0205575	0.135747	C10;C23	Nervous System Diseases;Pathological Conditions, Signs and Symptoms	Disease or Syndrome	348;2562;54715	APOE;GABRB3;RBFOX1	3	0.03
C1335177	OVARIAN SEROUS ADENOCARCINOMA	ALL	3/88	143/21666	0.0205575	0.135747	C04	Neoplasms	Neoplastic Process	54822;2041;2044	TRPM7;EPHA1;EPHA5	3	0.03
C1879321	ACUTE MYELOID LEUKEMIA (AML-M2)	ALL	3/88	143/21666	0.0205575	0.135747	C04	Neoplasms	Neoplastic Process	8301;6688;1512	PICALM;SPI1;CTSH	3	0.03
C0006826	MALIGNANT NEOPLASMS	ALL	45/88	8621/21666	0.0208552	0.13707	C04	Neoplasms	Neoplastic Process	7442;348;5332;274;1629;57107;602;55213;3570;3642;3760;4919;5604;8434;23581;27143;54822;10395;23040;2041;8301;341;102;1209;3178;4059;5971;6653;7024;11346;23624;2044;51274;5101;51059;11262;79977;80201;64754;10933;79834;1512;57125;84660;116328	TRPV1;APOE;PLCB4;BIN1;DBT;PDSS2;BCL3;RCBTB1;IL6R;INSM1;KCNJ3;ROR1;MAP2K1;RECK;CASP14;PALD1;TRPM7;DLC1;MYT1L;EPHA1;PICALM;APOC1;ADAM10;CLPTM1;HNRNPA1;BCAM;RELB;SORL1;TFCP2;SYNPO;CBLC;EPHA5;KLF3;PCDH9;FAM135B;SP140;GRHL2;HKDC1;SMYD3;MORF4L1;PEAK1;CTSH;PLXDC1;CCDC62;C8orf34	45	0.45
C0023508	WHITE BLOOD CELL COUNT PROCEDURE	ALL	7/88	681/21666	0.0208542	0.13707			Laboratory Procedure	55213;3570;10395;342;90332;51274;57125	RCBTB1;IL6R;DLC1;APOC1P1;EXOC3L2;KLF3;PLXDC1	7	0.07
C1263846	ATTENTION DEFICIT HYPERACTIVITY DISORDER	ALL	8/88	842/21666	0.0211057	0.138392	F03	Mental Disorders	Mental or Behavioral Dysfunction	348;2562;10718;54715;2044;57554;9229;49855	APOE;GABRB3;NRG3;RBFOX1;EPHA5;LRRC7;DLGAP1;SCAPER	8	0.08
C0011581	DEPRESSIVE DISORDER	ALL	13/88	1719/21666	0.0212418	0.138961	F03	Mental Disorders	Mental or Behavioral Dysfunction	7442;348;2562;3570;5604;23040;102;3178;6653;10347;10452;2044;5913	TRPV1;APOE;GABRB3;IL6R;MAP2K1;MYT1L;ADAM10;HNRNPA1;SORL1;ABCA7;TOMM40;EPHA5;RAPSN	13	0.13
C0005586	BIPOLAR DISORDER	ALL	10/88	1183/21666	0.0215955	0.140947	F03	Mental Disorders	Mental or Behavioral Dysfunction	348;5332;2562;55213;4919;6653;10718;5913;9026;57554	APOE;PLCB4;GABRB3;RCBTB1;ROR1;SORL1;NRG3;RAPSN;HIP1R;LRRC7	10	0.1
C1504336	POLYPOIDAL CHOROIDAL VASCULOPATHY	ALL	2/88	56/21666	0.0217976	0.141609			Disease or Syndrome	348;10452	APOE;TOMM40	2	0.02
C4316870	ABNORMALITY OF THE EYE	ALL	2/88	56/21666	0.0217976	0.141609			Anatomical Abnormality	348;5195	APOE;PEX14	2	0.02
C0003578	APNEA	ALL	4/88	262/21666	0.0221091	0.143301	C08;C23	Respiratory Tract Diseases;Pathological Conditions, Signs and Symptoms	Sign or Symptom	7442;348;5332;5913	TRPV1;APOE;PLCB4;RAPSN	4	0.04
C0017638	GLIOMA	ALL	20/88	3097/21666	0.0221859	0.143469	C04	Neoplasms	Neoplastic Process	4175;7442;348;23443;1629;602;5604;8434;54822;23040;2041;102;3178;5971;6688;2044;5101;64754;80206;162979	MCM6;TRPV1;APOE;SLC35A3;DBT;BCL3;MAP2K1;RECK;TRPM7;MYT1L;EPHA1;ADAM10;HNRNPA1;RELB;SPI1;EPHA5;PCDH9;SMYD3;FHOD3;ZNF296	20	0.2
C0011630	DERMATOMYCOSES	ALL	1/88	6/21666	0.0241277	0.143491	C01;C17	Infections;Skin and Connective Tissue Diseases	Disease or Syndrome	348	APOE	1	0.01
C0019345	HERPES LABIALIS	ALL	1/88	6/21666	0.0241277	0.143491	C01;C07;C17	Infections;Stomatognathic Diseases;Skin and Connective Tissue Diseases	Disease or Syndrome	348	APOE	1	0.01
C0020903	ILLUSIONS	ALL	1/88	6/21666	0.0241277	0.143491	C10;C23;F01	Nervous System Diseases;Pathological Conditions, Signs and Symptoms;Behavior and Behavior Mechanisms	Mental or Behavioral Dysfunction	348	APOE	1	0.01
C0023467	LEUKEMIA, MYELOCYTIC, ACUTE	ALL	20/88	3111/21666	0.0231863	0.143491	C04	Neoplasms	Neoplastic Process	348;5332;602;55213;4919;5604;60495;10395;2041;8301;3178;6653;6688;10718;23624;158038;64754;1512;49855;162979	APOE;PLCB4;BCL3;RCBTB1;ROR1;MAP2K1;HPSE2;DLC1;EPHA1;PICALM;HNRNPA1;SORL1;SPI1;NRG3;CBLC;LINGO2;SMYD3;CTSH;SCAPER;ZNF296	20	0.2
C0032181	PLATELET COUNT MEASUREMENT	ALL	4/88	265/21666	0.0229364	0.143491			Laboratory Procedure	348;388552;8301;90332	APOE;BLOC1S3;PICALM;EXOC3L2	4	0.04
C0042024	URINARY INCONTINENCE	ALL	3/88	151/21666	0.0236806	0.143491	C12;C13;C23	Male Urogenital Diseases;Female Urogenital Diseases and Pregnancy Complications;Pathological Conditions, Signs and Symptoms	Pathologic Function	274;2562;60495	BIN1;GABRB3;HPSE2	3	0.03
C0086181	INTRAVENOUS DRUG ABUSE	ALL	1/88	6/21666	0.0241277	0.143491	C25;F03	Chemically-Induced Disorders;Mental Disorders	Mental or Behavioral Dysfunction	348	APOE	1	0.01
C0201899	ASPARTATE AMINOTRANSFERASE MEASUREMENT	ALL	2/88	57/21666	0.0225314	0.143491			Laboratory Procedure	60495;116328	HPSE2;C8orf34	2	0.02
C0202455	PLATINUM MEASUREMENT	ALL	1/88	6/21666	0.0241277	0.143491			Laboratory Procedure	23040	MYT1L	1	0.01
C0265965	DYSKERATOSIS CONGENITA	ALL	2/88	58/21666	0.0232754	0.143491	C15;C16;C17	Hemic and Lymphatic Diseases;Congenital, Hereditary, and Neonatal Diseases and Abnormalities;Skin and Connective Tissue Diseases	Disease or Syndrome	60495;79977	HPSE2;GRHL2	2	0.02
C0268384	FAMILIAL AMYLOID NEUROPATHY, PORTUGUESE TYPE	ALL	1/88	6/21666	0.0241277	0.143491	C10;C16;C18	Nervous System Diseases;Congenital, Hereditary, and Neonatal Diseases and Abnormalities;Nutritional and Metabolic Diseases	Disease or Syndrome	348	APOE	1	0.01
C0338582	SPORADIC CEREBRAL AMYLOID ANGIOPATHY	ALL	1/88	6/21666	0.0241277	0.143491	C10;C14;C18	Nervous System Diseases;Cardiovascular Diseases;Nutritional and Metabolic Diseases	Disease or Syndrome	348	APOE	1	0.01
C0393761	MIDDLE INSOMNIA	ALL	1/88	6/21666	0.0241277	0.143491	C10;C23;F03	Nervous System Diseases;Pathological Conditions, Signs and Symptoms;Mental Disorders	Mental or Behavioral Dysfunction	57107	PDSS2	1	0.01
C0410204	MYOPATHY, CENTRONUCLEAR, AUTOSOMAL RECESSIVE	ALL	1/88	6/21666	0.0241277	0.143491	C05;C10	Musculoskeletal Diseases;Nervous System Diseases	Congenital Abnormality;Disease or Syndrome	274	BIN1	1	0.01
C0431420	VEIN OF GALEN ANEURYSM	ALL	1/88	6/21666	0.0241277	0.143491	C10;C14;C16	Nervous System Diseases;Cardiovascular Diseases;Congenital, Hereditary, and Neonatal Diseases and Abnormalities	Disease or Syndrome	5332	PLCB4	1	0.01
C0494491	MONONEUROPATHIES	ALL	1/88	6/21666	0.0241277	0.143491	C10	Nervous System Diseases	Disease or Syndrome	7442	TRPV1	1	0.01
C0751249	CHRONIC INSOMNIA	ALL	1/88	6/21666	0.0241277	0.143491	C10;F03	Nervous System Diseases;Mental Disorders	Disease or Syndrome	2562	GABRB3	1	0.01
C0856737	SINGLE VESSEL DISEASE	ALL	1/88	6/21666	0.0241277	0.143491	C14	Cardiovascular Diseases	Disease or Syndrome	348	APOE	1	0.01
C0857493	UPPER GASTROINTESTINAL SYMPTOMS	ALL	1/88	6/21666	0.0241277	0.143491			Disease or Syndrome	7442	TRPV1	1	0.01
C1319315	ADENOCARCINOMA OF LARGE INTESTINE	ALL	6/88	543/21666	0.0232561	0.143491	C04;C06	Neoplasms;Digestive System Diseases	Neoplastic Process	4919;5604;10395;341;2044;283050	ROR1;MAP2K1;DLC1;APOC1;EPHA5;ZMIZ1-AS1	6	0.06
C1323099	SYMPATHOMIMETIC DISORDER	ALL	1/88	6/21666	0.0241277	0.143491	C10	Nervous System Diseases	Disease or Syndrome	7442	TRPV1	1	0.01
C1411934	MYCOBACTERIUM LEPRAE INFECTION	ALL	1/88	6/21666	0.0241277	0.143491			Disease or Syndrome	348	APOE	1	0.01
C1512409	HEPATOCARCINOGENESIS	ALL	8/88	855/21666	0.0228824	0.143491	C04;C23	Neoplasms;Pathological Conditions, Signs and Symptoms	Neoplastic Process	7442;274;602;4919;5604;10395;5971;7024	TRPV1;BIN1;BCL3;ROR1;MAP2K1;DLC1;RELB;TFCP2	8	0.08
C1833296	FRONTOTEMPORAL DEMENTIA, CHROMOSOME 3-LINKED	ALL	1/88	6/21666	0.0241277	0.143491	C10;C18;F03	Nervous System Diseases;Nutritional and Metabolic Diseases;Mental Disorders	Disease or Syndrome	348	APOE	1	0.01
C1838604	EPILEPSY, CHILDHOOD ABSENCE, 1	ALL	1/88	6/21666	0.0241277	0.143491			Disease or Syndrome	2562	GABRB3	1	0.01
C1839333	EPILEPTIC ENCEPHALOPATHY, EARLY INFANTILE, 2	ALL	2/88	57/21666	0.0225314	0.143491	C10	Nervous System Diseases	Disease or Syndrome	2562;2044	GABRB3;EPHA5	2	0.02
C1850069	UNDETECTABLE VISUAL EVOKED POTENTIALS	ALL	1/88	6/21666	0.0241277	0.143491			Finding	57107	PDSS2	1	0.01
C1864205	MACULAR DEGENERATION, AGE-RELATED, 1	ALL	1/88	6/21666	0.0241277	0.143491	C11	Eye Diseases	Disease or Syndrome	348	APOE	1	0.01
C1865974	HYPOMAGNESEMIA 1, INTESTINAL	ALL	1/88	6/21666	0.0241277	0.143491	C18	Nutritional and Metabolic Diseases	Disease or Syndrome	54822	TRPM7	1	0.01
C2047520	MIXED HYPERLIPIDEMIA (DISORDER)	ALL	1/88	6/21666	0.0241277	0.143491	C18	Nutritional and Metabolic Diseases	Disease or Syndrome	348	APOE	1	0.01
C2239120	EYELIDS (SYMPTOM)	ALL	1/88	6/21666	0.0241277	0.143491			Sign or Symptom	348	APOE	1	0.01
C2363065	VITAMIN D-RESISTANT RICKETS	ALL	1/88	6/21666	0.0241277	0.143491	C05;C18	Musculoskeletal Diseases;Nutritional and Metabolic Diseases	Disease or Syndrome	5971	RELB	1	0.01
C2609107	HYPO HDL CHOLESTEROLAEMIA	ALL	1/88	6/21666	0.0241277	0.143491			Disease or Syndrome	348	APOE	1	0.01
C3203509	NEUROPSYCHIATRIC SYNDROME	ALL	1/88	6/21666	0.0241277	0.143491			Disease or Syndrome	348	APOE	1	0.01
C3549252	RESPONSE TO STATIN	ALL	1/88	6/21666	0.0241277	0.143491			Organism Function	348	APOE	1	0.01
C4023479	EEG WITH FOCAL SHARP SLOW WAVES	ALL	1/88	6/21666	0.0241277	0.143491			Finding	2562	GABRB3	1	0.01
C4023685	EEG WITH SPIKE-WAVE COMPLEXES (2.5-3.5 HZ)	ALL	1/88	6/21666	0.0241277	0.143491			Finding	2562	GABRB3	1	0.01
C4551484	LEOPARD SYNDROME 1	ALL	1/88	6/21666	0.0241277	0.143491	C05;C14;C16;C17	Musculoskeletal Diseases;Cardiovascular Diseases;Congenital, Hereditary, and Neonatal Diseases and Abnormalities;Skin and Connective Tissue Diseases	Disease or Syndrome	5604	MAP2K1	1	0.01
C0009402	COLORECTAL CARCINOMA	ALL	31/88	5473/21666	0.0242176	0.143722	C04;C06	Neoplasms;Digestive System Diseases	Neoplastic Process	7442;348;274;602;3570;4919;5604;8434;23581;27143;54822;10395;2041;341;102;3178;4059;6653;7024;54715;2044;51274;79977;80201;64754;79834;1512;57125;84660;116328;283050	TRPV1;APOE;BIN1;BCL3;IL6R;ROR1;MAP2K1;RECK;CASP14;PALD1;TRPM7;DLC1;EPHA1;APOC1;ADAM10;HNRNPA1;BCAM;SORL1;TFCP2;RBFOX1;EPHA5;KLF3;GRHL2;HKDC1;SMYD3;PEAK1;CTSH;PLXDC1;CCDC62;C8orf34;ZMIZ1-AS1	31	0.31
C0751396	WELL DIFFERENTIATED OLIGODENDROGLIOMA	ALL	4/88	270/21666	0.0243568	0.144244	C04	Neoplasms	Neoplastic Process	4175;23040;3178;162979	MCM6;MYT1L;HNRNPA1;ZNF296	4	0.04
C0007222	CARDIOVASCULAR DISEASES	ALL	13/88	1756/21666	0.0248061	0.145983	C14	Cardiovascular Diseases	Disease or Syndrome	7442;348;602;55213;3570;54822;2041;341;102;3178;6653;51274;5913	TRPV1;APOE;BCL3;RCBTB1;IL6R;TRPM7;EPHA1;APOC1;ADAM10;HNRNPA1;SORL1;KLF3;RAPSN	13	0.13
C0024591	MALIGNANT HYPERPYREXIA DUE TO ANESTHESIA	ALL	2/88	60/21666	0.0247933	0.145983	C23	Pathological Conditions, Signs and Symptoms	Disease or Syndrome	7442;274	TRPV1;BIN1	2	0.02
C4022587	FATIGABLE WEAKNESS OF RESPIRATORY MUSCLES	ALL	2/88	60/21666	0.0247933	0.145983			Finding	3178;5913	HNRNPA1;RAPSN	2	0.02
C0010068	CORONARY HEART DISEASE	ALL	12/88	1576/21666	0.0254232	0.149302	C14	Cardiovascular Diseases	Disease or Syndrome	348;55213;3570;27143;60495;10395;341;102;3178;10452;5913;10933	APOE;RCBTB1;IL6R;PALD1;HPSE2;DLC1;APOC1;ADAM10;HNRNPA1;TOMM40;RAPSN;MORF4L1	12	0.12
C0085762	ALCOHOL ABUSE	ALL	3/88	156/21666	0.0257561	0.150942	C25;F03	Chemically-Induced Disorders;Mental Disorders	Mental or Behavioral Dysfunction	348;2562;6688	APOE;GABRB3;SPI1	3	0.03
C0003467	ANXIETY	ALL	9/88	1048/21666	0.0263769	0.153619	F01	Behavior and Behavior Mechanisms	Mental or Behavioral Dysfunction	7442;348;2562;8301;3178;6688;10718;54715;2044	TRPV1;APOE;GABRB3;PICALM;HNRNPA1;SPI1;NRG3;RBFOX1;EPHA5	9	0.09
C0232462	DECREASE IN APPETITE	ALL	2/88	62/21666	0.0263507	0.153619	C06;C10;F03	Digestive System Diseases;Nervous System Diseases;Mental Disorders	Sign or Symptom	1629;55213	DBT;RCBTB1	2	0.02
C0596240	CANCER PAIN	ALL	2/88	62/21666	0.0263507	0.153619	C23	Pathological Conditions, Signs and Symptoms	Sign or Symptom	7442;11346	TRPV1;SYNPO	2	0.02
C0001890	AKINETIC PETIT MAL	ALL	1/88	7/21666	0.0280927	0.154044	C10	Nervous System Diseases	Disease or Syndrome	2562	GABRB3	1	0.01
C0014805	PRIMARY ERYTHERMALGIA	ALL	1/88	7/21666	0.0280927	0.154044	C14	Cardiovascular Diseases	Disease or Syndrome	7442	TRPV1	1	0.01
C0016057	FIBROSARCOMA	ALL	5/88	413/21666	0.0265734	0.154044	C04	Neoplasms	Neoplastic Process	7442;4919;5604;8434;64754	TRPV1;ROR1;MAP2K1;RECK;SMYD3	5	0.05
C0028945	OLIGODENDROGLIOMA	ALL	4/88	282/21666	0.0279802	0.154044	C04	Neoplasms	Neoplastic Process	4175;23040;3178;162979	MCM6;MYT1L;HNRNPA1;ZNF296	4	0.04
C0033139	PRIMARY INSOMNIA	ALL	1/88	7/21666	0.0280927	0.154044	C10;F03	Nervous System Diseases;Mental Disorders	Disease or Syndrome	2562	GABRB3	1	0.01
C0237326	DYSCHEZIA	ALL	1/88	7/21666	0.0280927	0.154044	C23	Pathological Conditions, Signs and Symptoms	Sign or Symptom	7442	TRPV1	1	0.01
C0238402	PYCNODYSOSTOSIS	ALL	1/88	7/21666	0.0280927	0.154044	C05;C16;C18	Musculoskeletal Diseases;Congenital, Hereditary, and Neonatal Diseases and Abnormalities;Nutritional and Metabolic Diseases	Disease or Syndrome	3570	IL6R	1	0.01
C0268181	LACTOSE INTOLERANCE, ADULT TYPE	ALL	1/88	7/21666	0.0280927	0.154044	C06;C16;C18	Digestive System Diseases;Congenital, Hereditary, and Neonatal Diseases and Abnormalities;Nutritional and Metabolic Diseases	Disease or Syndrome	4175	MCM6	1	0.01
C0268193	NADH CYTOCHROME B5 REDUCTASE DEFICIENCY	ALL	1/88	7/21666	0.0280927	0.154044	C15	Hemic and Lymphatic Diseases	Disease or Syndrome	348	APOE	1	0.01
C0271084	EXUDATIVE AGE-RELATED MACULAR DEGENERATION	ALL	3/88	158/21666	0.0266129	0.154044	C11	Eye Diseases	Disease or Syndrome	348;10452;90332	APOE;TOMM40;EXOC3L2	3	0.03
C0302465	DISSECTING ABDOMINAL AORTIC ANEURYSM	ALL	1/88	7/21666	0.0280927	0.154044	C14	Cardiovascular Diseases	Disease or Syndrome	348	APOE	1	0.01
C0398639	AMEGAKARYOCYTIC THROMBOCYTOPENIA	ALL	1/88	7/21666	0.0280927	0.154044	C15	Hemic and Lymphatic Diseases	Disease or Syndrome	5604	MAP2K1	1	0.01
C0543982	GLAUCOMA, PRIMARY	ALL	1/88	7/21666	0.0280927	0.154044	C11	Eye Diseases	Disease or Syndrome	348	APOE	1	0.01
C0751122	INFANTILE SEVERE MYOCLONIC EPILEPSY	ALL	2/88	63/21666	0.027144	0.154044	C10	Nervous System Diseases	Disease or Syndrome	2562;2044	GABRB3;EPHA5	2	0.02
C0751635	COMMON CAROTID ARTERY STENOSIS	ALL	1/88	7/21666	0.0280927	0.154044	C10;C14	Nervous System Diseases;Cardiovascular Diseases	Disease or Syndrome	348	APOE	1	0.01
C1621719	LYMPHOEPITHELIOID LYMPHOMA (CLINICAL)	ALL	1/88	7/21666	0.0280927	0.154044	C04;C15;C20	Neoplasms;Hemic and Lymphatic Diseases;Immune System Diseases	Neoplastic Process	602	BCL3	1	0.01
C1849618	ACCELERATED ATHEROSCLEROSIS	ALL	1/88	7/21666	0.0280927	0.154044	C14	Cardiovascular Diseases	Finding	348	APOE	1	0.01
C1850380	NEUTROPHIL ACTIN DYSFUNCTION	ALL	1/88	7/21666	0.0280927	0.154044	C15	Hemic and Lymphatic Diseases	Disease or Syndrome	348	APOE	1	0.01
C1854686	UNCONTROLLED EYE MOVEMENTS	ALL	1/88	7/21666	0.0280927	0.154044			Finding	2562	GABRB3	1	0.01
C1859392	ABSENT AXILLARY HAIR	ALL	1/88	7/21666	0.0280927	0.154044			Finding	348	APOE	1	0.01
C1963933	PUNDING	ALL	1/88	7/21666	0.0280927	0.154044	F03	Mental Disorders	Mental or Behavioral Dysfunction	2562	GABRB3	1	0.01
C2079538	CHARCOT-MARIE-TOOTH DISEASE, TYPE 2A	ALL	1/88	7/21666	0.0280927	0.154044	C10;C16	Nervous System Diseases;Congenital, Hereditary, and Neonatal Diseases and Abnormalities	Disease or Syndrome	10452	TOMM40	1	0.01
C3542501	ACUTE INFECTIVE POLYNEURITIS	ALL	1/88	7/21666	0.0280927	0.154044	C10;C20	Nervous System Diseases;Immune System Diseases	Disease or Syndrome	3178	HNRNPA1	1	0.01
C4021640	INTESTINAL HYPOPLASIA	ALL	1/88	7/21666	0.0280927	0.154044			Finding	5913	RAPSN	1	0.01
C4022755	FUNCTIONAL ABNORMALITY OF THE GASTROINTESTINAL TRACT	ALL	1/88	7/21666	0.0280927	0.154044			Pathologic Function	5604	MAP2K1	1	0.01
C4317126	NIACIN DEFICIENCY	ALL	1/88	7/21666	0.0280927	0.154044	C18	Nutritional and Metabolic Diseases	Disease or Syndrome	5604	MAP2K1	1	0.01
C4518639	EPILEPSY OF INFANCY WITH MIGRATING FOCAL SEIZURES	ALL	1/88	7/21666	0.0280927	0.154044	C10	Nervous System Diseases	Disease or Syndrome	2562	GABRB3	1	0.01
C4525496	HAMSTER INSULINOMA	ALL	1/88	7/21666	0.0280927	0.154044			Neoplastic Process	3760	KCNJ3	1	0.01
C4553705	ABSENCE SEIZURE DISORDER	ALL	1/88	7/21666	0.0280927	0.154044	C10	Nervous System Diseases	Disease or Syndrome	2562	GABRB3	1	0.01
C4703632	INCREASED LEVEL OF HIPPURIC ACID IN URINE	ALL	1/88	7/21666	0.0280927	0.154044			Finding	1629	DBT	1	0.01
C4551689	SLEEP-DISORDERED BREATHING	ALL	2/88	65/21666	0.0287591	0.157392	C08;C10	Respiratory Tract Diseases;Nervous System Diseases	Disease or Syndrome	348;11262	APOE;SP140	2	0.02
C3711374	NONSYNDROMIC DEAFNESS	ALL	3/88	163/21666	0.0288213	0.157426	C09;C10;C23	Otorhinolaryngologic Diseases;Nervous System Diseases;Pathological Conditions, Signs and Symptoms	Disease or Syndrome	4919;79977;388551	ROR1;GRHL2;CEACAM16	3	0.03
C0019829	HODGKIN DISEASE	ALL	8/88	900/21666	0.0298516	0.162721	C04;C15;C20	Neoplasms;Hemic and Lymphatic Diseases;Immune System Diseases	Neoplastic Process	348;602;3570;10395;102;5971;6688;11262	APOE;BCL3;IL6R;DLC1;ADAM10;RELB;SPI1;SP140	8	0.08
C1960398	HER2-POSITIVE CARCINOMA OF BREAST	ALL	4/88	288/21666	0.0299065	0.162721	C04;C17	Neoplasms;Skin and Connective Tissue Diseases	Neoplastic Process	4919;5604;102;2044	ROR1;MAP2K1;ADAM10;EPHA5	4	0.04
C0003113	ANOMIA	ALL	1/88	8/21666	0.0320417	0.163294	C10;C23	Nervous System Diseases;Pathological Conditions, Signs and Symptoms	Mental or Behavioral Dysfunction	348	APOE	1	0.01
C0007273	CAROTID ARTERY DISEASES	ALL	2/88	69/21666	0.0321016	0.163294	C10;C14	Nervous System Diseases;Cardiovascular Diseases	Disease or Syndrome	348;10452	APOE;TOMM40	2	0.02
C0024473	MAGNESIUM DEFICIENCY	ALL	1/88	8/21666	0.0320417	0.163294	C18	Nutritional and Metabolic Diseases	Disease or Syndrome	54822	TRPM7	1	0.01
C0036457	SCRAPIE	ALL	1/88	8/21666	0.0320417	0.163294	C01;C10;C22	Infections;Nervous System Diseases;Animal Diseases	Disease or Syndrome	102	ADAM10	1	0.01
C0153685	SECONDARY MALIGNANT NEOPLASM OF KIDNEY	ALL	1/88	8/21666	0.0320417	0.163294	C04;C12;C13	Neoplasms;Male Urogenital Diseases;Female Urogenital Diseases and Pregnancy Complications	Neoplastic Process	1512	CTSH	1	0.01
C0220767	CRANIOFRONTONASAL DYSPLASIA	ALL	1/88	8/21666	0.0320417	0.163294	C05;C16	Musculoskeletal Diseases;Congenital, Hereditary, and Neonatal Diseases and Abnormalities	Disease or Syndrome	2041	EPHA1	1	0.01
C0231531	MUSCLE FIBRILLATION	ALL	1/88	8/21666	0.0320417	0.163294	C10	Nervous System Diseases	Sign or Symptom	274	BIN1	1	0.01
C0343082	SENILE ANGIOMA	ALL	1/88	8/21666	0.0320417	0.163294	C04;C17	Neoplasms;Skin and Connective Tissue Diseases	Neoplastic Process	5604	MAP2K1	1	0.01
C0349464	WERNICKE-KORSAKOFF SYNDROME	ALL	1/88	8/21666	0.0320417	0.163294	C10;C23;F01	Nervous System Diseases;Pathological Conditions, Signs and Symptoms;Behavior and Behavior Mechanisms	Mental or Behavioral Dysfunction	348	APOE	1	0.01
C0393561	SUBCORTICAL VASCULAR DEMENTIA	ALL	1/88	8/21666	0.0320417	0.163294	C10;C14;F03	Nervous System Diseases;Cardiovascular Diseases;Mental Disorders	Disease or Syndrome	348	APOE	1	0.01
C0410207	TUBULAR AGGREGATE MYOPATHY	ALL	2/88	67/21666	0.0304119	0.163294	C05;C10	Musculoskeletal Diseases;Nervous System Diseases	Disease or Syndrome	348;274	APOE;BIN1	2	0.02
C0424605	DEVELOPMENTAL DELAY (DISORDER)	ALL	6/88	584/21666	0.0316668	0.163294	F03	Mental Disorders	Mental or Behavioral Dysfunction	7442;348;2562;3760;10718;54715	TRPV1;APOE;GABRB3;KCNJ3;NRG3;RBFOX1	6	0.06
C0426576	GASTROINTESTINAL SYMPTOM	ALL	2/88	69/21666	0.0321016	0.163294	C23	Pathological Conditions, Signs and Symptoms	Sign or Symptom	55213;3570	RCBTB1;IL6R	2	0.02
C0522224	PARALYSED	ALL	2/88	68/21666	0.0312522	0.163294	C10;C23	Nervous System Diseases;Pathological Conditions, Signs and Symptoms	Finding	54822;3178	TRPM7;HNRNPA1	2	0.02
C0542476	FORGETFUL	ALL	5/88	429/21666	0.0306047	0.163294	C10;C23;F01;F03	Nervous System Diseases;Pathological Conditions, Signs and Symptoms;Behavior and Behavior Mechanisms;Mental Disorders	Sign or Symptom	7442;348;6653;10347;10452	TRPV1;APOE;SORL1;ABCA7;TOMM40	5	0.05
C0586323	ALCOHOL WITHDRAWAL SEIZURES	ALL	1/88	8/21666	0.0320417	0.163294	C10;C23;C25	Nervous System Diseases;Pathological Conditions, Signs and Symptoms;Chemically-Induced Disorders	Disease or Syndrome	348	APOE	1	0.01
C0751124	EPILEPSY, ABSENCE, ATYPICAL	ALL	1/88	8/21666	0.0320417	0.163294	C10	Nervous System Diseases	Disease or Syndrome	2562	GABRB3	1	0.01
C0947785	[D]SLEEP DISTURBANCES (& [HYPERSOMNIA] OR [INSOMNIA])	ALL	2/88	69/21666	0.0321016	0.163294			Sign or Symptom	348;57107	APOE;PDSS2	2	0.02
C0948588	LYMPHANGIOSIS CARCINOMATOSA	ALL	1/88	8/21666	0.0320417	0.163294	C15	Hemic and Lymphatic Diseases	Neoplastic Process	102	ADAM10	1	0.01
C1300585	SMALL CELL CARCINOMA OF PROSTATE	ALL	1/88	8/21666	0.0320417	0.163294	C04	Neoplasms	Neoplastic Process	3642	INSM1	1	0.01
C1335483	GASTRIC DIFFUSE LARGE B-CELL LYMPHOMA	ALL	1/88	8/21666	0.0320417	0.163294	C04;C15;C20	Neoplasms;Hemic and Lymphatic Diseases;Immune System Diseases	Neoplastic Process	602	BCL3	1	0.01
C1707516	CORNEAL SENSITIVITY	ALL	1/88	8/21666	0.0320417	0.163294			Sign or Symptom	7442	TRPV1	1	0.01
C1837461	SCOLIOSIS, ISOLATED, SUSCEPTIBILITY TO, 3	ALL	6/88	578/21666	0.0303271	0.163294			Finding	10718;54715;284352;5101;57554;80206	NRG3;RBFOX1;PPP1R37;PCDH9;LRRC7;FHOD3	6	0.06
C1839436	SEVERE LACTIC ACIDOSIS	ALL	1/88	8/21666	0.0320417	0.163294	C18	Nutritional and Metabolic Diseases	Finding	57107	PDSS2	1	0.01
C1853406	DIFFICULTY IN TONGUE MOVEMENTS	ALL	1/88	8/21666	0.0320417	0.163294			Finding	5332	PLCB4	1	0.01
C1854678	MULTIPLE PTERYGIUM SYNDROME, LETHAL TYPE	ALL	1/88	8/21666	0.0320417	0.163294	C16;C17;C23	Congenital, Hereditary, and Neonatal Diseases and Abnormalities;Skin and Connective Tissue Diseases;Pathological Conditions, Signs and Symptoms	Disease or Syndrome	5913	RAPSN	1	0.01
C1855020	ACUTE NECROTIZING ENCEPHALOPATHY	ALL	1/88	8/21666	0.0320417	0.163294			Disease or Syndrome	3570	IL6R	1	0.01
C2266788	TRICHILEMMAL CYST	ALL	1/88	8/21666	0.0320417	0.163294	C04	Neoplasms	Disease or Syndrome	23581	CASP14	1	0.01
C2936351	FIBROATHEROMA	ALL	1/88	8/21666	0.0320417	0.163294	C23	Pathological Conditions, Signs and Symptoms	Acquired Abnormality	348	APOE	1	0.01
C3203533	PSYCHOLOGICAL TRAUMA	ALL	1/88	8/21666	0.0320417	0.163294	F03	Mental Disorders	Mental or Behavioral Dysfunction	348	APOE	1	0.01
C3494361	PRODROMAL STAGE	ALL	1/88	8/21666	0.0320417	0.163294	C23	Pathological Conditions, Signs and Symptoms	Sign or Symptom	348	APOE	1	0.01
C4025692	ABNORMALITY OF CALVARIAL MORPHOLOGY	ALL	1/88	8/21666	0.0320417	0.163294			Anatomical Abnormality	3178	HNRNPA1	1	0.01
C4025785	ABNORMALITY OF THE FOOT MUSCULATURE	ALL	1/88	8/21666	0.0320417	0.163294			Anatomical Abnormality	274	BIN1	1	0.01
C4087498	FAMILIAL LCAT DEFICIENCY	ALL	1/88	8/21666	0.0320417	0.163294			Disease or Syndrome	348	APOE	1	0.01
C4521004	POLYARTICULAR JUVENILE IDIOPATHIC ARTHRITIS	ALL	1/88	8/21666	0.0320417	0.163294	C05;C17;C20	Musculoskeletal Diseases;Skin and Connective Tissue Diseases;Immune System Diseases	Disease or Syndrome	3570	IL6R	1	0.01
C4552765	EPILEPSY, MINOR	ALL	1/88	8/21666	0.0320417	0.163294	C10	Nervous System Diseases	Disease or Syndrome	2562	GABRB3	1	0.01
C0023434	CHRONIC LYMPHOCYTIC LEUKEMIA	ALL	11/88	1447/21666	0.0322892	0.163952	C04;C15;C20	Neoplasms;Hemic and Lymphatic Diseases;Immune System Diseases	Neoplastic Process	348;602;55213;3570;4919;5604;60495;5971;9026;11262;64754	APOE;BCL3;RCBTB1;IL6R;ROR1;MAP2K1;HPSE2;RELB;HIP1R;SP140;SMYD3	11	0.11
C0455829	WAIST CIRCUMFERENCE	ALL	2/88	70/21666	0.0329601	0.167057			Clinical Attribute	10452;158038	TOMM40;LINGO2	2	0.02
C0034951	REFRACTIVE ERRORS	ALL	2/88	71/21666	0.0338275	0.170838	C11	Eye Diseases	Disease or Syndrome	5604;54715	MAP2K1;RBFOX1	2	0.02
C0740380	VARICELLA ZOSTER	ALL	2/88	71/21666	0.0338275	0.170838			Disease or Syndrome	348;3178	APOE;HNRNPA1	2	0.02
C4048158	CONVULSIONS	ALL	3/88	174/21666	0.0340119	0.171461	C10;C23	Nervous System Diseases;Pathological Conditions, Signs and Symptoms	Sign or Symptom	348;1629;54715	APOE;DBT;RBFOX1	3	0.03
C0001510	POSTOPERATIVE ADHESION	ALL	1/88	9/21666	0.0359748	0.171521	C23	Pathological Conditions, Signs and Symptoms	Acquired Abnormality	3570	IL6R	1	0.01
C0002623	POST-TRAUMATIC AMNESIA	ALL	1/88	9/21666	0.0359748	0.171521	C10;C23;F01;F03	Nervous System Diseases;Pathological Conditions, Signs and Symptoms;Behavior and Behavior Mechanisms;Mental Disorders	Mental or Behavioral Dysfunction	348	APOE	1	0.01
C0005745	BLEPHAROPTOSIS	ALL	6/88	595/21666	0.0342227	0.171521	C11	Eye Diseases	Disease or Syndrome	5332;274;5195;5604;5913;51124	PLCB4;BIN1;PEX14;MAP2K1;RAPSN;IER3IP1	6	0.06
C0013394	DYSPAREUNIA (FEMALE)	ALL	1/88	9/21666	0.0359748	0.171521	C12;C13;F01;F03	Male Urogenital Diseases;Female Urogenital Diseases and Pregnancy Complications;Behavior and Behavior Mechanisms;Mental Disorders	Disease or Syndrome	7442	TRPV1	1	0.01
C0019624	HISTIOCYTOSIS, NON-LANGERHANS-CELL	ALL	1/88	9/21666	0.0359748	0.171521	C15	Hemic and Lymphatic Diseases	Disease or Syndrome	5604	MAP2K1	1	0.01
C0020074	HSAN TYPE IV	ALL	1/88	9/21666	0.0359748	0.171521	C10;C16	Nervous System Diseases;Congenital, Hereditary, and Neonatal Diseases and Abnormalities	Disease or Syndrome	7442	TRPV1	1	0.01
C0036830	SERUM SICKNESS	ALL	1/88	9/21666	0.0359748	0.171521	C17;C20;C25	Skin and Connective Tissue Diseases;Immune System Diseases;Chemically-Induced Disorders	Disease or Syndrome	84660	CCDC62	1	0.01
C0038868	PROGRESSIVE SUPRANUCLEAR PALSY	ALL	3/88	176/21666	0.0350045	0.171521	C10;C11;C23	Nervous System Diseases;Eye Diseases;Pathological Conditions, Signs and Symptoms	Disease or Syndrome	348;8301;5913	APOE;PICALM;RAPSN	3	0.03
C0155668	OLD MYOCARDIAL INFARCTION	ALL	1/88	9/21666	0.0359748	0.171521	C14;C23	Cardiovascular Diseases;Pathological Conditions, Signs and Symptoms	Disease or Syndrome	348	APOE	1	0.01
C0265261	MULTIPLE PTERYGIUM SYNDROME	ALL	1/88	9/21666	0.0359748	0.171521	C16;C17;C23	Congenital, Hereditary, and Neonatal Diseases and Abnormalities;Skin and Connective Tissue Diseases;Pathological Conditions, Signs and Symptoms	Congenital Abnormality	5913	RAPSN	1	0.01
C0268397	AMYLOIDOSIS, PRIMARY CUTANEOUS	ALL	1/88	9/21666	0.0359748	0.171521	C16;C17;C18	Congenital, Hereditary, and Neonatal Diseases and Abnormalities;Skin and Connective Tissue Diseases;Nutritional and Metabolic Diseases	Disease or Syndrome	348	APOE	1	0.01
C0278511	OSTEOSARCOMA LOCALISED	ALL	1/88	9/21666	0.0359748	0.171521	C04	Neoplasms	Neoplastic Process	4919	ROR1	1	0.01
C0280299	SQUAMOUS CELL CARCINOMA OF BUCCAL MUCOSA	ALL	1/88	9/21666	0.0359748	0.171521	C04	Neoplasms	Neoplastic Process	8434	RECK	1	0.01
C0340291	SILENT MYOCARDIAL ISCHEMIA	ALL	1/88	9/21666	0.0359748	0.171521	C14	Cardiovascular Diseases	Disease or Syndrome	348	APOE	1	0.01
C0410226	CONGENITAL MYOTONIC DYSTROPHY	ALL	1/88	9/21666	0.0359748	0.171521	C05;C10;C16	Musculoskeletal Diseases;Nervous System Diseases;Congenital, Hereditary, and Neonatal Diseases and Abnormalities	Disease or Syndrome	274	BIN1	1	0.01
C0795833	KLEEFSTRA SYNDROME 1	ALL	1/88	9/21666	0.0359748	0.171521	C05;C10;C14;C16;C23;F01;F03	Musculoskeletal Diseases;Nervous System Diseases;Cardiovascular Diseases;Congenital, Hereditary, and Neonatal Diseases and Abnormalities;Pathological Conditions, Signs and Symptoms;Behavior and Behavior Mechanisms;Mental Disorders	Disease or Syndrome	55213	RCBTB1	1	0.01
C0870082	HYPERKERATOSIS	ALL	3/88	176/21666	0.0350045	0.171521	C17;C23	Skin and Connective Tissue Diseases;Pathological Conditions, Signs and Symptoms	Disease or Syndrome	341;102;79977	APOC1;ADAM10;GRHL2	3	0.03
C0948163	LEUKOARAIOSIS	ALL	2/88	72/21666	0.0347039	0.171521	C23	Pathological Conditions, Signs and Symptoms	Pathologic Function	348;26750	APOE;RPS6KC1	2	0.02
C1266134	SPINDLE CELL RHABDOMYOSARCOMA	ALL	1/88	9/21666	0.0359748	0.171521	C04;C05	Neoplasms;Musculoskeletal Diseases	Neoplastic Process	7024	TFCP2	1	0.01
C1274323	RECURRENT GENITAL HERPES SIMPLEX	ALL	1/88	9/21666	0.0359748	0.171521	C01;C12;C13	Infections;Male Urogenital Diseases;Female Urogenital Diseases and Pregnancy Complications	Disease or Syndrome	348	APOE	1	0.01
C1865903	LONG-TRACT SIGNS	ALL	1/88	9/21666	0.0359748	0.171521			Finding	348	APOE	1	0.01
C2674608	FEEDING DIFFICULTIES IN INFANCY	ALL	4/88	305/21666	0.0357836	0.171521			Finding	274;1629;5195;5604	BIN1;DBT;PEX14;MAP2K1	4	0.04
C2931784	AMYLOID ANGIOPATHY	ALL	1/88	9/21666	0.0359748	0.171521	C10;C14;C18	Nervous System Diseases;Cardiovascular Diseases;Nutritional and Metabolic Diseases	Disease or Syndrome	348	APOE	1	0.01
C3149462	HYPERALPHALIPOPROTEINEMIA 1	ALL	1/88	9/21666	0.0359748	0.171521			Disease or Syndrome	348	APOE	1	0.01
C3553774	INTERSTITIAL NEPHRITIS, KARYOMEGALIC	ALL	1/88	9/21666	0.0359748	0.171521			Disease or Syndrome	55213	RCBTB1	1	0.01
C3839736	SENSITIZATION (DISORDER)	ALL	1/88	9/21666	0.0359748	0.171521	C23	Pathological Conditions, Signs and Symptoms	Disease or Syndrome	274	BIN1	1	0.01
C3873567	PERIPHERAL NEUROPATHY DUE TO AND FOLLOWING CHEMOTHERAPY	ALL	2/88	72/21666	0.0347039	0.171521	C10	Nervous System Diseases	Disease or Syndrome	7442;2044	TRPV1;EPHA5	2	0.02
C4021262	ABSENT PALMAR CREASE	ALL	1/88	9/21666	0.0359748	0.171521			Finding	5913	RAPSN	1	0.01
C4275242	SUDDEN SENSORINEURAL HEARING LOSS	ALL	2/88	72/21666	0.0347039	0.171521	C09;C10;C23	Otorhinolaryngologic Diseases;Nervous System Diseases;Pathological Conditions, Signs and Symptoms	Disease or Syndrome	348;79977	APOE;GRHL2	2	0.02
C4317006	ARTHRITIS PAIN	ALL	1/88	9/21666	0.0359748	0.171521			Sign or Symptom	7442	TRPV1	1	0.01
C4551771	KLEEFSTRA SYNDROME	ALL	1/88	9/21666	0.0359748	0.171521	C10;C23;F01;F03	Nervous System Diseases;Pathological Conditions, Signs and Symptoms;Behavior and Behavior Mechanisms;Mental Disorders	Disease or Syndrome	55213	RCBTB1	1	0.01
C4684865	CEREBRAL ADRENOLEUKODYSTROPHY	ALL	1/88	9/21666	0.0359748	0.171521	C10;C16;C18;C19	Nervous System Diseases;Congenital, Hereditary, and Neonatal Diseases and Abnormalities;Nutritional and Metabolic Diseases;Endocrine System Diseases	Disease or Syndrome	348	APOE	1	0.01
C0270853	JUVENILE MYOCLONIC EPILEPSY	ALL	2/88	74/21666	0.0364829	0.173649	C10	Nervous System Diseases	Disease or Syndrome	2562;3760	GABRB3;KCNJ3	2	0.02
C0004352	AUTISTIC DISORDER	ALL	9/88	1112/21666	0.0365557	0.173701	F03	Mental Disorders	Mental or Behavioral Dysfunction	348;23443;2562;23040;54715;5101;51059;83473;158038	APOE;SLC35A3;GABRB3;MYT1L;RBFOX1;PCDH9;FAM135B;KATNAL2;LINGO2	9	0.09
C0023449	ACUTE LYMPHOCYTIC LEUKEMIA	ALL	10/88	1293/21666	0.0367203	0.174189	C04;C15;C20	Neoplasms;Hemic and Lymphatic Diseases;Immune System Diseases	Neoplastic Process	7442;4919;5604;60495;2041;8301;6653;6688;9063;162979	TRPV1;ROR1;MAP2K1;HPSE2;EPHA1;PICALM;SORL1;SPI1;PIAS2;ZNF296	10	0.1
C0154830	PROLIFERATIVE DIABETIC RETINOPATHY	ALL	3/88	180/21666	0.0370343	0.175383	C11;C14;C19;C23	Eye Diseases;Cardiovascular Diseases;Endocrine System Diseases;Pathological Conditions, Signs and Symptoms	Disease or Syndrome	348;1512;57125	APOE;CTSH;PLXDC1	3	0.03
C0033377	PTOSIS	ALL	6/88	607/21666	0.0371603	0.175684	C23	Pathological Conditions, Signs and Symptoms	Disease or Syndrome	5332;274;5195;5604;5913;51124	PLCB4;BIN1;PEX14;MAP2K1;RAPSN;IER3IP1	6	0.06
C0236807	AMPHETAMINE ABUSE	ALL	2/88	75/21666	0.0373854	0.176156	C25;F03	Chemically-Induced Disorders;Mental Disorders	Mental or Behavioral Dysfunction	158038;64754	LINGO2;SMYD3	2	0.02
C1301700	CARDIOVASCULAR MORBIDITY	ALL	2/88	75/21666	0.0373854	0.176156			Disease or Syndrome	348;55213	APOE;RCBTB1	2	0.02
C0235946	CEREBRAL ATROPHY	ALL	5/88	454/21666	0.0376418	0.177068	C10;C23	Nervous System Diseases;Pathological Conditions, Signs and Symptoms	Disease or Syndrome	348;274;8301;3178;6653	APOE;BIN1;PICALM;HNRNPA1;SORL1	5	0.05
C0013720	EHLERS-DANLOS SYNDROME	ALL	2/88	77/21666	0.039216	0.178122	C14;C15;C16;C17	Cardiovascular Diseases;Hemic and Lymphatic Diseases;Congenital, Hereditary, and Neonatal Diseases and Abnormalities;Skin and Connective Tissue Diseases	Disease or Syndrome	57107;11262	PDSS2;SP140	2	0.02
C0015469	FACIAL PARALYSIS	ALL	3/88	182/21666	0.0380715	0.178122	C07;C10;C23	Stomatognathic Diseases;Nervous System Diseases;Pathological Conditions, Signs and Symptoms	Disease or Syndrome	274;5195;5913	BIN1;PEX14;RAPSN	3	0.03
C0017923	GLYCOGEN STORAGE DISEASE TYPE IV	ALL	1/88	10/21666	0.0398922	0.178122	C16;C18	Congenital, Hereditary, and Neonatal Diseases and Abnormalities;Nutritional and Metabolic Diseases	Disease or Syndrome	3760	KCNJ3	1	0.01
C0079035	BRADYARRHYTHMIA (DISORDER)	ALL	1/88	10/21666	0.0398922	0.178122	C14;C23	Cardiovascular Diseases;Pathological Conditions, Signs and Symptoms	Disease or Syndrome	3760	KCNJ3	1	0.01
C0234544	TODD PARALYSIS	ALL	1/88	10/21666	0.0398922	0.178122	C10;C23	Nervous System Diseases;Pathological Conditions, Signs and Symptoms	Sign or Symptom	54822	TRPM7	1	0.01
C0240805	PRODROME	ALL	1/88	10/21666	0.0398922	0.178122			Sign or Symptom	348	APOE	1	0.01
C0264789	FAMILIAL CARDIOMYOPATHY	ALL	1/88	10/21666	0.0398922	0.178122	C14	Cardiovascular Diseases	Disease or Syndrome	80206	FHOD3	1	0.01
C0268009	HYPEROSMOLALITY	ALL	1/88	10/21666	0.0398922	0.178122	C10;C12;C13;C18;C23	Nervous System Diseases;Male Urogenital Diseases;Female Urogenital Diseases and Pregnancy Complications;Nutritional and Metabolic Diseases;Pathological Conditions, Signs and Symptoms	Disease or Syndrome	7442	TRPV1	1	0.01
C0278486	BREAST CANCER STAGE II	ALL	1/88	10/21666	0.0398922	0.178122			Neoplastic Process	3570	IL6R	1	0.01
C0334533	ARTERIOVENOUS HEMANGIOMA	ALL	2/88	76/21666	0.0382965	0.178122	C04;C14;C16	Neoplasms;Cardiovascular Diseases;Congenital, Hereditary, and Neonatal Diseases and Abnormalities	Neoplastic Process	348;5604	APOE;MAP2K1	2	0.02
C0338457	APHASIA, PROGRESSIVE	ALL	1/88	10/21666	0.0398922	0.178122	C10;C23	Nervous System Diseases;Pathological Conditions, Signs and Symptoms	Mental or Behavioral Dysfunction	348	APOE	1	0.01
C0342880	POLYGENIC HYPERCHOLESTEROLEMIA	ALL	1/88	10/21666	0.0398922	0.178122			Disease or Syndrome	348	APOE	1	0.01
C0343052	GUTTATE PSORIASIS	ALL	1/88	10/21666	0.0398922	0.178122	C17	Skin and Connective Tissue Diseases	Disease or Syndrome	348	APOE	1	0.01
C0432408	TRISOMY 12	ALL	2/88	76/21666	0.0382965	0.178122	C04;C15;C16;C20;C23	Neoplasms;Hemic and Lymphatic Diseases;Congenital, Hereditary, and Neonatal Diseases and Abnormalities;Immune System Diseases;Pathological Conditions, Signs and Symptoms	Disease or Syndrome	602;9026	BCL3;HIP1R	2	0.02
C0541798	EARLY AWAKENING	ALL	1/88	10/21666	0.0398922	0.178122	C10;F03	Nervous System Diseases;Mental Disorders	Mental or Behavioral Dysfunction	2562	GABRB3	1	0.01
C0679136	LOW SELF-ESTEEM	ALL	1/88	10/21666	0.0398922	0.178122	F01	Behavior and Behavior Mechanisms	Finding	2562	GABRB3	1	0.01
C0740858	SUBSTANCE ABUSE PROBLEM	ALL	3/88	185/21666	0.0396551	0.178122	C25;F03	Chemically-Induced Disorders;Mental Disorders	Mental or Behavioral Dysfunction	348;2562;80206	APOE;GABRB3;FHOD3	3	0.03
C0876973	INFECTIOUS LUNG DISORDER	ALL	3/88	185/21666	0.0396551	0.178122	C01;C08	Infections;Respiratory Tract Diseases	Disease or Syndrome	348;102;10933	APOE;ADAM10;MORF4L1	3	0.03
C1298685	CHRONIC PAIN SYNDROME	ALL	1/88	10/21666	0.0398922	0.178122	C23	Pathological Conditions, Signs and Symptoms	Disease or Syndrome	7442	TRPV1	1	0.01
C1720452	SOFT DRUSEN	ALL	1/88	10/21666	0.0398922	0.178122			Disease or Syndrome	348	APOE	1	0.01
C1833362	SLEEP-WAKE CYCLE DISTURBANCE	ALL	1/88	10/21666	0.0398922	0.178122			Finding	348	APOE	1	0.01
C1836047	LONG FACE	ALL	3/88	182/21666	0.0380715	0.178122			Finding	274;5604;5913	BIN1;MAP2K1;RAPSN	3	0.03
C1839839	MAJOR AFFECTIVE DISORDER 2	ALL	3/88	185/21666	0.0396551	0.178122	C16;F03	Congenital, Hereditary, and Neonatal Diseases and Abnormalities;Mental Disorders	Mental or Behavioral Dysfunction	348;2562;9026	APOE;GABRB3;HIP1R	3	0.03
C1855568	JERKY HEAD MOVEMENTS	ALL	1/88	10/21666	0.0398922	0.178122			Finding	2562	GABRB3	1	0.01
C1861735	DEMENTIA, FAMILIAL DANISH	ALL	1/88	10/21666	0.0398922	0.178122	C09;C10;C11;C23;F03	Otorhinolaryngologic Diseases;Nervous System Diseases;Eye Diseases;Pathological Conditions, Signs and Symptoms;Mental Disorders	Disease or Syndrome	83464	APH1B	1	0.01
C1863351	CALVARIAL HYPEROSTOSIS	ALL	1/88	10/21666	0.0398922	0.178122	C05;C16	Musculoskeletal Diseases;Congenital, Hereditary, and Neonatal Diseases and Abnormalities	Finding	3178	HNRNPA1	1	0.01
C1865304	OVERFOLDING OF THE SUPERIOR HELICES	ALL	1/88	10/21666	0.0398922	0.178122			Finding	5332	PLCB4	1	0.01
C2749515	COLLAPSING GLOMERULOPATHY	ALL	1/88	10/21666	0.0398922	0.178122			Disease or Syndrome	57107	PDSS2	1	0.01
C2919796	GLYCOGEN STORAGE DISEASE TYPE IA	ALL	1/88	10/21666	0.0398922	0.178122	C16;C18	Congenital, Hereditary, and Neonatal Diseases and Abnormalities;Nutritional and Metabolic Diseases	Disease or Syndrome	348	APOE	1	0.01
C3543005	SURGICAL INCISION WOUND (MORPHOLOGIC ABNORMALITY)	ALL	1/88	10/21666	0.0398922	0.178122	C26	Wounds and Injuries	Acquired Abnormality	7442	TRPV1	1	0.01
C3888506	LDLR MUTATION	ALL	1/88	10/21666	0.0398922	0.178122			Congenital Abnormality	348	APOE	1	0.01
C4024957	PROXIMAL SPINAL MUSCULAR ATROPHY	ALL	1/88	10/21666	0.0398922	0.178122	C10	Nervous System Diseases	Disease or Syndrome	348	APOE	1	0.01
C0009421	COMATOSE	ALL	2/88	78/21666	0.0401439	0.178679	C10;C23	Nervous System Diseases;Pathological Conditions, Signs and Symptoms	Disease or Syndrome	348;1629	APOE;DBT	2	0.02
C0236733	AMPHETAMINE-RELATED DISORDERS	ALL	2/88	78/21666	0.0401439	0.178679	C25;F03	Chemically-Induced Disorders;Mental Disorders	Mental or Behavioral Dysfunction	158038;64754	LINGO2;SMYD3	2	0.02
C0020459	HYPERINSULINISM	ALL	6/88	620/21666	0.0405212	0.180073	C18	Nutritional and Metabolic Diseases	Disease or Syndrome	7442;348;341;54715;1512;49855	TRPV1;APOE;APOC1;RBFOX1;CTSH;SCAPER	6	0.06
C0263641	EPITHELIAL HYPERPLASIA OF SKIN	ALL	2/88	79/21666	0.0410801	0.182269	C23	Pathological Conditions, Signs and Symptoms	Disease or Syndrome	7442;341	TRPV1;APOC1	2	0.02
C0005396	BILE DUCT NEOPLASMS	ALL	1/88	11/21666	0.0437938	0.184419	C04;C06	Neoplasms;Digestive System Diseases	Neoplastic Process	348	APOE	1	0.01
C0007775	CEREBRAL ATHEROSCLEROSIS	ALL	1/88	11/21666	0.0437938	0.184419	C10;C14	Nervous System Diseases;Cardiovascular Diseases	Disease or Syndrome	348	APOE	1	0.01
C0020480	HYPERLIPOPROTEINEMIA TYPE IV	ALL	1/88	11/21666	0.0437938	0.184419	C16;C18	Congenital, Hereditary, and Neonatal Diseases and Abnormalities;Nutritional and Metabolic Diseases	Disease or Syndrome	348	APOE	1	0.01
C0022951	LACTOSE INTOLERANCE	ALL	1/88	11/21666	0.0437938	0.184419	C06;C16;C18	Digestive System Diseases;Congenital, Hereditary, and Neonatal Diseases and Abnormalities;Nutritional and Metabolic Diseases	Disease or Syndrome	4175	MCM6	1	0.01
C0041409	TURNER SYNDROME, MALE	ALL	1/88	11/21666	0.0437938	0.184419	C05;C14;C16;C17	Musculoskeletal Diseases;Cardiovascular Diseases;Congenital, Hereditary, and Neonatal Diseases and Abnormalities;Skin and Connective Tissue Diseases	Disease or Syndrome	5604	MAP2K1	1	0.01
C0151526	PREMATURE BIRTH	ALL	3/88	192/21666	0.0434787	0.184419	C13	Female Urogenital Diseases and Pregnancy Complications	Pathologic Function	3570;5195;5604	IL6R;PEX14;MAP2K1	3	0.03
C0153458	MALIGNANT NEOPLASM OF HEAD OF PANCREAS	ALL	1/88	11/21666	0.0437938	0.184419	C04;C06;C19	Neoplasms;Digestive System Diseases;Endocrine System Diseases	Neoplastic Process	348	APOE	1	0.01
C0153459	MALIGNANT NEOPLASM OF BODY OF PANCREAS	ALL	1/88	11/21666	0.0437938	0.184419	C04;C06;C19	Neoplasms;Digestive System Diseases;Endocrine System Diseases	Neoplastic Process	348	APOE	1	0.01
C0153460	MALIGNANT NEOPLASM OF TAIL OF PANCREAS	ALL	1/88	11/21666	0.0437938	0.184419	C04;C06;C19	Neoplasms;Digestive System Diseases;Endocrine System Diseases	Neoplastic Process	348	APOE	1	0.01
C0153463	MALIGNANT NEOPLASM OF OTHER SPECIFIED SITES OF PANCREAS	ALL	1/88	11/21666	0.0437938	0.184419	C04;C06;C19	Neoplasms;Digestive System Diseases;Endocrine System Diseases	Neoplastic Process	348	APOE	1	0.01
C0232466	FEEDING DIFFICULTIES	ALL	5/88	473/21666	0.043606	0.184419			Finding	5332;57107;5195;5913;51124	PLCB4;PDSS2;PEX14;RAPSN;IER3IP1	5	0.05
C0236804	AMPHETAMINE ADDICTION	ALL	2/88	81/21666	0.0429772	0.184419	C25;F03	Chemically-Induced Disorders;Mental Disorders	Mental or Behavioral Dysfunction	158038;64754	LINGO2;SMYD3	2	0.02
C0268495	OCULOCUTANEOUS ALBINISM TYPE 2	ALL	1/88	11/21666	0.0437938	0.184419	C11;C16;C17;C18	Eye Diseases;Congenital, Hereditary, and Neonatal Diseases and Abnormalities;Skin and Connective Tissue Diseases;Nutritional and Metabolic Diseases	Disease or Syndrome	2562	GABRB3	1	0.01
C0392188	ABNORMAL RAPID EYE MOVEMENT SLEEP	ALL	1/88	11/21666	0.0437938	0.184419	C10;C23;F03	Nervous System Diseases;Pathological Conditions, Signs and Symptoms;Mental Disorders	Finding	1512	CTSH	1	0.01
C0546983	POST-CONCUSSION SYNDROME	ALL	1/88	11/21666	0.0437938	0.184419	C10;C26	Nervous System Diseases;Wounds and Injuries	Disease or Syndrome	348	APOE	1	0.01
C0600178	EXTERNAL CAROTID ARTERY DISEASES	ALL	1/88	11/21666	0.0437938	0.184419	C10;C14	Nervous System Diseases;Cardiovascular Diseases	Disease or Syndrome	348	APOE	1	0.01
C0729552	GENITAL INFECTION	ALL	1/88	11/21666	0.0437938	0.184419	C01;C23	Infections;Pathological Conditions, Signs and Symptoms	Disease or Syndrome	8434	RECK	1	0.01
C0750986	INTERNAL CAROTID ARTERY DISEASES	ALL	1/88	11/21666	0.0437938	0.184419	C10;C14	Nervous System Diseases;Cardiovascular Diseases	Disease or Syndrome	348	APOE	1	0.01
C0750987	ARTERIAL DISEASES, COMMON CAROTID	ALL	1/88	11/21666	0.0437938	0.184419	C10;C14	Nervous System Diseases;Cardiovascular Diseases	Disease or Syndrome	348	APOE	1	0.01
C0949570	WHEAT HYPERSENSITIVITY	ALL	1/88	11/21666	0.0437938	0.184419	C20	Immune System Diseases	Disease or Syndrome	54715	RBFOX1	1	0.01
C1269955	TUMOR CELL INVASION	ALL	35/88	6626/21666	0.0424581	0.184419			Neoplastic Process	7442;348;274;1629;57107;602;3570;4919;5604;8434;27143;54822;10395;2041;8301;341;102;3178;5971;6688;7024;56971;2044;51274;5101;79977;57554;64754;9229;80206;10933;79834;1512;57125;10363	TRPV1;APOE;BIN1;DBT;PDSS2;BCL3;IL6R;ROR1;MAP2K1;RECK;PALD1;TRPM7;DLC1;EPHA1;PICALM;APOC1;ADAM10;HNRNPA1;RELB;SPI1;TFCP2;CEACAM19;EPHA5;KLF3;PCDH9;GRHL2;LRRC7;SMYD3;DLGAP1;FHOD3;MORF4L1;PEAK1;CTSH;PLXDC1;HMG20A	35	0.35
C1276092	CHRONIC HAND ECZEMA	ALL	1/88	11/21666	0.0437938	0.184419	C16;C17	Congenital, Hereditary, and Neonatal Diseases and Abnormalities;Skin and Connective Tissue Diseases	Disease or Syndrome	23581	CASP14	1	0.01
C1335302	PANCREATIC DUCTAL ADENOCARCINOMA	ALL	8/88	970/21666	0.0434183	0.184419	C04;C06;C19	Neoplasms;Digestive System Diseases;Endocrine System Diseases	Neoplastic Process	348;3570;3642;5604;8434;10395;341;79834	APOE;IL6R;INSM1;MAP2K1;RECK;DLC1;APOC1;PEAK1	8	0.08
C1527404	FEMALE PSEUDO-TURNER SYNDROME	ALL	1/88	11/21666	0.0437938	0.184419	C05;C14;C16;C17	Musculoskeletal Diseases;Cardiovascular Diseases;Congenital, Hereditary, and Neonatal Diseases and Abnormalities;Skin and Connective Tissue Diseases	Congenital Abnormality	5604	MAP2K1	1	0.01
C1690006	LATTICE CORNEAL DYSTROPHY TYPE I	ALL	1/88	11/21666	0.0437938	0.184419	C11;C16	Eye Diseases;Congenital, Hereditary, and Neonatal Diseases and Abnormalities	Disease or Syndrome	348	APOE	1	0.01
C1821417	RESTING HEART RATE	ALL	2/88	80/21666	0.0420246	0.184419			Finding	341;80206	APOC1;FHOD3	2	0.02
C1956346	CORONARY ARTERY DISEASE	ALL	12/88	1708/21666	0.0432688	0.184419	C14	Cardiovascular Diseases	Disease or Syndrome	348;602;55213;3570;60495;341;102;10452;83464;90332;5913;10933	APOE;BCL3;RCBTB1;IL6R;HPSE2;APOC1;ADAM10;TOMM40;APH1B;EXOC3L2;RAPSN;MORF4L1	12	0.12
C2239176	LIVER CARCINOMA	ALL	31/88	5725/21666	0.0432113	0.184419	C04;C06	Neoplasms;Digestive System Diseases	Neoplastic Process	4175;7442;348;274;2562;57107;602;3570;3760;4919;5604;8434;23581;54822;10395;2041;102;3178;4059;5971;7024;90332;2044;5101;79977;85445;57554;64754;1512;57125;134526	MCM6;TRPV1;APOE;BIN1;GABRB3;PDSS2;BCL3;IL6R;KCNJ3;ROR1;MAP2K1;RECK;CASP14;TRPM7;DLC1;EPHA1;ADAM10;HNRNPA1;BCAM;RELB;TFCP2;EXOC3L2;EPHA5;PCDH9;GRHL2;CNTNAP4;LRRC7;SMYD3;CTSH;PLXDC1;ACOT12	31	0.31
C2242472	INFECTION OF BONE	ALL	1/88	11/21666	0.0437938	0.184419	C01;C05;C23	Infections;Musculoskeletal Diseases;Pathological Conditions, Signs and Symptoms	Disease or Syndrome	5604	MAP2K1	1	0.01
C3805092	METHYLENETETRAHYDROFOLATE REDUCTASE GENE MUTATION	ALL	1/88	11/21666	0.0437938	0.184419	C16;C18	Congenital, Hereditary, and Neonatal Diseases and Abnormalities;Nutritional and Metabolic Diseases	Disease or Syndrome	348	APOE	1	0.01
C3891448	NEURAL TUBE DEFECTS, SUSCEPTIBILITY TO	ALL	1/88	11/21666	0.0437938	0.184419			Finding	10395	DLC1	1	0.01
C4019167	SPEECH SOUND DISORDERS	ALL	1/88	11/21666	0.0437938	0.184419	F03	Mental Disorders	Mental or Behavioral Dysfunction	348	APOE	1	0.01
C4520714	STAGE II BREAST CANCER AJCC V6 AND V7	ALL	1/88	11/21666	0.0437938	0.184419			Neoplastic Process	3570	IL6R	1	0.01
C4721541	PEROXISOME BIOGENESIS DISORDER 1A (ZELLWEGER)	ALL	1/88	11/21666	0.0437938	0.184419	C06;C10;C12;C13;C16;C18	Digestive System Diseases;Nervous System Diseases;Male Urogenital Diseases;Female Urogenital Diseases and Pregnancy Complications;Congenital, Hereditary, and Neonatal Diseases and Abnormalities;Nutritional and Metabolic Diseases	Disease or Syndrome	5195	PEX14	1	0.01
C0027626	NEOPLASM INVASIVENESS	ALL	3/88	193/21666	0.0440395	0.185177	C04;C23	Neoplasms;Pathological Conditions, Signs and Symptoms	Pathologic Function	8434;54822;6653	RECK;TRPM7;SORL1	3	0.03
C0085632	APATHY	ALL	2/88	83/21666	0.0449065	0.188259	F01	Behavior and Behavior Mechanisms	Mental or Behavioral Dysfunction	7442;348	TRPV1;APOE	2	0.02
C0853193	BIPOLAR I DISORDER	ALL	2/88	83/21666	0.0449065	0.188259	F03	Mental Disorders	Mental or Behavioral Dysfunction	2562;10718	GABRB3;NRG3	2	0.02
C0023418	LEUKEMIA	ALL	14/88	2111/21666	0.0451794	0.188841	C04	Neoplasms	Neoplastic Process	348;602;55213;4919;5604;54822;2041;8301;102;3178;6688;7024;64754;162979	APOE;BCL3;RCBTB1;ROR1;MAP2K1;TRPM7;EPHA1;PICALM;ADAM10;HNRNPA1;SPI1;TFCP2;SMYD3;ZNF296	14	0.14
C0751072	FRONTOTEMPORAL LOBAR DEGENERATION	ALL	3/88	195/21666	0.0451721	0.188841	C10;C18;F03	Nervous System Diseases;Nutritional and Metabolic Diseases;Mental Disorders	Mental or Behavioral Dysfunction	348;3178;10452	APOE;HNRNPA1;TOMM40	3	0.03
C0033578	PROSTATIC NEOPLASMS	ALL	12/88	1722/21666	0.0455777	0.190223	C04;C12	Neoplasms;Male Urogenital Diseases	Neoplastic Process	348;274;3570;8434;60495;10395;102;1209;3178;5971;79977;64754	APOE;BIN1;IL6R;RECK;HPSE2;DLC1;ADAM10;CLPTM1;HNRNPA1;RELB;GRHL2;SMYD3	12	0.12
C0751713	INCLUSION BODY MYOPATHY, SPORADIC	ALL	2/88	84/21666	0.045883	0.19093	C05;C10	Musculoskeletal Diseases;Nervous System Diseases	Disease or Syndrome	348;10452	APOE;TOMM40	2	0.02
C1504404	HIPPOCAMPAL SCLEROSIS	ALL	2/88	84/21666	0.045883	0.19093			Disease or Syndrome	348;54715	APOE;RBFOX1	2	0.02
C0003886	ARTHROGRYPOSIS	ALL	3/88	198/21666	0.046898	0.191331	C05;C16	Musculoskeletal Diseases;Congenital, Hereditary, and Neonatal Diseases and Abnormalities	Disease or Syndrome	23443;10347;5913	SLC35A3;ABCA7;RAPSN	3	0.03
C0024902	MASTODYNIA	ALL	1/88	12/21666	0.0476797	0.191331	C23	Pathological Conditions, Signs and Symptoms	Sign or Symptom	3760	KCNJ3	1	0.01
C0033893	TENSION HEADACHE	ALL	1/88	12/21666	0.0476797	0.191331	C10	Nervous System Diseases	Disease or Syndrome	348	APOE	1	0.01
C0035242	RESPIRATORY TRACT DISEASES	ALL	3/88	198/21666	0.046898	0.191331	C08	Respiratory Tract Diseases	Disease or Syndrome	602;3570;5195	BCL3;IL6R;PEX14	3	0.03
C0149645	CERVICAL MYELOPATHY	ALL	1/88	12/21666	0.0476797	0.191331	C10	Nervous System Diseases	Disease or Syndrome	348	APOE	1	0.01
C0151691	DECREASED HDL CHOLESTEROL CONCENTRATION	ALL	1/88	12/21666	0.0476797	0.191331	C16;C18	Congenital, Hereditary, and Neonatal Diseases and Abnormalities;Nutritional and Metabolic Diseases	Finding	348	APOE	1	0.01
C0263353	PRURIGO NODULARIS	ALL	1/88	12/21666	0.0476797	0.191331	C17;C23	Skin and Connective Tissue Diseases;Pathological Conditions, Signs and Symptoms	Disease or Syndrome	7442	TRPV1	1	0.01
C0265343	JARCHO-LEVIN SYNDROME	ALL	1/88	12/21666	0.0476797	0.191331	C16;C23	Congenital, Hereditary, and Neonatal Diseases and Abnormalities;Pathological Conditions, Signs and Symptoms	Disease or Syndrome	23443	SLC35A3	1	0.01
C0300948	CAUDAL REGRESSION SYNDROME	ALL	1/88	12/21666	0.0476797	0.191331	C05;C10;C16;C23	Musculoskeletal Diseases;Nervous System Diseases;Congenital, Hereditary, and Neonatal Diseases and Abnormalities;Pathological Conditions, Signs and Symptoms	Congenital Abnormality	60495	HPSE2	1	0.01
C0751007	INTRACRANIAL ATHEROSCLEROSIS	ALL	1/88	12/21666	0.0476797	0.191331	C10;C14	Nervous System Diseases;Cardiovascular Diseases	Disease or Syndrome	348	APOE	1	0.01
C0856151	FAT REDISTRIBUTION	ALL	1/88	12/21666	0.0476797	0.191331			Disease or Syndrome	348	APOE	1	0.01
C1266708	POLYBROMINATED BIPHENYL MEASUREMENT	ALL	1/88	12/21666	0.0476797	0.191331			Laboratory Procedure	9229	DLGAP1	1	0.01
C1536085	GEOGRAPHIC ATROPHY	ALL	2/88	85/21666	0.0468674	0.191331	C11	Eye Diseases	Disease or Syndrome	348;90332	APOE;EXOC3L2	2	0.02
C1834124	SHIELD CHEST	ALL	1/88	12/21666	0.0476797	0.191331			Finding	5604	MAP2K1	1	0.01
C1836599	MACROCEPHALY AT BIRTH	ALL	1/88	12/21666	0.0476797	0.191331	C05;C10;C16	Musculoskeletal Diseases;Nervous System Diseases;Congenital, Hereditary, and Neonatal Diseases and Abnormalities	Finding	274	BIN1	1	0.01
C1850534	EDEMA, GENERALIZED	ALL	1/88	12/21666	0.0476797	0.191331	C12;C13;C14;C18;C23	Male Urogenital Diseases;Female Urogenital Diseases and Pregnancy Complications;Cardiovascular Diseases;Nutritional and Metabolic Diseases;Pathological Conditions, Signs and Symptoms	Pathologic Function	57107	PDSS2	1	0.01
C1852555	CORNEAL ENDOTHELIAL DYSTROPHY 1, AUTOSOMAL DOMINANT	ALL	1/88	12/21666	0.0476797	0.191331	C11;C16	Eye Diseases;Congenital, Hereditary, and Neonatal Diseases and Abnormalities	Disease or Syndrome	79977	GRHL2	1	0.01
C1862596	FAMILIAL HYPOBETALIPOPROTEINEMIA	ALL	1/88	12/21666	0.0476797	0.191331	C18	Nutritional and Metabolic Diseases	Disease or Syndrome	348	APOE	1	0.01
C3151520	EARLY SEVERE FETAL AKINESIA SEQUENCE	ALL	1/88	12/21666	0.0476797	0.191331			Finding	5913	RAPSN	1	0.01
C3532942	MIXED DEMENTIA	ALL	1/88	12/21666	0.0476797	0.191331	C10;C14;F03	Nervous System Diseases;Cardiovascular Diseases;Mental Disorders	Mental or Behavioral Dysfunction	348	APOE	1	0.01
C4021796	RENAL STEATOSIS	ALL	1/88	12/21666	0.0476797	0.191331			Disease or Syndrome	348	APOE	1	0.01
C4082769	CHRONIC TRAUMATIC ENCEPHALOPATHY	ALL	1/88	12/21666	0.0476797	0.191331	C10;C26	Nervous System Diseases;Wounds and Injuries	Disease or Syndrome	348	APOE	1	0.01
C4275079	POSTERIOR CORTICAL ATROPHY SYNDROME	ALL	1/88	12/21666	0.0476797	0.191331			Disease or Syndrome	10452	TOMM40	1	0.01
C4476910	THIN-CAP FIBROATHEROMA	ALL	1/88	12/21666	0.0476797	0.191331	C14	Cardiovascular Diseases	Acquired Abnormality	348	APOE	1	0.01
C4554651	GENERALIZED EDEMA, CTCAE	ALL	1/88	12/21666	0.0476797	0.191331			Finding	57107	PDSS2	1	0.01
C0752166	BARDET-BIEDL SYNDROME	ALL	2/88	86/21666	0.0478595	0.191506	C10;C11;C16	Nervous System Diseases;Eye Diseases;Congenital, Hereditary, and Neonatal Diseases and Abnormalities	Disease or Syndrome	7442;49855	TRPV1;SCAPER	2	0.02
C0871189	PSYCHOTIC SYMPTOM	ALL	2/88	86/21666	0.0478595	0.191506			Sign or Symptom	348;10718	APOE;NRG3	2	0.02
C0026764	MULTIPLE MYELOMA	ALL	12/88	1740/21666	0.0486717	0.194126	C04;C14;C15;C20	Neoplasms;Cardiovascular Diseases;Hemic and Lymphatic Diseases;Immune System Diseases	Neoplastic Process	7442;602;3570;4919;5604;8434;60495;10395;3178;6653;10718;11262	TRPV1;BCL3;IL6R;ROR1;MAP2K1;RECK;HPSE2;DLC1;HNRNPA1;SORL1;NRG3;SP140	12	0.12
C0085207	GESTATIONAL DIABETES	ALL	6/88	649/21666	0.0487002	0.194126	C13;C18;C19	Female Urogenital Diseases and Pregnancy Complications;Nutritional and Metabolic Diseases;Endocrine System Diseases	Disease or Syndrome	274;60495;8301;158038;80201;10363	BIN1;HPSE2;PICALM;LINGO2;HKDC1;HMG20A	6	0.06
C0154723	MIGRAINE WITH AURA	ALL	2/88	87/21666	0.0488593	0.194126	C10	Nervous System Diseases	Disease or Syndrome	7442;348	TRPV1;APOE	2	0.02
C2830004	SOMNOLENCE	ALL	2/88	87/21666	0.0488593	0.194126	C23	Pathological Conditions, Signs and Symptoms	Mental or Behavioral Dysfunction	348;5913	APOE;RAPSN	2	0.02
C4553962	HYPERKERATOSIS, CTCAE	ALL	2/88	87/21666	0.0488593	0.194126			Finding	102;79977	ADAM10;GRHL2	2	0.02
C0003742	ARCUS SENILIS	ALL	1/88	13/21666	0.0515501	0.195576	C11	Eye Diseases	Disease or Syndrome	348	APOE	1	0.01
C0005893	BODY MASS INDEX PROCEDURE	ALL	2/88	88/21666	0.0498667	0.195576			Diagnostic Procedure	10452;158038	TOMM40;LINGO2	2	0.02
C0009460	COMMUNICATION IMPAIRMENT	ALL	1/88	13/21666	0.0515501	0.195576	C10;C23;F03	Nervous System Diseases;Pathological Conditions, Signs and Symptoms;Mental Disorders	Mental or Behavioral Dysfunction	348	APOE	1	0.01
C0012619	DISC DISORDER	ALL	1/88	13/21666	0.0515501	0.195576	C05;C23	Musculoskeletal Diseases;Pathological Conditions, Signs and Symptoms	Disease or Syndrome	348	APOE	1	0.01
C0014553	ABSENCE EPILEPSY	ALL	2/88	89/21666	0.0508816	0.195576	C10	Nervous System Diseases	Disease or Syndrome	5332;2562	PLCB4;GABRB3	2	0.02
C0018522	HALLERMANN'S SYNDROME	ALL	1/88	13/21666	0.0515501	0.195576	C05;C16	Musculoskeletal Diseases;Congenital, Hereditary, and Neonatal Diseases and Abnormalities	Disease or Syndrome	348	APOE	1	0.01
C0027092	MYOPIA	ALL	5/88	490/21666	0.0494006	0.195576	C11	Eye Diseases	Disease or Syndrome	5604;388552;54715;83464;1512	MAP2K1;BLOC1S3;RBFOX1;APH1B;CTSH	5	0.05
C0030481	TROPICAL SPASTIC PARAPARESIS	ALL	2/88	88/21666	0.0498667	0.195576	C01;C10	Infections;Nervous System Diseases	Disease or Syndrome	3570;3178	IL6R;HNRNPA1	2	0.02
C0036572	SEIZURES	ALL	14/88	2152/21666	0.0516565	0.195576	C10;C23	Nervous System Diseases;Pathological Conditions, Signs and Symptoms	Sign or Symptom	7442;348;23443;2562;1629;5195;5604;23040;102;6653;7024;10347;10452;54715	TRPV1;APOE;SLC35A3;GABRB3;DBT;PEX14;MAP2K1;MYT1L;ADAM10;SORL1;TFCP2;ABCA7;TOMM40;RBFOX1	14	0.14
C0040420	TONOMETRY	ALL	3/88	206/21666	0.0516578	0.195576			Diagnostic Procedure	10395;6688;5913	DLC1;SPI1;RAPSN	3	0.03
C0085619	ORTHOPNEA	ALL	1/88	13/21666	0.0515501	0.195576	C08;C23	Respiratory Tract Diseases;Pathological Conditions, Signs and Symptoms	Finding	5913	RAPSN	1	0.01
C0149886	SEIZURE, FEBRILE, SIMPLE	ALL	1/88	13/21666	0.0515501	0.195576	C10;C23	Nervous System Diseases;Pathological Conditions, Signs and Symptoms	Disease or Syndrome	348	APOE	1	0.01
C0221500	EFFECTS OF HEAT	ALL	1/88	13/21666	0.0515501	0.195576			Disease or Syndrome	7442	TRPV1	1	0.01
C0410702	ADOLESCENT IDIOPATHIC SCOLIOSIS	ALL	6/88	656/21666	0.0508175	0.195576	C05	Musculoskeletal Diseases	Anatomical Abnormality	10718;54715;284352;5101;57554;80206	NRG3;RBFOX1;PPP1R37;PCDH9;LRRC7;FHOD3	6	0.06
C0578022	FINDING OF BODY MASS INDEX	ALL	2/88	88/21666	0.0498667	0.195576			Finding	10452;158038	TOMM40;LINGO2	2	0.02
C0598766	LEUKEMOGENESIS	ALL	8/88	996/21666	0.0493608	0.195576	C04;C23	Neoplasms;Pathological Conditions, Signs and Symptoms	Neoplastic Process	274;602;55213;5604;10395;8301;3178;6688	BIN1;BCL3;RCBTB1;MAP2K1;DLC1;PICALM;HNRNPA1;SPI1	8	0.08
C0741160	AORTIC ANEURYSM, RUPTURED	ALL	1/88	13/21666	0.0515501	0.195576	C14;C26	Cardiovascular Diseases;Wounds and Injuries	Disease or Syndrome	3570	IL6R	1	0.01
C0751014	SUBCORTICAL INFARCTION	ALL	1/88	13/21666	0.0515501	0.195576	C10;C14;C23	Nervous System Diseases;Cardiovascular Diseases;Pathological Conditions, Signs and Symptoms	Disease or Syndrome	348	APOE	1	0.01
C0751594	ZELLWEGER-LIKE SYNDROME	ALL	1/88	13/21666	0.0515501	0.195576	C06;C10;C12;C13;C16;C18	Digestive System Diseases;Nervous System Diseases;Male Urogenital Diseases;Female Urogenital Diseases and Pregnancy Complications;Congenital, Hereditary, and Neonatal Diseases and Abnormalities;Nutritional and Metabolic Diseases	Disease or Syndrome	5195	PEX14	1	0.01
C0795875	CHROMOSOME 21 MONOSOMY	ALL	1/88	13/21666	0.0515501	0.195576	C23	Pathological Conditions, Signs and Symptoms	Disease or Syndrome	2562	GABRB3	1	0.01
C0878486	ARTERIOLOSCLEROSIS	ALL	1/88	13/21666	0.0515501	0.195576	C14	Cardiovascular Diseases	Disease or Syndrome	348	APOE	1	0.01
C1282496	METASTASIS FROM MALIGNANT TUMOR OF PROSTATE	ALL	4/88	342/21666	0.0507381	0.195576			Neoplastic Process	274;3570;10395;5971	BIN1;IL6R;DLC1;RELB	4	0.04
C1328931	MULTIPLE LENTIGINES	ALL	1/88	13/21666	0.0515501	0.195576			Disease or Syndrome	5604	MAP2K1	1	0.01
C1567742	ALPORT SYNDROME, X-LINKED	ALL	1/88	13/21666	0.0515501	0.195576	C12;C13;C16;C17	Male Urogenital Diseases;Female Urogenital Diseases and Pregnancy Complications;Congenital, Hereditary, and Neonatal Diseases and Abnormalities;Skin and Connective Tissue Diseases	Disease or Syndrome	348	APOE	1	0.01
C1853952	DECREASED MINIATURE ENDPLATE POTENTIALS	ALL	1/88	13/21666	0.0515501	0.195576			Finding	5913	RAPSN	1	0.01
C1969623	NEUROFIBROMATOSIS, TYPE 1-LIKE SYNDROME	ALL	1/88	13/21666	0.0515501	0.195576	C17;C23	Skin and Connective Tissue Diseases;Pathological Conditions, Signs and Symptoms	Disease or Syndrome	8301	PICALM	1	0.01
C2930974	ACUTE ERYTHROLEUKEMIA	ALL	1/88	13/21666	0.0515501	0.195576	C04;C15	Neoplasms;Hemic and Lymphatic Diseases	Disease or Syndrome	6688	SPI1	1	0.01
C3551431	SPARSE OR ABSENT EYELASHES	ALL	1/88	13/21666	0.0515501	0.195576			Finding	5604	MAP2K1	1	0.01
C3661489	AUTOSOMAL DOMINANT MYOTUBULAR MYOPATHY	ALL	1/88	13/21666	0.0515501	0.195576	C05;C10	Musculoskeletal Diseases;Nervous System Diseases	Disease or Syndrome	274	BIN1	1	0.01
C3714514	INFECTION	ALL	5/88	491/21666	0.049755	0.195576	C01	Infections	Pathologic Function	348;341;3178;6688;11262	APOE;APOC1;HNRNPA1;SPI1;SP140	5	0.05
C3805054	PRODROMAL ALZHEIMER'S DISEASE	ALL	1/88	13/21666	0.0515501	0.195576			Mental or Behavioral Dysfunction	348	APOE	1	0.01
C4022584	FATIGABLE WEAKNESS OF NECK MUSCLES	ALL	1/88	13/21666	0.0515501	0.195576			Finding	5913	RAPSN	1	0.01
C4315130	HIPPOCAMPAL ATROPHY	ALL	1/88	13/21666	0.0515501	0.195576			Finding	10347	ABCA7	1	0.01
C4317339	JUVENILE ABSENCE EPILEPSY	ALL	1/88	13/21666	0.0515501	0.195576	C10	Nervous System Diseases	Disease or Syndrome	2562	GABRB3	1	0.01
C4551952	MYOPATHY, CENTRONUCLEAR, 1	ALL	1/88	13/21666	0.0515501	0.195576	C05;C10	Musculoskeletal Diseases;Nervous System Diseases	Disease or Syndrome	274	BIN1	1	0.01
C0240635	BYZANTHINE ARCH PALATE	ALL	5/88	497/21666	0.0519133	0.19628	C05;C07;C10;C16	Musculoskeletal Diseases;Stomatognathic Diseases;Nervous System Diseases;Congenital, Hereditary, and Neonatal Diseases and Abnormalities	Congenital Abnormality	274;5195;5604;5913;51124	BIN1;PEX14;MAP2K1;RAPSN;IER3IP1	5	0.05
C1140680	MALIGNANT NEOPLASM OF OVARY	ALL	16/88	2563/21666	0.0525311	0.198349	C04;C13;C19	Neoplasms;Female Urogenital Diseases and Pregnancy Complications;Endocrine System Diseases	Neoplastic Process	348;602;55213;3570;4919;5604;23581;54822;10395;2041;102;10347;5101;64754;4121;9063	APOE;BCL3;RCBTB1;IL6R;ROR1;MAP2K1;CASP14;TRPM7;DLC1;EPHA1;ADAM10;ABCA7;PCDH9;SMYD3;MAN1A1;PIAS2	16	0.16
C0270824	VISUAL SEIZURE	ALL	3/88	209/21666	0.0535011	0.201471	C10;C23	Nervous System Diseases;Pathological Conditions, Signs and Symptoms	Disease or Syndrome	348;3570;54715	APOE;IL6R;RBFOX1	3	0.03
C1845050	PIGMENTARY DISORDER, RETICULATE, WITH SYSTEMIC MANIFESTATIONS	ALL	3/88	209/21666	0.0535011	0.201471	C16;C17;C18;C23	Congenital, Hereditary, and Neonatal Diseases and Abnormalities;Skin and Connective Tissue Diseases;Nutritional and Metabolic Diseases;Pathological Conditions, Signs and Symptoms	Disease or Syndrome	348;1512;57125	APOE;CTSH;PLXDC1	3	0.03
C0010201	CHRONIC COUGH	ALL	1/88	14/21666	0.0554048	0.202408	C08;C23	Respiratory Tract Diseases;Pathological Conditions, Signs and Symptoms	Sign or Symptom	7442	TRPV1	1	0.01
C0014548	EPILEPSY, GENERALIZED	ALL	2/88	93/21666	0.0550149	0.202408	C10	Nervous System Diseases	Disease or Syndrome	2562;54715	GABRB3;RBFOX1	2	0.02
C0015526	FACTOR XII DEFICIENCY	ALL	1/88	14/21666	0.0554048	0.202408	C15;C16	Hemic and Lymphatic Diseases;Congenital, Hereditary, and Neonatal Diseases and Abnormalities	Disease or Syndrome	5604	MAP2K1	1	0.01
C0036646	AGE-RELATED CATARACT	ALL	2/88	92/21666	0.0539706	0.202408	C11	Eye Diseases	Acquired Abnormality	348;2041	APOE;EPHA1	2	0.02
C0037316	SLEEP DEPRIVATION	ALL	1/88	14/21666	0.0554048	0.202408	C10;C23;F03	Nervous System Diseases;Pathological Conditions, Signs and Symptoms;Mental Disorders	Finding	1512	CTSH	1	0.01
C0037952	SPINOCEREBELLAR DEGENERATION	ALL	1/88	14/21666	0.0554048	0.202408	C10;C16	Nervous System Diseases;Congenital, Hereditary, and Neonatal Diseases and Abnormalities	Disease or Syndrome	348	APOE	1	0.01
C0234533	GENERALIZED SEIZURES	ALL	3/88	210/21666	0.0541225	0.202408	C10;C23	Nervous System Diseases;Pathological Conditions, Signs and Symptoms	Disease or Syndrome	348;2562;54715	APOE;GABRB3;RBFOX1	3	0.03
C0302332	POISONING SYNDROME	ALL	1/88	14/21666	0.0554048	0.202408			Disease or Syndrome	348	APOE	1	0.01
C0338445	FAMILIAL ALZHEIMER'S DISEASE OF EARLY ONSET	ALL	1/88	14/21666	0.0554048	0.202408	C10;F03	Nervous System Diseases;Mental Disorders	Disease or Syndrome	348	APOE	1	0.01
C0339284	POLYMORPHOUS CORNEAL DYSTROPHY	ALL	1/88	14/21666	0.0554048	0.202408	C11;C16	Eye Diseases;Congenital, Hereditary, and Neonatal Diseases and Abnormalities	Disease or Syndrome	79977	GRHL2	1	0.01
C0438696	SUICIDAL	ALL	2/88	93/21666	0.0550149	0.202408	F01	Behavior and Behavior Mechanisms	Mental or Behavioral Dysfunction	348;1629	APOE;DBT	2	0.02
C0751495	SEIZURES, FOCAL	ALL	3/88	210/21666	0.0541225	0.202408	C10;C23	Nervous System Diseases;Pathological Conditions, Signs and Symptoms	Disease or Syndrome	348;2562;54715	APOE;GABRB3;RBFOX1	3	0.03
C0795687	CEREBRAL ARTERIAL THROMBOSIS	ALL	1/88	14/21666	0.0554048	0.202408	C10;C14	Nervous System Diseases;Cardiovascular Diseases	Disease or Syndrome	348	APOE	1	0.01
C0869083	OTHER SPECIFIED CONGENITAL MALFORMATION SYNDROMES, NOT ELSEWHERE CLASSIFIED IN ICD10CM	ALL	1/88	14/21666	0.0554048	0.202408			Disease or Syndrome	5604	MAP2K1	1	0.01
C1303007	BRUSHFIELD SPOTS	ALL	1/88	14/21666	0.0554048	0.202408			Finding	5195	PEX14	1	0.01
C1868717	BEHAVIOURAL AND PSYCHIATRIC SYMPTOMS OF DEMENTIA	ALL	1/88	14/21666	0.0554048	0.202408			Mental or Behavioral Dysfunction	348	APOE	1	0.01
C1970109	AROMATASE EXCESS SYNDROME	ALL	1/88	14/21666	0.0554048	0.202408	C12;C13;C16;C17;C18;C19	Male Urogenital Diseases;Female Urogenital Diseases and Pregnancy Complications;Congenital, Hereditary, and Neonatal Diseases and Abnormalities;Skin and Connective Tissue Diseases;Nutritional and Metabolic Diseases;Endocrine System Diseases	Disease or Syndrome	54822	TRPM7	1	0.01
C2047886	(IDIOPATHIC) NORMAL PRESSURE HYDROCEPHALUS	ALL	1/88	14/21666	0.0554048	0.202408	C10	Nervous System Diseases	Disease or Syndrome	348	APOE	1	0.01
C2362914	CLINICAL DEPRESSION	ALL	1/88	14/21666	0.0554048	0.202408	F03	Mental Disorders	Mental or Behavioral Dysfunction	348	APOE	1	0.01
C2960129	VANISHING WHITE MATTER DISEASE	ALL	1/88	14/21666	0.0554048	0.202408	C10	Nervous System Diseases	Disease or Syndrome	134526	ACOT12	1	0.01
C3714756	INTELLECTUAL DISABILITY	ALL	14/88	2165/21666	0.0538402	0.202408	C10;C23;F01;F03	Nervous System Diseases;Pathological Conditions, Signs and Symptoms;Behavior and Behavior Mechanisms;Mental Disorders	Mental or Behavioral Dysfunction	348;23443;2562;1629;5604;23040;3178;6653;10347;10452;54715;51124;49855;79090	APOE;SLC35A3;GABRB3;DBT;MAP2K1;MYT1L;HNRNPA1;SORL1;ABCA7;TOMM40;RBFOX1;IER3IP1;SCAPER;TRAPPC6A	14	0.14
C4025662	ABNORMALITY OF THE ULNA	ALL	1/88	14/21666	0.0554048	0.202408			Anatomical Abnormality	5604	MAP2K1	1	0.01
C4749367	MESIAL TEMPORAL LOBE EPILEPSY WITH HIPPOCAMPAL SCLEROSIS	ALL	1/88	14/21666	0.0554048	0.202408	C10	Nervous System Diseases	Disease or Syndrome	348	APOE	1	0.01
C0871470	SYSTOLIC PRESSURE	ALL	7/88	843/21666	0.0555721	0.202755			Clinical Attribute	348;54822;23040;54715;90332;5913;80206	APOE;TRPM7;MYT1L;RBFOX1;EXOC3L2;RAPSN;FHOD3	7	0.07
C1843013	ALZHEIMER DISEASE, FAMILIAL, TYPE 3	ALL	3/88	213/21666	0.0560078	0.20408	C10;F03	Nervous System Diseases;Mental Disorders	Disease or Syndrome	348;8301;102	APOE;PICALM;ADAM10	3	0.03
C0006840	CANDIDIASIS	ALL	2/88	95/21666	0.0571246	0.20681	C01	Infections	Disease or Syndrome	102;57554	ADAM10;LRRC7	2	0.02
C0152020	GASTROPARESIS	ALL	2/88	95/21666	0.0571246	0.20681	C06;C23	Digestive System Diseases;Pathological Conditions, Signs and Symptoms	Disease or Syndrome	348;55213	APOE;RCBTB1	2	0.02
C0154251	LIPID METABOLISM DISORDERS	ALL	2/88	95/21666	0.0571246	0.20681	C18	Nutritional and Metabolic Diseases	Disease or Syndrome	348;3570	APOE;IL6R	2	0.02
C1608408	MALIGNANT TRANSFORMATION	ALL	8/88	1027/21666	0.0571148	0.20681			Neoplastic Process	348;274;57107;3570;2041;3178;4059;6688	APOE;BIN1;PDSS2;IL6R;EPHA1;HNRNPA1;BCAM;SPI1	8	0.08
C1846460	ABNORMALITY OF THE OUTER EAR	ALL	2/88	95/21666	0.0571246	0.20681			Anatomical Abnormality	5332;5195	PLCB4;PEX14	2	0.02
C0003090	ANKYLOSIS	ALL	1/88	15/21666	0.0592441	0.207345	C05	Musculoskeletal Diseases	Pathologic Function	5332	PLCB4	1	0.01
C0021603	SLEEP INITIATION AND MAINTENANCE DISORDERS	ALL	1/88	15/21666	0.0592441	0.207345	C10;F03	Nervous System Diseases;Mental Disorders	Disease or Syndrome	2562	GABRB3	1	0.01
C0036117	SALMONELLA INFECTIONS	ALL	2/88	96/21666	0.0581901	0.207345	C01	Infections	Disease or Syndrome	7442;6688	TRPV1;SPI1	2	0.02
C0079102	CEREBRAL THROMBOSIS	ALL	1/88	15/21666	0.0592441	0.207345	C10;C14	Nervous System Diseases;Cardiovascular Diseases	Disease or Syndrome	348	APOE	1	0.01
C0079731	B-CELL LYMPHOMAS	ALL	10/88	1408/21666	0.0592121	0.207345	C04;C15;C20	Neoplasms;Hemic and Lymphatic Diseases;Immune System Diseases	Neoplastic Process	348;602;5604;2041;6688;10347;10452;2044;9063;388551	APOE;BCL3;MAP2K1;EPHA1;SPI1;ABCA7;TOMM40;EPHA5;PIAS2;CEACAM16	10	0.1
C0085650	PURPURA FULMINANS	ALL	1/88	15/21666	0.0592441	0.207345	C15;C23	Hemic and Lymphatic Diseases;Pathological Conditions, Signs and Symptoms	Disease or Syndrome	102	ADAM10	1	0.01
C0085923	SOFT NEUROLOGICAL SIGNS	ALL	1/88	15/21666	0.0592441	0.207345			Sign or Symptom	348	APOE	1	0.01
C0152095	PATAU SYNDROME	ALL	1/88	15/21666	0.0592441	0.207345	C10;C14;C16	Nervous System Diseases;Cardiovascular Diseases;Congenital, Hereditary, and Neonatal Diseases and Abnormalities	Disease or Syndrome	348	APOE	1	0.01
C0221253	XANTHOMA TENDINOSUM	ALL	1/88	15/21666	0.0592441	0.207345	C18	Nutritional and Metabolic Diseases	Disease or Syndrome	348	APOE	1	0.01
C0340569	INTERNAL CAROTID ARTERY STENOSIS	ALL	1/88	15/21666	0.0592441	0.207345	C10;C14	Nervous System Diseases;Cardiovascular Diseases	Disease or Syndrome	348	APOE	1	0.01
C0404484	CHRONIC PELVIC PAIN OF FEMALE	ALL	1/88	15/21666	0.0592441	0.207345	C13;C23	Female Urogenital Diseases and Pregnancy Complications;Pathological Conditions, Signs and Symptoms	Sign or Symptom	7442	TRPV1	1	0.01
C0428568	FASTING BLOOD GLUCOSE MEASUREMENT	ALL	2/88	96/21666	0.0581901	0.207345			Laboratory Procedure	6653;80201	SORL1;HKDC1	2	0.02
C0521858	DECREASED DRUG RESISTANCE	ALL	1/88	15/21666	0.0592441	0.207345			Disease or Syndrome	5604	MAP2K1	1	0.01
C0796149	SCOTT SYNDROME	ALL	1/88	15/21666	0.0592441	0.207345	C15	Hemic and Lymphatic Diseases	Disease or Syndrome	102	ADAM10	1	0.01
C1096666	THYROID CANCER METASTATIC	ALL	1/88	15/21666	0.0592441	0.207345	C04;C19	Neoplasms;Endocrine System Diseases	Neoplastic Process	5604	MAP2K1	1	0.01
C1656427	EARLY ONSET SCHIZOPHRENIA	ALL	1/88	15/21666	0.0592441	0.207345			Mental or Behavioral Dysfunction	348	APOE	1	0.01
C1857231	LACTASE PERSISTENCE	ALL	1/88	15/21666	0.0592441	0.207345			Disease or Syndrome	4175	MCM6	1	0.01
C1866751	SPINOCEREBELLAR TRACT DEGENERATION	ALL	1/88	15/21666	0.0592441	0.207345	C10;C16	Nervous System Diseases;Congenital, Hereditary, and Neonatal Diseases and Abnormalities	Disease or Syndrome	348	APOE	1	0.01
C2363129	BENIGN ROLANDIC EPILEPSY	ALL	1/88	15/21666	0.0592441	0.207345	C10	Nervous System Diseases	Disease or Syndrome	54715	RBFOX1	1	0.01
C3279397	VERY LONG CHAIN FATTY ACID ACCUMULATION	ALL	1/88	15/21666	0.0592441	0.207345			Finding	5195	PEX14	1	0.01
C3840214	HIGH-FUNCTIONING AUTISM	ALL	1/88	15/21666	0.0592441	0.207345	F03	Mental Disorders	Mental or Behavioral Dysfunction	2562	GABRB3	1	0.01
C4023701	IMPAIRED VISUOSPATIAL CONSTRUCTIVE COGNITION	ALL	1/88	15/21666	0.0592441	0.207345			Finding	2562	GABRB3	1	0.01
C4023786	ELEVATED LEVELS OF PHYTANIC ACID	ALL	1/88	15/21666	0.0592441	0.207345			Finding	5195	PEX14	1	0.01
C4025615	DECREASED SIZE OF NERVE TERMINALS	ALL	1/88	15/21666	0.0592441	0.207345			Anatomical Abnormality	5913	RAPSN	1	0.01
C4477055	LIMB MYOCLONUS	ALL	1/88	15/21666	0.0592441	0.207345	C10;C23	Nervous System Diseases;Pathological Conditions, Signs and Symptoms	Sign or Symptom	2562	GABRB3	1	0.01
C4551488	BIFID UVULA	ALL	2/88	97/21666	0.0592624	0.207345			Congenital Abnormality	5332;274	PLCB4;BIN1	2	0.02
C4727070	ADVANCED CARCINOMA	ALL	1/88	15/21666	0.0592441	0.207345			Neoplastic Process	10395	DLC1	1	0.01
C1832661	ANOPHTHALMIA AND PULMONARY HYPOPLASIA	ALL	10/88	1410/21666	0.0596692	0.208509	C08;C11;C16	Respiratory Tract Diseases;Eye Diseases;Congenital, Hereditary, and Neonatal Diseases and Abnormalities	Disease or Syndrome	348;3570;3642;5604;27143;54822;102;3178;79977;79834	APOE;IL6R;INSM1;MAP2K1;PALD1;TRPM7;ADAM10;HNRNPA1;GRHL2;PEAK1	10	0.1
C0042029	URINARY TRACT INFECTION	ALL	3/88	219/21666	0.0598715	0.208956	C01;C12;C13	Infections;Male Urogenital Diseases;Female Urogenital Diseases and Pregnancy Complications	Disease or Syndrome	7442;8434;6688	TRPV1;RECK;SPI1	3	0.03
C0026769	MULTIPLE SCLEROSIS	ALL	12/88	1800/21666	0.0600346	0.209074	C10;C20	Nervous System Diseases;Immune System Diseases	Disease or Syndrome	7442;348;602;3570;54822;341;3178;5971;6653;10347;11262;1512	TRPV1;APOE;BCL3;IL6R;TRPM7;APOC1;HNRNPA1;RELB;SORL1;ABCA7;SP140;CTSH	12	0.12
C0936223	METASTATIC PROSTATE CARCINOMA	ALL	4/88	362/21666	0.0600541	0.209074	C04;C12	Neoplasms;Male Urogenital Diseases	Neoplastic Process	274;3570;10395;5971	BIN1;IL6R;DLC1;RELB	4	0.04
C0242383	AGE RELATED MACULAR DEGENERATION	ALL	6/88	685/21666	0.0601893	0.209286	C11	Eye Diseases	Disease or Syndrome	348;10347;10452;90332;9229;49855	APOE;ABCA7;TOMM40;EXOC3L2;DLGAP1;SCAPER	6	0.06
C0024899	MASTOCYTOSIS	ALL	2/88	98/21666	0.0603416	0.209557	C04;C17;C20	Neoplasms;Skin and Connective Tissue Diseases;Immune System Diseases	Disease or Syndrome	7442;3570	TRPV1;IL6R	2	0.02
C0037286	SKIN NEOPLASMS	ALL	4/88	363/21666	0.0605424	0.209995	C04;C17	Neoplasms;Skin and Connective Tissue Diseases	Neoplastic Process	7442;23581;2041;4059	TRPV1;CASP14;EPHA1;BCAM	4	0.04
C0019337	HEROIN DEPENDENCE	ALL	2/88	100/21666	0.0625203	0.2111	C25;F03	Chemically-Induced Disorders;Mental Disorders	Mental or Behavioral Dysfunction	2562;5913	GABRB3;RAPSN	2	0.02
C0023481	CHRONIC NEUTROPHILIC LEUKEMIA	ALL	1/88	16/21666	0.063068	0.2111	C15	Hemic and Lymphatic Diseases	Neoplastic Process	5604	MAP2K1	1	0.01
C0024131	LUPUS VULGARIS	ALL	5/88	526/21666	0.0631124	0.2111	C01;C17	Infections;Skin and Connective Tissue Diseases	Disease or Syndrome	348;5604;102;5971;11346	APOE;MAP2K1;ADAM10;RELB;SYNPO	5	0.05
C0027022	MYELOPROLIFERATIVE DISEASE	ALL	4/88	365/21666	0.0615253	0.2111	C15	Hemic and Lymphatic Diseases	Neoplastic Process	602;5604;4059;23624	BCL3;MAP2K1;BCAM;CBLC	4	0.04
C0029104	OPIOID WITHDRAWAL	ALL	1/88	16/21666	0.063068	0.2111	C25;F03	Chemically-Induced Disorders;Mental Disorders	Mental or Behavioral Dysfunction	7442	TRPV1	1	0.01
C0030286	PANCREATIC DISEASES	ALL	2/88	100/21666	0.0625203	0.2111	C06	Digestive System Diseases	Disease or Syndrome	7442;55213	TRPV1;RCBTB1	2	0.02
C0041972	URETHRAL OBSTRUCTION	ALL	1/88	16/21666	0.063068	0.2111	C12;C13	Male Urogenital Diseases;Female Urogenital Diseases and Pregnancy Complications	Disease or Syndrome	60495	HPSE2	1	0.01
C0042420	VASOVAGAL SYNCOPE	ALL	1/88	16/21666	0.063068	0.2111	C10;C23	Nervous System Diseases;Pathological Conditions, Signs and Symptoms	Disease or Syndrome	3760	KCNJ3	1	0.01
C0079744	DIFFUSE LARGE B-CELL LYMPHOMA	ALL	8/88	1043/21666	0.061407	0.2111	C04;C15;C20	Neoplasms;Hemic and Lymphatic Diseases;Immune System Diseases	Neoplastic Process	602;4919;8301;102;5971;6688;9026;9063	BCL3;ROR1;PICALM;ADAM10;RELB;SPI1;HIP1R;PIAS2	8	0.08
C0202194	POTASSIUM MEASUREMENT	ALL	1/88	16/21666	0.063068	0.2111			Laboratory Procedure	5101	PCDH9	1	0.01
C0206719	CENTRAL NEUROCYTOMA	ALL	1/88	16/21666	0.063068	0.2111	C04;C10	Neoplasms;Nervous System Diseases	Neoplastic Process	3642	INSM1	1	0.01
C0221355	MACROCEPHALY	ALL	4/88	367/21666	0.0625167	0.2111	C05;C10;C16	Musculoskeletal Diseases;Nervous System Diseases;Congenital, Hereditary, and Neonatal Diseases and Abnormalities	Congenital Abnormality	5332;5195;5604;158038	PLCB4;PEX14;MAP2K1;LINGO2	4	0.04
C0267055	EROSIVE ESOPHAGITIS	ALL	1/88	16/21666	0.063068	0.2111	C06	Digestive System Diseases	Disease or Syndrome	7442	TRPV1	1	0.01
C0338591	AMNESIA, TRANSIENT GLOBAL	ALL	1/88	16/21666	0.063068	0.2111	C10;C23;F01;F03	Nervous System Diseases;Pathological Conditions, Signs and Symptoms;Behavior and Behavior Mechanisms;Mental Disorders	Mental or Behavioral Dysfunction	1512	CTSH	1	0.01
C0425782	BREAST SIZE	ALL	1/88	16/21666	0.063068	0.2111			Finding	5195	PEX14	1	0.01
C0426980	MOTOR SYMPTOMS	ALL	2/88	100/21666	0.0625203	0.2111			Sign or Symptom	348;57107	APOE;PDSS2	2	0.02
C0686619	SECONDARY MALIGNANT NEOPLASM OF LYMPH NODE	ALL	17/88	2825/21666	0.0613101	0.2111	C04;C23	Neoplasms;Pathological Conditions, Signs and Symptoms	Neoplastic Process	348;274;2562;57107;3642;3760;8434;54822;10395;2041;341;102;2044;5101;79977;64754;9229	APOE;BIN1;GABRB3;PDSS2;INSM1;KCNJ3;RECK;TRPM7;DLC1;EPHA1;APOC1;ADAM10;EPHA5;PCDH9;GRHL2;SMYD3;DLGAP1	17	0.17
C0857490	GRANULOCYTE COUNT	ALL	2/88	100/21666	0.0625203	0.2111			Laboratory Procedure	55213;90332	RCBTB1;EXOC3L2	2	0.02
C1266128	OSSIFYING FIBROMYXOID TUMOR	ALL	1/88	16/21666	0.063068	0.2111	C04	Neoplasms	Neoplastic Process	3642	INSM1	1	0.01
C1511566	CUTANEOUS B-CELL NON-HODGKIN LYMPHOMA	ALL	1/88	16/21666	0.063068	0.2111			Neoplastic Process	348	APOE	1	0.01
C1834558	MYOPATHY, CENTRONUCLEAR, AUTOSOMAL DOMINANT	ALL	1/88	16/21666	0.063068	0.2111	C05;C10	Musculoskeletal Diseases;Nervous System Diseases	Disease or Syndrome	274	BIN1	1	0.01
C1839042	UPPER MOTOR NEURON DYSFUNCTION	ALL	1/88	16/21666	0.063068	0.2111			Pathologic Function	3178	HNRNPA1	1	0.01
C1855853	IMPAIRED PLATELET AGGREGATION	ALL	1/88	16/21666	0.063068	0.2111			Finding	388552	BLOC1S3	1	0.01
C1857486	LOW-SET, POSTERIORLY ROTATED EARS	ALL	3/88	223/21666	0.0625155	0.2111			Finding	5332;5195;5604	PLCB4;PEX14;MAP2K1	3	0.03
C1863051	ALZHEIMER DISEASE 2	ALL	1/88	16/21666	0.063068	0.2111	C10;F03	Nervous System Diseases;Mental Disorders	Disease or Syndrome	348	APOE	1	0.01
C2228039	ANKLE WEAKNESS	ALL	1/88	16/21666	0.063068	0.2111	C05;C10;C23	Musculoskeletal Diseases;Nervous System Diseases;Pathological Conditions, Signs and Symptoms	Finding	5913	RAPSN	1	0.01
C3279725	HIP FLEXOR WEAKNESS	ALL	1/88	16/21666	0.063068	0.2111			Finding	5913	RAPSN	1	0.01
C3494623	MILD DEMENTIA	ALL	1/88	16/21666	0.063068	0.2111	C10;F03	Nervous System Diseases;Mental Disorders	Mental or Behavioral Dysfunction	348	APOE	1	0.01
C3645536	AUTOSOMAL RECESSIVE CENTRONUCLEAR MYOPATHY	ALL	1/88	16/21666	0.063068	0.2111	C05;C10	Musculoskeletal Diseases;Nervous System Diseases	Disease or Syndrome	274	BIN1	1	0.01
C3714941	OTOFACIOCERVICAL SYNDROME 1	ALL	1/88	16/21666	0.063068	0.2111			Disease or Syndrome	602	BCL3	1	0.01
C0007129	MERKEL CELL CARCINOMA	ALL	3/88	226/21666	0.0645339	0.212702	C01;C04	Infections;Neoplasms	Neoplastic Process	4175;3642;102	MCM6;INSM1;ADAM10	3	0.03
C0022333	JACKSONIAN SEIZURE	ALL	2/88	102/21666	0.0647254	0.212702	C10;C23	Nervous System Diseases;Pathological Conditions, Signs and Symptoms	Disease or Syndrome	348;54715	APOE;RBFOX1	2	0.02
C0282577	CONGENITAL DISORDERS OF GLYCOSYLATION	ALL	2/88	102/21666	0.0647254	0.212702	C16;C18	Congenital, Hereditary, and Neonatal Diseases and Abnormalities;Nutritional and Metabolic Diseases	Disease or Syndrome	23443;4121	SLC35A3;MAN1A1	2	0.02
C0339543	EPIRETINAL MEMBRANE	ALL	2/88	102/21666	0.0647254	0.212702	C11	Eye Diseases	Acquired Abnormality	6653;57125	SORL1;PLXDC1	2	0.02
C0422850	SEIZURES, SOMATOSENSORY	ALL	2/88	102/21666	0.0647254	0.212702	C10;C23	Nervous System Diseases;Pathological Conditions, Signs and Symptoms	Pathologic Function	348;54715	APOE;RBFOX1	2	0.02
C0422852	SEIZURES, AUDITORY	ALL	2/88	102/21666	0.0647254	0.212702	C10;C23	Nervous System Diseases;Pathological Conditions, Signs and Symptoms	Pathologic Function	348;54715	APOE;RBFOX1	2	0.02
C0422853	OLFACTORY SEIZURE	ALL	2/88	102/21666	0.0647254	0.212702	C10;C23	Nervous System Diseases;Pathological Conditions, Signs and Symptoms	Disease or Syndrome	348;54715	APOE;RBFOX1	2	0.02
C0422854	GUSTATORY SEIZURE	ALL	2/88	102/21666	0.0647254	0.212702	C10;C23	Nervous System Diseases;Pathological Conditions, Signs and Symptoms	Sign or Symptom	348;54715	APOE;RBFOX1	2	0.02
C0422855	VERTIGINOUS SEIZURE	ALL	2/88	102/21666	0.0647254	0.212702	C10;C23	Nervous System Diseases;Pathological Conditions, Signs and Symptoms	Disease or Syndrome	348;54715	APOE;RBFOX1	2	0.02
C0751056	NON-EPILEPTIC CONVULSION	ALL	2/88	102/21666	0.0647254	0.212702	C10;C23	Nervous System Diseases;Pathological Conditions, Signs and Symptoms	Sign or Symptom	348;54715	APOE;RBFOX1	2	0.02
C0751110	SINGLE SEIZURE	ALL	2/88	102/21666	0.0647254	0.212702	C10;C23	Nervous System Diseases;Pathological Conditions, Signs and Symptoms	Disease or Syndrome	348;54715	APOE;RBFOX1	2	0.02
C0751123	ATONIC ABSENCE SEIZURES	ALL	2/88	102/21666	0.0647254	0.212702	C10;C23	Nervous System Diseases;Pathological Conditions, Signs and Symptoms	Disease or Syndrome	348;54715	APOE;RBFOX1	2	0.02
C0751496	SEIZURES, SENSORY	ALL	2/88	102/21666	0.0647254	0.212702	C10;C23	Nervous System Diseases;Pathological Conditions, Signs and Symptoms	Sign or Symptom	348;54715	APOE;RBFOX1	2	0.02
C3495874	NONEPILEPTIC SEIZURES	ALL	2/88	102/21666	0.0647254	0.212702	C10;C23	Nervous System Diseases;Pathological Conditions, Signs and Symptoms	Disease or Syndrome	348;54715	APOE;RBFOX1	2	0.02
C4505436	GENERALIZED ABSENCE SEIZURES	ALL	2/88	102/21666	0.0647254	0.212702	C10;C23	Nervous System Diseases;Pathological Conditions, Signs and Symptoms	Disease or Syndrome	348;54715	APOE;RBFOX1	2	0.02
C0017741	GLUCOSE TOLERANCE TEST	ALL	1/88	17/21666	0.0668765	0.21402			Laboratory Procedure	80201	HKDC1	1	0.01
C0019342	GENITAL HERPES	ALL	1/88	17/21666	0.0668765	0.21402	C01;C12;C13	Infections;Male Urogenital Diseases;Female Urogenital Diseases and Pregnancy Complications	Disease or Syndrome	348	APOE	1	0.01
C0028840	OCULAR HYPERTENSION	ALL	2/88	103/21666	0.0658378	0.21402	C11	Eye Diseases	Disease or Syndrome	5604;60495	MAP2K1;HPSE2	2	0.02
C0038220	STATUS EPILEPTICUS	ALL	5/88	533/21666	0.0660061	0.21402	C10;C23	Nervous System Diseases;Pathological Conditions, Signs and Symptoms	Disease or Syndrome	57107;3760;54822;102;11346	PDSS2;KCNJ3;TRPM7;ADAM10;SYNPO	5	0.05
C0152013	ADENOCARCINOMA OF LUNG (DISORDER)	ALL	15/88	2438/21666	0.0663023	0.21402	C04	Neoplasms	Neoplastic Process	348;4919;5604;8434;23581;10395;2041;3178;5971;10452;23624;2044;64754;10933;26750	APOE;ROR1;MAP2K1;RECK;CASP14;DLC1;EPHA1;HNRNPA1;RELB;TOMM40;CBLC;EPHA5;SMYD3;MORF4L1;RPS6KC1	15	0.15
C0206736	NEVUS, BLUE	ALL	1/88	17/21666	0.0668765	0.21402	C04	Neoplasms	Neoplastic Process	5332	PLCB4	1	0.01
C0236792	ASPERGER SYNDROME	ALL	1/88	17/21666	0.0668765	0.21402	F03	Mental Disorders	Mental or Behavioral Dysfunction	2562	GABRB3	1	0.01
C0342953	ORGAN DYSFUNCTION SYNDROME	ALL	1/88	17/21666	0.0668765	0.21402			Disease or Syndrome	54822	TRPM7	1	0.01
C0376286	AVITAMINOSIS	ALL	1/88	17/21666	0.0668765	0.21402	C18	Nutritional and Metabolic Diseases	Disease or Syndrome	102	ADAM10	1	0.01
C0543698	HYPERSENSITIVE SYNDROME	ALL	1/88	17/21666	0.0668765	0.21402	C20	Immune System Diseases	Disease or Syndrome	348	APOE	1	0.01
C0595948	ATYPICAL ABSENCE SEIZURE	ALL	1/88	17/21666	0.0668765	0.21402	C10;C23	Nervous System Diseases;Pathological Conditions, Signs and Symptoms	Disease or Syndrome	2562	GABRB3	1	0.01
C0740651	ABDOMINAL SYMPTOM	ALL	1/88	17/21666	0.0668765	0.21402			Sign or Symptom	7442	TRPV1	1	0.01
C1299433	LEFT MAIN CORONARY ARTERY DISEASE	ALL	1/88	17/21666	0.0668765	0.21402	C14	Cardiovascular Diseases	Disease or Syndrome	3570	IL6R	1	0.01
C1332884	CENTRAL NERVOUS SYSTEM LEUKAEMIA	ALL	1/88	17/21666	0.0668765	0.21402	C04	Neoplasms	Neoplastic Process	5604	MAP2K1	1	0.01
C1510471	VITAMIN DEFICIENCY	ALL	1/88	17/21666	0.0668765	0.21402	C18	Nutritional and Metabolic Diseases	Disease or Syndrome	102	ADAM10	1	0.01
C1854065	LATE-ONSET RETINAL DEGENERATION (DISORDER)	ALL	1/88	17/21666	0.0668765	0.21402	C11	Eye Diseases	Disease or Syndrome	80201	HKDC1	1	0.01
C2242528	NON-EROSIVE REFLUX DISEASE	ALL	1/88	17/21666	0.0668765	0.21402			Disease or Syndrome	7442	TRPV1	1	0.01
C2712907	OBSOLETE COMBINED HYPERLIPIDEMIA	ALL	1/88	17/21666	0.0668765	0.21402			Disease or Syndrome	348	APOE	1	0.01
C3495890	OSTEOCHONDRAL DEFECTS	ALL	1/88	17/21666	0.0668765	0.21402			Anatomical Abnormality	55213	RCBTB1	1	0.01
C3897558	SOLUBLE INTERLEUKIN 6 RECEPTOR MEASUREMENT	ALL	1/88	17/21666	0.0668765	0.21402			Laboratory Procedure	3570	IL6R	1	0.01
C4021082	FATTY REPLACEMENT OF SKELETAL MUSCLE	ALL	1/88	17/21666	0.0668765	0.21402			Finding	3178	HNRNPA1	1	0.01
C4073190	ABNORMALITY OF MASTICATORY MUSCLE	ALL	1/88	17/21666	0.0668765	0.21402			Anatomical Abnormality	5913	RAPSN	1	0.01
C4282128	PATENT DUCTUS ARTERIOSUS 1	ALL	3/88	229/21666	0.0665822	0.21402	C14;C16	Cardiovascular Diseases;Congenital, Hereditary, and Neonatal Diseases and Abnormalities	Congenital Abnormality	8434;27143;10395	RECK;PALD1;DLC1	3	0.03
C0220633	UVEAL MELANOMA	ALL	4/88	376/21666	0.0670827	0.214436	C04;C11	Neoplasms;Eye Diseases	Neoplastic Process	7442;5332;102;5971	TRPV1;PLCB4;ADAM10;RELB	4	0.04
C4021759	GENERALIZED MYOCLONIC SEIZURES	ALL	2/88	105/21666	0.0680818	0.217383	C10;C23	Nervous System Diseases;Pathological Conditions, Signs and Symptoms	Disease or Syndrome	2562;51124	GABRB3;IER3IP1	2	0.02
C0699791	STOMACH CARCINOMA	ALL	21/88	3720/21666	0.0682264	0.217597	C04;C06	Neoplasms;Digestive System Diseases	Neoplastic Process	348;57107;3570;4919;5604;8434;54822;10395;23040;2041;341;102;3178;56971;2044;5913;5101;158038;79977;64754;84660	APOE;PDSS2;IL6R;ROR1;MAP2K1;RECK;TRPM7;DLC1;MYT1L;EPHA1;APOC1;ADAM10;HNRNPA1;CEACAM19;EPHA5;RAPSN;PCDH9;LINGO2;GRHL2;SMYD3;CCDC62	21	0.21
C0003507	AORTIC VALVE STENOSIS	ALL	3/88	234/21666	0.070062	0.218936	C14	Cardiovascular Diseases	Disease or Syndrome	348;3570;51274	APOE;IL6R;KLF3	3	0.03
C0004153	ATHEROSCLEROSIS	ALL	13/88	2044/21666	0.0692079	0.218936	C14	Cardiovascular Diseases	Disease or Syndrome	7442;348;602;55213;3570;5604;27143;10395;2041;341;102;6653;6688	TRPV1;APOE;BCL3;RCBTB1;IL6R;MAP2K1;PALD1;DLC1;EPHA1;APOC1;ADAM10;SORL1;SPI1	13	0.13
C0023466	LEUKEMIA, MONOCYTIC, CHRONIC	ALL	1/88	18/21666	0.0706697	0.218936	C04	Neoplasms	Neoplastic Process	6688	SPI1	1	0.01
C0025202	MELANOMA	ALL	18/88	3087/21666	0.0700597	0.218936	C04	Neoplasms	Neoplastic Process	7442;348;5332;274;1629;57107;602;3570;4919;5604;8434;54822;2041;102;1209;7024;51274;9063	TRPV1;APOE;PLCB4;BIN1;DBT;PDSS2;BCL3;IL6R;ROR1;MAP2K1;RECK;TRPM7;EPHA1;ADAM10;CLPTM1;TFCP2;KLF3;PIAS2	18	0.18
C0205898	PINEOBLASTOMA	ALL	1/88	18/21666	0.0706697	0.218936	C04;C10	Neoplasms;Nervous System Diseases	Neoplastic Process	3642	INSM1	1	0.01
C0206709	CYSTADENOMA, SEROUS	ALL	1/88	18/21666	0.0706697	0.218936	C04	Neoplasms	Neoplastic Process	2041	EPHA1	1	0.01
C0263420	HYPERKERATOSIS LENTICULARIS PERSTANS	ALL	1/88	18/21666	0.0706697	0.218936	C17	Skin and Connective Tissue Diseases	Disease or Syndrome	348	APOE	1	0.01
C0268393	FAMILIAL CEREBRAL AMYLOID ANGIOPATHY	ALL	1/88	18/21666	0.0706697	0.218936	C10;C14;C16;C18	Nervous System Diseases;Cardiovascular Diseases;Congenital, Hereditary, and Neonatal Diseases and Abnormalities;Nutritional and Metabolic Diseases	Disease or Syndrome	348	APOE	1	0.01
C0282525	ADRENOLEUKODYSTROPHY, NEONATAL	ALL	1/88	18/21666	0.0706697	0.218936	C16;C18	Congenital, Hereditary, and Neonatal Diseases and Abnormalities;Nutritional and Metabolic Diseases	Disease or Syndrome	5195	PEX14	1	0.01
C0282527	INFANTILE REFSUM DISEASE (DISORDER)	ALL	1/88	18/21666	0.0706697	0.218936	C10;C16;C18	Nervous System Diseases;Congenital, Hereditary, and Neonatal Diseases and Abnormalities;Nutritional and Metabolic Diseases	Disease or Syndrome	5195	PEX14	1	0.01
C0334431	MELANOCYTOMA	ALL	1/88	18/21666	0.0706697	0.218936			Neoplastic Process	49855	SCAPER	1	0.01
C0338460	ARGYROPHILIC GRAIN DISEASE	ALL	1/88	18/21666	0.0706697	0.218936			Disease or Syndrome	348	APOE	1	0.01
C0340493	PAROXYSMAL FAMILIAL VENTRICULAR FIBRILLATION	ALL	1/88	18/21666	0.0706697	0.218936	C14;C23	Cardiovascular Diseases;Pathological Conditions, Signs and Symptoms	Disease or Syndrome	8301	PICALM	1	0.01
C0346647	MALIGNANT NEOPLASM OF PANCREAS	ALL	16/88	2667/21666	0.0703415	0.218936	C04;C06;C19	Neoplasms;Digestive System Diseases;Endocrine System Diseases	Neoplastic Process	7442;55213;5604;27143;54822;10395;2041;341;102;1209;4059;7024;79977;64754;79834;1512	TRPV1;RCBTB1;MAP2K1;PALD1;TRPM7;DLC1;EPHA1;APOC1;ADAM10;CLPTM1;BCAM;TFCP2;GRHL2;SMYD3;PEAK1;CTSH	16	0.16
C0431565	HAMARTOMA OF TONGUE	ALL	1/88	18/21666	0.0706697	0.218936	C04;C07	Neoplasms;Stomatognathic Diseases	Finding	5332	PLCB4	1	0.01
C0597048	NEUROGENIC HYPERTENSION	ALL	1/88	18/21666	0.0706697	0.218936	C10;C14	Nervous System Diseases;Cardiovascular Diseases	Disease or Syndrome	7442	TRPV1	1	0.01
C0600041	INFECTIVE CYSTITIS	ALL	2/88	106/21666	0.0692132	0.218936	C01;C12;C13;C23	Infections;Male Urogenital Diseases;Female Urogenital Diseases and Pregnancy Complications;Pathological Conditions, Signs and Symptoms	Disease or Syndrome	7442;5971	TRPV1;RELB	2	0.02
C0600467	NEUROGENIC INFLAMMATION	ALL	1/88	18/21666	0.0706697	0.218936	C10;C23	Nervous System Diseases;Pathological Conditions, Signs and Symptoms	Injury or Poisoning	7442	TRPV1	1	0.01
C0751885	MYASTHENIC SYNDROMES, CONGENITAL, SLOW CHANNEL	ALL	1/88	18/21666	0.0706697	0.218936	C10;C16	Nervous System Diseases;Congenital, Hereditary, and Neonatal Diseases and Abnormalities	Disease or Syndrome	5913	RAPSN	1	0.01
C0752282	CONGENITAL STRUCTURAL MYOPATHY	ALL	1/88	18/21666	0.0706697	0.218936	C05;C10	Musculoskeletal Diseases;Nervous System Diseases	Disease or Syndrome	274	BIN1	1	0.01
C1280433	LIPOATROPHY	ALL	2/88	106/21666	0.0692132	0.218936	C17;C18	Skin and Connective Tissue Diseases;Nutritional and Metabolic Diseases	Disease or Syndrome	348;9229	APOE;DLGAP1	2	0.02
C1706412	LIPIDEMIAS	ALL	1/88	18/21666	0.0706697	0.218936	C18	Nutritional and Metabolic Diseases	Finding	348	APOE	1	0.01
C1709661	PRIMARY FOCAL SEGMENTAL GLOMERULOSCLEROSIS	ALL	1/88	18/21666	0.0706697	0.218936	C12;C13	Male Urogenital Diseases;Female Urogenital Diseases and Pregnancy Complications	Disease or Syndrome	11346	SYNPO	1	0.01
C2230441	TRICEPS WEAKNESS	ALL	1/88	18/21666	0.0706697	0.218936			Finding	5913	RAPSN	1	0.01
C4024601	WEAKNESS OF LONG FINGER EXTENSOR MUSCLES	ALL	1/88	18/21666	0.0706697	0.218936			Finding	5913	RAPSN	1	0.01
C4025614	EMG: CHRONIC DENERVATION SIGNS	ALL	1/88	18/21666	0.0706697	0.218936			Finding	3178	HNRNPA1	1	0.01
C0237123	ALCOHOL OR OTHER DRUGS USE	ALL	2/88	108/21666	0.0714947	0.220038			Mental or Behavioral Dysfunction	348;8301	APOE;PICALM	2	0.02
C0242363	ISLET CELL TUMOR	ALL	2/88	108/21666	0.0714947	0.220038	C04;C06;C19	Neoplasms;Digestive System Diseases;Endocrine System Diseases	Neoplastic Process	3642;9229	INSM1;DLGAP1	2	0.02
C0270844	TONIC SEIZURES	ALL	2/88	108/21666	0.0714947	0.220038	C10;C23	Nervous System Diseases;Pathological Conditions, Signs and Symptoms	Disease or Syndrome	348;54715	APOE;RBFOX1	2	0.02
C0677932	PROGRESSIVE NEOPLASTIC DISEASE	ALL	4/88	384/21666	0.071284	0.220038			Neoplastic Process	7442;348;4919;5971	TRPV1;APOE;ROR1;RELB	4	0.04
C2347748	ADULT ERYTHROLEUKEMIA	ALL	3/88	236/21666	0.0714767	0.220038			Neoplastic Process	3178;6688;7024	HNRNPA1;SPI1;TFCP2	3	0.03
C3539781	PROGRESSIVE CGVHD	ALL	4/88	384/21666	0.071284	0.220038			Disease or Syndrome	7442;348;4919;5971	TRPV1;APOE;ROR1;RELB	4	0.04
C0344315	DEPRESSED MOOD	ALL	10/88	1461/21666	0.0721213	0.221689	F01	Behavior and Behavior Mechanisms	Mental or Behavioral Dysfunction	7442;348;2562;3570;23040;102;6653;10452;2044;5913	TRPV1;APOE;GABRB3;IL6R;MYT1L;ADAM10;SORL1;TOMM40;EPHA5;RAPSN	10	0.1
C4520840	ERYTHROLEUKEMIA (ERYTHROID/MYELOID)	ALL	3/88	237/21666	0.0721889	0.221689	C04;C15	Neoplasms;Hemic and Lymphatic Diseases	Neoplastic Process	3178;6688;7024	HNRNPA1;SPI1;TFCP2	3	0.03
C0011206	DELIRIUM	ALL	2/88	110/21666	0.0738005	0.222788	C10;C23;F01;F03	Nervous System Diseases;Pathological Conditions, Signs and Symptoms;Behavior and Behavior Mechanisms;Mental Disorders	Mental or Behavioral Dysfunction	348;3570	APOE;IL6R	2	0.02
C0014852	ESOPHAGEAL DISEASES	ALL	1/88	19/21666	0.0744476	0.222788	C06	Digestive System Diseases	Disease or Syndrome	7442	TRPV1	1	0.01
C0019625	SINUS HISTIOCYTOSIS	ALL	1/88	19/21666	0.0744476	0.222788	C15	Hemic and Lymphatic Diseases	Disease or Syndrome	5604	MAP2K1	1	0.01
C0024138	LUPUS ERYTHEMATOSUS, DISCOID	ALL	5/88	552/21666	0.0742315	0.222788	C17	Skin and Connective Tissue Diseases	Disease or Syndrome	348;5604;102;5971;11346	APOE;MAP2K1;ADAM10;RELB;SYNPO	5	0.05
C0025988	MICROGLOSSIA	ALL	1/88	19/21666	0.0744476	0.222788	C07	Stomatognathic Diseases	Congenital Abnormality	5332	PLCB4	1	0.01
C0033687	PROTEINURIA	ALL	3/88	239/21666	0.0736229	0.222788	C12;C13;C23	Male Urogenital Diseases;Female Urogenital Diseases and Pregnancy Complications;Pathological Conditions, Signs and Symptoms	Finding	348;57107;60495	APOE;PDSS2;HPSE2	3	0.03
C0155210	EYELID XANTHOMA	ALL	1/88	19/21666	0.0744476	0.222788	C11;C18	Eye Diseases;Nutritional and Metabolic Diseases	Disease or Syndrome	348	APOE	1	0.01
C0221155	SYSTOLIC HYPERTENSION	ALL	1/88	19/21666	0.0744476	0.222788	C14	Cardiovascular Diseases	Disease or Syndrome	348	APOE	1	0.01
C0221239	RAPIDLY PROGRESSIVE GLOMERULONEPHRITIS	ALL	1/88	19/21666	0.0744476	0.222788	C12;C13	Male Urogenital Diseases;Female Urogenital Diseases and Pregnancy Complications	Disease or Syndrome	4059	BCAM	1	0.01
C0231274	INTOLERANT OF HEAT	ALL	1/88	19/21666	0.0744476	0.222788			Pathologic Function	5604	MAP2K1	1	0.01
C0277527	EPIDEMIC DIARRHEA	ALL	1/88	19/21666	0.0744476	0.222788	C01;C06	Infections;Digestive System Diseases	Disease or Syndrome	3178	HNRNPA1	1	0.01
C0278595	ADULT FIBROSARCOMA	ALL	4/88	387/21666	0.0728937	0.222788	C04	Neoplasms	Neoplastic Process	7442;4919;5604;64754	TRPV1;ROR1;MAP2K1;SMYD3	4	0.04
C0339539	FAMILIAL EXUDATIVE VITREORETINOPATHY	ALL	1/88	19/21666	0.0744476	0.222788			Congenital Abnormality	55213	RCBTB1	1	0.01
C0403601	TRANSPLANT GLOMERULOPATHY	ALL	1/88	19/21666	0.0744476	0.222788			Disease or Syndrome	3570	IL6R	1	0.01
C0520743	MEDIASTINAL LYMPHADENOPATHY	ALL	1/88	19/21666	0.0744476	0.222788	C08;C15	Respiratory Tract Diseases;Hemic and Lymphatic Diseases	Disease or Syndrome	348	APOE	1	0.01
C0521670	CRANIAL NERVE COMPRESSION	ALL	1/88	19/21666	0.0744476	0.222788	C10;C26	Nervous System Diseases;Wounds and Injuries	Disease or Syndrome	3178	HNRNPA1	1	0.01
C0678128	FRIEND LEUKEMIA	ALL	1/88	19/21666	0.0744476	0.222788	C04	Neoplasms	Neoplastic Process	6688	SPI1	1	0.01
C0752203	DYSTONIA, PRIMARY	ALL	1/88	19/21666	0.0744476	0.222788	C10	Nervous System Diseases	Disease or Syndrome	348	APOE	1	0.01
C1261287	STENOSIS	ALL	1/88	19/21666	0.0744476	0.222788	C23	Pathological Conditions, Signs and Symptoms	Pathologic Function	348	APOE	1	0.01
C1510489	CEREBRAL AMYLOID ANGIOPATHY, HEREDITARY	ALL	1/88	19/21666	0.0744476	0.222788	C10;C14;C16;C18	Nervous System Diseases;Cardiovascular Diseases;Congenital, Hereditary, and Neonatal Diseases and Abnormalities;Nutritional and Metabolic Diseases	Disease or Syndrome	348	APOE	1	0.01
C1843181	NOONAN SYNDROME-LIKE DISORDER WITH LOOSE ANAGEN HAIR	ALL	1/88	19/21666	0.0744476	0.222788	C17;C23	Skin and Connective Tissue Diseases;Pathological Conditions, Signs and Symptoms	Disease or Syndrome	5604	MAP2K1	1	0.01
C1861028	ESOPHAGEAL ATRESIA WITH OR WITHOUT TRACHEOESOPHAGEAL FISTULA	ALL	1/88	19/21666	0.0744476	0.222788	C06;C08;C16;C23	Digestive System Diseases;Respiratory Tract Diseases;Congenital, Hereditary, and Neonatal Diseases and Abnormalities;Pathological Conditions, Signs and Symptoms	Disease or Syndrome	1512	CTSH	1	0.01
C3494652	SEVERE DEMENTIA	ALL	1/88	19/21666	0.0744476	0.222788	C10;F03	Nervous System Diseases;Mental Disorders	Mental or Behavioral Dysfunction	348	APOE	1	0.01
C4015465	THORACIC KYPHOSCOLIOSIS	ALL	1/88	19/21666	0.0744476	0.222788			Finding	5913	RAPSN	1	0.01
C0235974	PANCREATIC CARCINOMA	ALL	16/88	2689/21666	0.0745823	0.222954	C04;C06;C19	Neoplasms;Digestive System Diseases;Endocrine System Diseases	Neoplastic Process	7442;348;55213;4919;5604;27143;54822;10395;2041;341;102;7024;79977;64754;79834;1512	TRPV1;APOE;RCBTB1;ROR1;MAP2K1;PALD1;TRPM7;DLC1;EPHA1;APOC1;ADAM10;TFCP2;GRHL2;SMYD3;PEAK1;CTSH	16	0.16
C0151514	ATROPHIC CONDITION OF SKIN	ALL	2/88	111/21666	0.0749624	0.223615	C17;C23	Skin and Connective Tissue Diseases;Pathological Conditions, Signs and Symptoms	Disease or Syndrome	348;341	APOE;APOC1	2	0.02
C1835884	TRIANGULAR FACE	ALL	2/88	111/21666	0.0749624	0.223615			Finding	5195;5604	PEX14;MAP2K1	2	0.02
C0037369	SMOKING	ALL	4/88	391/21666	0.075069	0.223696	F01	Behavior and Behavior Mechanisms	Individual Behavior	10452;5101;158038;85445	TOMM40;PCDH9;LINGO2;CNTNAP4	4	0.04
C0221629	PROXIMAL MUSCLE WEAKNESS	ALL	2/88	112/21666	0.0761301	0.226139	C05;C10;C23	Musculoskeletal Diseases;Nervous System Diseases;Pathological Conditions, Signs and Symptoms	Finding	274;3178	BIN1;HNRNPA1	2	0.02
C1277241	DELAYED MYELINATION	ALL	2/88	112/21666	0.0761301	0.226139	F03	Mental Disorders	Finding	51124;26750	IER3IP1;RPS6KC1	2	0.02
C3811918	GRN-RELATED FRONTOTEMPORAL DEMENTIA	ALL	2/88	112/21666	0.0761301	0.226139	C10;C18;F03	Nervous System Diseases;Nutritional and Metabolic Diseases;Mental Disorders	Disease or Syndrome	348;3178	APOE;HNRNPA1	2	0.02
C0011570	MENTAL DEPRESSION	ALL	10/88	1478/21666	0.0766164	0.227044	F01	Behavior and Behavior Mechanisms	Mental or Behavioral Dysfunction	7442;348;2562;3570;23040;102;6653;10452;2044;5913	TRPV1;APOE;GABRB3;IL6R;MYT1L;ADAM10;SORL1;TOMM40;EPHA5;RAPSN	10	0.1
C0011854	DIABETES MELLITUS, INSULIN-DEPENDENT	ALL	11/88	1675/21666	0.0766061	0.227044	C18;C19;C20	Nutritional and Metabolic Diseases;Endocrine System Diseases;Immune System Diseases	Disease or Syndrome	7442;348;55213;3570;3760;54822;60495;102;5971;80206;1512	TRPV1;APOE;RCBTB1;IL6R;KCNJ3;TRPM7;HPSE2;ADAM10;RELB;FHOD3;CTSH	11	0.11
C0020597	HYPOBETALIPOPROTEINEMIAS	ALL	1/88	20/21666	0.0782104	0.227044	C16;C18	Congenital, Hereditary, and Neonatal Diseases and Abnormalities;Nutritional and Metabolic Diseases	Disease or Syndrome	348	APOE	1	0.01
C0036358	SCHIZOPHRENIFORM DISORDERS	ALL	1/88	20/21666	0.0782104	0.227044	F03	Mental Disorders	Mental or Behavioral Dysfunction	348	APOE	1	0.01
C0043325	XANTHOMATOSIS	ALL	1/88	20/21666	0.0782104	0.227044	C18	Nutritional and Metabolic Diseases	Disease or Syndrome	348	APOE	1	0.01
C0151718	HYPOCHOLESTEROLEMIA	ALL	2/88	113/21666	0.0773037	0.227044	C18	Nutritional and Metabolic Diseases	Disease or Syndrome	7442;102	TRPV1;ADAM10	2	0.02
C0206729	NEUROFIBROSARCOMA	ALL	1/88	20/21666	0.0782104	0.227044	C04;C10	Neoplasms;Nervous System Diseases	Neoplastic Process	5604	MAP2K1	1	0.01
C0231712	WADDLING GAIT	ALL	2/88	113/21666	0.0773037	0.227044	C10;C23	Nervous System Diseases;Pathological Conditions, Signs and Symptoms	Sign or Symptom	274;3178	BIN1;HNRNPA1	2	0.02
C0268382	AMYLOID NEPHROPATHY	ALL	1/88	20/21666	0.0782104	0.227044	C12;C13;C18;C23	Male Urogenital Diseases;Female Urogenital Diseases and Pregnancy Complications;Nutritional and Metabolic Diseases;Pathological Conditions, Signs and Symptoms	Disease or Syndrome	348	APOE	1	0.01
C0338455	DEMENTIA OF FRONTAL LOBE TYPE	ALL	1/88	20/21666	0.0782104	0.227044	C10;F03	Nervous System Diseases;Mental Disorders	Disease or Syndrome	348	APOE	1	0.01
C0409974	LUPUS ERYTHEMATOSUS	ALL	5/88	558/21666	0.0769411	0.227044	C17;C20;C23	Skin and Connective Tissue Diseases;Immune System Diseases;Pathological Conditions, Signs and Symptoms	Disease or Syndrome	348;5604;102;5971;11346	APOE;MAP2K1;ADAM10;RELB;SYNPO	5	0.05
C0473527	HYPOALPHALIPOPROTEINEMIAS	ALL	1/88	20/21666	0.0782104	0.227044	C16;C18	Congenital, Hereditary, and Neonatal Diseases and Abnormalities;Nutritional and Metabolic Diseases	Disease or Syndrome	348	APOE	1	0.01
C0751337	X-LINKED EMERY-DREIFUSS MUSCULAR DYSTROPHY	ALL	1/88	20/21666	0.0782104	0.227044	C05;C10;C16	Musculoskeletal Diseases;Nervous System Diseases;Congenital, Hereditary, and Neonatal Diseases and Abnormalities	Disease or Syndrome	57554	LRRC7	1	0.01
C0850758	PELVIC PAIN FEMALE	ALL	1/88	20/21666	0.0782104	0.227044	C23	Pathological Conditions, Signs and Symptoms	Sign or Symptom	7442	TRPV1	1	0.01
C0869474	DYSCALCULIA	ALL	1/88	20/21666	0.0782104	0.227044	C10;C23;F03	Nervous System Diseases;Pathological Conditions, Signs and Symptoms;Mental Disorders	Mental or Behavioral Dysfunction	3178	HNRNPA1	1	0.01
C1833104	DIABETES MELLITUS, PERMANENT NEONATAL	ALL	1/88	20/21666	0.0782104	0.227044	C18;C19	Nutritional and Metabolic Diseases;Endocrine System Diseases	Disease or Syndrome	51124	IER3IP1	1	0.01
C1868678	THANATOPHORIC DYSPLASIA, TYPE I (DISORDER)	ALL	1/88	20/21666	0.0782104	0.227044	C05;C16	Musculoskeletal Diseases;Congenital, Hereditary, and Neonatal Diseases and Abnormalities	Disease or Syndrome	7442	TRPV1	1	0.01
C2931672	CEREBRAL HEMORRHAGE WITH AMYLOIDOSIS, HEREDITARY, DUTCH TYPE	ALL	1/88	20/21666	0.0782104	0.227044	C10;C14;C16;C18	Nervous System Diseases;Cardiovascular Diseases;Congenital, Hereditary, and Neonatal Diseases and Abnormalities;Nutritional and Metabolic Diseases	Disease or Syndrome	348	APOE	1	0.01
C3273019	EARLY HEPATOCELLULAR CARCINOMA	ALL	1/88	20/21666	0.0782104	0.227044	C04;C06	Neoplasms;Digestive System Diseases	Neoplastic Process	5101	PCDH9	1	0.01
C3274516	SINGLE VENTRICLE DEFECT	ALL	1/88	20/21666	0.0782104	0.227044			Congenital Abnormality	348	APOE	1	0.01
C4551647	LONG QT SYNDROME 1	ALL	1/88	20/21666	0.0782104	0.227044	C14;C16;C23	Cardiovascular Diseases;Congenital, Hereditary, and Neonatal Diseases and Abnormalities;Pathological Conditions, Signs and Symptoms	Disease or Syndrome	51124	IER3IP1	1	0.01
C4704753	URINARY BLADDER, UNDERACTIVE	ALL	1/88	20/21666	0.0782104	0.227044	C12;C13;C23	Male Urogenital Diseases;Female Urogenital Diseases and Pregnancy Complications;Pathological Conditions, Signs and Symptoms	Disease or Syndrome	7442	TRPV1	1	0.01
C0398738	LEUKOCYTE ADHESION DEFICIENCY TYPE 1	ALL	2/88	114/21666	0.078483	0.227601	C16;C20	Congenital, Hereditary, and Neonatal Diseases and Abnormalities;Immune System Diseases	Disease or Syndrome	5604;10395	MAP2K1;DLC1	2	0.02
C0149940	SCIATIC NEUROPATHY	ALL	2/88	115/21666	0.079668	0.230799	C10	Nervous System Diseases	Disease or Syndrome	348;3570	APOE;IL6R	2	0.02
C0011268	SENILE DEMENTIA	ALL	1/88	21/21666	0.081958	0.233624	C10;F03	Nervous System Diseases;Mental Disorders	Mental or Behavioral Dysfunction	348	APOE	1	0.01
C0037917	SPINA BIFIDA CYSTICA	ALL	1/88	21/21666	0.081958	0.233624	C10;C16	Nervous System Diseases;Congenital, Hereditary, and Neonatal Diseases and Abnormalities	Congenital Abnormality	348	APOE	1	0.01
C0268380	SYSTEMIC AMYLOIDOSIS	ALL	1/88	21/21666	0.081958	0.233624	C18	Nutritional and Metabolic Diseases	Disease or Syndrome	348	APOE	1	0.01
C0427065	DISTAL MUSCLE WEAKNESS	ALL	2/88	117/21666	0.0820548	0.233624	C05;C10;C23	Musculoskeletal Diseases;Nervous System Diseases;Pathological Conditions, Signs and Symptoms	Finding	274;3178	BIN1;HNRNPA1	2	0.02
C0751494	CONVULSIVE SEIZURES	ALL	2/88	117/21666	0.0820548	0.233624	C10;C23	Nervous System Diseases;Pathological Conditions, Signs and Symptoms	Sign or Symptom	348;54715	APOE;RBFOX1	2	0.02
C0858004	INFLUENZA A VIRUS INFECTION	ALL	2/88	117/21666	0.0820548	0.233624	C01;C08	Infections;Respiratory Tract Diseases	Disease or Syndrome	3570;5604	IL6R;MAP2K1	2	0.02
C1301797	INDUCED HYPOTHERMIA (FINDING)	ALL	1/88	21/21666	0.081958	0.233624	C23	Pathological Conditions, Signs and Symptoms	Sign or Symptom	7442	TRPV1	1	0.01
C1704421	SKIN PIGMENTATION DISORDER	ALL	1/88	21/21666	0.081958	0.233624	C17;C23	Skin and Connective Tissue Diseases;Pathological Conditions, Signs and Symptoms	Disease or Syndrome	7442	TRPV1	1	0.01
C1834536	WEAKNESS OF THE INTRINSIC HAND MUSCLES	ALL	1/88	21/21666	0.081958	0.233624			Finding	5913	RAPSN	1	0.01
C1843920	COENZYME Q10 DEFICIENCY	ALL	1/88	21/21666	0.081958	0.233624	C05;C10;C18;C23	Musculoskeletal Diseases;Nervous System Diseases;Nutritional and Metabolic Diseases;Pathological Conditions, Signs and Symptoms	Disease or Syndrome	57107	PDSS2	1	0.01
C1850601	ABNORMALITY OF BRAINSTEM MORPHOLOGY	ALL	1/88	21/21666	0.081958	0.233624			Finding	2562	GABRB3	1	0.01
C2931456	PROSTATE CANCER, FAMILIAL	ALL	2/88	116/21666	0.0808586	0.233624	C04;C12	Neoplasms;Male Urogenital Diseases	Neoplastic Process	57107;5604	PDSS2;MAP2K1	2	0.02
C3495426	HOMOCYSTEINEMIA	ALL	1/88	21/21666	0.081958	0.233624	C16;C18	Congenital, Hereditary, and Neonatal Diseases and Abnormalities;Nutritional and Metabolic Diseases	Disease or Syndrome	348	APOE	1	0.01
C3658299	ZELLWEGER SPECTRUM	ALL	1/88	21/21666	0.081958	0.233624	C06;C10;C12;C13;C16;C18	Digestive System Diseases;Nervous System Diseases;Male Urogenital Diseases;Female Urogenital Diseases and Pregnancy Complications;Congenital, Hereditary, and Neonatal Diseases and Abnormalities;Nutritional and Metabolic Diseases	Disease or Syndrome	5195	PEX14	1	0.01
C3840083	LATE CLOSURE OF ANTERIOR FONTANEL	ALL	1/88	21/21666	0.081958	0.233624			Finding	5195	PEX14	1	0.01
C3894553	RESPONSE TO SIMVASTATIN	ALL	1/88	21/21666	0.081958	0.233624			Cell Function	4175	MCM6	1	0.01
C4551516	HIP PAIN	ALL	1/88	21/21666	0.081958	0.233624	C05;C23	Musculoskeletal Diseases;Pathological Conditions, Signs and Symptoms	Sign or Symptom	3178	HNRNPA1	1	0.01
C0686353	MUSCULAR DYSTROPHIES, LIMB-GIRDLE	ALL	2/88	118/21666	0.0832565	0.236566	C05;C10;C16	Musculoskeletal Diseases;Nervous System Diseases;Congenital, Hereditary, and Neonatal Diseases and Abnormalities	Disease or Syndrome	3178;5913	HNRNPA1;RAPSN	2	0.02
C1837658	GROSS MOTOR DEVELOPMENT DELAY	ALL	2/88	118/21666	0.0832565	0.236566	F03	Mental Disorders	Disease or Syndrome	274;5913	BIN1;RAPSN	2	0.02
C0020295	HYDRONEPHROSIS	ALL	3/88	253/21666	0.0840128	0.23847	C12;C13	Male Urogenital Diseases;Female Urogenital Diseases and Pregnancy Complications	Disease or Syndrome	5195;5604;60495	PEX14;MAP2K1;HPSE2	3	0.03
C1840077	ANTEVERTED NOSTRIL	ALL	4/88	407/21666	0.0840962	0.23847			Finding	5195;5604;51124;49855	PEX14;MAP2K1;IER3IP1;SCAPER	4	0.04
C0000921	ACCIDENTAL FALLS	ALL	1/88	22/21666	0.0856906	0.238661			Injury or Poisoning	2562	GABRB3	1	0.01
C0003496	AORTIC RUPTURE	ALL	1/88	22/21666	0.0856906	0.238661	C14;C26	Cardiovascular Diseases;Wounds and Injuries	Disease or Syndrome	348	APOE	1	0.01
C0017531	ANGIOLYMPHOID HYPERPLASIA	ALL	1/88	22/21666	0.0856906	0.238661	C15;C20	Hemic and Lymphatic Diseases;Immune System Diseases	Disease or Syndrome	3570	IL6R	1	0.01
C0018523	HALLERVORDEN-SPATZ SYNDROME	ALL	1/88	22/21666	0.0856906	0.238661	C10;C16	Nervous System Diseases;Congenital, Hereditary, and Neonatal Diseases and Abnormalities	Disease or Syndrome	348	APOE	1	0.01
C0022638	KETOSIS	ALL	2/88	119/21666	0.0844636	0.238661	C18	Nutritional and Metabolic Diseases	Disease or Syndrome	348;1629	APOE;DBT	2	0.02
C0152424	COMMON VENTRICLE	ALL	1/88	22/21666	0.0856906	0.238661	C14;C16	Cardiovascular Diseases;Congenital, Hereditary, and Neonatal Diseases and Abnormalities	Congenital Abnormality	348	APOE	1	0.01
C0233477	DYSPHORIC MOOD	ALL	1/88	22/21666	0.0856906	0.238661	C10;C23;F01	Nervous System Diseases;Pathological Conditions, Signs and Symptoms;Behavior and Behavior Mechanisms	Mental or Behavioral Dysfunction	348	APOE	1	0.01
C0268747	DIFFUSE MESANGIAL SCLEROSIS (DISORDER)	ALL	1/88	22/21666	0.0856906	0.238661	C12;C13;C23	Male Urogenital Diseases;Female Urogenital Diseases and Pregnancy Complications;Pathological Conditions, Signs and Symptoms	Disease or Syndrome	57107	PDSS2	1	0.01
C0278878	ADULT GLIOBLASTOMA	ALL	15/88	2528/21666	0.0847924	0.238661	C04	Neoplasms	Neoplastic Process	7442;348;1629;602;3642;3760;5604;8434;54822;10395;23040;2041;102;9229;57125	TRPV1;APOE;DBT;BCL3;INSM1;KCNJ3;MAP2K1;RECK;TRPM7;DLC1;MYT1L;EPHA1;ADAM10;DLGAP1;PLXDC1	15	0.15
C0280474	CHILDHOOD GLIOBLASTOMA	ALL	15/88	2527/21666	0.0845701	0.238661	C04	Neoplasms	Neoplastic Process	7442;348;1629;602;3642;3760;5604;8434;54822;10395;23040;2041;102;9229;57125	TRPV1;APOE;DBT;BCL3;INSM1;KCNJ3;MAP2K1;RECK;TRPM7;DLC1;MYT1L;EPHA1;ADAM10;DLGAP1;PLXDC1	15	0.15
C0342199	IODINE DEFICIENCY SYNDROME	ALL	1/88	22/21666	0.0856906	0.238661	C19	Endocrine System Diseases	Disease or Syndrome	348	APOE	1	0.01
C0342883	CHOLESTERYL ESTER TRANSFER PROTEIN DEFICIENCY	ALL	1/88	22/21666	0.0856906	0.238661	C16;C18	Congenital, Hereditary, and Neonatal Diseases and Abnormalities;Nutritional and Metabolic Diseases	Disease or Syndrome	348	APOE	1	0.01
C0577573	MASS OF BODY REGION	ALL	1/88	22/21666	0.0856906	0.238661			Sign or Symptom	348	APOE	1	0.01
C0751254	CREUTZFELDT-JAKOB DISEASE, FAMILIAL	ALL	1/88	22/21666	0.0856906	0.238661	C01;C10;F03	Infections;Nervous System Diseases;Mental Disorders	Disease or Syndrome	348	APOE	1	0.01
C0752347	LEWY BODY DISEASE	ALL	3/88	255/21666	0.0855463	0.238661	C10;F03	Nervous System Diseases;Mental Disorders	Disease or Syndrome	348;10452;11346	APOE;TOMM40;SYNPO	3	0.03
C1336538	SUPRATENTORIAL EMBRYONAL TUMOR, NOT OTHERWISE SPECIFIED	ALL	1/88	22/21666	0.0856906	0.238661	C04;C10	Neoplasms;Nervous System Diseases	Neoplastic Process	10395	DLC1	1	0.01
C1866012	PROXIMAL MUSCLE WEAKNESS IN UPPER LIMBS	ALL	1/88	22/21666	0.0856906	0.238661			Finding	274	BIN1	1	0.01
C3501846	NOONAN-LIKE SYNDROME WITH LOOSE ANAGEN HAIR	ALL	1/88	22/21666	0.0856906	0.238661	C05;C14;C16;C17;C23	Musculoskeletal Diseases;Cardiovascular Diseases;Congenital, Hereditary, and Neonatal Diseases and Abnormalities;Skin and Connective Tissue Diseases;Pathological Conditions, Signs and Symptoms	Disease or Syndrome	5604	MAP2K1	1	0.01
C0001726	AFFECTIVE SYMPTOMS	ALL	1/88	23/21666	0.0894081	0.239986	F01	Behavior and Behavior Mechanisms	Sign or Symptom	348	APOE	1	0.01
C0014558	UNCINATE EPILEPSY	ALL	1/88	23/21666	0.0894081	0.239986	C10	Nervous System Diseases	Disease or Syndrome	7442	TRPV1	1	0.01
C0017636	GLIOBLASTOMA	ALL	18/88	3177/21666	0.0871592	0.239986	C04	Neoplasms	Neoplastic Process	4175;7442;348;1629;602;3642;3760;5604;8434;54822;10395;23040;2041;102;3178;5971;9229;57125	MCM6;TRPV1;APOE;DBT;BCL3;INSM1;KCNJ3;MAP2K1;RECK;TRPM7;DLC1;MYT1L;EPHA1;ADAM10;HNRNPA1;RELB;DLGAP1;PLXDC1	18	0.18
C0019357	KERATITIS, HERPETIC	ALL	1/88	23/21666	0.0894081	0.239986	C01;C11	Infections;Eye Diseases	Disease or Syndrome	348	APOE	1	0.01
C0023212	LEFT-SIDED HEART FAILURE	ALL	2/88	123/21666	0.0893452	0.239986	C14	Cardiovascular Diseases	Disease or Syndrome	348;341	APOE;APOC1	2	0.02
C0030794	PELVIC PAIN	ALL	1/88	23/21666	0.0894081	0.239986	C23	Pathological Conditions, Signs and Symptoms	Sign or Symptom	7442	TRPV1	1	0.01
C0034194	PYLORIC STENOSIS	ALL	2/88	121/21666	0.0868939	0.239986	C06	Digestive System Diseases	Pathologic Function	274;5195	BIN1;PEX14	2	0.02
C0037061	SIDEROSIS	ALL	1/88	23/21666	0.0894081	0.239986	C08;C24	Respiratory Tract Diseases;Occupational Diseases	Disease or Syndrome	348	APOE	1	0.01
C0041227	TRYPANOSOMIASIS	ALL	1/88	23/21666	0.0894081	0.239986	C01	Infections	Disease or Syndrome	5195	PEX14	1	0.01
C0041671	ATTENTION DEFICIT DISORDER	ALL	2/88	123/21666	0.0893452	0.239986	F03	Mental Disorders	Mental or Behavioral Dysfunction	348;10718	APOE;NRG3	2	0.02
C0085625	HYPOALGESIA	ALL	1/88	23/21666	0.0894081	0.239986	C10;C23;F03	Nervous System Diseases;Pathological Conditions, Signs and Symptoms;Mental Disorders	Sign or Symptom	7442	TRPV1	1	0.01
C0151744	MYOCARDIAL ISCHEMIA	ALL	6/88	756/21666	0.087244	0.239986	C14	Cardiovascular Diseases	Disease or Syndrome	4175;7442;348;602;54822;5971	MCM6;TRPV1;APOE;BCL3;TRPM7;RELB	6	0.06
C0154832	EXUDATIVE RETINOPATHY	ALL	1/88	23/21666	0.0894081	0.239986	C11;C14	Eye Diseases;Cardiovascular Diseases	Disease or Syndrome	55213	RCBTB1	1	0.01
C0234535	CLONIC SEIZURES	ALL	2/88	122/21666	0.088117	0.239986	C10;C23	Nervous System Diseases;Pathological Conditions, Signs and Symptoms	Disease or Syndrome	348;54715	APOE;RBFOX1	2	0.02
C0342649	VASCULAR CALCIFICATION	ALL	3/88	257/21666	0.0870917	0.239986	C18	Nutritional and Metabolic Diseases	Disease or Syndrome	348;54822;6653	APOE;TRPM7;SORL1	3	0.03
C0342881	FAMILIAL HYPERCHOLESTEROLEMIA - HOMOZYGOUS	ALL	1/88	23/21666	0.0894081	0.239986	C16;C18	Congenital, Hereditary, and Neonatal Diseases and Abnormalities;Nutritional and Metabolic Diseases	Disease or Syndrome	348	APOE	1	0.01
C0393672	EPILEPSY, BENIGN PSYCHOMOTOR, CHILDHOOD	ALL	1/88	23/21666	0.0894081	0.239986	C10	Nervous System Diseases	Disease or Syndrome	7442	TRPV1	1	0.01
C0524851	NEURODEGENERATIVE DISORDERS	ALL	10/88	1515/21666	0.0870022	0.239986	C10	Nervous System Diseases	Disease or Syndrome	7442;348;54822;2041;8301;102;3178;6653;7024;10347	TRPV1;APOE;TRPM7;EPHA1;PICALM;ADAM10;HNRNPA1;SORL1;TFCP2;ABCA7	10	0.1
C0525045	MOOD DISORDERS	ALL	5/88	580/21666	0.0873311	0.239986	F03	Mental Disorders	Mental or Behavioral Dysfunction	348;5332;10718;54715;5913	APOE;PLCB4;NRG3;RBFOX1;RAPSN	5	0.05
C0549399	LOW DENSITY LIPOPROTEIN INCREASED	ALL	1/88	23/21666	0.0894081	0.239986	C18	Nutritional and Metabolic Diseases	Finding	348	APOE	1	0.01
C0750974	BRAIN TUMOR, PRIMARY	ALL	2/88	122/21666	0.088117	0.239986	C04;C10	Neoplasms;Nervous System Diseases	Neoplastic Process	602;64398	BCL3;MPP5	2	0.02
C0877017	GENERALIZED TONIC-CLONIC SEIZURES WITH FOCAL ONSET	ALL	1/88	23/21666	0.0894081	0.239986	C10;C23	Nervous System Diseases;Pathological Conditions, Signs and Symptoms	Disease or Syndrome	57107	PDSS2	1	0.01
C1096202	LIPOPROTEIN (A) MEASUREMENT	ALL	1/88	23/21666	0.0894081	0.239986			Laboratory Procedure	348	APOE	1	0.01
C1275684	MEIBOMIAN GLAND DYSFUNCTION	ALL	1/88	23/21666	0.0894081	0.239986	C11;C17	Eye Diseases;Skin and Connective Tissue Diseases	Disease or Syndrome	348	APOE	1	0.01
C1305904	FAMILIAL HEMATURIA	ALL	1/88	23/21666	0.0894081	0.239986			Disease or Syndrome	57107	PDSS2	1	0.01
C1563715	ANDERSEN SYNDROME	ALL	1/88	23/21666	0.0894081	0.239986	C14;C16;C23	Cardiovascular Diseases;Congenital, Hereditary, and Neonatal Diseases and Abnormalities;Pathological Conditions, Signs and Symptoms	Disease or Syndrome	348	APOE	1	0.01
C1706731	ADULT EXTRASKELETAL MYXOID CHONDROSARCOMA	ALL	1/88	23/21666	0.0894081	0.239986	C04	Neoplasms	Neoplastic Process	3642	INSM1	1	0.01
C1842587	SENSORY AXONAL NEUROPATHY	ALL	1/88	23/21666	0.0894081	0.239986			Finding	3178	HNRNPA1	1	0.01
C1857539	DEEP PALMAR CREASE	ALL	1/88	23/21666	0.0894081	0.239986			Finding	5604	MAP2K1	1	0.01
C1865313	SPEECH ARTICULATION DIFFICULTIES	ALL	1/88	23/21666	0.0894081	0.239986			Finding	5332	PLCB4	1	0.01
C1865412	ABNORMAL LOWER MOTOR NEURON MORPHOLOGY	ALL	1/88	23/21666	0.0894081	0.239986			Finding	54822	TRPM7	1	0.01
C1866934	REDUCED TENDON REFLEXES	ALL	2/88	121/21666	0.0868939	0.239986	C10;C23	Nervous System Diseases;Pathological Conditions, Signs and Symptoms	Finding	5195;5913	PEX14;RAPSN	2	0.02
C2609253	MACROVASCULAR DISEASE	ALL	1/88	23/21666	0.0894081	0.239986			Disease or Syndrome	348	APOE	1	0.01
C2937358	CEREBRAL HEMORRHAGE	ALL	2/88	122/21666	0.088117	0.239986	C10;C14;C23	Nervous System Diseases;Cardiovascular Diseases;Pathological Conditions, Signs and Symptoms	Pathologic Function	348;5971	APOE;RELB	2	0.02
C2973725	PULMONARY ARTERIAL HYPERTENSION	ALL	4/88	413/21666	0.0876139	0.239986	C08;C14	Respiratory Tract Diseases;Cardiovascular Diseases	Disease or Syndrome	3570;54822;10395;6653	IL6R;TRPM7;DLC1;SORL1	4	0.04
C3874381	CHILDHOOD NEPHROTIC SYNDROME	ALL	1/88	23/21666	0.0894081	0.239986	C12;C13	Male Urogenital Diseases;Female Urogenital Diseases and Pregnancy Complications	Disease or Syndrome	348	APOE	1	0.01
C4317123	MYOCLONIC SEIZURES	ALL	2/88	123/21666	0.0893452	0.239986	C10;C23	Nervous System Diseases;Pathological Conditions, Signs and Symptoms	Sign or Symptom	348;54715	APOE;RBFOX1	2	0.02
C4551602	NOONAN SYNDROME 1	ALL	1/88	23/21666	0.0894081	0.239986	C05;C14;C16;C17	Musculoskeletal Diseases;Cardiovascular Diseases;Congenital, Hereditary, and Neonatal Diseases and Abnormalities;Skin and Connective Tissue Diseases	Disease or Syndrome	5604	MAP2K1	1	0.01
C0162871	AORTIC ANEURYSM, ABDOMINAL	ALL	5/88	586/21666	0.0902875	0.242115	C14	Cardiovascular Diseases	Disease or Syndrome	348;3570;8434;102;1512	APOE;IL6R;RECK;ADAM10;CTSH	5	0.05
C0001349	ACUTE-PHASE REACTION	ALL	1/88	24/21666	0.0931107	0.243421	C23	Pathological Conditions, Signs and Symptoms	Pathologic Function	3570	IL6R	1	0.01
C0005686	URINARY BLADDER DISEASES	ALL	1/88	24/21666	0.0931107	0.243421	C12;C13	Male Urogenital Diseases;Female Urogenital Diseases and Pregnancy Complications	Disease or Syndrome	7442	TRPV1	1	0.01
C0013080	DOWN SYNDROME	ALL	6/88	766/21666	0.0915208	0.243421	C10;C16	Nervous System Diseases;Congenital, Hereditary, and Neonatal Diseases and Abnormalities	Disease or Syndrome	348;60495;8301;6653;7024;54715	APOE;HPSE2;PICALM;SORL1;TFCP2;RBFOX1	6	0.06
C0013604	EDEMA	ALL	2/88	126/21666	0.0930604	0.243421	C23	Pathological Conditions, Signs and Symptoms	Pathologic Function	348;57107	APOE;PDSS2	2	0.02
C0019559	HIP JOINT PAIN	ALL	1/88	24/21666	0.0931107	0.243421	C05;C23	Musculoskeletal Diseases;Pathological Conditions, Signs and Symptoms	Sign or Symptom	3178	HNRNPA1	1	0.01
C0021933	INTUSSUSCEPTION	ALL	1/88	24/21666	0.0931107	0.243421	C06	Digestive System Diseases	Disease or Syndrome	102	ADAM10	1	0.01
C0024776	MAPLE SYRUP URINE DISEASE	ALL	1/88	24/21666	0.0931107	0.243421	C10;C16;C18	Nervous System Diseases;Congenital, Hereditary, and Neonatal Diseases and Abnormalities;Nutritional and Metabolic Diseases	Disease or Syndrome	1629	DBT	1	0.01
C0027796	NEURALGIA	ALL	6/88	767/21666	0.0919547	0.243421	C10;C23	Nervous System Diseases;Pathological Conditions, Signs and Symptoms	Sign or Symptom	7442;348;3570;5604;341;102	TRPV1;APOE;IL6R;MAP2K1;APOC1;ADAM10	6	0.06
C0032768	POSTHERPETIC NEURALGIA	ALL	1/88	24/21666	0.0931107	0.243421	C10;C23	Nervous System Diseases;Pathological Conditions, Signs and Symptoms	Disease or Syndrome	348	APOE	1	0.01
C0162835	HYPOPIGMENTATION DISORDER	ALL	2/88	126/21666	0.0930604	0.243421	C17	Skin and Connective Tissue Diseases	Disease or Syndrome	348;2562	APOE;GABRB3	2	0.02
C0206711	PILOMATRIXOMA	ALL	1/88	24/21666	0.0931107	0.243421	C04	Neoplasms	Neoplastic Process	23581	CASP14	1	0.01
C0238124	NECROTIZING FASCIITIS	ALL	1/88	24/21666	0.0931107	0.243421	C05	Musculoskeletal Diseases	Disease or Syndrome	8434	RECK	1	0.01
C0278061	ABNORMAL MENTAL STATE	ALL	1/88	24/21666	0.0931107	0.243421	C10;C23;F03	Nervous System Diseases;Pathological Conditions, Signs and Symptoms;Mental Disorders	Mental or Behavioral Dysfunction	348	APOE	1	0.01
C0279530	MALIGNANT BONE NEOPLASM	ALL	2/88	125/21666	0.091817	0.243421	C04;C05	Neoplasms;Musculoskeletal Diseases	Neoplastic Process	7442;11346	TRPV1;SYNPO	2	0.02
C0279702	CONVENTIONAL (CLEAR CELL) RENAL CELL CARCINOMA	ALL	14/88	2346/21666	0.0911516	0.243421	C04;C12;C13	Neoplasms;Male Urogenital Diseases;Female Urogenital Diseases and Pregnancy Complications	Neoplastic Process	4175;7442;348;3570;4919;5604;54822;10395;2041;102;3178;2044;79977;9063	MCM6;TRPV1;APOE;IL6R;ROR1;MAP2K1;TRPM7;DLC1;EPHA1;ADAM10;HNRNPA1;EPHA5;GRHL2;PIAS2	14	0.14
C0458960	PERIPHERAL NEUROPATHIC PAIN	ALL	1/88	24/21666	0.0931107	0.243421			Sign or Symptom	7442	TRPV1	1	0.01
C0558165	CURLY HAIR (FINDING)	ALL	1/88	24/21666	0.0931107	0.243421			Finding	5604	MAP2K1	1	0.01
C1306459	PRIMARY MALIGNANT NEOPLASM	ALL	40/88	8221/21666	0.0925487	0.243421	C04	Neoplasms	Neoplastic Process	7442;348;5332;274;1629;57107;602;55213;3570;3642;3760;4919;5604;8434;23581;27143;54822;10395;23040;2041;341;102;1209;3178;4059;6653;7024;11346;23624;2044;51274;5101;51059;79977;80201;64754;79834;1512;57125;84660	TRPV1;APOE;PLCB4;BIN1;DBT;PDSS2;BCL3;RCBTB1;IL6R;INSM1;KCNJ3;ROR1;MAP2K1;RECK;CASP14;PALD1;TRPM7;DLC1;MYT1L;EPHA1;APOC1;ADAM10;CLPTM1;HNRNPA1;BCAM;SORL1;TFCP2;SYNPO;CBLC;EPHA5;KLF3;PCDH9;FAM135B;GRHL2;HKDC1;SMYD3;PEAK1;CTSH;PLXDC1;CCDC62	40	0.4
C1527352	HEPATIC FORM OF WILSON DISEASE	ALL	1/88	24/21666	0.0931107	0.243421	C06;C10;C16;C18	Digestive System Diseases;Nervous System Diseases;Congenital, Hereditary, and Neonatal Diseases and Abnormalities;Nutritional and Metabolic Diseases	Disease or Syndrome	348	APOE	1	0.01
C1852271	AUDITORY NEUROPATHY	ALL	1/88	24/21666	0.0931107	0.243421	C09;C10;C23	Otorhinolaryngologic Diseases;Nervous System Diseases;Pathological Conditions, Signs and Symptoms	Disease or Syndrome	5101	PCDH9	1	0.01
C1856694	AREFLEXIA OF LOWER LIMBS	ALL	1/88	24/21666	0.0931107	0.243421	C10;C23	Nervous System Diseases;Pathological Conditions, Signs and Symptoms	Finding	274	BIN1	1	0.01
C2700439	MAJOR AFFECTIVE DISORDER 8	ALL	2/88	126/21666	0.0930604	0.243421	F03	Mental Disorders	Mental or Behavioral Dysfunction	2562;9026	GABRB3;HIP1R	2	0.02
C2700440	MAJOR AFFECTIVE DISORDER 9	ALL	2/88	126/21666	0.0930604	0.243421	F03	Mental Disorders	Mental or Behavioral Dysfunction	2562;9026	GABRB3;HIP1R	2	0.02
C2711227	STEATOHEPATITIS	ALL	8/88	1143/21666	0.0928023	0.243421	C06	Digestive System Diseases	Disease or Syndrome	7442;348;55213;5604;341;3178;11346;57554	TRPV1;APOE;RCBTB1;MAP2K1;APOC1;HNRNPA1;SYNPO;LRRC7	8	0.08
C3826758	AIDS (DISEASE)	ALL	1/88	24/21666	0.0931107	0.243421			Disease or Syndrome	348	APOE	1	0.01
C4021789	ABNORMALITY OF THE VERTEBRAL COLUMN	ALL	1/88	24/21666	0.0931107	0.243421			Anatomical Abnormality	5604	MAP2K1	1	0.01
C4285066	DOUBLE-HIT LYMPHOMA	ALL	1/88	24/21666	0.0931107	0.243421			Neoplastic Process	602	BCL3	1	0.01
C0027832	NEUROFIBROMATOSIS 2	ALL	2/88	127/21666	0.0943088	0.245867	C04;C09;C10;C16	Neoplasms;Otorhinolaryngologic Diseases;Nervous System Diseases;Congenital, Hereditary, and Neonatal Diseases and Abnormalities	Neoplastic Process	5604;2041	MAP2K1;EPHA1	2	0.02
C0239998	RECURRENT INFECTIONS	ALL	2/88	127/21666	0.0943088	0.245867	C01;C05;C23	Infections;Musculoskeletal Diseases;Pathological Conditions, Signs and Symptoms	Finding	3570;5971	IL6R;RELB	2	0.02
C2700438	MAJOR AFFECTIVE DISORDER 7	ALL	2/88	127/21666	0.0943088	0.245867	F03	Mental Disorders	Mental or Behavioral Dysfunction	2562;9026	GABRB3;HIP1R	2	0.02
C0027651	NEOPLASMS	ALL	48/88	10161/21666	0.0945968	0.24639	C04	Neoplasms	Neoplastic Process	4175;7442;348;5332;274;57107;602;55213;3570;5195;3642;3760;4919;5604;8434;23581;27143;54822;60495;10395;23040;2041;341;102;342;1209;3178;4059;5971;6688;7024;56971;2044;51274;5101;51059;11262;79977;80201;64754;9229;4121;10933;79834;1512;57125;9063;162979	MCM6;TRPV1;APOE;PLCB4;BIN1;PDSS2;BCL3;RCBTB1;IL6R;PEX14;INSM1;KCNJ3;ROR1;MAP2K1;RECK;CASP14;PALD1;TRPM7;HPSE2;DLC1;MYT1L;EPHA1;APOC1;ADAM10;APOC1P1;CLPTM1;HNRNPA1;BCAM;RELB;SPI1;TFCP2;CEACAM19;EPHA5;KLF3;PCDH9;FAM135B;SP140;GRHL2;HKDC1;SMYD3;DLGAP1;MAN1A1;MORF4L1;PEAK1;CTSH;PLXDC1;PIAS2;ZNF296	48	0.48
C1314691	AGE AT MENARCHE	ALL	3/88	267/21666	0.0949952	0.247198	F01	Behavior and Behavior Mechanisms	Finding	54715;2044;9229	RBFOX1;EPHA5;DLGAP1	3	0.03
C0271650	IMPAIRED GLUCOSE TOLERANCE	ALL	5/88	596/21666	0.09533	0.24784	C18	Nutritional and Metabolic Diseases	Disease or Syndrome	348;274;55213;8301;341	APOE;BIN1;RCBTB1;PICALM;APOC1	5	0.05
C0024636	MALOCCLUSION	ALL	2/88	128/21666	0.095562	0.247991	C07	Stomatognathic Diseases	Anatomical Abnormality	5332;5604	PLCB4;MAP2K1	2	0.02
C0026961	MYDRIASIS	ALL	1/88	25/21666	0.0967985	0.247991	C11	Eye Diseases	Sign or Symptom	348	APOE	1	0.01
C0028064	NIEMANN-PICK DISEASES	ALL	1/88	25/21666	0.0967985	0.247991	C10;C15;C16;C18	Nervous System Diseases;Hemic and Lymphatic Diseases;Congenital, Hereditary, and Neonatal Diseases and Abnormalities;Nutritional and Metabolic Diseases	Disease or Syndrome	348	APOE	1	0.01
C0238111	LENNOX-GASTAUT SYNDROME	ALL	1/88	25/21666	0.0967985	0.247991	C10;C16	Nervous System Diseases;Congenital, Hereditary, and Neonatal Diseases and Abnormalities	Disease or Syndrome	2562	GABRB3	1	0.01
C0267048	GLOSSOPTOSIS	ALL	1/88	25/21666	0.0967985	0.247991	C07	Stomatognathic Diseases	Disease or Syndrome	5332	PLCB4	1	0.01
C0339505	VENOUS RETINAL BRANCH OCCLUSION	ALL	1/88	25/21666	0.0967985	0.247991	C11;C14	Eye Diseases;Cardiovascular Diseases	Disease or Syndrome	60495	HPSE2	1	0.01
C0340489	LONE ATRIAL FIBRILLATION	ALL	1/88	25/21666	0.0967985	0.247991	C14;C23	Cardiovascular Diseases;Pathological Conditions, Signs and Symptoms	Disease or Syndrome	3760	KCNJ3	1	0.01
C0400822	COLITIS, LYMPHOCYTIC	ALL	1/88	25/21666	0.0967985	0.247991	C06	Digestive System Diseases	Disease or Syndrome	5604	MAP2K1	1	0.01
C0878638	ABNORMALITY OF THE TONGUE	ALL	1/88	25/21666	0.0967985	0.247991			Finding	5195	PEX14	1	0.01
C1704417	HYPERLIPOPROTEINEMIA TYPE IIB	ALL	1/88	25/21666	0.0967985	0.247991	C16;C18	Congenital, Hereditary, and Neonatal Diseases and Abnormalities;Nutritional and Metabolic Diseases	Disease or Syndrome	348	APOE	1	0.01
C1842170	CENTRALLY NUCLEATED SKELETAL MUSCLE FIBERS	ALL	1/88	25/21666	0.0967985	0.247991			Finding	274	BIN1	1	0.01
C1858723	POIKILODERMA WITH NEUTROPENIA	ALL	1/88	25/21666	0.0967985	0.247991	C15;C16;C17	Hemic and Lymphatic Diseases;Congenital, Hereditary, and Neonatal Diseases and Abnormalities;Skin and Connective Tissue Diseases	Disease or Syndrome	79977	GRHL2	1	0.01
C2673946	FOVEAL HYPOPLASIA (FINDING)	ALL	1/88	25/21666	0.0967985	0.247991			Finding	388552	BLOC1S3	1	0.01
C3178766	NOCICEPTIVE PAIN	ALL	1/88	25/21666	0.0967985	0.247991	C23	Pathological Conditions, Signs and Symptoms	Sign or Symptom	7442	TRPV1	1	0.01
C3887558	HEMOPHAGOCYTIC SYNDROME	ALL	1/88	25/21666	0.0967985	0.247991	C15	Hemic and Lymphatic Diseases	Disease or Syndrome	602	BCL3	1	0.01
C4024890	EXCESSIVE WRINKLED SKIN	ALL	1/88	25/21666	0.0967985	0.247991			Anatomical Abnormality	5604	MAP2K1	1	0.01
C0018784	SENSORINEURAL HEARING LOSS (DISORDER)	ALL	6/88	783/21666	0.099051	0.253531	C09;C10;C23	Otorhinolaryngologic Diseases;Nervous System Diseases;Pathological Conditions, Signs and Symptoms	Disease or Syndrome	348;5195;5604;79977;49855;388551	APOE;PEX14;MAP2K1;GRHL2;SCAPER;CEACAM16	6	0.06
C0002963	ANGINA PECTORIS, VARIANT	ALL	1/88	26/21666	0.100471	0.25363	C14;C23	Cardiovascular Diseases;Pathological Conditions, Signs and Symptoms	Disease or Syndrome	348	APOE	1	0.01
C0004269	CHILD ATTENTION DEFICIT DISORDER	ALL	1/88	26/21666	0.100471	0.25363	F03	Mental Disorders	Disease or Syndrome	348	APOE	1	0.01
C0006114	CEREBRAL EDEMA	ALL	1/88	26/21666	0.100471	0.25363	C10	Nervous System Diseases	Pathologic Function	1629	DBT	1	0.01
C0006430	BURNING MOUTH SYNDROME	ALL	1/88	26/21666	0.100471	0.25363	C07	Stomatognathic Diseases	Disease or Syndrome	7442	TRPV1	1	0.01
C0008495	CHORIOAMNIONITIS	ALL	2/88	132/21666	0.100623	0.25363	C13;C16	Female Urogenital Diseases and Pregnancy Complications;Congenital, Hereditary, and Neonatal Diseases and Abnormalities	Disease or Syndrome	348;8434	APOE;RECK	2	0.02
C0023892	BILIARY CIRRHOSIS	ALL	2/88	132/21666	0.100623	0.25363	C06;C23	Digestive System Diseases;Pathological Conditions, Signs and Symptoms	Disease or Syndrome	7442;1629	TRPV1;DBT	2	0.02
C0027627	NEOPLASM METASTASIS	ALL	32/88	6385/21666	0.0992917	0.25363	C04;C23	Neoplasms;Pathological Conditions, Signs and Symptoms	Neoplastic Process	7442;348;5332;274;57107;602;55213;3570;3642;4919;5604;8434;27143;54822;60495;10395;2041;102;3178;4059;7024;56971;51274;5101;79977;64754;9229;4121;79834;1512;57125;134526	TRPV1;APOE;PLCB4;BIN1;PDSS2;BCL3;RCBTB1;IL6R;INSM1;ROR1;MAP2K1;RECK;PALD1;TRPM7;HPSE2;DLC1;EPHA1;ADAM10;HNRNPA1;BCAM;TFCP2;CEACAM19;KLF3;PCDH9;GRHL2;SMYD3;DLGAP1;MAN1A1;PEAK1;CTSH;PLXDC1;ACOT12	32	0.32
C0153574	MALIGNANT UTERINE CORPUS NEOPLASM	ALL	1/88	26/21666	0.100471	0.25363	C04;C13	Neoplasms;Female Urogenital Diseases and Pregnancy Complications	Neoplastic Process	5604	MAP2K1	1	0.01
C0265215	MECKEL-GRUBER SYNDROME	ALL	1/88	26/21666	0.100471	0.25363	C23	Pathological Conditions, Signs and Symptoms	Disease or Syndrome	90332	EXOC3L2	1	0.01
C0342200	ENDEMIC CRETINISM	ALL	1/88	26/21666	0.100471	0.25363	C05;C16;C19	Musculoskeletal Diseases;Congenital, Hereditary, and Neonatal Diseases and Abnormalities;Endocrine System Diseases	Disease or Syndrome	348	APOE	1	0.01
C0400936	AUTOIMMUNE LIVER DISEASE	ALL	1/88	26/21666	0.100471	0.25363	C06;C20	Digestive System Diseases;Immune System Diseases	Disease or Syndrome	1629	DBT	1	0.01
C1306341	MENTAL HANDICAP	ALL	1/88	26/21666	0.100471	0.25363			Mental or Behavioral Dysfunction	348	APOE	1	0.01
C1325327	FIBRINOGEN ACTIVITY	ALL	1/88	26/21666	0.100471	0.25363			Molecular Function	3570	IL6R	1	0.01
C1561955	FIBRINOGEN, CTCAE	ALL	1/88	26/21666	0.100471	0.25363			Finding	3570	IL6R	1	0.01
C1865349	ETHYLMALONIC ENCEPHALOPATHY	ALL	1/88	26/21666	0.100471	0.25363	C10;C15;C16;C18;C23	Nervous System Diseases;Hemic and Lymphatic Diseases;Congenital, Hereditary, and Neonatal Diseases and Abnormalities;Nutritional and Metabolic Diseases;Pathological Conditions, Signs and Symptoms	Disease or Syndrome	7442	TRPV1	1	0.01
C2931171	JUVENILE PAUCIARTICULAR CHRONIC ARTHRITIS	ALL	1/88	26/21666	0.100471	0.25363	C05;C17;C20	Musculoskeletal Diseases;Skin and Connective Tissue Diseases;Immune System Diseases	Disease or Syndrome	3570	IL6R	1	0.01
C3890205	POLYARTICULAR JUVENILE IDIOPATHIC ARTHRITIS, RHEUMATOID FACTOR NEGATIVE	ALL	1/88	26/21666	0.100471	0.25363	C05;C17;C20	Musculoskeletal Diseases;Skin and Connective Tissue Diseases;Immune System Diseases	Disease or Syndrome	3570	IL6R	1	0.01
C0001339	ACUTE PANCREATITIS	ALL	4/88	435/21666	0.101112	0.254409	C06	Digestive System Diseases	Disease or Syndrome	7442;348;602;55213	TRPV1;APOE;BCL3;RCBTB1	4	0.04
C0009241	COGNITION DISORDERS	ALL	5/88	607/21666	0.101041	0.254409	F03	Mental Disorders	Mental or Behavioral Dysfunction	7442;348;55213;102;10718	TRPV1;APOE;RCBTB1;ADAM10;NRG3	5	0.05
C0205645	ADENOCARCINOMA, TUBULAR	ALL	2/88	133/21666	0.101899	0.255931	C04	Neoplasms	Neoplastic Process	348;341	APOE;APOC1	2	0.02
C0233565	BRADYKINESIA	ALL	2/88	133/21666	0.101899	0.255931	C10;C23	Nervous System Diseases;Pathological Conditions, Signs and Symptoms	Sign or Symptom	348;84660	APOE;CCDC62	2	0.02
C0003486	AORTIC ANEURYSM	ALL	3/88	278/21666	0.104017	0.25876	C14	Cardiovascular Diseases	Disease or Syndrome	7442;348;3570	TRPV1;APOE;IL6R	3	0.03
C0014394	ENURESIS	ALL	1/88	27/21666	0.10413	0.25876	C12;C13;F01;F03	Male Urogenital Diseases;Female Urogenital Diseases and Pregnancy Complications;Behavior and Behavior Mechanisms;Mental Disorders	Disease or Syndrome	60495	HPSE2	1	0.01
C0023522	LEUKODYSTROPHY, METACHROMATIC	ALL	1/88	27/21666	0.10413	0.25876	C10;C16;C18	Nervous System Diseases;Congenital, Hereditary, and Neonatal Diseases and Abnormalities;Nutritional and Metabolic Diseases	Disease or Syndrome	348	APOE	1	0.01
C0036330	SCHISTOSOMIASIS MANSONI	ALL	1/88	27/21666	0.10413	0.25876	C01	Infections	Disease or Syndrome	348	APOE	1	0.01
C0036939	SHARED PARANOID DISORDER	ALL	1/88	27/21666	0.10413	0.25876	F03	Mental Disorders	Mental or Behavioral Dysfunction	348	APOE	1	0.01
C0281479	PRIMARY SYSTEMIC AMYLOIDOSIS	ALL	1/88	27/21666	0.10413	0.25876	C04;C18;C20	Neoplasms;Nutritional and Metabolic Diseases;Immune System Diseases	Neoplastic Process	348	APOE	1	0.01
C0349217	DEPRESSIVE EPISODE, UNSPECIFIED	ALL	1/88	27/21666	0.10413	0.25876	F01;F03	Behavior and Behavior Mechanisms;Mental Disorders	Mental or Behavioral Dysfunction	348	APOE	1	0.01
C0432072	DYSMORPHIC FEATURES	ALL	4/88	439/21666	0.103666	0.25876			Congenital Abnormality	5332;2562;5604;79090	PLCB4;GABRB3;MAP2K1;TRAPPC6A	4	0.04
C0751202	CYSTATHIONINE BETA-SYNTHASE DEFICIENCY DISEASE	ALL	1/88	27/21666	0.10413	0.25876	C10;C16;C17;C18	Nervous System Diseases;Congenital, Hereditary, and Neonatal Diseases and Abnormalities;Skin and Connective Tissue Diseases;Nutritional and Metabolic Diseases	Disease or Syndrome	348	APOE	1	0.01
C1334170	INDOLENT NON-HODGKIN LYMPHOMA	ALL	1/88	27/21666	0.10413	0.25876			Neoplastic Process	602	BCL3	1	0.01
C2749625	MOTOR AXONAL NEUROPATHY	ALL	1/88	27/21666	0.10413	0.25876			Finding	3178	HNRNPA1	1	0.01
C3551426	DYSTROPHIC FINGERNAILS	ALL	1/88	27/21666	0.10413	0.25876			Finding	5604	MAP2K1	1	0.01
C0948089	ACUTE CORONARY SYNDROME	ALL	4/88	440/21666	0.104309	0.258976	C14	Cardiovascular Diseases	Disease or Syndrome	348;55213;60495;102	APOE;RCBTB1;HPSE2;ADAM10	4	0.04
C0007282	CAROTID STENOSIS	ALL	2/88	135/21666	0.104467	0.25914	C10;C14	Nervous System Diseases;Cardiovascular Diseases	Disease or Syndrome	348;6653	APOE;SORL1	2	0.02
C0010964	DANDY-WALKER SYNDROME	ALL	2/88	137/21666	0.107051	0.262936	C10;C16	Nervous System Diseases;Congenital, Hereditary, and Neonatal Diseases and Abnormalities	Disease or Syndrome	90332;5913	EXOC3L2;RAPSN	2	0.02
C0017668	FOCAL GLOMERULOSCLEROSIS	ALL	3/88	281/21666	0.106536	0.262936	C12;C13	Male Urogenital Diseases;Female Urogenital Diseases and Pregnancy Complications	Disease or Syndrome	348;57107;11346	APOE;PDSS2;SYNPO	3	0.03
C0022336	CREUTZFELDT-JAKOB DISEASE	ALL	2/88	137/21666	0.107051	0.262936	C01;C10;F03	Infections;Nervous System Diseases;Mental Disorders	Disease or Syndrome	348;102	APOE;ADAM10	2	0.02
C0028734	NOCTURIA	ALL	1/88	28/21666	0.107773	0.262936	C23	Pathological Conditions, Signs and Symptoms	Disease or Syndrome	57107	PDSS2	1	0.01
C0028968	OLIVOPONTOCEREBELLAR ATROPHIES	ALL	1/88	28/21666	0.107773	0.262936	C10;C16	Nervous System Diseases;Congenital, Hereditary, and Neonatal Diseases and Abnormalities	Disease or Syndrome	348	APOE	1	0.01
C0043395	YELLOW FEVER	ALL	1/88	28/21666	0.107773	0.262936	C01	Infections	Disease or Syndrome	5604	MAP2K1	1	0.01
C0152276	GRANULOCYTIC SARCOMA	ALL	1/88	28/21666	0.107773	0.262936	C04	Neoplasms	Neoplastic Process	8301	PICALM	1	0.01
C0266589	CONGENITAL EAR ANOMALY NOS (DISORDER)	ALL	2/88	137/21666	0.107051	0.262936	C09;C13;C16	Otorhinolaryngologic Diseases;Female Urogenital Diseases and Pregnancy Complications;Congenital, Hereditary, and Neonatal Diseases and Abnormalities	Congenital Abnormality	5332;5195	PLCB4;PEX14	2	0.02
C0522254	ANALGESIC OVERUSE HEADACHE	ALL	1/88	28/21666	0.107773	0.262936	C10	Nervous System Diseases	Disease or Syndrome	348	APOE	1	0.01
C1275081	CARDIO-FACIO-CUTANEOUS SYNDROME	ALL	1/88	28/21666	0.107773	0.262936	C14;C16;C17;C23	Cardiovascular Diseases;Congenital, Hereditary, and Neonatal Diseases and Abnormalities;Skin and Connective Tissue Diseases;Pathological Conditions, Signs and Symptoms	Congenital Abnormality	5604	MAP2K1	1	0.01
C1740827	CLL PROGRESSION	ALL	1/88	28/21666	0.107773	0.262936			Neoplastic Process	64754	SMYD3	1	0.01
C1843663	URINARY BLADDER SPHINCTER DYSFUNCTION	ALL	1/88	28/21666	0.107773	0.262936			Finding	3178	HNRNPA1	1	0.01
C1843697	AXIAL MUSCLE WEAKNESS	ALL	1/88	28/21666	0.107773	0.262936	C05;C10;C23	Musculoskeletal Diseases;Nervous System Diseases;Pathological Conditions, Signs and Symptoms	Finding	274	BIN1	1	0.01
C1853932	RIMMED VACUOLES ON BIOPSY	ALL	1/88	28/21666	0.107773	0.262936			Finding	3178	HNRNPA1	1	0.01
C1859126	STIPPLED EPIPHYSES	ALL	1/88	28/21666	0.107773	0.262936			Finding	5195	PEX14	1	0.01
C1861537	OROFACIAL CLEFT 1	ALL	1/88	28/21666	0.107773	0.262936	C05;C07;C16	Musculoskeletal Diseases;Stomatognathic Diseases;Congenital, Hereditary, and Neonatal Diseases and Abnormalities	Disease or Syndrome	602	BCL3	1	0.01
C2732267	AUDITORY NEUROPATHY SPECTRUM DISORDER	ALL	1/88	28/21666	0.107773	0.262936	C09;C10;C23	Otorhinolaryngologic Diseases;Nervous System Diseases;Pathological Conditions, Signs and Symptoms	Disease or Syndrome	5101	PCDH9	1	0.01
C4024989	HEREDITARY NONPOLYPOSIS COLORECTAL CARCINOMA	ALL	1/88	28/21666	0.107773	0.262936	C04;C06;C16;C18	Neoplasms;Digestive System Diseases;Congenital, Hereditary, and Neonatal Diseases and Abnormalities;Nutritional and Metabolic Diseases	Neoplastic Process	10395	DLC1	1	0.01
C4025843	ABNORMALITY OF REFRACTION	ALL	1/88	28/21666	0.107773	0.262936			Anatomical Abnormality	54715	RBFOX1	1	0.01
C2607914	ALLERGIC RHINITIS (DISORDER)	ALL	4/88	446/21666	0.108205	0.263762	C08;C09;C20	Respiratory Tract Diseases;Otorhinolaryngologic Diseases;Immune System Diseases	Disease or Syndrome	7442;10395;102;54715	TRPV1;DLC1;ADAM10;RBFOX1	4	0.04
C0002962	ANGINA PECTORIS	ALL	2/88	139/21666	0.109653	0.266247	C14;C23	Cardiovascular Diseases;Pathological Conditions, Signs and Symptoms	Sign or Symptom	348;102	APOE;ADAM10	2	0.02
C0011881	DIABETIC NEPHROPATHY	ALL	8/88	1189/21666	0.109899	0.266247	C12;C13;C19	Male Urogenital Diseases;Female Urogenital Diseases and Pregnancy Complications;Endocrine System Diseases	Disease or Syndrome	348;55213;3570;27143;2041;341;102;57554	APOE;RCBTB1;IL6R;PALD1;EPHA1;APOC1;ADAM10;LRRC7	8	0.08
C0026640	MOUTH NEOPLASMS	ALL	2/88	140/21666	0.110961	0.266247	C04;C07	Neoplasms;Stomatognathic Diseases	Neoplastic Process	8434;79977	RECK;GRHL2	2	0.02
C0038644	SUDDEN INFANT DEATH SYNDROME	ALL	2/88	140/21666	0.110961	0.266247	C23	Pathological Conditions, Signs and Symptoms	Disease or Syndrome	7442;348	TRPV1;APOE	2	0.02
C0149958	COMPLEX PARTIAL SEIZURES	ALL	2/88	140/21666	0.110961	0.266247	C10;C23	Nervous System Diseases;Pathological Conditions, Signs and Symptoms	Disease or Syndrome	348;54715	APOE;RBFOX1	2	0.02
C0155880	INTRINSIC ASTHMA	ALL	1/88	29/21666	0.111402	0.266247	C08;C20	Respiratory Tract Diseases;Immune System Diseases	Disease or Syndrome	3570	IL6R	1	0.01
C0234213	SENSORY DENERVATION DISORDER	ALL	1/88	29/21666	0.111402	0.266247			Sign or Symptom	348	APOE	1	0.01
C0264694	CHRONIC MYOCARDIAL ISCHEMIA	ALL	1/88	29/21666	0.111402	0.266247	C14	Cardiovascular Diseases	Disease or Syndrome	348	APOE	1	0.01
C0280790	ADULT ANAPLASTIC OLIGODENDROGLIOMA	ALL	1/88	29/21666	0.111402	0.266247	C04	Neoplasms	Neoplastic Process	4175	MCM6	1	0.01
C0302314	XANTHOMA	ALL	1/88	29/21666	0.111402	0.266247	C18	Nutritional and Metabolic Diseases	Disease or Syndrome	348	APOE	1	0.01
C0393682	EPILEPSY, LATERAL TEMPORAL	ALL	1/88	29/21666	0.111402	0.266247	C10	Nervous System Diseases	Disease or Syndrome	7442	TRPV1	1	0.01
C0410203	X-LINKED CENTRONUCLEAR MYOPATHY	ALL	1/88	29/21666	0.111402	0.266247	C05;C10	Musculoskeletal Diseases;Nervous System Diseases	Congenital Abnormality	274	BIN1	1	0.01
C0476408	REDUCED VITAL CAPACITY	ALL	1/88	29/21666	0.111402	0.266247			Finding	5913	RAPSN	1	0.01
C0496920	NEOPLASM OF UNCERTAIN OR UNKNOWN BEHAVIOR OF OVARY	ALL	1/88	29/21666	0.111402	0.266247	C04;C13;C19	Neoplasms;Female Urogenital Diseases and Pregnancy Complications;Endocrine System Diseases	Neoplastic Process	5604	MAP2K1	1	0.01
C0600139	PROSTATE CARCINOMA	ALL	23/88	4388/21666	0.11	0.266247	C04;C12	Neoplasms;Male Urogenital Diseases	Neoplastic Process	7442;348;274;602;3570;5195;3642;5604;8434;54822;10395;2041;341;102;3178;2044;5913;9026;5101;79977;64754;1512;283050	TRPV1;APOE;BIN1;BCL3;IL6R;PEX14;INSM1;MAP2K1;RECK;TRPM7;DLC1;EPHA1;APOC1;ADAM10;HNRNPA1;EPHA5;RAPSN;HIP1R;PCDH9;GRHL2;SMYD3;CTSH;ZMIZ1-AS1	23	0.23
C0860564	RETINOIC ACID SYNDROME	ALL	1/88	29/21666	0.111402	0.266247	C23	Pathological Conditions, Signs and Symptoms	Disease or Syndrome	5604	MAP2K1	1	0.01
C0865800	ASTHMA WITH COPD	ALL	1/88	29/21666	0.111402	0.266247			Disease or Syndrome	8434	RECK	1	0.01
C0878675	ERDHEIM-CHESTER DISEASE	ALL	1/88	29/21666	0.111402	0.266247	C15	Hemic and Lymphatic Diseases	Disease or Syndrome	5604	MAP2K1	1	0.01
C1332943	CHILDHOOD ANAPLASTIC OLIGODENDROGLIOMA	ALL	1/88	29/21666	0.111402	0.266247	C04	Neoplasms	Neoplastic Process	4175	MCM6	1	0.01
C1334815	MULTI-CENTRIC CASTLEMAN'S DISEASE	ALL	1/88	29/21666	0.111402	0.266247	C15;C20	Hemic and Lymphatic Diseases;Immune System Diseases	Neoplastic Process	3570	IL6R	1	0.01
C1533847	DISORDER OF SKELETAL MUSCLE	ALL	1/88	29/21666	0.111402	0.266247	C05;C10	Musculoskeletal Diseases;Nervous System Diseases	Disease or Syndrome	348	APOE	1	0.01
C4021242	HYPOPLASIA OF THE ZYGOMATIC BONE	ALL	1/88	29/21666	0.111402	0.266247			Anatomical Abnormality	5604	MAP2K1	1	0.01
C4072872	OBSOLETE ROD-CONE DYSTROPHY	ALL	1/88	29/21666	0.111402	0.266247			Disease or Syndrome	49855	SCAPER	1	0.01
C0021053	IMMUNE SYSTEM DISEASES	ALL	4/88	451/21666	0.111502	0.266261	C20	Immune System Diseases	Disease or Syndrome	7442;348;54822;11262	TRPV1;APOE;TRPM7;SP140	4	0.04
C0003850	ARTERIOSCLEROSIS	ALL	12/88	2006/21666	0.112117	0.267395	C14	Cardiovascular Diseases	Disease or Syndrome	7442;348;602;55213;3570;5604;27143;10395;2041;102;6653;6688	TRPV1;APOE;BCL3;RCBTB1;IL6R;MAP2K1;PALD1;DLC1;EPHA1;ADAM10;SORL1;SPI1	12	0.12
C1302401	ADENOMA OF LARGE INTESTINE	ALL	4/88	452/21666	0.112167	0.267395	C04;C06	Neoplasms;Digestive System Diseases	Neoplastic Process	348;602;2041;283050	APOE;BCL3;EPHA1;ZMIZ1-AS1	4	0.04
C0206664	TERATOCARCINOMA	ALL	2/88	141/21666	0.112272	0.267419	C04	Neoplasms	Neoplastic Process	348;4919	APOE;ROR1	2	0.02
C0023448	LYMPHOID LEUKEMIA	ALL	3/88	288/21666	0.112504	0.267518	C04;C15;C20	Neoplasms;Hemic and Lymphatic Diseases;Immune System Diseases	Neoplastic Process	7442;5604;2041	TRPV1;MAP2K1;EPHA1	3	0.03
C0027051	MYOCARDIAL INFARCTION	ALL	11/88	1800/21666	0.112448	0.267518	C14;C23	Cardiovascular Diseases;Pathological Conditions, Signs and Symptoms	Disease or Syndrome	7442;348;274;55213;3570;5604;60495;341;102;10718;10933	TRPV1;APOE;BIN1;RCBTB1;IL6R;MAP2K1;HPSE2;APOC1;ADAM10;NRG3;MORF4L1	11	0.11
C0011263	MULTI-INFARCT DEMENTIA	ALL	1/88	30/21666	0.115016	0.270067	C10;C14;C23;F03	Nervous System Diseases;Cardiovascular Diseases;Pathological Conditions, Signs and Symptoms;Mental Disorders	Disease or Syndrome	348	APOE	1	0.01
C0011991	DIARRHEA	ALL	5/88	632/21666	0.114648	0.270067	C23	Pathological Conditions, Signs and Symptoms	Sign or Symptom	4175;7442;348;102;6688	MCM6;TRPV1;APOE;ADAM10;SPI1	5	0.05
C0029191	ORCHITIS	ALL	1/88	30/21666	0.115016	0.270067	C12;C19	Male Urogenital Diseases;Endocrine System Diseases	Disease or Syndrome	3570	IL6R	1	0.01
C0234252	MECHANICAL PAIN	ALL	1/88	30/21666	0.115016	0.270067	C23	Pathological Conditions, Signs and Symptoms	Sign or Symptom	7442	TRPV1	1	0.01
C0264611	APRAXIA OF PHONATION	ALL	1/88	30/21666	0.115016	0.270067	C10;C23;F01	Nervous System Diseases;Pathological Conditions, Signs and Symptoms;Behavior and Behavior Mechanisms	Disease or Syndrome	348	APOE	1	0.01
C0265998	ANONYCHIA	ALL	1/88	30/21666	0.115016	0.270067	C23	Pathological Conditions, Signs and Symptoms	Congenital Abnormality	79977	GRHL2	1	0.01
C0281710	CHILDHOOD LARGE CELL LYMPHOMA	ALL	1/88	30/21666	0.115016	0.270067			Neoplastic Process	49855	SCAPER	1	0.01
C0391957	IDIOPATHIC EPILEPSY	ALL	1/88	30/21666	0.115016	0.270067			Disease or Syndrome	54715	RBFOX1	1	0.01
C0751362	NARCOLEPSY-CATAPLEXY SYNDROME	ALL	1/88	30/21666	0.115016	0.270067	C10;F03	Nervous System Diseases;Mental Disorders	Disease or Syndrome	1512	CTSH	1	0.01
C1836508	GENERALIZED TONIC SEIZURES	ALL	1/88	30/21666	0.115016	0.270067	C10;C23	Nervous System Diseases;Pathological Conditions, Signs and Symptoms	Finding	2562	GABRB3	1	0.01
C1843637	NECK FLEXOR WEAKNESS	ALL	1/88	30/21666	0.115016	0.270067			Finding	5913	RAPSN	1	0.01
C1858558	RHEUMATOID ARTHRITIS, SYSTEMIC JUVENILE	ALL	1/88	30/21666	0.115016	0.270067	C05;C17;C20	Musculoskeletal Diseases;Skin and Connective Tissue Diseases;Immune System Diseases	Disease or Syndrome	3570	IL6R	1	0.01
C1866010	PROXIMAL MUSCLE WEAKNESS IN LOWER LIMBS	ALL	1/88	30/21666	0.115016	0.270067			Finding	274	BIN1	1	0.01
C4302185	ATYPICAL PARKINSONISM	ALL	1/88	30/21666	0.115016	0.270067	C10	Nervous System Diseases	Disease or Syndrome	348	APOE	1	0.01
C4310512	SPORADIC CJD	ALL	1/88	30/21666	0.115016	0.270067	C01;C10;C22;F03	Infections;Nervous System Diseases;Animal Diseases;Mental Disorders	Disease or Syndrome	348	APOE	1	0.01
C0596263	CARCINOGENESIS	ALL	31/88	6243/21666	0.115501	0.27098	C04;C23	Neoplasms;Pathological Conditions, Signs and Symptoms	Neoplastic Process	7442;348;5332;274;57107;602;3570;3642;4919;5604;8434;23581;27143;54822;60495;10395;23040;2041;341;102;3178;4059;7024;23624;2044;83473;79977;80201;64754;9229;9063	TRPV1;APOE;PLCB4;BIN1;PDSS2;BCL3;IL6R;INSM1;ROR1;MAP2K1;RECK;CASP14;PALD1;TRPM7;HPSE2;DLC1;MYT1L;EPHA1;APOC1;ADAM10;HNRNPA1;BCAM;TFCP2;CBLC;EPHA5;KATNAL2;GRHL2;HKDC1;SMYD3;DLGAP1;PIAS2	31	0.31
C0025286	MENINGIOMA	ALL	5/88	634/21666	0.115773	0.271165	C04;C10	Neoplasms;Nervous System Diseases	Neoplastic Process	4175;7442;348;10395;2041	MCM6;TRPV1;APOE;DLC1;EPHA1	5	0.05
C0026848	MYOPATHY	ALL	5/88	634/21666	0.115773	0.271165	C05;C10	Musculoskeletal Diseases;Nervous System Diseases	Disease or Syndrome	348;274;4919;3178;5913	APOE;BIN1;ROR1;HNRNPA1;RAPSN	5	0.05
C0009171	COCAINE ABUSE	ALL	2/88	144/21666	0.116231	0.27156	C25;F03	Chemically-Induced Disorders;Mental Disorders	Mental or Behavioral Dysfunction	8434;57554	RECK;LRRC7	2	0.02
C0011882	DIABETIC NEUROPATHIES	ALL	2/88	144/21666	0.116231	0.27156	C10;C19	Nervous System Diseases;Endocrine System Diseases	Disease or Syndrome	7442;348	TRPV1;APOE	2	0.02
C0017178	GASTROINTESTINAL DISEASES	ALL	2/88	144/21666	0.116231	0.27156	C06	Digestive System Diseases	Disease or Syndrome	55213;6688	RCBTB1;SPI1	2	0.02
C0038356	STOMACH NEOPLASMS	ALL	6/88	820/21666	0.116549	0.272077	C04;C06	Neoplasms;Digestive System Diseases	Neoplastic Process	348;3570;8434;54822;10395;102	APOE;IL6R;RECK;TRPM7;DLC1;ADAM10	6	0.06
C0740392	INFARCTION, MIDDLE CEREBRAL ARTERY	ALL	2/88	145/21666	0.117559	0.274206	C10;C14;C23	Nervous System Diseases;Cardiovascular Diseases;Pathological Conditions, Signs and Symptoms	Disease or Syndrome	348;3570	APOE;IL6R	2	0.02
C0013144	DROWSINESS	ALL	1/88	31/21666	0.118616	0.274848	F03	Mental Disorders	Finding	5913	RAPSN	1	0.01
C0020578	HYPERVENTILATION	ALL	1/88	31/21666	0.118616	0.274848	C08;C23	Respiratory Tract Diseases;Pathological Conditions, Signs and Symptoms	Finding	2562	GABRB3	1	0.01
C0039292	TANGIER DISEASE	ALL	1/88	31/21666	0.118616	0.274848	C10;C16;C18	Nervous System Diseases;Congenital, Hereditary, and Neonatal Diseases and Abnormalities;Nutritional and Metabolic Diseases	Disease or Syndrome	348	APOE	1	0.01
C0268312	PROGRESSIVE INTRAHEPATIC CHOLESTASIS (DISORDER)	ALL	1/88	31/21666	0.118616	0.274848	C06;C16;C17;C18;C23	Digestive System Diseases;Congenital, Hereditary, and Neonatal Diseases and Abnormalities;Skin and Connective Tissue Diseases;Nutritional and Metabolic Diseases;Pathological Conditions, Signs and Symptoms	Disease or Syndrome	348	APOE	1	0.01
C0751791	REFLEX EPILEPSY, AUDIOGENIC	ALL	1/88	31/21666	0.118616	0.274848	C10	Nervous System Diseases	Disease or Syndrome	7442	TRPV1	1	0.01
C1631597	VENTRICULAR TACHYCARDIA, CATECHOLAMINERGIC POLYMORPHIC, 1 (DISORDER)	ALL	1/88	31/21666	0.118616	0.274848	C14;C23	Cardiovascular Diseases;Pathological Conditions, Signs and Symptoms	Disease or Syndrome	8301	PICALM	1	0.01
C1960636	DYSGLYCEMIA	ALL	1/88	31/21666	0.118616	0.274848			Disease or Syndrome	348	APOE	1	0.01
C2673700	BRISK REFLEXES	ALL	1/88	31/21666	0.118616	0.274848	C10;C23	Nervous System Diseases;Pathological Conditions, Signs and Symptoms	Finding	51124	IER3IP1	1	0.01
C0037315	SLEEP APNEA SYNDROMES	ALL	2/88	148/21666	0.121564	0.281449	C08;C10	Respiratory Tract Diseases;Nervous System Diseases	Disease or Syndrome	7442;348	TRPV1;APOE	2	0.02
C0019618	HISTIOCYTOSIS	ALL	1/88	32/21666	0.122201	0.281532	C15	Hemic and Lymphatic Diseases	Neoplastic Process	5604	MAP2K1	1	0.01
C0026603	MOTION SICKNESS	ALL	1/88	32/21666	0.122201	0.281532	C23	Pathological Conditions, Signs and Symptoms	Disease or Syndrome	7442	TRPV1	1	0.01
C1858091	LONG FINGERS	ALL	1/88	32/21666	0.122201	0.281532			Finding	274	BIN1	1	0.01
C2750737	DIARRHEA 5, WITH TUFTING ENTEROPATHY, CONGENITAL	ALL	1/88	32/21666	0.122201	0.281532	C06;C18;C23	Digestive System Diseases;Nutritional and Metabolic Diseases;Pathological Conditions, Signs and Symptoms	Disease or Syndrome	348	APOE	1	0.01
C2938905	CENTRAL NERVOUS SYSTEM SENSITIZATION	ALL	1/88	32/21666	0.122201	0.281532			Disease or Syndrome	7442	TRPV1	1	0.01
C4316899	CYSTINOSIS	ALL	1/88	32/21666	0.122201	0.281532	C16;C18	Congenital, Hereditary, and Neonatal Diseases and Abnormalities;Nutritional and Metabolic Diseases	Disease or Syndrome	7442	TRPV1	1	0.01
C0010692	CYSTITIS	ALL	2/88	149/21666	0.122907	0.282927	C12;C13	Male Urogenital Diseases;Female Urogenital Diseases and Pregnancy Complications	Disease or Syndrome	7442;5971	TRPV1;RELB	2	0.02
C0494475	TONIC - CLONIC SEIZURES	ALL	3/88	300/21666	0.123026	0.282969	C10;C23	Nervous System Diseases;Pathological Conditions, Signs and Symptoms	Disease or Syndrome	348;2562;54715	APOE;GABRB3;RBFOX1	3	0.03
C0153690	SECONDARY MALIGNANT NEOPLASM OF BONE	ALL	5/88	647/21666	0.123217	0.283178	C04;C05;C23	Neoplasms;Musculoskeletal Diseases;Pathological Conditions, Signs and Symptoms	Neoplastic Process	7442;348;3570;4919;10395	TRPV1;APOE;IL6R;ROR1;DLC1	5	0.05
C0002949	ANEURYSM, DISSECTING	ALL	1/88	33/21666	0.125772	0.285689	C14	Cardiovascular Diseases	Disease or Syndrome	348	APOE	1	0.01
C0007113	RECTAL CARCINOMA	ALL	4/88	472/21666	0.125833	0.285689	C04;C06	Neoplasms;Digestive System Diseases	Neoplastic Process	348;10395;2041;79834	APOE;DLC1;EPHA1;PEAK1	4	0.04
C0023440	ACUTE ERYTHROBLASTIC LEUKEMIA	ALL	3/88	302/21666	0.124814	0.285689	C04;C15	Neoplasms;Hemic and Lymphatic Diseases	Neoplastic Process	3178;6688;7024	HNRNPA1;SPI1;TFCP2	3	0.03
C0036346	SCHIZOPHRENIA, CHILDHOOD	ALL	1/88	33/21666	0.125772	0.285689	F03	Mental Disorders	Mental or Behavioral Dysfunction	23040	MYT1L	1	0.01
C0040188	TIC DISORDER	ALL	1/88	33/21666	0.125772	0.285689	C10;F03	Nervous System Diseases;Mental Disorders	Mental or Behavioral Dysfunction	102	ADAM10	1	0.01
C0233397	PSYCHOLOGICAL SYMPTOM	ALL	1/88	33/21666	0.125772	0.285689			Sign or Symptom	348	APOE	1	0.01
C0268407	SENILE CARDIAC AMYLOIDOSIS	ALL	1/88	33/21666	0.125772	0.285689	C14;C18	Cardiovascular Diseases;Nutritional and Metabolic Diseases	Disease or Syndrome	348	APOE	1	0.01
C0270952	MUSCULAR DYSTROPHY, OCULOPHARYNGEAL	ALL	1/88	33/21666	0.125772	0.285689	C05;C10;C16	Musculoskeletal Diseases;Nervous System Diseases;Congenital, Hereditary, and Neonatal Diseases and Abnormalities	Disease or Syndrome	3178	HNRNPA1	1	0.01
C0521991	SYMPTOMS OF STRESS	ALL	1/88	33/21666	0.125772	0.285689			Sign or Symptom	348	APOE	1	0.01
C0544886	SOMATIC MUTATION	ALL	2/88	151/21666	0.125603	0.285689			Cell or Molecular Dysfunction	10395;8301	DLC1;PICALM	2	0.02
C0546264	CONGENITAL FIBER TYPE DISPROPORTION	ALL	1/88	33/21666	0.125772	0.285689	C05;C10	Musculoskeletal Diseases;Nervous System Diseases	Congenital Abnormality	274	BIN1	1	0.01
C0683381	INFLAMMATORY JOINT DISEASE	ALL	1/88	33/21666	0.125772	0.285689			Disease or Syndrome	5971	RELB	1	0.01
C0852733	COMPLETED SUICIDE	ALL	1/88	33/21666	0.125772	0.285689			Mental or Behavioral Dysfunction	83464	APH1B	1	0.01
C2748208	EXECUTIVE DYSFUNCTION	ALL	1/88	33/21666	0.125772	0.285689			Mental or Behavioral Dysfunction	348	APOE	1	0.01
C4281785	CHILDHOOD ABSENCE EPILEPSY	ALL	1/88	33/21666	0.125772	0.285689	C10	Nervous System Diseases	Disease or Syndrome	2562	GABRB3	1	0.01
C1261502	FINDING OF MEAN CORPUSCULAR HEMOGLOBIN	ALL	5/88	653/21666	0.126728	0.287488			Finding	348;10395;51274;5913;283050	APOE;DLC1;KLF3;RAPSN;ZMIZ1-AS1	5	0.05
C0947751	VASCULAR INFLAMMATIONS	ALL	3/88	305/21666	0.127514	0.289038	C14	Cardiovascular Diseases	Disease or Syndrome	7442;348;102	TRPV1;APOE;ADAM10	3	0.03
C0011989	CAMURATI-ENGELMANN SYNDROME	ALL	1/88	34/21666	0.129328	0.29104	C05;C16	Musculoskeletal Diseases;Congenital, Hereditary, and Neonatal Diseases and Abnormalities	Disease or Syndrome	348	APOE	1	0.01
C0019158	HEPATITIS	ALL	5/88	656/21666	0.1285	0.29104	C06	Digestive System Diseases	Disease or Syndrome	348;55213;2041;3178;80201	APOE;RCBTB1;EPHA1;HNRNPA1;HKDC1	5	0.05
C0019553	HIP CONTRACTURE	ALL	1/88	34/21666	0.129328	0.29104	C05	Musculoskeletal Diseases	Acquired Abnormality	274	BIN1	1	0.01
C0025323	MENORRHAGIA	ALL	1/88	34/21666	0.129328	0.29104	C13;C23	Female Urogenital Diseases and Pregnancy Complications;Pathological Conditions, Signs and Symptoms	Pathologic Function	388552	BLOC1S3	1	0.01
C0149654	CONDUCT DISORDER	ALL	1/88	34/21666	0.129328	0.29104	F03	Mental Disorders	Mental or Behavioral Dysfunction	102	ADAM10	1	0.01
C0598428	GENETIC HYPERTENSION	ALL	1/88	34/21666	0.129328	0.29104	C14;C16	Cardiovascular Diseases;Congenital, Hereditary, and Neonatal Diseases and Abnormalities	Disease or Syndrome	348	APOE	1	0.01
C1562585	LEPROSY, MULTIBACILLARY	ALL	1/88	34/21666	0.129328	0.29104	C01	Infections	Disease or Syndrome	348	APOE	1	0.01
C2751260	MACROTHROMBOCYTOPENIA	ALL	1/88	34/21666	0.129328	0.29104	C15	Hemic and Lymphatic Diseases	Disease or Syndrome	54822	TRPM7	1	0.01
C2939094	SKIN SENSITISATION	ALL	1/88	34/21666	0.129328	0.29104			Disease or Syndrome	7442	TRPV1	1	0.01
C0376154	SKIN CALLUS	ALL	2/88	154/21666	0.129674	0.291586	C17	Skin and Connective Tissue Diseases	Acquired Abnormality	7442;2044	TRPV1;EPHA5	2	0.02
C0008312	PRIMARY BILIARY CIRRHOSIS	ALL	4/88	478/21666	0.130067	0.292234	C06;C23	Digestive System Diseases;Pathological Conditions, Signs and Symptoms	Disease or Syndrome	348;1629;602;54715	APOE;DBT;BCL3;RBFOX1	4	0.04
C0024623	MALIGNANT NEOPLASM OF STOMACH	ALL	20/88	3806/21666	0.130505	0.292986	C04;C06	Neoplasms;Digestive System Diseases	Neoplastic Process	348;57107;3570;4919;5604;8434;54822;10395;23040;2041;341;102;3178;56971;5913;5101;158038;79977;64754;84660	APOE;PDSS2;IL6R;ROR1;MAP2K1;RECK;TRPM7;DLC1;MYT1L;EPHA1;APOC1;ADAM10;HNRNPA1;CEACAM19;RAPSN;PCDH9;LINGO2;GRHL2;SMYD3;CCDC62	20	0.2
C0010072	CORONARY THROMBOSIS	ALL	1/88	35/21666	0.13287	0.293148	C14	Cardiovascular Diseases	Disease or Syndrome	60495	HPSE2	1	0.01
C0016663	PATHOLOGICAL FRACTURE	ALL	1/88	35/21666	0.13287	0.293148	C26	Wounds and Injuries	Pathologic Function	3178	HNRNPA1	1	0.01
C0022568	KERATITIS	ALL	2/88	156/21666	0.132406	0.293148	C11	Eye Diseases	Disease or Syndrome	7442;348	TRPV1;APOE	2	0.02
C0151945	THROMBOSIS OF CEREBRAL VEINS	ALL	1/88	35/21666	0.13287	0.293148	C10;C14	Nervous System Diseases;Cardiovascular Diseases	Disease or Syndrome	348	APOE	1	0.01
C0158465	ACQUIRED CUBITUS VALGUS	ALL	1/88	35/21666	0.13287	0.293148			Acquired Abnormality	5604	MAP2K1	1	0.01
C0238281	MIDDLE CEREBRAL ARTERY SYNDROME	ALL	1/88	35/21666	0.13287	0.293148	C10;C14;C23	Nervous System Diseases;Cardiovascular Diseases;Pathological Conditions, Signs and Symptoms	Disease or Syndrome	3570	IL6R	1	0.01
C0345904	MALIGNANT NEOPLASM OF LIVER	ALL	10/88	1649/21666	0.131539	0.293148	C04;C06	Neoplasms;Digestive System Diseases	Neoplastic Process	348;274;5604;10395;102;3178;7024;158038;57125;134526	APOE;BIN1;MAP2K1;DLC1;ADAM10;HNRNPA1;TFCP2;LINGO2;PLXDC1;ACOT12	10	0.1
C0393570	CORTICOBASAL DEGENERATION	ALL	1/88	35/21666	0.13287	0.293148	C10	Nervous System Diseases	Disease or Syndrome	348	APOE	1	0.01
C0555971	ORAL INFECTION	ALL	1/88	35/21666	0.13287	0.293148	C01;C07;C08	Infections;Stomatognathic Diseases;Respiratory Tract Diseases	Disease or Syndrome	6688	SPI1	1	0.01
C0740376	MIDDLE CEREBRAL ARTERY THROMBOSIS	ALL	1/88	35/21666	0.13287	0.293148	C10;C14;C23	Nervous System Diseases;Cardiovascular Diseases;Pathological Conditions, Signs and Symptoms	Disease or Syndrome	3570	IL6R	1	0.01
C0751845	MIDDLE CEREBRAL ARTERY EMBOLUS	ALL	1/88	35/21666	0.13287	0.293148	C10;C14;C23	Nervous System Diseases;Cardiovascular Diseases;Pathological Conditions, Signs and Symptoms	Disease or Syndrome	3570	IL6R	1	0.01
C0751846	LEFT MIDDLE CEREBRAL ARTERY INFARCTION	ALL	1/88	35/21666	0.13287	0.293148	C10;C14;C23	Nervous System Diseases;Cardiovascular Diseases;Pathological Conditions, Signs and Symptoms	Disease or Syndrome	3570	IL6R	1	0.01
C0751847	EMBOLIC INFARCTION, MIDDLE CEREBRAL ARTERY	ALL	1/88	35/21666	0.13287	0.293148	C10;C14;C23	Nervous System Diseases;Cardiovascular Diseases;Pathological Conditions, Signs and Symptoms	Disease or Syndrome	3570	IL6R	1	0.01
C0751848	THROMBOTIC INFARCTION, MIDDLE CEREBRAL ARTERY	ALL	1/88	35/21666	0.13287	0.293148	C10;C14;C23	Nervous System Diseases;Cardiovascular Diseases;Pathological Conditions, Signs and Symptoms	Disease or Syndrome	3570	IL6R	1	0.01
C0751849	RIGHT MIDDLE CEREBRAL ARTERY INFARCTION	ALL	1/88	35/21666	0.13287	0.293148	C10;C14;C23	Nervous System Diseases;Cardiovascular Diseases;Pathological Conditions, Signs and Symptoms	Disease or Syndrome	3570	IL6R	1	0.01
C1306889	PERIPHERAL ARTERIAL OCCLUSIVE DISEASE	ALL	1/88	35/21666	0.13287	0.293148	C14	Cardiovascular Diseases	Disease or Syndrome	348	APOE	1	0.01
C1832348	SLOW-GROWING HAIR	ALL	1/88	35/21666	0.13287	0.293148			Finding	5604	MAP2K1	1	0.01
C2585653	PERSISTENT ATRIAL FIBRILLATION	ALL	2/88	156/21666	0.132406	0.293148	C14;C23	Cardiovascular Diseases;Pathological Conditions, Signs and Symptoms	Pathologic Function	6653;9026	SORL1;HIP1R	2	0.02
C3149631	MELORHEOSTOSIS, ISOLATED	ALL	1/88	35/21666	0.13287	0.293148			Disease or Syndrome	5604	MAP2K1	1	0.01
C3276706	SMALL FIBER NEUROPATHY	ALL	1/88	35/21666	0.13287	0.293148	C10	Nervous System Diseases	Disease or Syndrome	7442	TRPV1	1	0.01
C3665464	DEMENTIA DUE TO ALZHEIMER'S DISEASE (DISORDER)	ALL	1/88	35/21666	0.13287	0.293148	C10;F03	Nervous System Diseases;Mental Disorders	Mental or Behavioral Dysfunction	348	APOE	1	0.01
C3887641	RECURRENT HEPATITIS	ALL	1/88	35/21666	0.13287	0.293148	C06	Digestive System Diseases	Disease or Syndrome	348	APOE	1	0.01
C0740457	MALIGNANT NEOPLASM OF KIDNEY	ALL	5/88	664/21666	0.133284	0.29383	C04;C12;C13	Neoplasms;Male Urogenital Diseases;Female Urogenital Diseases and Pregnancy Complications	Neoplastic Process	4919;5604;102;3178;79977	ROR1;MAP2K1;ADAM10;HNRNPA1;GRHL2	5	0.05
C3468561	FAMILIAL ATRIAL FIBRILLATION	ALL	2/88	157/21666	0.133776	0.294685	C14;C23	Cardiovascular Diseases;Pathological Conditions, Signs and Symptoms	Pathologic Function	6653;9026	SORL1;HIP1R	2	0.02
C1378703	RENAL CARCINOMA	ALL	5/88	665/21666	0.133887	0.294698	C04;C12;C13	Neoplasms;Male Urogenital Diseases;Female Urogenital Diseases and Pregnancy Complications	Neoplastic Process	4919;5604;102;3178;79977	ROR1;MAP2K1;ADAM10;HNRNPA1;GRHL2	5	0.05
C0442874	NEUROPATHY	ALL	4/88	484/21666	0.134359	0.295506	C10	Nervous System Diseases	Disease or Syndrome	7442;348;2044;9063	TRPV1;APOE;EPHA5;PIAS2	4	0.04
C0007384	CATAPLEXY	ALL	1/88	36/21666	0.136398	0.296284	C10;F03	Nervous System Diseases;Mental Disorders	Disease or Syndrome	1512	CTSH	1	0.01
C0010093	CORPUS LUTEUM CYST	ALL	1/88	36/21666	0.136398	0.296284	C04;C13;C19	Neoplasms;Female Urogenital Diseases and Pregnancy Complications;Endocrine System Diseases	Disease or Syndrome	5195	PEX14	1	0.01
C0018810	HEART RATE	ALL	1/88	36/21666	0.136398	0.296284			Clinical Attribute	54715	RBFOX1	1	0.01
C0020544	RENAL HYPERTENSION	ALL	1/88	36/21666	0.136398	0.296284	C12;C13;C14	Male Urogenital Diseases;Female Urogenital Diseases and Pregnancy Complications;Cardiovascular Diseases	Disease or Syndrome	7442	TRPV1	1	0.01
C0023817	HYPERLIPOPROTEINEMIA TYPE I	ALL	1/88	36/21666	0.136398	0.296284	C16;C18	Congenital, Hereditary, and Neonatal Diseases and Abnormalities;Nutritional and Metabolic Diseases	Disease or Syndrome	348	APOE	1	0.01
C0027070	MYOEPITHELIOMA	ALL	1/88	36/21666	0.136398	0.296284	C04	Neoplasms	Neoplastic Process	3642	INSM1	1	0.01
C0043459	ZELLWEGER SYNDROME	ALL	1/88	36/21666	0.136398	0.296284	C06;C10;C12;C13;C16;C18	Digestive System Diseases;Nervous System Diseases;Male Urogenital Diseases;Female Urogenital Diseases and Pregnancy Complications;Congenital, Hereditary, and Neonatal Diseases and Abnormalities;Nutritional and Metabolic Diseases	Disease or Syndrome	5195	PEX14	1	0.01
C0205649	ADENOMA, MONOMORPHIC	ALL	1/88	36/21666	0.136398	0.296284	C04	Neoplasms	Neoplastic Process	54822	TRPM7	1	0.01
C0333559	INFARCTION, LACUNAR	ALL	1/88	36/21666	0.136398	0.296284	C10;C14;C23	Nervous System Diseases;Cardiovascular Diseases;Pathological Conditions, Signs and Symptoms	Disease or Syndrome	348	APOE	1	0.01
C0751074	DIABETIC NEURALGIA	ALL	1/88	36/21666	0.136398	0.296284	C10;C19	Nervous System Diseases;Endocrine System Diseases	Disease or Syndrome	7442	TRPV1	1	0.01
C0877430	ASTHMA CHRONIC	ALL	1/88	36/21666	0.136398	0.296284			Disease or Syndrome	7442	TRPV1	1	0.01
C1848934	SPONDYLOCARPOTARSAL SYNOSTOSIS SYNDROME	ALL	1/88	36/21666	0.136398	0.296284	C05;C16	Musculoskeletal Diseases;Congenital, Hereditary, and Neonatal Diseases and Abnormalities	Disease or Syndrome	5604	MAP2K1	1	0.01
C2748055	HYPOINSULINAEMIA (DISORDER)	ALL	1/88	36/21666	0.136398	0.296284			Disease or Syndrome	3760	KCNJ3	1	0.01
C4025844	ABNORMAL CHORIORETINAL MORPHOLOGY	ALL	1/88	36/21666	0.136398	0.296284			Anatomical Abnormality	5195	PEX14	1	0.01
C4521042	COMPLETE TRISOMY 21 SYNDROME	ALL	5/88	669/21666	0.136314	0.296284	C10;C16;C23	Nervous System Diseases;Congenital, Hereditary, and Neonatal Diseases and Abnormalities;Pathological Conditions, Signs and Symptoms	Disease or Syndrome	348;8301;6653;7024;54715	APOE;PICALM;SORL1;TFCP2;RBFOX1	5	0.05
C4524040	ATHEROGENIC DYSLIPIDAEMIA	ALL	1/88	36/21666	0.136398	0.296284			Disease or Syndrome	348	APOE	1	0.01
C1848296	DOSAGE-SENSITIVE SEX REVERSAL	ALL	2/88	159/21666	0.136528	0.296336	C12;C13;C16;C19	Male Urogenital Diseases;Female Urogenital Diseases and Pregnancy Complications;Congenital, Hereditary, and Neonatal Diseases and Abnormalities;Endocrine System Diseases	Disease or Syndrome	5332;602	PLCB4;BCL3	2	0.02
C0035229	RESPIRATORY INSUFFICIENCY	ALL	3/88	315/21666	0.136663	0.296402	C08	Respiratory Tract Diseases	Pathologic Function	274;5195;5913	BIN1;PEX14;RAPSN	3	0.03
C0751606	ADULT ACUTE LYMPHOCYTIC LEUKEMIA	ALL	6/88	860/21666	0.137113	0.297148			Neoplastic Process	4919;5604;2041;8301;6653;9063	ROR1;MAP2K1;EPHA1;PICALM;SORL1;PIAS2	6	0.06
C0024003	LORDOSIS	ALL	2/88	160/21666	0.137908	0.297953	C05	Musculoskeletal Diseases	Disease or Syndrome	274;3178	BIN1;HNRNPA1	2	0.02
C1970943	MAJOR AFFECTIVE DISORDER 4	ALL	2/88	160/21666	0.137908	0.297953	F03	Mental Disorders	Mental or Behavioral Dysfunction	2562;9026	GABRB3;HIP1R	2	0.02
C1970945	MAJOR AFFECTIVE DISORDER 6	ALL	2/88	160/21666	0.137908	0.297953	F03	Mental Disorders	Mental or Behavioral Dysfunction	2562;9026	GABRB3;HIP1R	2	0.02
C4049938	PHYSICAL ACTIVITY MEASUREMENT	ALL	2/88	160/21666	0.137908	0.297953			Laboratory Procedure	348;158038	APOE;LINGO2	2	0.02
C0025149	MEDULLOBLASTOMA	ALL	6/88	862/21666	0.138184	0.29832	C04	Neoplasms	Neoplastic Process	348;3642;5604;10395;2041;115752	APOE;INSM1;MAP2K1;DLC1;EPHA1;DIS3L	6	0.06
C0038160	STAPHYLOCOCCAL INFECTIONS	ALL	1/88	37/21666	0.139912	0.298612	C01	Infections	Disease or Syndrome	102	ADAM10	1	0.01
C0078917	ALBINISM, OCULAR	ALL	1/88	37/21666	0.139912	0.298612	C11;C16;C17;C18	Eye Diseases;Congenital, Hereditary, and Neonatal Diseases and Abnormalities;Skin and Connective Tissue Diseases;Nutritional and Metabolic Diseases	Congenital Abnormality	388552	BLOC1S3	1	0.01
C0152171	IDIOPATHIC PULMONARY HYPERTENSION	ALL	2/88	161/21666	0.139291	0.298612	C08;C14	Respiratory Tract Diseases;Cardiovascular Diseases	Disease or Syndrome	7442;54822	TRPV1;TRPM7	2	0.02
C0155733	ATHEROSCLEROSIS OF AORTA	ALL	1/88	37/21666	0.139912	0.298612	C14	Cardiovascular Diseases	Disease or Syndrome	348	APOE	1	0.01
C0205651	ADENOMA, TRABECULAR	ALL	1/88	37/21666	0.139912	0.298612	C04	Neoplasms	Neoplastic Process	54822	TRPM7	1	0.01
C0221270	ACANTHOSIS	ALL	1/88	37/21666	0.139912	0.298612	C23	Pathological Conditions, Signs and Symptoms	Finding	79977	GRHL2	1	0.01
C0432306	ICHTHYOSIS BULLOSA OF SIEMENS	ALL	1/88	37/21666	0.139912	0.298612	C16;C17	Congenital, Hereditary, and Neonatal Diseases and Abnormalities;Skin and Connective Tissue Diseases	Congenital Abnormality	7442	TRPV1	1	0.01
C0751964	MULTIPLE SCLEROSIS, PRIMARY PROGRESSIVE	ALL	1/88	37/21666	0.139912	0.298612	C10;C20	Nervous System Diseases;Immune System Diseases	Disease or Syndrome	348	APOE	1	0.01
C1837732	THICKENED HELICES	ALL	1/88	37/21666	0.139912	0.298612			Finding	5604	MAP2K1	1	0.01
C1850830	EXERCISE-INDUCED MYALGIA	ALL	1/88	37/21666	0.139912	0.298612	C05;C10;C23	Musculoskeletal Diseases;Nervous System Diseases;Pathological Conditions, Signs and Symptoms	Sign or Symptom	274	BIN1	1	0.01
C1852197	MAJOR AFFECTIVE DISORDER 1	ALL	2/88	161/21666	0.139291	0.298612	F03	Mental Disorders	Mental or Behavioral Dysfunction	2562;9026	GABRB3;HIP1R	2	0.02
C1859726	ARTERIAL TORTUOSITY SYNDROME	ALL	1/88	37/21666	0.139912	0.298612	C05;C14;C16;C17	Musculoskeletal Diseases;Cardiovascular Diseases;Congenital, Hereditary, and Neonatal Diseases and Abnormalities;Skin and Connective Tissue Diseases	Disease or Syndrome	348	APOE	1	0.01
C2900450	OTHER CREUTZFELDT-JAKOB DISEASE	ALL	1/88	37/21666	0.139912	0.298612	C01;C10;F03	Infections;Nervous System Diseases;Mental Disorders	Disease or Syndrome	348	APOE	1	0.01
C3900097	ADULT PENILE CARCINOMA	ALL	1/88	37/21666	0.139912	0.298612	C04;C12	Neoplasms;Male Urogenital Diseases	Neoplastic Process	56971	CEACAM19	1	0.01
C4551854	HYPOPLASTIC LEFT HEART SYNDROME 1	ALL	1/88	37/21666	0.139912	0.298612	C14;C16	Cardiovascular Diseases;Congenital, Hereditary, and Neonatal Diseases and Abnormalities	Disease or Syndrome	348	APOE	1	0.01
C0004134	ATAXIA	ALL	6/88	868/21666	0.141422	0.301607	C10;C23	Nervous System Diseases;Pathological Conditions, Signs and Symptoms	Sign or Symptom	2562;1629;5195;6653;10347;10452	GABRB3;DBT;PEX14;SORL1;ABCA7;TOMM40	6	0.06
C0003857	CONGENITAL ARTERIOVENOUS MALFORMATION	ALL	2/88	163/21666	0.142067	0.302296	C14;C16	Cardiovascular Diseases;Congenital, Hereditary, and Neonatal Diseases and Abnormalities	Congenital Abnormality	348;5604	APOE;MAP2K1	2	0.02
C0553694	OROPHARYNGEAL DISORDERS	ALL	2/88	163/21666	0.142067	0.302296	C06;C07;C08;C09	Digestive System Diseases;Stomatognathic Diseases;Respiratory Tract Diseases;Otorhinolaryngologic Diseases	Disease or Syndrome	7442;5971	TRPV1;RELB	2	0.02
C0751295	MEMORY LOSS	ALL	2/88	163/21666	0.142067	0.302296	C10;C23;F01	Nervous System Diseases;Pathological Conditions, Signs and Symptoms;Behavior and Behavior Mechanisms	Sign or Symptom	7442;348	TRPV1;APOE	2	0.02
C0009766	ALLERGIC CONJUNCTIVITIS	ALL	1/88	38/21666	0.143411	0.302637	C11;C20	Eye Diseases;Immune System Diseases	Disease or Syndrome	7442	TRPV1	1	0.01
C0027341	NAIL-PATELLA SYNDROME	ALL	1/88	38/21666	0.143411	0.302637	C05;C16;C17	Musculoskeletal Diseases;Congenital, Hereditary, and Neonatal Diseases and Abnormalities;Skin and Connective Tissue Diseases	Disease or Syndrome	348	APOE	1	0.01
C0085280	ALAGILLE SYNDROME	ALL	1/88	38/21666	0.143411	0.302637	C06;C14;C16	Digestive System Diseases;Cardiovascular Diseases;Congenital, Hereditary, and Neonatal Diseases and Abnormalities	Congenital Abnormality	348	APOE	1	0.01
C0231749	KNEE PAIN	ALL	1/88	38/21666	0.143411	0.302637	C05;C23	Musculoskeletal Diseases;Pathological Conditions, Signs and Symptoms	Sign or Symptom	7442	TRPV1	1	0.01
C0375021	HUMAN IMMUNODEFICIENCY VIRUS, TYPE 2 [HIV-2] INFECTION IN CONDITIONS CLASSIFIED ELSEWHERE AND OF UNSPECIFIED SITE	ALL	1/88	38/21666	0.143411	0.302637			Disease or Syndrome	3570	IL6R	1	0.01
C0560346	DIFFICULTY RUNNING	ALL	1/88	38/21666	0.143411	0.302637	C10;C23	Nervous System Diseases;Pathological Conditions, Signs and Symptoms	Finding	274	BIN1	1	0.01
C1334015	HIGH GRADE INTRAEPITHELIAL NEOPLASIA	ALL	1/88	38/21666	0.143411	0.302637	C04	Neoplasms	Neoplastic Process	2041	EPHA1	1	0.01
C2718001	PROTEIN MISFOLDING DISORDERS	ALL	1/88	38/21666	0.143411	0.302637	C18	Nutritional and Metabolic Diseases	Disease or Syndrome	348	APOE	1	0.01
C3536715	AA AMYLOIDOSIS	ALL	1/88	38/21666	0.143411	0.302637	C18	Nutritional and Metabolic Diseases	Disease or Syndrome	3570	IL6R	1	0.01
C4023342	GASTROSTOMY TUBE FEEDING IN INFANCY	ALL	1/88	38/21666	0.143411	0.302637			Finding	57107	PDSS2	1	0.01
C4551898	CHOLESTASIS, PROGRESSIVE FAMILIAL INTRAHEPATIC 1	ALL	1/88	38/21666	0.143411	0.302637	C06	Digestive System Diseases	Disease or Syndrome	348	APOE	1	0.01
C0007102	MALIGNANT TUMOR OF COLON	ALL	16/88	2969/21666	0.143813	0.303123	C04;C06	Neoplasms;Digestive System Diseases	Neoplastic Process	348;274;4919;5604;8434;23581;27143;54822;10395;2041;102;3178;4059;2044;79834;283050	APOE;BIN1;ROR1;MAP2K1;RECK;CASP14;PALD1;TRPM7;DLC1;EPHA1;ADAM10;HNRNPA1;BCAM;EPHA5;PEAK1;ZMIZ1-AS1	16	0.16
C0010606	ADENOID CYSTIC CARCINOMA	ALL	3/88	325/21666	0.146033	0.303123	C04	Neoplasms	Neoplastic Process	8434;102;10933	RECK;ADAM10;MORF4L1	3	0.03
C0027746	NERVE DEGENERATION	ALL	2/88	165/21666	0.144855	0.303123	C23	Pathological Conditions, Signs and Symptoms	Cell or Molecular Dysfunction	348;3178	APOE;HNRNPA1	2	0.02
C0153601	MALIGNANT NEOPLASM OF PENIS	ALL	1/88	39/21666	0.146897	0.303123	C04;C12	Neoplasms;Male Urogenital Diseases	Neoplastic Process	56971	CEACAM19	1	0.01
C0205650	PAPILLARY ADENOMA	ALL	1/88	39/21666	0.146897	0.303123	C04	Neoplasms	Neoplastic Process	54822	TRPM7	1	0.01
C0206698	CHOLANGIOCARCINOMA	ALL	6/88	877/21666	0.146346	0.303123	C04	Neoplasms	Neoplastic Process	348;3570;5604;8434;10395;11262	APOE;IL6R;MAP2K1;RECK;DLC1;SP140	6	0.06
C0233763	HALLUCINATIONS, VISUAL	ALL	1/88	39/21666	0.146897	0.303123	C10;C23;F01	Nervous System Diseases;Pathological Conditions, Signs and Symptoms;Behavior and Behavior Mechanisms	Sign or Symptom	348	APOE	1	0.01
C0234518	SLURRED SPEECH	ALL	1/88	39/21666	0.146897	0.303123	C10;C23	Nervous System Diseases;Pathological Conditions, Signs and Symptoms	Finding	1512	CTSH	1	0.01
C0235874	DISEASE EXACERBATION	ALL	2/88	166/21666	0.146254	0.303123	C23	Pathological Conditions, Signs and Symptoms	Finding	348;10347	APOE;ABCA7	2	0.02
C0240602	OPIOID USE	ALL	1/88	39/21666	0.146897	0.303123			Mental or Behavioral Dysfunction	7024	TFCP2	1	0.01
C0265004	DILATATION OF AORTA	ALL	1/88	39/21666	0.146897	0.303123	C14	Cardiovascular Diseases	Disease or Syndrome	348	APOE	1	0.01
C0278762	ADULT DIFFUSE LARGE CELL LYMPHOMA	ALL	1/88	39/21666	0.146897	0.303123	C04;C15;C20	Neoplasms;Hemic and Lymphatic Diseases;Immune System Diseases	Neoplastic Process	602	BCL3	1	0.01
C0278840	CHILDHOOD DIFFUSE LARGE CELL LYMPHOMA	ALL	1/88	39/21666	0.146897	0.303123	C04;C15;C20	Neoplasms;Hemic and Lymphatic Diseases;Immune System Diseases	Neoplastic Process	602	BCL3	1	0.01
C0392557	NUCLEAR CATARACT	ALL	1/88	39/21666	0.146897	0.303123	C11	Eye Diseases	Disease or Syndrome	49855	SCAPER	1	0.01
C0427063	SHOULDER GIRDLE WEAKNESS	ALL	1/88	39/21666	0.146897	0.303123			Finding	5913	RAPSN	1	0.01
C0431350	PRIMARY MICROCEPHALY	ALL	1/88	39/21666	0.146897	0.303123	C05;C10;C16	Musculoskeletal Diseases;Nervous System Diseases;Congenital, Hereditary, and Neonatal Diseases and Abnormalities	Congenital Abnormality	51124	IER3IP1	1	0.01
C0521707	BILATERAL CATARACTS (DISORDER)	ALL	2/88	166/21666	0.146254	0.303123	C11	Eye Diseases	Disease or Syndrome	348;2041	APOE;EPHA1	2	0.02
C0694563	EXCESSIVE DAYTIME SOMNOLENCE	ALL	1/88	39/21666	0.146897	0.303123			Disease or Syndrome	5913	RAPSN	1	0.01
C0854193	COGNITIVE DETERIORATION	ALL	1/88	39/21666	0.146897	0.303123			Mental or Behavioral Dysfunction	348	APOE	1	0.01
C1168443	PSEUDOCHOLINESTERASE MEASUREMENT	ALL	1/88	39/21666	0.146897	0.303123			Laboratory Procedure	10452	TOMM40	1	0.01
C1368683	EPITHELIOMA	ALL	3/88	326/21666	0.146982	0.303123	C04	Neoplasms	Neoplastic Process	4919;5604;23581	ROR1;MAP2K1;CASP14	3	0.03
C1561643	CHRONIC KIDNEY DISEASES	ALL	7/88	1074/21666	0.146318	0.303123	C12;C13	Male Urogenital Diseases;Female Urogenital Diseases and Pregnancy Complications	Disease or Syndrome	348;602;55213;3570;54822;102;10452	APOE;BCL3;RCBTB1;IL6R;TRPM7;ADAM10;TOMM40	7	0.07
C1611743	FAMILIAL (FPAH)	ALL	7/88	1075/21666	0.146814	0.303123			Disease or Syndrome	348;274;2562;27143;2041;6653;5913	APOE;BIN1;GABRB3;PALD1;EPHA1;SORL1;RAPSN	7	0.07
C1621958	GLIOBLASTOMA MULTIFORME	ALL	17/88	3197/21666	0.146051	0.303123	C04	Neoplasms	Neoplastic Process	7442;348;1629;602;3642;3760;5604;8434;54822;10395;23040;2041;102;5971;54715;9229;57125	TRPV1;APOE;DBT;BCL3;INSM1;KCNJ3;MAP2K1;RECK;TRPM7;DLC1;MYT1L;EPHA1;ADAM10;RELB;RBFOX1;DLGAP1;PLXDC1	17	0.17
C1837315	COLORECTAL CANCER, SUSCEPTIBILITY TO, 1	ALL	2/88	166/21666	0.146254	0.303123			Finding	2044;283050	EPHA5;ZMIZ1-AS1	2	0.02
C2675481	COLORECTAL CANCER, SUSCEPTIBILITY TO, 10	ALL	2/88	166/21666	0.146254	0.303123			Finding	2044;283050	EPHA5;ZMIZ1-AS1	2	0.02
C2677123	COLORECTAL CANCER, SUSCEPTIBILITY TO, 3	ALL	2/88	165/21666	0.144855	0.303123			Finding	2044;283050	EPHA5;ZMIZ1-AS1	2	0.02
C2749675	CORTICAL GYRAL SIMPLIFICATION	ALL	1/88	39/21666	0.146897	0.303123			Finding	51124	IER3IP1	1	0.01
C3554460	COLORECTAL CANCER, SUSCEPTIBILITY TO, 12	ALL	2/88	166/21666	0.146254	0.303123			Finding	2044;283050	EPHA5;ZMIZ1-AS1	2	0.02
C3711376	ISODICENTRIC CHROMOSOME 15 SYNDROME	ALL	1/88	39/21666	0.146897	0.303123	C16	Congenital, Hereditary, and Neonatal Diseases and Abnormalities	Disease or Syndrome	2562	GABRB3	1	0.01
C4022588	FATIGABLE WEAKNESS OF SWALLOWING MUSCLES	ALL	1/88	39/21666	0.146897	0.303123			Finding	3178	HNRNPA1	1	0.01
C0005684	MALIGNANT NEOPLASM OF URINARY BLADDER	ALL	12/88	2113/21666	0.14737	0.303699	C04;C12;C13	Neoplasms;Male Urogenital Diseases;Female Urogenital Diseases and Pregnancy Complications	Neoplastic Process	7442;3570;5604;8434;54822;60495;102;4059;5971;6653;158038;64754	TRPV1;IL6R;MAP2K1;RECK;TRPM7;HPSE2;ADAM10;BCAM;RELB;SORL1;LINGO2;SMYD3	12	0.12
C0007785	CEREBRAL INFARCTION	ALL	5/88	687/21666	0.147477	0.303699	C10;C14;C23	Nervous System Diseases;Cardiovascular Diseases;Pathological Conditions, Signs and Symptoms	Disease or Syndrome	7442;348;5604;54822;102	TRPV1;APOE;MAP2K1;TRPM7;ADAM10	5	0.05
C0014356	ENTEROCOLITIS	ALL	1/88	40/21666	0.150368	0.306267	C06	Digestive System Diseases	Disease or Syndrome	6688	SPI1	1	0.01
C0149896	PRIMARY GOUT	ALL	1/88	40/21666	0.150368	0.306267	C05;C16;C18;C23	Musculoskeletal Diseases;Congenital, Hereditary, and Neonatal Diseases and Abnormalities;Nutritional and Metabolic Diseases;Pathological Conditions, Signs and Symptoms	Disease or Syndrome	7442	TRPV1	1	0.01
C0175709	CENTRONUCLEAR MYOPATHY	ALL	1/88	40/21666	0.150368	0.306267	C05;C10	Musculoskeletal Diseases;Nervous System Diseases	Disease or Syndrome	274	BIN1	1	0.01
C0178782	OROFACIAL PAIN	ALL	1/88	40/21666	0.150368	0.306267	C23	Pathological Conditions, Signs and Symptoms	Sign or Symptom	7442	TRPV1	1	0.01
C0235659	REDUCED FETAL MOVEMENT	ALL	2/88	169/21666	0.150466	0.306267	C13;C16	Female Urogenital Diseases and Pregnancy Complications;Congenital, Hereditary, and Neonatal Diseases and Abnormalities	Finding	274;5913	BIN1;RAPSN	2	0.02
C0409348	FLEXION CONTRACTURE OF PROXIMAL INTERPHALANGEAL JOINT	ALL	2/88	168/21666	0.149059	0.306267			Finding	23443;5913	SLC35A3;RAPSN	2	0.02
C0428908	SINUS NODE DYSFUNCTION (DISORDER)	ALL	1/88	40/21666	0.150368	0.306267	C14;C23	Cardiovascular Diseases;Pathological Conditions, Signs and Symptoms	Disease or Syndrome	3760	KCNJ3	1	0.01
C0700613	ANXIETY STATE	ALL	1/88	40/21666	0.150368	0.306267	F01;F03	Behavior and Behavior Mechanisms;Mental Disorders	Mental or Behavioral Dysfunction	348	APOE	1	0.01
C0751587	CADASIL SYNDROME	ALL	1/88	40/21666	0.150368	0.306267	C10;C14;C16;C23	Nervous System Diseases;Cardiovascular Diseases;Congenital, Hereditary, and Neonatal Diseases and Abnormalities;Pathological Conditions, Signs and Symptoms	Disease or Syndrome	348	APOE	1	0.01
C1276035	PENA-SHOKEIR SYNDROME TYPE I	ALL	1/88	40/21666	0.150368	0.306267	C05;C16	Musculoskeletal Diseases;Congenital, Hereditary, and Neonatal Diseases and Abnormalities	Disease or Syndrome	5913	RAPSN	1	0.01
C1332201	ADULT DIFFUSE LARGE B-CELL LYMPHOMA	ALL	4/88	504/21666	0.149081	0.306267	C04;C15;C20	Neoplasms;Hemic and Lymphatic Diseases;Immune System Diseases	Neoplastic Process	602;8301;9026;9063	BCL3;PICALM;HIP1R;PIAS2	4	0.04
C1695782	CEREBRAL HYPOPERFUSION	ALL	1/88	40/21666	0.150368	0.306267			Disease or Syndrome	348	APOE	1	0.01
C2936380	NEOINTIMA	ALL	1/88	40/21666	0.150368	0.306267	C23	Pathological Conditions, Signs and Symptoms	Acquired Abnormality	348	APOE	1	0.01
C3899655	CHILDHOOD LANGERHANS CELL HISTIOCYTOSIS	ALL	1/88	40/21666	0.150368	0.306267	C08;C15	Respiratory Tract Diseases;Hemic and Lymphatic Diseases	Neoplastic Process	5604	MAP2K1	1	0.01
C3900100	ADULT LANGERHANS CELL HISTIOCYTOSIS	ALL	1/88	40/21666	0.150368	0.306267	C08;C15	Respiratory Tract Diseases;Hemic and Lymphatic Diseases	Neoplastic Process	5604	MAP2K1	1	0.01
C4021815	ABNORMAL PALATE MORPHOLOGY	ALL	1/88	40/21666	0.150368	0.306267			Finding	5195	PEX14	1	0.01
C0242510	DRUG USAGE	ALL	2/88	170/21666	0.151875	0.308912	C25;F03	Chemically-Induced Disorders;Mental Disorders	Mental or Behavioral Dysfunction	348;8301	APOE;PICALM	2	0.02
C0013274	PATENT DUCTUS ARTERIOSUS	ALL	4/88	510/21666	0.153617	0.309079	C14;C16	Cardiovascular Diseases;Congenital, Hereditary, and Neonatal Diseases and Abnormalities	Congenital Abnormality	5604;8434;27143;10395	MAP2K1;RECK;PALD1;DLC1	4	0.04
C0014740	ERYTHEMA CHRONICUM MIGRANS	ALL	1/88	41/21666	0.153825	0.309079	C01;C17	Infections;Skin and Connective Tissue Diseases	Disease or Syndrome	2044	EPHA5	1	0.01
C0027719	NEPHROSCLEROSIS	ALL	1/88	41/21666	0.153825	0.309079	C12;C13	Male Urogenital Diseases;Female Urogenital Diseases and Pregnancy Complications	Disease or Syndrome	11346	SYNPO	1	0.01
C0035854	ROSACEA	ALL	1/88	41/21666	0.153825	0.309079	C17	Skin and Connective Tissue Diseases	Disease or Syndrome	7442	TRPV1	1	0.01
C0151603	ANASARCA	ALL	1/88	41/21666	0.153825	0.309079	C23	Pathological Conditions, Signs and Symptoms	Pathologic Function	57107	PDSS2	1	0.01
C0162292	EXTERNAL OPHTHALMOPLEGIA	ALL	1/88	41/21666	0.153825	0.309079	C10;C11;C23	Nervous System Diseases;Eye Diseases;Pathological Conditions, Signs and Symptoms	Disease or Syndrome	274	BIN1	1	0.01
C0162872	AORTIC ANEURYSM, THORACIC	ALL	1/88	41/21666	0.153825	0.309079	C14	Cardiovascular Diseases	Disease or Syndrome	102	ADAM10	1	0.01
C0221014	REACTIVE SYSTEMIC AMYLOIDOSIS	ALL	1/88	41/21666	0.153825	0.309079	C17;C18	Skin and Connective Tissue Diseases;Nutritional and Metabolic Diseases	Disease or Syndrome	3570	IL6R	1	0.01
C0391976	PAIN DISORDER	ALL	1/88	41/21666	0.153825	0.309079	F03	Mental Disorders	Mental or Behavioral Dysfunction	7442	TRPV1	1	0.01
C0429097	QRS COMPLEX FEATURE	ALL	1/88	41/21666	0.153825	0.309079			Finding	80206	FHOD3	1	0.01
C0751633	CAROTID ARTERY PLAQUE	ALL	1/88	41/21666	0.153825	0.309079	C10;C14	Nervous System Diseases;Cardiovascular Diseases	Acquired Abnormality	348	APOE	1	0.01
C0858600	TASTE SWEET	ALL	1/88	41/21666	0.153825	0.309079			Sign or Symptom	7442	TRPV1	1	0.01
C1277187	LEFT VENTRICULAR SYSTOLIC DYSFUNCTION	ALL	1/88	41/21666	0.153825	0.309079	C14	Cardiovascular Diseases	Disease or Syndrome	348	APOE	1	0.01
C1458155	MAMMARY NEOPLASMS	ALL	15/88	2780/21666	0.153218	0.309079	C04;C17	Neoplasms;Skin and Connective Tissue Diseases	Neoplastic Process	348;274;602;3760;4919;5604;8434;54822;10395;102;3178;10718;2044;64754;1512	APOE;BIN1;BCL3;KCNJ3;ROR1;MAP2K1;RECK;TRPM7;DLC1;ADAM10;HNRNPA1;NRG3;EPHA5;SMYD3;CTSH	15	0.15
C1531608	SMOLDERING MYELOMA	ALL	1/88	41/21666	0.153825	0.309079	C04;C15;C20	Neoplasms;Hemic and Lymphatic Diseases;Immune System Diseases	Neoplastic Process	3570	IL6R	1	0.01
C1832200	PEROXISOME BIOGENESIS DISORDERS	ALL	1/88	41/21666	0.153825	0.309079	C16;C18	Congenital, Hereditary, and Neonatal Diseases and Abnormalities;Nutritional and Metabolic Diseases	Disease or Syndrome	5195	PEX14	1	0.01
C4021768	ABNORMALITY OF METABOLISM/HOMEOSTASIS	ALL	2/88	171/21666	0.153288	0.309079			Finding	4175;5195	MCM6;PEX14	2	0.02
C0026034	MICROSTOMIA	ALL	2/88	172/21666	0.154702	0.310398	C07;C16	Stomatognathic Diseases;Congenital, Hereditary, and Neonatal Diseases and Abnormalities	Congenital Abnormality	5332;274	PLCB4;BIN1	2	0.02
C0037763	SPASM	ALL	2/88	172/21666	0.154702	0.310398	C10;C23	Nervous System Diseases;Pathological Conditions, Signs and Symptoms	Sign or Symptom	54822;3178	TRPM7;HNRNPA1	2	0.02
C0002622	AMNESIA	ALL	2/88	173/21666	0.15612	0.311767	C10;C23;F01;F03	Nervous System Diseases;Pathological Conditions, Signs and Symptoms;Behavior and Behavior Mechanisms;Mental Disorders	Mental or Behavioral Dysfunction	7442;348	TRPV1;APOE	2	0.02
C0024441	MACULAR HOLES	ALL	1/88	42/21666	0.157269	0.311767	C11	Eye Diseases	Disease or Syndrome	348	APOE	1	0.01
C0024517	MAJOR DEPRESSION, SINGLE EPISODE	ALL	1/88	42/21666	0.157269	0.311767	F03	Mental Disorders	Mental or Behavioral Dysfunction	348	APOE	1	0.01
C0158981	NEONATAL DIABETES MELLITUS	ALL	1/88	42/21666	0.157269	0.311767	C16;C18;C19	Congenital, Hereditary, and Neonatal Diseases and Abnormalities;Nutritional and Metabolic Diseases;Endocrine System Diseases	Disease or Syndrome	51124	IER3IP1	1	0.01
C0271680	DIABETIC POLYNEUROPATHIES	ALL	1/88	42/21666	0.157269	0.311767	C10;C19	Nervous System Diseases;Endocrine System Diseases	Disease or Syndrome	55213	RCBTB1	1	0.01
C0276226	HERPES ENCEPHALITIS	ALL	1/88	42/21666	0.157269	0.311767	C01;C10	Infections;Nervous System Diseases	Disease or Syndrome	348	APOE	1	0.01
C0334586	PLEOMORPHIC XANTHOASTROCYTOMA	ALL	1/88	42/21666	0.157269	0.311767	C04	Neoplasms	Neoplastic Process	5604	MAP2K1	1	0.01
C0342882	FAMILIAL HYPERCHOLESTEROLEMIA - HETEROZYGOUS	ALL	1/88	42/21666	0.157269	0.311767	C16;C18	Congenital, Hereditary, and Neonatal Diseases and Abnormalities;Nutritional and Metabolic Diseases	Disease or Syndrome	348	APOE	1	0.01
C0346629	MALIGNANT NEOPLASM OF LARGE INTESTINE	ALL	2/88	173/21666	0.15612	0.311767	C04;C06	Neoplasms;Digestive System Diseases	Neoplastic Process	2044;283050	EPHA5;ZMIZ1-AS1	2	0.02
C0426818	THIN RIB	ALL	1/88	42/21666	0.157269	0.311767			Finding	274	BIN1	1	0.01
C1836003	FACIAL DIPLEGIA	ALL	1/88	42/21666	0.157269	0.311767	C01;C07;C10	Infections;Stomatognathic Diseases;Nervous System Diseases	Finding	274	BIN1	1	0.01
C1836189	RADIAL DEVIATION OF FINGER	ALL	1/88	42/21666	0.157269	0.311767			Finding	5604	MAP2K1	1	0.01
C3805043	VASCULAR COGNITIVE IMPAIRMENT	ALL	1/88	42/21666	0.157269	0.311767			Disease or Syndrome	348	APOE	1	0.01
C3899645	CHILDHOOD PLEOMORPHIC XANTHOASTROCYTOMA	ALL	1/88	42/21666	0.157269	0.311767			Neoplastic Process	5604	MAP2K1	1	0.01
C4024878	GENERALIZED HYPERPIGMENTATION	ALL	1/88	42/21666	0.157269	0.311767	C17	Skin and Connective Tissue Diseases	Finding	5604	MAP2K1	1	0.01
C4049702	FOCAL SEGMENTAL GLOMERULOSCLEROSIS, NOT OTHERWISE SPECIFIED	ALL	1/88	42/21666	0.157269	0.311767	C12;C13	Male Urogenital Diseases;Female Urogenital Diseases and Pregnancy Complications	Disease or Syndrome	11346	SYNPO	1	0.01
C4721772	POSTOPERATIVE DELIRIUM	ALL	1/88	42/21666	0.157269	0.311767	C10;C23;F01;F03	Nervous System Diseases;Pathological Conditions, Signs and Symptoms;Behavior and Behavior Mechanisms;Mental Disorders	Mental or Behavioral Dysfunction	348	APOE	1	0.01
C0023452	CHILDHOOD ACUTE LYMPHOBLASTIC LEUKEMIA	ALL	7/88	1096/21666	0.157427	0.31186	C04;C15;C20	Neoplasms;Hemic and Lymphatic Diseases;Immune System Diseases	Neoplastic Process	602;4919;5604;2041;8301;6653;9063	BCL3;ROR1;MAP2K1;EPHA1;PICALM;SORL1;PIAS2	7	0.07
C0001807	AGGRESSIVE BEHAVIOR	ALL	2/88	176/21666	0.160387	0.314139	F01	Behavior and Behavior Mechanisms	Individual Behavior	2562;23040	GABRB3;MYT1L	2	0.02
C0007867	CERVIX DISEASES	ALL	1/88	43/21666	0.160699	0.314139	C13	Female Urogenital Diseases and Pregnancy Complications	Disease or Syndrome	8434	RECK	1	0.01
C0011195	DEJERINE-SOTTAS DISEASE (DISORDER)	ALL	2/88	176/21666	0.160387	0.314139	C10;C16	Nervous System Diseases;Congenital, Hereditary, and Neonatal Diseases and Abnormalities	Disease or Syndrome	5332;602	PLCB4;BCL3	2	0.02
C0020725	TYPE II MUCOLIPIDOSIS	ALL	1/88	43/21666	0.160699	0.314139	C05;C10;C16;C18	Musculoskeletal Diseases;Nervous System Diseases;Congenital, Hereditary, and Neonatal Diseases and Abnormalities;Nutritional and Metabolic Diseases	Disease or Syndrome	3570	IL6R	1	0.01
C0026106	MILD MENTAL RETARDATION	ALL	3/88	340/21666	0.160472	0.314139	C10;C23;F01;F03	Nervous System Diseases;Pathological Conditions, Signs and Symptoms;Behavior and Behavior Mechanisms;Mental Disorders	Mental or Behavioral Dysfunction	23443;274;49855	SLC35A3;BIN1;SCAPER	3	0.03
C0030319	PANIC DISORDER	ALL	2/88	175/21666	0.158962	0.314139	F03	Mental Disorders	Mental or Behavioral Dysfunction	348;2562	APOE;GABRB3	2	0.02
C0085693	ACUTE APPENDICITIS NOS (DISORDER)	ALL	1/88	43/21666	0.160699	0.314139	C01;C06	Infections;Digestive System Diseases	Disease or Syndrome	3570	IL6R	1	0.01
C0235896	PULMONARY INFILTRATE	ALL	1/88	43/21666	0.160699	0.314139	C08	Respiratory Tract Diseases	Finding	348	APOE	1	0.01
C0265783	CONGENITAL HYPOPLASIA OF LUNG	ALL	2/88	175/21666	0.158962	0.314139	C08;C16	Respiratory Tract Diseases;Congenital, Hereditary, and Neonatal Diseases and Abnormalities	Congenital Abnormality	348;5913	APOE;RAPSN	2	0.02
C0343055	GENERALIZED PUSTULAR PSORIASIS	ALL	1/88	43/21666	0.160699	0.314139	C17	Skin and Connective Tissue Diseases	Disease or Syndrome	348	APOE	1	0.01
C0431478	POSTERIORLY ROTATED EAR	ALL	2/88	176/21666	0.160387	0.314139			Congenital Abnormality	5332;5913	PLCB4;RAPSN	2	0.02
C0457949	CHRONIC LOW BACK PAIN	ALL	1/88	43/21666	0.160699	0.314139	C23	Pathological Conditions, Signs and Symptoms	Disease or Syndrome	7442	TRPV1	1	0.01
C1838993	EPISODIC VOMITING	ALL	1/88	43/21666	0.160699	0.314139	C23	Pathological Conditions, Signs and Symptoms	Finding	57107	PDSS2	1	0.01
C1848395	LARGE FOR GESTATIONAL AGE	ALL	1/88	43/21666	0.160699	0.314139	C13;C23	Female Urogenital Diseases and Pregnancy Complications;Pathological Conditions, Signs and Symptoms	Finding	274	BIN1	1	0.01
C1960870	TRANSFORMED MIGRAINE	ALL	1/88	43/21666	0.160699	0.314139	C10	Nervous System Diseases	Disease or Syndrome	7442	TRPV1	1	0.01
C2931038	PANCREATIC CARCINOMA, FAMILIAL	ALL	1/88	43/21666	0.160699	0.314139	C04;C06;C19	Neoplasms;Digestive System Diseases;Endocrine System Diseases	Neoplastic Process	27143	PALD1	1	0.01
C3179455	NIEMANN-PICK DISEASE, TYPE C1	ALL	1/88	43/21666	0.160699	0.314139	C10;C15;C16;C18	Nervous System Diseases;Hemic and Lymphatic Diseases;Congenital, Hereditary, and Neonatal Diseases and Abnormalities;Nutritional and Metabolic Diseases	Disease or Syndrome	348	APOE	1	0.01
C3536983	FAMILIAL HYPOPHOSPHATEMIC RICKETS	ALL	1/88	43/21666	0.160699	0.314139	C05;C12;C13;C16;C18	Musculoskeletal Diseases;Male Urogenital Diseases;Female Urogenital Diseases and Pregnancy Complications;Congenital, Hereditary, and Neonatal Diseases and Abnormalities;Nutritional and Metabolic Diseases	Disease or Syndrome	5971	RELB	1	0.01
C4290046	TRACHOMATIS	ALL	2/88	175/21666	0.158962	0.314139			Disease or Syndrome	348;8434	APOE;RECK	2	0.02
C0033860	PSORIASIS	ALL	8/88	1308/21666	0.161571	0.315625	C17	Skin and Connective Tissue Diseases	Disease or Syndrome	7442;348;602;3570;23040;3178;11262;79977	TRPV1;APOE;BCL3;IL6R;MYT1L;HNRNPA1;SP140;GRHL2	8	0.08
C0020258	HYDROCEPHALUS, NORMAL PRESSURE	ALL	1/88	44/21666	0.164115	0.318382	C10	Nervous System Diseases	Disease or Syndrome	348	APOE	1	0.01
C0022603	SEBORRHEIC KERATOSIS	ALL	1/88	44/21666	0.164115	0.318382	C17	Skin and Connective Tissue Diseases	Neoplastic Process	348	APOE	1	0.01
C0026552	MORPHINE DEPENDENCE	ALL	1/88	44/21666	0.164115	0.318382	C25;F03	Chemically-Induced Disorders;Mental Disorders	Mental or Behavioral Dysfunction	7442	TRPV1	1	0.01
C0029438	MASSIVE OSTEOLYSES	ALL	1/88	44/21666	0.164115	0.318382	C05	Musculoskeletal Diseases	Disease or Syndrome	348	APOE	1	0.01
C0220603	CHILDHOOD BRAIN NEOPLASM	ALL	1/88	44/21666	0.164115	0.318382	C04;C10	Neoplasms;Nervous System Diseases	Neoplastic Process	23581	CASP14	1	0.01
C0342302	BRITTLE DIABETES	ALL	1/88	44/21666	0.164115	0.318382	C18;C19;C20	Nutritional and Metabolic Diseases;Endocrine System Diseases;Immune System Diseases	Disease or Syndrome	1512	CTSH	1	0.01
C0546967	POSTERIOR EMBRYOTOXON	ALL	1/88	44/21666	0.164115	0.318382	C16	Congenital, Hereditary, and Neonatal Diseases and Abnormalities	Congenital Abnormality	5195	PEX14	1	0.01
C2076600	INFLUENZA DUE TO INFLUENZA A VIRUS SUBTYPE H1N1	ALL	1/88	44/21666	0.164115	0.318382	C01;C08	Infections;Respiratory Tract Diseases	Disease or Syndrome	158038	LINGO2	1	0.01
C2718017	TDP-43 PROTEINOPATHIES	ALL	1/88	44/21666	0.164115	0.318382	C10;C18	Nervous System Diseases;Nutritional and Metabolic Diseases	Disease or Syndrome	348	APOE	1	0.01
C4554117	DIABETES MELLITUS, SUDDEN-ONSET	ALL	1/88	44/21666	0.164115	0.318382	C18;C19;C20	Nutritional and Metabolic Diseases;Endocrine System Diseases;Immune System Diseases	Disease or Syndrome	1512	CTSH	1	0.01
C0080178	SPINA BIFIDA	ALL	2/88	179/21666	0.164676	0.319251	C10;C16	Nervous System Diseases;Congenital, Hereditary, and Neonatal Diseases and Abnormalities	Congenital Abnormality	348;79977	APOE;GRHL2	2	0.02
C0001849	AIDS DEMENTIA COMPLEX	ALL	1/88	45/21666	0.167517	0.321492	C01;C10;C20;F03	Infections;Nervous System Diseases;Immune System Diseases;Mental Disorders	Disease or Syndrome	348	APOE	1	0.01
C0002792	ANAPHYLAXIS	ALL	2/88	180/21666	0.16611	0.321492	C20	Immune System Diseases	Disease or Syndrome	7442;102	TRPV1;ADAM10	2	0.02
C0004045	ASPHYXIA NEONATORUM	ALL	1/88	45/21666	0.167517	0.321492	C16	Congenital, Hereditary, and Neonatal Diseases and Abnormalities	Disease or Syndrome	274	BIN1	1	0.01
C0004941	BEHAVIORAL SYMPTOMS	ALL	1/88	45/21666	0.167517	0.321492	F01	Behavior and Behavior Mechanisms	Sign or Symptom	348	APOE	1	0.01
C0008810	CIRCADIAN RHYTHMS	ALL	1/88	45/21666	0.167517	0.321492			Organism Function	54932	EXD3	1	0.01
C0086133	DEPRESSIVE SYNDROME	ALL	1/88	45/21666	0.167517	0.321492	F03	Mental Disorders	Mental or Behavioral Dysfunction	348	APOE	1	0.01
C0205648	ADENOMA, MICROCYSTIC	ALL	1/88	45/21666	0.167517	0.321492	C04	Neoplasms	Neoplastic Process	54822	TRPM7	1	0.01
C0262405	CEREBRAL DYSFUNCTION	ALL	1/88	45/21666	0.167517	0.321492	C10	Nervous System Diseases	Disease or Syndrome	348	APOE	1	0.01
C0263490	BRITTLE HAIR	ALL	1/88	45/21666	0.167517	0.321492			Disease or Syndrome	5604	MAP2K1	1	0.01
C0751324	MULTIPLE SCLEROSIS, ACUTE FULMINATING	ALL	1/88	45/21666	0.167517	0.321492	C10;C20	Nervous System Diseases;Immune System Diseases	Disease or Syndrome	348	APOE	1	0.01
C0871388	SOCIAL STRESS	ALL	1/88	45/21666	0.167517	0.321492	F01	Behavior and Behavior Mechanisms	Mental or Behavioral Dysfunction	7442	TRPV1	1	0.01
C1719672	SEVERE SEPSIS	ALL	2/88	181/21666	0.167546	0.321492	C01;C23	Infections;Pathological Conditions, Signs and Symptoms	Disease or Syndrome	348;102	APOE;ADAM10	2	0.02
C1837249	MALFORMATIONS OF CORTICAL DEVELOPMENT, GROUP II	ALL	2/88	180/21666	0.16611	0.321492	C10;C16	Nervous System Diseases;Congenital, Hereditary, and Neonatal Diseases and Abnormalities	Congenital Abnormality	5195;5604	PEX14;MAP2K1	2	0.02
C1837402	FLAT OCCIPUT	ALL	1/88	45/21666	0.167517	0.321492			Finding	5195	PEX14	1	0.01
C4722328	HEREDITARY PROSTATE CARCINOMA	ALL	1/88	45/21666	0.167517	0.321492	C04;C12	Neoplasms;Male Urogenital Diseases	Neoplastic Process	57107	PDSS2	1	0.01
C0242379	MALIGNANT NEOPLASM OF LUNG	ALL	21/88	4173/21666	0.168481	0.323066	C04;C08	Neoplasms;Respiratory Tract Diseases	Neoplastic Process	7442;348;57107;3570;3642;4919;5604;8434;54822;10395;2041;1209;3178;54715;2044;51274;158038;79977;80201;10933;79834	TRPV1;APOE;PDSS2;IL6R;INSM1;ROR1;MAP2K1;RECK;TRPM7;DLC1;EPHA1;CLPTM1;HNRNPA1;RBFOX1;EPHA5;KLF3;LINGO2;GRHL2;HKDC1;MORF4L1;PEAK1	21	0.21
C0752304	HYPOXIC-ISCHEMIC ENCEPHALOPATHY	ALL	2/88	182/21666	0.168985	0.323811	C10;C14	Nervous System Diseases;Cardiovascular Diseases	Disease or Syndrome	7442;348	TRPV1;APOE	2	0.02
C0001916	ALBINISM	ALL	1/88	46/21666	0.170905	0.325275	C11;C16;C17;C18	Eye Diseases;Congenital, Hereditary, and Neonatal Diseases and Abnormalities;Skin and Connective Tissue Diseases;Nutritional and Metabolic Diseases	Disease or Syndrome	388552	BLOC1S3	1	0.01
C0205647	FOLLICULAR ADENOMA	ALL	2/88	183/21666	0.170426	0.325275	C04	Neoplasms	Neoplastic Process	54822;4059	TRPM7;BCAM	2	0.02
C0341106	EOSINOPHILIC ESOPHAGITIS	ALL	2/88	183/21666	0.170426	0.325275	C06;C15;C20	Digestive System Diseases;Hemic and Lymphatic Diseases;Immune System Diseases	Disease or Syndrome	7442;11346	TRPV1;SYNPO	2	0.02
C1136179	HAMMER TOE	ALL	1/88	46/21666	0.170905	0.325275	C05	Musculoskeletal Diseases	Anatomical Abnormality	23443	SLC35A3	1	0.01
C1843057	CALF MUSCLE HYPERTROPHY	ALL	1/88	46/21666	0.170905	0.325275			Finding	274	BIN1	1	0.01
C1868193	PNEUMOTHORAX, PRIMARY SPONTANEOUS	ALL	1/88	46/21666	0.170905	0.325275			Disease or Syndrome	5913	RAPSN	1	0.01
C1868683	B-CELL MALIGNANCY, LOW-GRADE	ALL	3/88	350/21666	0.170333	0.325275			Neoplastic Process	602;4919;60495	BCL3;ROR1;HPSE2	3	0.03
C3845502	MYOCARDIAL INFARCTION, STROKE	ALL	1/88	46/21666	0.170905	0.325275			Disease or Syndrome	348	APOE	1	0.01
C4024926	FOCAL T2 HYPERINTENSE BASAL GANGLIA LESION	ALL	1/88	46/21666	0.170905	0.325275			Finding	57107	PDSS2	1	0.01
C4505072	EPILEPTIC SYNDROMES	ALL	1/88	46/21666	0.170905	0.325275	C10	Nervous System Diseases	Disease or Syndrome	2562	GABRB3	1	0.01
C0206663	NEUROECTODERMAL TUMOR, PRIMITIVE	ALL	2/88	184/21666	0.171869	0.326226	C04	Neoplasms	Neoplastic Process	3642;5604	INSM1;MAP2K1	2	0.02
C0555198	MALIGNANT GLIOMA	ALL	5/88	724/21666	0.171604	0.326226	C04	Neoplasms	Neoplastic Process	3760;8434;54822;5101;64754	KCNJ3;RECK;TRPM7;PCDH9;SMYD3	5	0.05
C0677936	REFRACTORY CANCER	ALL	2/88	184/21666	0.171869	0.326226	C04	Neoplasms	Neoplastic Process	55213;5604	RCBTB1;MAP2K1	2	0.02
C1096063	DRUG RESISTANT EPILEPSY	ALL	2/88	184/21666	0.171869	0.326226	C10	Nervous System Diseases	Disease or Syndrome	348;54715	APOE;RBFOX1	2	0.02
C0010417	CRYPTORCHIDISM	ALL	5/88	725/21666	0.172277	0.326781	C12;C16;C19	Male Urogenital Diseases;Congenital, Hereditary, and Neonatal Diseases and Abnormalities;Endocrine System Diseases	Congenital Abnormality	274;5195;5604;60495;5913	BIN1;PEX14;MAP2K1;HPSE2;RAPSN	5	0.05
C0524620	METABOLIC SYNDROME X	ALL	7/88	1125/21666	0.172654	0.327274	C18	Nutritional and Metabolic Diseases	Disease or Syndrome	348;5332;3570;4919;341;10452;5913	APOE;PLCB4;IL6R;ROR1;APOC1;TOMM40;RAPSN	7	0.07
C0010034	CORNEAL DISEASES	ALL	1/88	47/21666	0.17428	0.328146	C11	Eye Diseases	Disease or Syndrome	348	APOE	1	0.01
C0019080	HEMORRHAGE	ALL	1/88	47/21666	0.17428	0.328146	C23	Pathological Conditions, Signs and Symptoms	Pathologic Function	348	APOE	1	0.01
C0026884	MUTISM	ALL	1/88	47/21666	0.17428	0.328146	C10;C23;F03	Nervous System Diseases;Pathological Conditions, Signs and Symptoms;Mental Disorders	Disease or Syndrome	3178	HNRNPA1	1	0.01
C0032897	PRADER-WILLI SYNDROME	ALL	2/88	185/21666	0.173314	0.328146	C10;C16;C18	Nervous System Diseases;Congenital, Hereditary, and Neonatal Diseases and Abnormalities;Nutritional and Metabolic Diseases	Disease or Syndrome	2562;55213	GABRB3;RCBTB1	2	0.02
C0086439	HYPOKINESIA	ALL	1/88	47/21666	0.17428	0.328146	C10;C23	Nervous System Diseases;Pathological Conditions, Signs and Symptoms	Finding	5913	RAPSN	1	0.01
C0152096	COMPLETE TRISOMY 18 SYNDROME	ALL	1/88	47/21666	0.17428	0.328146	C14;C16	Cardiovascular Diseases;Congenital, Hereditary, and Neonatal Diseases and Abnormalities	Disease or Syndrome	348	APOE	1	0.01
C0175704	LEOPARD SYNDROME	ALL	1/88	47/21666	0.17428	0.328146	C05;C14;C16;C17	Musculoskeletal Diseases;Cardiovascular Diseases;Congenital, Hereditary, and Neonatal Diseases and Abnormalities;Skin and Connective Tissue Diseases	Disease or Syndrome	5604	MAP2K1	1	0.01
C0266453	EXENCEPHALY	ALL	1/88	47/21666	0.17428	0.328146	C10;C16	Nervous System Diseases;Congenital, Hereditary, and Neonatal Diseases and Abnormalities	Congenital Abnormality	79977	GRHL2	1	0.01
C0393639	HASHIMOTO'S ENCEPHALITIS	ALL	1/88	47/21666	0.17428	0.328146	C10;C19	Nervous System Diseases;Endocrine System Diseases	Disease or Syndrome	7442	TRPV1	1	0.01
C4317091	TRISOMY 18 SYNDROME	ALL	1/88	47/21666	0.17428	0.328146	C14;C16	Cardiovascular Diseases;Congenital, Hereditary, and Neonatal Diseases and Abnormalities	Disease or Syndrome	348	APOE	1	0.01
C0018799	HEART DISEASES	ALL	4/88	537/21666	0.174657	0.328611	C14	Cardiovascular Diseases	Disease or Syndrome	348;1629;341;80206	APOE;DBT;APOC1;FHOD3	4	0.04
C0410528	SKELETAL DYSPLASIA	ALL	2/88	186/21666	0.174761	0.328611	C16	Congenital, Hereditary, and Neonatal Diseases and Abnormalities	Congenital Abnormality	23443;5195	SLC35A3;PEX14	2	0.02
C0000786	SPONTANEOUS ABORTION	ALL	2/88	188/21666	0.177661	0.330967	C13	Female Urogenital Diseases and Pregnancy Complications	Pathologic Function	348;274	APOE;BIN1	2	0.02
C0008313	CHOLANGITIS, SCLEROSING	ALL	2/88	188/21666	0.177661	0.330967	C06	Digestive System Diseases	Disease or Syndrome	3570;11262	IL6R;SP140	2	0.02
C0023066	LARYNGOSPASM	ALL	1/88	48/21666	0.177641	0.330967	C08;C09	Respiratory Tract Diseases;Otorhinolaryngologic Diseases	Disease or Syndrome	3178	HNRNPA1	1	0.01
C0024299	LYMPHOMA	ALL	9/88	1548/21666	0.176405	0.330967	C04;C15;C20	Neoplasms;Hemic and Lymphatic Diseases;Immune System Diseases	Neoplastic Process	348;602;3642;4919;5604;10395;8301;5971;9063	APOE;BCL3;INSM1;ROR1;MAP2K1;DLC1;PICALM;RELB;PIAS2	9	0.09
C0035288	RETICULOENDOTHELIOSIS, X-LINKED	ALL	1/88	48/21666	0.177641	0.330967	C16;C18;C20	Congenital, Hereditary, and Neonatal Diseases and Abnormalities;Nutritional and Metabolic Diseases;Immune System Diseases	Neoplastic Process	5971	RELB	1	0.01
C0040015	THROMBASTHENIA	ALL	1/88	48/21666	0.177641	0.330967	C15;C16	Hemic and Lymphatic Diseases;Congenital, Hereditary, and Neonatal Diseases and Abnormalities	Disease or Syndrome	60495	HPSE2	1	0.01
C0221765	CHRONIC SCHIZOPHRENIA	ALL	1/88	48/21666	0.177641	0.330967	F03	Mental Disorders	Mental or Behavioral Dysfunction	10718	NRG3	1	0.01
C0242216	BILIARY CALCULI	ALL	1/88	48/21666	0.177641	0.330967	C06;C23	Digestive System Diseases;Pathological Conditions, Signs and Symptoms	Body Substance	341	APOC1	1	0.01
C0265110	CEREBRAL VASOSPASM	ALL	1/88	48/21666	0.177641	0.330967	C10;C14	Nervous System Diseases;Cardiovascular Diseases	Disease or Syndrome	348	APOE	1	0.01
C0271385	HORIZONTAL NYSTAGMUS	ALL	1/88	48/21666	0.177641	0.330967	C10;C11	Nervous System Diseases;Eye Diseases	Disease or Syndrome	388552	BLOC1S3	1	0.01
C0543888	EPILEPTIC ENCEPHALOPATHY	ALL	2/88	187/21666	0.17621	0.330967	C10	Nervous System Diseases	Disease or Syndrome	23443;2562	SLC35A3;GABRB3	2	0.02
C0581342	REDUNDANT SKIN	ALL	1/88	48/21666	0.177641	0.330967	C16;C17	Congenital, Hereditary, and Neonatal Diseases and Abnormalities;Skin and Connective Tissue Diseases	Pathologic Function	5604	MAP2K1	1	0.01
C3266262	MULTIPLE CHRONIC CONDITIONS	ALL	6/88	929/21666	0.176289	0.330967	C23	Pathological Conditions, Signs and Symptoms	Disease or Syndrome	348;602;4919;5604;2041;11262	APOE;BCL3;ROR1;MAP2K1;EPHA1;SP140	6	0.06
C4082299	BULBAR PALSY	ALL	1/88	48/21666	0.177641	0.330967	C10	Nervous System Diseases	Disease or Syndrome	54822	TRPM7	1	0.01
C2931822	NASOPHARYNGEAL CARCINOMA	ALL	9/88	1553/21666	0.178724	0.332727	C04;C07;C09	Neoplasms;Stomatognathic Diseases;Otorhinolaryngologic Diseases	Neoplastic Process	602;3642;4919;5604;8434;54822;10395;11262;10933	BCL3;INSM1;ROR1;MAP2K1;RECK;TRPM7;DLC1;SP140;MORF4L1	9	0.09
C0002894	REFRACTORY ANAEMIA WITH EXCESS BLASTS	ALL	1/88	49/21666	0.180989	0.33407	C15	Hemic and Lymphatic Diseases	Neoplastic Process	60495	HPSE2	1	0.01
C0011311	DENGUE FEVER	ALL	3/88	360/21666	0.180367	0.33407	C01	Infections	Disease or Syndrome	3570;5604;60495	IL6R;MAP2K1;HPSE2	3	0.03
C0019196	HEPATITIS C	ALL	10/88	1768/21666	0.179834	0.33407	C01;C06	Infections;Digestive System Diseases	Disease or Syndrome	4175;348;3570;5604;8434;60495;341;10452;64754;9063	MCM6;APOE;IL6R;MAP2K1;RECK;HPSE2;APOC1;TOMM40;SMYD3;PIAS2	10	0.1
C0020476	HYPERLIPOPROTEINEMIAS	ALL	1/88	49/21666	0.180989	0.33407	C18	Nutritional and Metabolic Diseases	Disease or Syndrome	348	APOE	1	0.01
C0022650	KIDNEY CALCULI	ALL	2/88	190/21666	0.180569	0.33407	C12;C13;C23	Male Urogenital Diseases;Female Urogenital Diseases and Pregnancy Complications;Pathological Conditions, Signs and Symptoms	Disease or Syndrome	3642;54822	INSM1;TRPM7	2	0.02
C0026846	MUSCULAR ATROPHY	ALL	1/88	49/21666	0.180989	0.33407	C10;C23	Nervous System Diseases;Pathological Conditions, Signs and Symptoms	Pathologic Function	5971	RELB	1	0.01
C0031212	PERSONALITY DISORDERS	ALL	1/88	49/21666	0.180989	0.33407	F03	Mental Disorders	Mental or Behavioral Dysfunction	2562	GABRB3	1	0.01
C0078918	ALBINISM, OCULOCUTANEOUS	ALL	1/88	49/21666	0.180989	0.33407	C11;C16;C17;C18	Eye Diseases;Congenital, Hereditary, and Neonatal Diseases and Abnormalities;Skin and Connective Tissue Diseases;Nutritional and Metabolic Diseases	Congenital Abnormality	2562	GABRB3	1	0.01
C0080233	TOOTH LOSS	ALL	1/88	49/21666	0.180989	0.33407	C07	Stomatognathic Diseases	Acquired Abnormality	348	APOE	1	0.01
C0205646	ADENOMA, BASAL CELL	ALL	1/88	49/21666	0.180989	0.33407	C04	Neoplasms	Neoplastic Process	54822	TRPM7	1	0.01
C0262361	GROWTH ABNORMALITY	ALL	1/88	49/21666	0.180989	0.33407			Finding	1629	DBT	1	0.01
C0853105	PENIS CARCINOMA	ALL	1/88	49/21666	0.180989	0.33407	C04;C12	Neoplasms;Male Urogenital Diseases	Neoplastic Process	56971	CEACAM19	1	0.01
C0861352	LOBULAR NEOPLASIA	ALL	1/88	49/21666	0.180989	0.33407	C04;C17	Neoplasms;Skin and Connective Tissue Diseases	Neoplastic Process	348	APOE	1	0.01
C0035334	RETINITIS PIGMENTOSA	ALL	4/88	546/21666	0.181886	0.335505	C11;C16	Eye Diseases;Congenital, Hereditary, and Neonatal Diseases and Abnormalities	Disease or Syndrome	348;55213;80201;49855	APOE;RCBTB1;HKDC1;SCAPER	4	0.04
C0017565	GINGIVAL HEMORRHAGE	ALL	1/88	50/21666	0.184323	0.336908	C07;C23	Stomatognathic Diseases;Pathological Conditions, Signs and Symptoms	Pathologic Function	388552	BLOC1S3	1	0.01
C0020492	HYPEROSTOSIS	ALL	1/88	50/21666	0.184323	0.336908	C05	Musculoskeletal Diseases	Disease or Syndrome	10395	DLC1	1	0.01
C0033822	PSEUDOMYXOMA PERITONEI	ALL	1/88	50/21666	0.184323	0.336908	C04	Neoplasms	Neoplastic Process	5604	MAP2K1	1	0.01
C0206702	KLATSKIN TUMOR	ALL	1/88	50/21666	0.184323	0.336908	C04	Neoplasms	Neoplastic Process	102	ADAM10	1	0.01
C0234238	ACHE	ALL	1/88	50/21666	0.184323	0.336908	C23	Pathological Conditions, Signs and Symptoms	Sign or Symptom	7442	TRPV1	1	0.01
C0241074	HYPEREXTENSIBLE SKIN	ALL	1/88	50/21666	0.184323	0.336908			Finding	5604	MAP2K1	1	0.01
C0458257	PAIN, SPLITTING	ALL	1/88	50/21666	0.184323	0.336908	C23	Pathological Conditions, Signs and Symptoms	Sign or Symptom	7442	TRPV1	1	0.01
C0458259	PAIN, CRUSHING	ALL	1/88	50/21666	0.184323	0.336908	C23	Pathological Conditions, Signs and Symptoms	Sign or Symptom	7442	TRPV1	1	0.01
C0587248	COSTELLO SYNDROME (DISORDER)	ALL	1/88	50/21666	0.184323	0.336908	C05;C16	Musculoskeletal Diseases;Congenital, Hereditary, and Neonatal Diseases and Abnormalities	Disease or Syndrome	5604	MAP2K1	1	0.01
C0751407	PAIN, MIGRATORY	ALL	1/88	50/21666	0.184323	0.336908	C23	Pathological Conditions, Signs and Symptoms	Sign or Symptom	7442	TRPV1	1	0.01
C0751408	SUFFERING, PHYSICAL	ALL	1/88	50/21666	0.184323	0.336908	C23	Pathological Conditions, Signs and Symptoms	Sign or Symptom	7442	TRPV1	1	0.01
C1275278	EXTRASKELETAL MYXOID CHONDROSARCOMA	ALL	1/88	50/21666	0.184323	0.336908	C04	Neoplasms	Neoplastic Process	3642	INSM1	1	0.01
C1842364	CENTRAL HYPOTONIA	ALL	1/88	50/21666	0.184323	0.336908			Finding	5195	PEX14	1	0.01
C1843700	INCREASED VARIABILITY IN MUSCLE FIBER DIAMETER	ALL	1/88	50/21666	0.184323	0.336908			Finding	3178	HNRNPA1	1	0.01
C0020757	ICHTHYOSES	ALL	2/88	194/21666	0.186406	0.340105	C16;C17	Congenital, Hereditary, and Neonatal Diseases and Abnormalities;Skin and Connective Tissue Diseases	Disease or Syndrome	5195;5604	PEX14;MAP2K1	2	0.02
C0032533	POLYMYALGIA RHEUMATICA	ALL	1/88	51/21666	0.187644	0.340105	C05;C17	Musculoskeletal Diseases;Skin and Connective Tissue Diseases	Disease or Syndrome	3570	IL6R	1	0.01
C0037052	SICK SINUS SYNDROME	ALL	1/88	51/21666	0.187644	0.340105	C14;C23	Cardiovascular Diseases;Pathological Conditions, Signs and Symptoms	Disease or Syndrome	54822	TRPM7	1	0.01
C0042842	VITAMIN A DEFICIENCY	ALL	1/88	51/21666	0.187644	0.340105	C18	Nutritional and Metabolic Diseases	Disease or Syndrome	102	ADAM10	1	0.01
C0234254	RADIATING PAIN	ALL	1/88	51/21666	0.187644	0.340105	C23	Pathological Conditions, Signs and Symptoms	Sign or Symptom	7442	TRPV1	1	0.01
C0239067	DIFFICULTY WALKING UP STAIRS	ALL	1/88	51/21666	0.187644	0.340105	C23	Pathological Conditions, Signs and Symptoms	Finding	274	BIN1	1	0.01
C0424139	ANXIETY AND FEAR	ALL	1/88	51/21666	0.187644	0.340105			Mental or Behavioral Dysfunction	348	APOE	1	0.01
C0741682	PREMENOPAUSAL BREAST CANCER	ALL	1/88	51/21666	0.187644	0.340105			Neoplastic Process	3570	IL6R	1	0.01
C0856727	CHOLESTEROL GALLSTONES	ALL	1/88	51/21666	0.187644	0.340105	C06	Digestive System Diseases	Disease or Syndrome	348	APOE	1	0.01
C1611184	CALCIFICATION OF CORONARY ARTERY	ALL	1/88	51/21666	0.187644	0.340105	C14;C18	Cardiovascular Diseases;Nutritional and Metabolic Diseases	Pathologic Function	57107	PDSS2	1	0.01
C3496337	IDIOPATHIC NEPHROTIC SYNDROME	ALL	1/88	51/21666	0.187644	0.340105	C12;C13	Male Urogenital Diseases;Female Urogenital Diseases and Pregnancy Complications	Disease or Syndrome	348	APOE	1	0.01
C3898105	OLIGOARTICULAR JUVENILE IDIOPATHIC ARTHRITIS	ALL	1/88	51/21666	0.187644	0.340105	C05;C17;C20	Musculoskeletal Diseases;Skin and Connective Tissue Diseases;Immune System Diseases	Disease or Syndrome	3570	IL6R	1	0.01
C4275179	YOUNG ONSET PARKINSON DISEASE	ALL	1/88	51/21666	0.187644	0.340105	C10	Nervous System Diseases	Disease or Syndrome	348	APOE	1	0.01
C0013170	DRUG HABITUATION	ALL	2/88	196/21666	0.189335	0.342948	C25;F03	Chemically-Induced Disorders;Mental Disorders	Mental or Behavioral Dysfunction	348;80206	APOE;FHOD3	2	0.02
C0001126	RENAL TUBULAR ACIDOSIS	ALL	1/88	52/21666	0.190951	0.344325	C12;C13;C16;C18	Male Urogenital Diseases;Female Urogenital Diseases and Pregnancy Complications;Congenital, Hereditary, and Neonatal Diseases and Abnormalities;Nutritional and Metabolic Diseases	Disease or Syndrome	57107	PDSS2	1	0.01
C0017665	MEMBRANOUS GLOMERULONEPHRITIS	ALL	2/88	197/21666	0.190802	0.344325	C12;C13;C20	Male Urogenital Diseases;Female Urogenital Diseases and Pregnancy Complications;Immune System Diseases	Disease or Syndrome	348;11346	APOE;SYNPO	2	0.02
C0029866	OTHER URETERIC OBSTRUCTION	ALL	1/88	52/21666	0.190951	0.344325	C12;C13	Male Urogenital Diseases;Female Urogenital Diseases and Pregnancy Complications	Anatomical Abnormality	5971	RELB	1	0.01
C0152101	HYPOPLASTIC LEFT HEART SYNDROME	ALL	1/88	52/21666	0.190951	0.344325	C14;C16	Cardiovascular Diseases;Congenital, Hereditary, and Neonatal Diseases and Abnormalities	Disease or Syndrome	348	APOE	1	0.01
C1332271	PERIANAL SQUAMOUS INTRAEPITHELIAL NEOPLASIA	ALL	1/88	52/21666	0.190951	0.344325			Neoplastic Process	348	APOE	1	0.01
C1527304	ALLERGIC REACTION	ALL	2/88	197/21666	0.190802	0.344325	C20	Immune System Diseases	Pathologic Function	3570;5195	IL6R;PEX14	2	0.02
C4021956	APLASIA/HYPOPLASIA OF THE EYEBROW	ALL	1/88	52/21666	0.190951	0.344325			Finding	5604	MAP2K1	1	0.01
C0005283	BETA THALASSEMIA	ALL	2/88	198/21666	0.19227	0.346037	C15;C16	Hemic and Lymphatic Diseases;Congenital, Hereditary, and Neonatal Diseases and Abnormalities	Disease or Syndrome	7442;348	TRPV1;APOE	2	0.02
C0699949	AIRWAY DISEASE	ALL	2/88	198/21666	0.19227	0.346037	C08;C23	Respiratory Tract Diseases;Pathological Conditions, Signs and Symptoms	Disease or Syndrome	7442;348	TRPV1;APOE	2	0.02
C1858120	GENERALIZED HYPOTONIA	ALL	6/88	955/21666	0.192152	0.346037	C10;C23	Nervous System Diseases;Pathological Conditions, Signs and Symptoms	Finding	23443;5332;274;2562;1629;5195	SLC35A3;PLCB4;BIN1;GABRB3;DBT;PEX14	6	0.06
C0003811	CARDIAC ARRHYTHMIA	ALL	4/88	559/21666	0.192503	0.346234	C14;C23	Cardiovascular Diseases;Pathological Conditions, Signs and Symptoms	Disease or Syndrome	274;5195;54822;8301	BIN1;PEX14;TRPM7;PICALM	4	0.04
C0017677	GLOSSITIS, BENIGN MIGRATORY	ALL	1/88	53/21666	0.194246	0.346709	C07	Stomatognathic Diseases	Disease or Syndrome	2044	EPHA5	1	0.01
C0037889	HEREDITARY SPHEROCYTOSIS	ALL	1/88	53/21666	0.194246	0.346709	C15;C16	Hemic and Lymphatic Diseases;Congenital, Hereditary, and Neonatal Diseases and Abnormalities	Disease or Syndrome	4059	BCAM	1	0.01
C0038443	STRESS, PSYCHOLOGICAL	ALL	2/88	199/21666	0.19374	0.346709	F01	Behavior and Behavior Mechanisms	Mental or Behavioral Dysfunction	7442;348	TRPV1;APOE	2	0.02
C0042165	ANTERIOR UVEITIS	ALL	1/88	53/21666	0.194246	0.346709	C11	Eye Diseases	Disease or Syndrome	3570	IL6R	1	0.01
C0184567	ACUTE ONSET PAIN	ALL	1/88	53/21666	0.194246	0.346709	C23	Pathological Conditions, Signs and Symptoms	Sign or Symptom	7442	TRPV1	1	0.01
C0201874	AMINO ACIDS MEASUREMENT	ALL	1/88	53/21666	0.194246	0.346709			Laboratory Procedure	9229	DLGAP1	1	0.01
C0600427	COCAINE DEPENDENCE	ALL	2/88	199/21666	0.19374	0.346709	C25;F03	Chemically-Induced Disorders;Mental Disorders	Mental or Behavioral Dysfunction	5604;57554	MAP2K1;LRRC7	2	0.02
C1336905	ENDOMETRIAL ENDOMETRIOID ADENOCARCINOMA	ALL	1/88	53/21666	0.194246	0.346709	C04;C13;C19	Neoplasms;Female Urogenital Diseases and Pregnancy Complications;Endocrine System Diseases	Neoplastic Process	348	APOE	1	0.01
C1839546	MICRORETROGNATHIA	ALL	1/88	53/21666	0.194246	0.346709	C05;C07;C16	Musculoskeletal Diseases;Stomatognathic Diseases;Congenital, Hereditary, and Neonatal Diseases and Abnormalities	Finding	23443	SLC35A3	1	0.01
C1860816	PREAURICULAR SKIN TAG	ALL	1/88	53/21666	0.194246	0.346709			Finding	5332	PLCB4	1	0.01
C4552072	X-LINKED INFANTILE SPASMS	ALL	1/88	53/21666	0.194246	0.346709	C10	Nervous System Diseases	Disease or Syndrome	2562	GABRB3	1	0.01
C4725091	METASTATIC INTRAOCULAR MELANOMA	ALL	1/88	53/21666	0.194246	0.346709	C04;C11	Neoplasms;Eye Diseases	Neoplastic Process	5604	MAP2K1	1	0.01
C0007097	CARCINOMA	ALL	13/88	2462/21666	0.196793	0.350563	C04	Neoplasms	Neoplastic Process	3570;3642;4919;5604;8434;23581;10395;2041;3178;4059;54715;2044;64754	IL6R;INSM1;ROR1;MAP2K1;RECK;CASP14;DLC1;EPHA1;HNRNPA1;BCAM;RBFOX1;EPHA5;SMYD3	13	0.13
C0010520	CYANOSIS	ALL	1/88	54/21666	0.197527	0.350563	C23	Pathological Conditions, Signs and Symptoms	Sign or Symptom	5913	RAPSN	1	0.01
C0241144	PETECHIAE OF SKIN	ALL	1/88	54/21666	0.197527	0.350563	C15;C23	Hemic and Lymphatic Diseases;Pathological Conditions, Signs and Symptoms	Sign or Symptom	348	APOE	1	0.01
C0349204	NONORGANIC PSYCHOSIS	ALL	3/88	376/21666	0.196746	0.350563	F03	Mental Disorders	Mental or Behavioral Dysfunction	348;3570;10452	APOE;IL6R;TOMM40	3	0.03
C0733682	HYPOPHOSPHATEMIC RICKETS, X-LINKED DOMINANT	ALL	1/88	54/21666	0.197527	0.350563	C05;C12;C13;C16;C18	Musculoskeletal Diseases;Male Urogenital Diseases;Female Urogenital Diseases and Pregnancy Complications;Congenital, Hereditary, and Neonatal Diseases and Abnormalities;Nutritional and Metabolic Diseases	Disease or Syndrome	5971	RELB	1	0.01
C0745103	HYPERLIPOPROTEINEMIA TYPE IIA	ALL	2/88	201/21666	0.196684	0.350563	C16;C18	Congenital, Hereditary, and Neonatal Diseases and Abnormalities;Nutritional and Metabolic Diseases	Disease or Syndrome	348;6653	APOE;SORL1	2	0.02
C1141957	HIV DISEASE PROGRESSION	ALL	1/88	54/21666	0.197527	0.350563			Disease or Syndrome	348	APOE	1	0.01
C1876214	ALBINOIDISM, OCULOCUTANEOUS, AUTOSOMAL DOMINANT	ALL	1/88	54/21666	0.197527	0.350563	C11;C16;C17;C18	Eye Diseases;Congenital, Hereditary, and Neonatal Diseases and Abnormalities;Skin and Connective Tissue Diseases;Nutritional and Metabolic Diseases	Disease or Syndrome	2562	GABRB3	1	0.01
C3887709	OPTIC NEUROPATHY	ALL	1/88	54/21666	0.197527	0.350563	C10;C11	Nervous System Diseases;Eye Diseases	Disease or Syndrome	348	APOE	1	0.01
C0278876	ADULT MEDULLOBLASTOMA	ALL	5/88	762/21666	0.197883	0.350975	C04	Neoplasms	Neoplastic Process	348;3642;5604;2041;115752	APOE;INSM1;MAP2K1;EPHA1;DIS3L	5	0.05
C0334579	ANAPLASTIC ASTROCYTOMA	ALL	2/88	202/21666	0.198159	0.351242	C04	Neoplasms	Neoplastic Process	5604;2041	MAP2K1;EPHA1	2	0.02
C0005741	BLEPHARITIS	ALL	1/88	55/21666	0.200794	0.352581	C11	Eye Diseases	Disease or Syndrome	348	APOE	1	0.01
C0008325	CHOLECYSTITIS	ALL	1/88	55/21666	0.200794	0.352581	C06	Digestive System Diseases	Disease or Syndrome	55213	RCBTB1	1	0.01
C0020445	HYPERCHOLESTEROLEMIA, FAMILIAL	ALL	2/88	203/21666	0.199635	0.352581	C16;C18	Congenital, Hereditary, and Neonatal Diseases and Abnormalities;Nutritional and Metabolic Diseases	Disease or Syndrome	348;6653	APOE;SORL1	2	0.02
C0026827	MUSCLE HYPOTONIA	ALL	6/88	967/21666	0.199657	0.352581	C10;C23	Nervous System Diseases;Pathological Conditions, Signs and Symptoms	Finding	5332;2562;1629;5195;5604;26750	PLCB4;GABRB3;DBT;PEX14;MAP2K1;RPS6KC1	6	0.06
C0149521	PANCREATITIS, CHRONIC	ALL	3/88	379/21666	0.199858	0.352581	C06	Digestive System Diseases	Disease or Syndrome	7442;348;102	TRPV1;APOE;ADAM10	3	0.03
C0151849	ALKALINE PHOSPHATASE RAISED	ALL	1/88	55/21666	0.200794	0.352581	C05;C18	Musculoskeletal Diseases;Nutritional and Metabolic Diseases	Finding	3178	HNRNPA1	1	0.01
C0155626	ACUTE MYOCARDIAL INFARCTION	ALL	5/88	766/21666	0.20073	0.352581	C14;C23	Cardiovascular Diseases;Pathological Conditions, Signs and Symptoms	Disease or Syndrome	7442;348;55213;60495;10452	TRPV1;APOE;RCBTB1;HPSE2;TOMM40	5	0.05
C0266526	NORRIE DISEASE	ALL	1/88	55/21666	0.200794	0.352581	C10;C11;C16;C23	Nervous System Diseases;Eye Diseases;Congenital, Hereditary, and Neonatal Diseases and Abnormalities;Pathological Conditions, Signs and Symptoms	Congenital Abnormality	348	APOE	1	0.01
C0337428	FIBRINOGEN ASSAY	ALL	1/88	55/21666	0.200794	0.352581			Laboratory Procedure	3570	IL6R	1	0.01
C0432103	SUBMUCOUS CLEFT OF HARD PALATE	ALL	1/88	55/21666	0.200794	0.352581	C07;C08;C09;C16	Stomatognathic Diseases;Respiratory Tract Diseases;Otorhinolaryngologic Diseases;Congenital, Hereditary, and Neonatal Diseases and Abnormalities	Congenital Abnormality	5604	MAP2K1	1	0.01
C0848548	HYPERTENSIVE NEPHROPATHY	ALL	1/88	55/21666	0.200794	0.352581	C12;C13;C14	Male Urogenital Diseases;Female Urogenital Diseases and Pregnancy Complications;Cardiovascular Diseases	Disease or Syndrome	11346	SYNPO	1	0.01
C0869220	ADVERSE EFFECTS, NOT ELSEWHERE CLASSIFIED	ALL	1/88	55/21666	0.200794	0.352581			Injury or Poisoning	80206	FHOD3	1	0.01
C1334699	MESENCHYMAL CELL NEOPLASM	ALL	1/88	55/21666	0.200794	0.352581	C04	Neoplasms	Neoplastic Process	27143	PALD1	1	0.01
C1849157	RESISTANCE TO INSULIN-LIKE GROWTH FACTOR I	ALL	1/88	55/21666	0.200794	0.352581	C16;C23	Congenital, Hereditary, and Neonatal Diseases and Abnormalities;Pathological Conditions, Signs and Symptoms	Disease or Syndrome	602	BCL3	1	0.01
C2936179	OBESITY, VISCERAL	ALL	1/88	55/21666	0.200794	0.352581	C18	Nutritional and Metabolic Diseases	Sign or Symptom	348	APOE	1	0.01
C0563625	AGNOSIA FOR PAIN	ALL	2/88	204/21666	0.201112	0.352918	C10;C23;F01	Nervous System Diseases;Pathological Conditions, Signs and Symptoms;Behavior and Behavior Mechanisms	Mental or Behavioral Dysfunction	7442;5332	TRPV1;PLCB4	2	0.02
C0018099	GOUT	ALL	2/88	205/21666	0.20259	0.355291	C05;C16;C18	Musculoskeletal Diseases;Congenital, Hereditary, and Neonatal Diseases and Abnormalities;Nutritional and Metabolic Diseases	Disease or Syndrome	348;54715	APOE;RBFOX1	2	0.02
C3875321	INFLAMMATORY DERMATOSIS	ALL	3/88	382/21666	0.202982	0.355757	C17	Skin and Connective Tissue Diseases	Disease or Syndrome	7442;348;23581	TRPV1;APOE;CASP14	3	0.03
C0017495	GERSTMANN-STRAUSSLER-SCHEINKER DISEASE	ALL	1/88	56/21666	0.204049	0.355889	C01;C10;C16	Infections;Nervous System Diseases;Congenital, Hereditary, and Neonatal Diseases and Abnormalities	Disease or Syndrome	348	APOE	1	0.01
C0017601	GLAUCOMA	ALL	5/88	770/21666	0.203591	0.355889	C11	Eye Diseases	Disease or Syndrome	348;5195;60495;54715;49855	APOE;PEX14;HPSE2;RBFOX1;SCAPER	5	0.05
C0043352	XEROSTOMIA	ALL	1/88	56/21666	0.204049	0.355889	C07	Stomatognathic Diseases	Finding	3178	HNRNPA1	1	0.01
C0220726	DIASTROPHIC DYSPLASIA	ALL	1/88	56/21666	0.204049	0.355889	C05;C16;C19	Musculoskeletal Diseases;Congenital, Hereditary, and Neonatal Diseases and Abnormalities;Endocrine System Diseases	Disease or Syndrome	348	APOE	1	0.01
C0234230	PAIN, BURNING	ALL	1/88	56/21666	0.204049	0.355889	C23	Pathological Conditions, Signs and Symptoms	Sign or Symptom	7442	TRPV1	1	0.01
C0518026	BODY FAT PERCENTAGE (PHYSICAL FINDING)	ALL	1/88	56/21666	0.204049	0.355889			Finding	158038	LINGO2	1	0.01
C0751967	MULTIPLE SCLEROSIS, RELAPSING-REMITTING	ALL	2/88	206/21666	0.20407	0.355889	C10;C20	Nervous System Diseases;Immune System Diseases	Disease or Syndrome	7442;348	TRPV1;APOE	2	0.02
C1719495	AGGRESSIVE PERIODONTITIS, GENERALIZED	ALL	1/88	56/21666	0.204049	0.355889	C07	Stomatognathic Diseases	Disease or Syndrome	348	APOE	1	0.01
C0278510	CHILDHOOD MEDULLOBLASTOMA	ALL	5/88	771/21666	0.204308	0.356083	C04	Neoplasms	Neoplastic Process	348;3642;5604;2041;115752	APOE;INSM1;MAP2K1;EPHA1;DIS3L	5	0.05
C0020224	POLYHYDRAMNIOS	ALL	2/88	208/21666	0.207033	0.356205	C13	Female Urogenital Diseases and Pregnancy Complications	Pathologic Function	274;5913	BIN1;RAPSN	2	0.02
C0022595	KERATOSIS FOLLICULARIS	ALL	1/88	57/21666	0.20729	0.356205	C16;C17	Congenital, Hereditary, and Neonatal Diseases and Abnormalities;Skin and Connective Tissue Diseases	Disease or Syndrome	348	APOE	1	0.01
C0023470	MYELOID LEUKEMIA	ALL	3/88	385/21666	0.206118	0.356205	C04	Neoplasms	Neoplastic Process	5604;8301;6688	MAP2K1;PICALM;SPI1	3	0.03
C0027654	EMBRYONAL NEOPLASM	ALL	1/88	57/21666	0.20729	0.356205	C04	Neoplasms	Neoplastic Process	3642	INSM1	1	0.01
C0027726	NEPHROTIC SYNDROME	ALL	3/88	384/21666	0.205072	0.356205	C12;C13	Male Urogenital Diseases;Female Urogenital Diseases and Pregnancy Complications	Disease or Syndrome	348;57107;11346	APOE;PDSS2;SYNPO	3	0.03
C0027765	NERVOUS SYSTEM DISORDER	ALL	6/88	977/21666	0.205995	0.356205	C10	Nervous System Diseases	Disease or Syndrome	348;54822;102;3178;10452;10718	APOE;TRPM7;ADAM10;HNRNPA1;TOMM40;NRG3	6	0.06
C0029422	OSTEOCHONDRODYSPLASIAS	ALL	2/88	207/21666	0.205551	0.356205	C05;C16	Musculoskeletal Diseases;Congenital, Hereditary, and Neonatal Diseases and Abnormalities	Disease or Syndrome	23443;5195	SLC35A3;PEX14	2	0.02
C0033847	PSEUDOXANTHOMA ELASTICUM	ALL	1/88	57/21666	0.20729	0.356205	C14;C15;C16;C17	Cardiovascular Diseases;Hemic and Lymphatic Diseases;Congenital, Hereditary, and Neonatal Diseases and Abnormalities;Skin and Connective Tissue Diseases	Disease or Syndrome	348	APOE	1	0.01
C0034372	QUADRIPLEGIA	ALL	1/88	57/21666	0.20729	0.356205	C10;C23	Nervous System Diseases;Pathological Conditions, Signs and Symptoms	Disease or Syndrome	348	APOE	1	0.01
C0035204	RESPIRATION DISORDERS	ALL	2/88	208/21666	0.207033	0.356205	C08	Respiratory Tract Diseases	Disease or Syndrome	7442;8434	TRPV1;RECK	2	0.02
C0149678	EPSTEIN-BARR VIRUS INFECTIONS	ALL	3/88	384/21666	0.205072	0.356205	C01	Infections	Disease or Syndrome	102;10718;1512	ADAM10;NRG3;CTSH	3	0.03
C0206718	GANGLIONEUROBLASTOMA	ALL	1/88	57/21666	0.20729	0.356205	C04	Neoplasms	Neoplastic Process	3642	INSM1	1	0.01
C0235095	VISUAL FIELD CONSTRICTION	ALL	1/88	57/21666	0.20729	0.356205	C10;C11;C23	Nervous System Diseases;Eye Diseases;Pathological Conditions, Signs and Symptoms	Finding	5195	PEX14	1	0.01
C0242381	LYME ARTHRITIS	ALL	1/88	57/21666	0.20729	0.356205	C01	Infections	Disease or Syndrome	5604	MAP2K1	1	0.01
C0687132	HEAVY DRINKING	ALL	1/88	57/21666	0.20729	0.356205			Mental or Behavioral Dysfunction	348	APOE	1	0.01
C0729233	DISSECTING ANEURYSM OF THE THORACIC AORTA	ALL	1/88	57/21666	0.20729	0.356205	C14	Cardiovascular Diseases	Disease or Syndrome	348	APOE	1	0.01
C0751882	MYASTHENIC SYNDROMES, CONGENITAL	ALL	1/88	57/21666	0.20729	0.356205	C10;C16	Nervous System Diseases;Congenital, Hereditary, and Neonatal Diseases and Abnormalities	Disease or Syndrome	5913	RAPSN	1	0.01
C1260959	DRUSEN	ALL	1/88	57/21666	0.20729	0.356205			Disease or Syndrome	348	APOE	1	0.01
C1262211	DIARRHOEA PREDOMINANT IRRITABLE BOWEL SYNDROME	ALL	1/88	57/21666	0.20729	0.356205			Disease or Syndrome	7442	TRPV1	1	0.01
C1384494	METASTATIC CARCINOMA	ALL	1/88	57/21666	0.20729	0.356205	C04;C23	Neoplasms;Pathological Conditions, Signs and Symptoms	Neoplastic Process	7024	TFCP2	1	0.01
C1449563	CARDIOMYOPATHY, FAMILIAL IDIOPATHIC	ALL	5/88	773/21666	0.205745	0.356205	C14	Cardiovascular Diseases	Disease or Syndrome	348;1629;54822;102;80206	APOE;DBT;TRPM7;ADAM10;FHOD3	5	0.05
C1852467	CREUTZFELDT-JAKOB DISEASE, SPORADIC	ALL	1/88	57/21666	0.20729	0.356205	C01;C10;F03	Infections;Nervous System Diseases;Mental Disorders	Disease or Syndrome	348	APOE	1	0.01
C3837958	DIABETES MELLITUS, KETOSIS-PRONE	ALL	1/88	57/21666	0.20729	0.356205	C18;C19;C20	Nutritional and Metabolic Diseases;Endocrine System Diseases;Immune System Diseases	Disease or Syndrome	1512	CTSH	1	0.01
C3203102	IDIOPATHIC PULMONARY ARTERIAL HYPERTENSION	ALL	5/88	776/21666	0.207908	0.357048	C08	Respiratory Tract Diseases	Disease or Syndrome	3570;54822;10395;2041;6653	IL6R;TRPM7;DLC1;EPHA1;SORL1	5	0.05
C0151723	HYPOMAGNESEMIA	ALL	1/88	58/21666	0.210518	0.358468	C18	Nutritional and Metabolic Diseases	Disease or Syndrome	54822	TRPM7	1	0.01
C0202177	PHOSPHOLIPID MEASUREMENT	ALL	1/88	58/21666	0.210518	0.358468			Laboratory Procedure	54715	RBFOX1	1	0.01
C0206710	BASAL CELL NEOPLASM	ALL	1/88	58/21666	0.210518	0.358468	C04	Neoplasms	Neoplastic Process	1512	CTSH	1	0.01
C0234245	VISCERAL PAIN	ALL	1/88	58/21666	0.210518	0.358468	C23	Pathological Conditions, Signs and Symptoms	Sign or Symptom	7442	TRPV1	1	0.01
C0241210	SPEECH DELAY	ALL	1/88	58/21666	0.210518	0.358468	C10;C23	Nervous System Diseases;Pathological Conditions, Signs and Symptoms	Mental or Behavioral Dysfunction	23040	MYT1L	1	0.01
C0279626	SQUAMOUS CELL CARCINOMA OF ESOPHAGUS	ALL	11/88	2053/21666	0.210031	0.358468	C04;C06	Neoplasms;Digestive System Diseases	Neoplastic Process	7442;274;5604;8434;54822;2041;102;7024;51059;158038;64754	TRPV1;BIN1;MAP2K1;RECK;TRPM7;EPHA1;ADAM10;TFCP2;FAM135B;LINGO2;SMYD3	11	0.11
C0333641	ATROPHIC	ALL	1/88	58/21666	0.210518	0.358468	C23	Pathological Conditions, Signs and Symptoms	Pathologic Function	348	APOE	1	0.01
C0684249	CARCINOMA OF LUNG	ALL	20/88	4081/21666	0.210397	0.358468	C04;C08	Neoplasms;Respiratory Tract Diseases	Neoplastic Process	7442;348;57107;3570;3642;4919;5604;8434;54822;10395;2041;1209;3178;2044;51274;158038;79977;80201;10933;79834	TRPV1;APOE;PDSS2;IL6R;INSM1;ROR1;MAP2K1;RECK;TRPM7;DLC1;EPHA1;CLPTM1;HNRNPA1;EPHA5;KLF3;LINGO2;GRHL2;HKDC1;MORF4L1;PEAK1	20	0.2
C0746883	FEBRILE NEUTROPENIA	ALL	1/88	58/21666	0.210518	0.358468	C15	Hemic and Lymphatic Diseases	Disease or Syndrome	60495	HPSE2	1	0.01
C0860204	CHOLESTATIC LIVER DISEASE	ALL	1/88	58/21666	0.210518	0.358468	C06	Digestive System Diseases	Disease or Syndrome	348	APOE	1	0.01
C1260873	AORTIC VALVE DISORDER	ALL	1/88	58/21666	0.210518	0.358468	C14	Cardiovascular Diseases	Disease or Syndrome	348	APOE	1	0.01
C1836940	THICKENED NUCHAL SKIN FOLD	ALL	1/88	58/21666	0.210518	0.358468			Finding	5195	PEX14	1	0.01
C3553450	PROFOUND GLOBAL DEVELOPMENTAL DELAY	ALL	1/88	58/21666	0.210518	0.358468			Disease or Syndrome	5195	PEX14	1	0.01
C3665365	ARTERIOSCLEROTIC CARDIOVASCULAR DISEASE, NOS	ALL	1/88	58/21666	0.210518	0.358468	C14	Cardiovascular Diseases	Disease or Syndrome	348	APOE	1	0.01
C0239676	HIGH FOREHEAD	ALL	2/88	211/21666	0.211487	0.359899			Finding	5195;5604	PEX14;MAP2K1	2	0.02
C0018889	HELMINTHIASIS	ALL	1/88	59/21666	0.213734	0.362844	C01	Infections	Disease or Syndrome	158038	LINGO2	1	0.01
C0279613	CHILDHOOD ALVEOLAR RHABDOMYOSARCOMA	ALL	1/88	59/21666	0.213734	0.362844	C04	Neoplasms	Neoplastic Process	3642	INSM1	1	0.01
C1846821	ABNORMALITY OF COAGULATION	ALL	1/88	59/21666	0.213734	0.362844			Finding	5195	PEX14	1	0.01
C1858991	CHILDHOOD ATAXIA WITH CENTRAL NERVOUS SYSTEM HYPOMYELINIZATION	ALL	1/88	59/21666	0.213734	0.362844	C10	Nervous System Diseases	Disease or Syndrome	134526	ACOT12	1	0.01
C0027708	NEPHROBLASTOMA	ALL	4/88	586/21666	0.215156	0.365039	C04;C12;C13;C16	Neoplasms;Male Urogenital Diseases;Female Urogenital Diseases and Pregnancy Complications;Congenital, Hereditary, and Neonatal Diseases and Abnormalities	Neoplastic Process	4919;8434;6688;11346	ROR1;RECK;SPI1;SYNPO	4	0.04
C0006079	BOWEN'S DISEASE	ALL	1/88	60/21666	0.216936	0.366952	C04	Neoplasms	Neoplastic Process	348	APOE	1	0.01
C0015732	FECAL INCONTINENCE	ALL	1/88	60/21666	0.216936	0.366952	C06	Digestive System Diseases	Disease or Syndrome	60495	HPSE2	1	0.01
C0024620	PRIMARY MALIGNANT LIVER NEOPLASM	ALL	1/88	60/21666	0.216936	0.366952	C04;C06	Neoplasms;Digestive System Diseases	Neoplastic Process	134526	ACOT12	1	0.01
C0037926	COMPRESSION OF SPINAL CORD	ALL	1/88	60/21666	0.216936	0.366952	C10;C26	Nervous System Diseases;Wounds and Injuries	Disease or Syndrome	348	APOE	1	0.01
C1854418	BIPARIETAL NARROWING	ALL	1/88	60/21666	0.216936	0.366952			Finding	5604	MAP2K1	1	0.01
C1862475	ABNORMALITY OF RETINAL PIGMENTATION	ALL	2/88	215/21666	0.217441	0.367585			Finding	5195;49855	PEX14;SCAPER	2	0.02
C0002452	AMELOGENESIS IMPERFECTA	ALL	1/88	61/21666	0.220126	0.369239	C07;C16	Stomatognathic Diseases;Congenital, Hereditary, and Neonatal Diseases and Abnormalities	Congenital Abnormality	102	ADAM10	1	0.01
C0013395	DYSPEPSIA	ALL	1/88	61/21666	0.220126	0.369239	C23	Pathological Conditions, Signs and Symptoms	Sign or Symptom	7442	TRPV1	1	0.01
C0024236	LYMPHEDEMA	ALL	1/88	61/21666	0.220126	0.369239	C15	Hemic and Lymphatic Diseases	Pathologic Function	5604	MAP2K1	1	0.01
C0029089	OPHTHALMOPLEGIA	ALL	2/88	216/21666	0.218932	0.369239	C10;C11;C23	Nervous System Diseases;Eye Diseases;Pathological Conditions, Signs and Symptoms	Sign or Symptom	274;49855	BIN1;SCAPER	2	0.02
C0033999	PTERYGIUM	ALL	2/88	216/21666	0.218932	0.369239	C11	Eye Diseases	Disease or Syndrome	7442;5913	TRPV1;RAPSN	2	0.02
C0085602	POLYDIPSIA	ALL	1/88	61/21666	0.220126	0.369239	C23	Pathological Conditions, Signs and Symptoms	Sign or Symptom	60495	HPSE2	1	0.01
C0155765	DISEASE OF CAPILLARIES	ALL	1/88	61/21666	0.220126	0.369239	C14	Cardiovascular Diseases	Disease or Syndrome	348	APOE	1	0.01
C0263746	OSTEOARTHRITIS OF THE HAND	ALL	1/88	61/21666	0.220126	0.369239	C05	Musculoskeletal Diseases	Disease or Syndrome	54715	RBFOX1	1	0.01
C0751401	OPHTHALMOPARESIS	ALL	1/88	61/21666	0.220126	0.369239	C10;C11;C23	Nervous System Diseases;Eye Diseases;Pathological Conditions, Signs and Symptoms	Sign or Symptom	5913	RAPSN	1	0.01
C0751406	POST-TRAUMATIC OSTEOPOROSIS	ALL	1/88	61/21666	0.220126	0.369239	C05;C18	Musculoskeletal Diseases;Nutritional and Metabolic Diseases	Disease or Syndrome	3570	IL6R	1	0.01
C1861975	CAFE AU LAIT SPOTS, MULTIPLE	ALL	1/88	61/21666	0.220126	0.369239	C17;C23	Skin and Connective Tissue Diseases;Pathological Conditions, Signs and Symptoms	Disease or Syndrome	5604	MAP2K1	1	0.01
C3277226	RESTRICTIVE VENTILATORY DEFECT	ALL	1/88	61/21666	0.220126	0.369239			Finding	5913	RAPSN	1	0.01
C4285693	HIV-ASSOCIATED NEUROCOGNITIVE DISORDER	ALL	1/88	61/21666	0.220126	0.369239	C01;C20	Infections;Immune System Diseases	Disease or Syndrome	348	APOE	1	0.01
C0017654	GLOMERULAR FILTRATION RATE	ALL	3/88	399/21666	0.220897	0.369871			Diagnostic Procedure	83464;5913;49855	APH1B;RAPSN;SCAPER	3	0.03
C0220597	ADULT HODGKIN LYMPHOMA	ALL	3/88	399/21666	0.220897	0.369871	C04;C15;C20	Neoplasms;Hemic and Lymphatic Diseases;Immune System Diseases	Neoplastic Process	102;5971;6688	ADAM10;RELB;SPI1	3	0.03
C0220644	CHILDHOOD HODGKIN LYMPHOMA	ALL	3/88	399/21666	0.220897	0.369871	C04;C15;C20	Neoplasms;Hemic and Lymphatic Diseases;Immune System Diseases	Neoplastic Process	102;5971;6688	ADAM10;RELB;SPI1	3	0.03
C0001956	ALCOHOL USE DISORDER	ALL	2/88	218/21666	0.221916	0.370809	C25;F03	Chemically-Induced Disorders;Mental Disorders	Mental or Behavioral Dysfunction	1629;8301	DBT;PICALM	2	0.02
C0023529	LEUKOMALACIA, PERIVENTRICULAR	ALL	1/88	62/21666	0.223302	0.370809	C10;C14;C16	Nervous System Diseases;Cardiovascular Diseases;Congenital, Hereditary, and Neonatal Diseases and Abnormalities	Disease or Syndrome	26750	RPS6KC1	1	0.01
C0025261	MEMORY DISORDERS	ALL	1/88	62/21666	0.223302	0.370809	C10;C23;F01	Nervous System Diseases;Pathological Conditions, Signs and Symptoms;Behavior and Behavior Mechanisms	Mental or Behavioral Dysfunction	348	APOE	1	0.01
C0028880	ODONTOGENIC TUMORS	ALL	1/88	62/21666	0.223302	0.370809	C04	Neoplasms	Neoplastic Process	5604	MAP2K1	1	0.01
C0038586	SUBSTANCE USE DISORDERS	ALL	2/88	218/21666	0.221916	0.370809	C25;F03	Chemically-Induced Disorders;Mental Disorders	Mental or Behavioral Dysfunction	8301;80206	PICALM;FHOD3	2	0.02
C0040411	TONGUE NEOPLASMS	ALL	1/88	62/21666	0.223302	0.370809	C04;C07	Neoplasms;Stomatognathic Diseases	Neoplastic Process	79977	GRHL2	1	0.01
C0262985	PSORIASIFORM ECZEMA	ALL	1/88	62/21666	0.223302	0.370809	C17	Skin and Connective Tissue Diseases	Disease or Syndrome	7442	TRPV1	1	0.01
C0376618	ENDOTOXEMIA	ALL	3/88	401/21666	0.223026	0.370809	C01;C23	Infections;Pathological Conditions, Signs and Symptoms	Disease or Syndrome	7442;3570;54822	TRPV1;IL6R;TRPM7	3	0.03
C0741916	CARDIAC DEFECTS	ALL	1/88	62/21666	0.223302	0.370809			Disease or Syndrome	64754	SMYD3	1	0.01
C1839780	FRAGILE X TREMOR/ATAXIA SYNDROME	ALL	1/88	62/21666	0.223302	0.370809	C10;C16;C23	Nervous System Diseases;Congenital, Hereditary, and Neonatal Diseases and Abnormalities;Pathological Conditions, Signs and Symptoms	Disease or Syndrome	348	APOE	1	0.01
C2733158	CEREBRAL SMALL VESSEL DISEASES	ALL	1/88	62/21666	0.223302	0.370809	C10;C14	Nervous System Diseases;Cardiovascular Diseases	Disease or Syndrome	348	APOE	1	0.01
C4528257	CORPUSCULAR HEMOGLOBIN CONCENTRATION MEAN	ALL	3/88	401/21666	0.223026	0.370809			Laboratory or Test Result	6688;10347;283050	SPI1;ABCA7;ZMIZ1-AS1	3	0.03
C4721411	OSTEOLYSIS	ALL	1/88	62/21666	0.223302	0.370809	C05	Musculoskeletal Diseases	Pathologic Function	3178	HNRNPA1	1	0.01
C4722327	PROSTATE CANCER, HEREDITARY, 1	ALL	1/88	62/21666	0.223302	0.370809	C04;C12	Neoplasms;Male Urogenital Diseases	Neoplastic Process	5604	MAP2K1	1	0.01
C1306460	PRIMARY MALIGNANT NEOPLASM OF LUNG	ALL	19/88	3894/21666	0.22487	0.373192	C04;C08	Neoplasms;Respiratory Tract Diseases	Neoplastic Process	7442;348;57107;3570;3642;4919;5604;8434;54822;10395;2041;1209;3178;2044;51274;158038;79977;80201;79834	TRPV1;APOE;PDSS2;IL6R;INSM1;ROR1;MAP2K1;RECK;TRPM7;DLC1;EPHA1;CLPTM1;HNRNPA1;EPHA5;KLF3;LINGO2;GRHL2;HKDC1;PEAK1	19	0.19
C0006012	BORDERLINE PERSONALITY DISORDER	ALL	2/88	221/21666	0.226399	0.373417	F03	Mental Disorders	Mental or Behavioral Dysfunction	348;1629	APOE;DBT	2	0.02
C0009326	COLLAGEN DISEASES	ALL	1/88	63/21666	0.226466	0.373417	C17	Skin and Connective Tissue Diseases	Disease or Syndrome	3570	IL6R	1	0.01
C0156394	HYPERTROPHY OF CLITORIS	ALL	1/88	63/21666	0.226466	0.373417	C13;C16	Female Urogenital Diseases and Pregnancy Complications;Congenital, Hereditary, and Neonatal Diseases and Abnormalities	Disease or Syndrome	5195	PEX14	1	0.01
C0178664	GLOMERULOSCLEROSIS (DISORDER)	ALL	2/88	221/21666	0.226399	0.373417	C12;C13;C14	Male Urogenital Diseases;Female Urogenital Diseases and Pregnancy Complications;Cardiovascular Diseases	Disease or Syndrome	348;341	APOE;APOC1	2	0.02
C0241868	ACUTE AORTIC DISSECTION	ALL	1/88	63/21666	0.226466	0.373417	C14	Cardiovascular Diseases	Disease or Syndrome	348	APOE	1	0.01
C0268731	RENAL GLOMERULAR DISEASE	ALL	2/88	221/21666	0.226399	0.373417	C12;C13;C23	Male Urogenital Diseases;Female Urogenital Diseases and Pregnancy Complications;Pathological Conditions, Signs and Symptoms	Disease or Syndrome	348;11346	APOE;SYNPO	2	0.02
C1762616	MENINGIOMA, BENIGN, NO ICD-O SUBTYPE	ALL	3/88	404/21666	0.226228	0.373417	C04;C10	Neoplasms;Nervous System Diseases	Neoplastic Process	7442;10395;2041	TRPV1;DLC1;EPHA1	3	0.03
C2750440	FATTY LIVER DISEASE, NONALCOHOLIC, SUSCEPTIBILITY TO, 1	ALL	1/88	63/21666	0.226466	0.373417			Finding	348	APOE	1	0.01
C2750441	LIVER DISEASE, ALCOHOLIC, SUSCEPTIBILITY TO, 1	ALL	1/88	63/21666	0.226466	0.373417			Finding	348	APOE	1	0.01
C3150651	FATTY LIVER DISEASE, NONALCOHOLIC, SUSCEPTIBILITY TO, 2	ALL	1/88	63/21666	0.226466	0.373417			Finding	348	APOE	1	0.01
C3887654	POLYARTERITIS NODOSA, CHILDHOOD-ONSET	ALL	1/88	63/21666	0.226466	0.373417	C14;C17	Cardiovascular Diseases;Skin and Connective Tissue Diseases	Disease or Syndrome	102	ADAM10	1	0.01
C0013146	DRUG ABUSE	ALL	3/88	405/21666	0.227298	0.37413	C25;F03	Chemically-Induced Disorders;Mental Disorders	Mental or Behavioral Dysfunction	7442;1629;80206	TRPV1;DBT;FHOD3	3	0.03
C0278877	ADULT MENINGIOMA	ALL	3/88	405/21666	0.227298	0.37413	C04;C10	Neoplasms;Nervous System Diseases	Neoplastic Process	7442;10395;2041	TRPV1;DLC1;EPHA1	3	0.03
C0742343	ACUTE CHEST SYNDROME	ALL	3/88	405/21666	0.227298	0.37413	C08;C15;C16	Respiratory Tract Diseases;Hemic and Lymphatic Diseases;Congenital, Hereditary, and Neonatal Diseases and Abnormalities	Disease or Syndrome	348;5332;3570	APOE;PLCB4;IL6R	3	0.03
C0013404	DYSPNEA	ALL	2/88	222/21666	0.227895	0.374894	C08;C23	Respiratory Tract Diseases;Pathological Conditions, Signs and Symptoms	Sign or Symptom	348;3178	APOE;HNRNPA1	2	0.02
C0018798	CONGENITAL HEART DEFECTS	ALL	3/88	406/21666	0.228368	0.375453	C14;C16	Cardiovascular Diseases;Congenital, Hereditary, and Neonatal Diseases and Abnormalities	Congenital Abnormality	7442;348;3178	TRPV1;APOE;HNRNPA1	3	0.03
C0012833	DIZZINESS	ALL	1/88	64/21666	0.229617	0.375531	C23	Pathological Conditions, Signs and Symptoms	Sign or Symptom	348	APOE	1	0.01
C0020452	HYPEREMIA	ALL	1/88	64/21666	0.229617	0.375531	C14	Cardiovascular Diseases	Disease or Syndrome	348	APOE	1	0.01
C0029182	ORBIT (EYE DISORDERS)	ALL	1/88	64/21666	0.229617	0.375531	C11	Eye Diseases	Disease or Syndrome	5604	MAP2K1	1	0.01
C0200665	PLATELET MEAN VOLUME DETERMINATION (PROCEDURE)	ALL	2/88	223/21666	0.229392	0.375531			Laboratory Procedure	388552;90332	BLOC1S3;EXOC3L2	2	0.02
C0677886	EPITHELIAL OVARIAN CANCER	ALL	7/88	1224/21666	0.229117	0.375531	C04;C13;C19	Neoplasms;Female Urogenital Diseases and Pregnancy Complications;Endocrine System Diseases	Neoplastic Process	3570;4919;5604;10718;79977;64754;57125	IL6R;ROR1;MAP2K1;NRG3;GRHL2;SMYD3;PLXDC1	7	0.07
C0741899	POORLY DIFFERENTIATED CARCINOMA	ALL	1/88	64/21666	0.229617	0.375531			Neoplastic Process	3642	INSM1	1	0.01
C0751676	BASAL CELL CANCER	ALL	1/88	64/21666	0.229617	0.375531	C04	Neoplasms	Neoplastic Process	1512	CTSH	1	0.01
C1855710	BONE MARROW HYPOCELLULARITY	ALL	1/88	64/21666	0.229617	0.375531			Finding	90332	EXOC3L2	1	0.01
C2350236	IDIOPATHIC INTERSTITIAL PNEUMONIAS	ALL	1/88	64/21666	0.229617	0.375531	C08	Respiratory Tract Diseases	Disease or Syndrome	8434	RECK	1	0.01
C0038454	CEREBROVASCULAR ACCIDENT	ALL	9/88	1658/21666	0.230514	0.37656	C10;C14	Nervous System Diseases;Cardiovascular Diseases	Disease or Syndrome	7442;348;55213;3570;5604;54822;60495;102;64398	TRPV1;APOE;RCBTB1;IL6R;MAP2K1;TRPM7;HPSE2;ADAM10;MPP5	9	0.09
C2936719	MECHANICAL ALLODYNIA	ALL	3/88	408/21666	0.230512	0.37656	C10;C23	Nervous System Diseases;Pathological Conditions, Signs and Symptoms	Sign or Symptom	7442;602;102	TRPV1;BCL3;ADAM10	3	0.03
C0019693	HIV INFECTIONS	ALL	5/88	807/21666	0.230687	0.376623	C01;C20	Infections;Immune System Diseases	Disease or Syndrome	7442;348;3760;4121;79720	TRPV1;APOE;KCNJ3;MAN1A1;VPS37B	5	0.05
C0019189	HEPATITIS, CHRONIC	ALL	2/88	224/21666	0.230889	0.376735	C06	Digestive System Diseases	Disease or Syndrome	7442;57107	TRPV1;PDSS2	2	0.02
C0000744	ABETALIPOPROTEINEMIA	ALL	1/88	65/21666	0.232756	0.378464	C16;C18	Congenital, Hereditary, and Neonatal Diseases and Abnormalities;Nutritional and Metabolic Diseases	Disease or Syndrome	348	APOE	1	0.01
C0206685	ACINAR CELL CARCINOMA	ALL	1/88	65/21666	0.232756	0.378464	C04	Neoplasms	Neoplastic Process	3642	INSM1	1	0.01
C0878773	OVERACTIVE BLADDER	ALL	1/88	65/21666	0.232756	0.378464	C12;C13;C23	Male Urogenital Diseases;Female Urogenital Diseases and Pregnancy Complications;Pathological Conditions, Signs and Symptoms	Disease or Syndrome	7442	TRPV1	1	0.01
C0917996	CEREBRAL ANEURYSM	ALL	1/88	65/21666	0.232756	0.378464	C10;C14	Nervous System Diseases;Cardiovascular Diseases	Disease or Syndrome	348	APOE	1	0.01
C1261430	FASTING BLOOD SUGAR RESULT	ALL	1/88	65/21666	0.232756	0.378464			Laboratory or Test Result	80201	HKDC1	1	0.01
C1862095	BILATERAL SINGLE TRANSVERSE PALMAR CREASES	ALL	1/88	65/21666	0.232756	0.378464			Finding	5195	PEX14	1	0.01
C0024141	LUPUS ERYTHEMATOSUS, SYSTEMIC	ALL	10/88	1883/21666	0.233396	0.379066	C17;C20	Skin and Connective Tissue Diseases;Immune System Diseases	Disease or Syndrome	348;274;3570;5604;8434;102;5971;6688;11346;64754	APOE;BIN1;IL6R;MAP2K1;RECK;ADAM10;RELB;SPI1;SYNPO;SMYD3	10	0.1
C0699885	CARCINOMA OF BLADDER	ALL	11/88	2104/21666	0.233293	0.379066	C04;C12;C13	Neoplasms;Male Urogenital Diseases;Female Urogenital Diseases and Pregnancy Complications	Neoplastic Process	7442;5604;8434;54822;60495;102;4059;5971;158038;64754;79834	TRPV1;MAP2K1;RECK;TRPM7;HPSE2;ADAM10;BCAM;RELB;LINGO2;SMYD3;PEAK1	11	0.11
C0023787	LIPODYSTROPHY	ALL	2/88	226/21666	0.233886	0.379425	C17;C18	Skin and Connective Tissue Diseases;Nutritional and Metabolic Diseases	Disease or Syndrome	348;9229	APOE;DLGAP1	2	0.02
C0235480	PAROXYSMAL ATRIAL FIBRILLATION	ALL	2/88	226/21666	0.233886	0.379425	C14;C23	Cardiovascular Diseases;Pathological Conditions, Signs and Symptoms	Disease or Syndrome	6653;9026	SORL1;HIP1R	2	0.02
C0003175	ANTHRAX DISEASE	ALL	1/88	66/21666	0.235882	0.38026	C01	Infections	Disease or Syndrome	5604	MAP2K1	1	0.01
C0004277	TOOTH ATTRITION	ALL	1/88	66/21666	0.235882	0.38026	C07	Stomatognathic Diseases	Acquired Abnormality	348	APOE	1	0.01
C0019163	HEPATITIS B	ALL	8/88	1449/21666	0.235015	0.38026	C01;C06	Infections;Digestive System Diseases	Disease or Syndrome	348;602;3570;60495;10395;2041;54715;64754	APOE;BCL3;IL6R;HPSE2;DLC1;EPHA1;RBFOX1;SMYD3	8	0.08
C0019193	HEPATITIS, TOXIC	ALL	3/88	412/21666	0.234811	0.38026	C06;C25	Digestive System Diseases;Chemically-Induced Disorders	Injury or Poisoning	348;1629;6653	APOE;DBT;SORL1	3	0.03
C0041834	ERYTHEMA	ALL	2/88	227/21666	0.235386	0.38026	C17;C23	Skin and Connective Tissue Diseases;Pathological Conditions, Signs and Symptoms	Disease or Syndrome	7442;2044	TRPV1;EPHA5	2	0.02
C0151611	ELECTROENCEPHALOGRAM ABNORMAL	ALL	2/88	227/21666	0.235386	0.38026	C10	Nervous System Diseases	Finding	5195;5604	PEX14;MAP2K1	2	0.02
C0221271	ELASTOSIS PERFORANS SERPIGINOSA	ALL	1/88	66/21666	0.235882	0.38026	C17	Skin and Connective Tissue Diseases	Disease or Syndrome	348	APOE	1	0.01
C0334590	ANAPLASTIC OLIGODENDROGLIOMA	ALL	1/88	66/21666	0.235882	0.38026	C04	Neoplasms	Neoplastic Process	4175	MCM6	1	0.01
C3463897	HYDATIDIFORM MOLE, RECURRENT, 1	ALL	1/88	66/21666	0.235882	0.38026			Disease or Syndrome	60495	HPSE2	1	0.01
C3658290	DRUG-INDUCED ACUTE LIVER INJURY	ALL	3/88	413/21666	0.235888	0.38026	C06;C25	Digestive System Diseases;Chemically-Induced Disorders	Disease or Syndrome	348;1629;6653	APOE;DBT;SORL1	3	0.03
C4279912	CHEMICALLY-INDUCED LIVER TOXICITY	ALL	3/88	412/21666	0.234811	0.38026	C06;C25	Digestive System Diseases;Chemically-Induced Disorders	Disease or Syndrome	348;1629;6653	APOE;DBT;SORL1	3	0.03
C0021122	DISRUPTIVE, IMPULSE CONTROL, AND CONDUCT DISORDERS	ALL	1/88	67/21666	0.238995	0.384167	F03	Mental Disorders	Mental or Behavioral Dysfunction	3570	IL6R	1	0.01
C0236663	ALCOHOL WITHDRAWAL SYNDROME	ALL	1/88	67/21666	0.238995	0.384167	C25;F03	Chemically-Induced Disorders;Mental Disorders	Disease or Syndrome	348	APOE	1	0.01
C0345958	LARGE CELL CARCINOMA OF LUNG	ALL	1/88	67/21666	0.238995	0.384167	C04;C08	Neoplasms;Respiratory Tract Diseases	Neoplastic Process	2044	EPHA5	1	0.01
C0683322	MENTAL IMPAIRMENT	ALL	1/88	67/21666	0.238995	0.384167			Mental or Behavioral Dysfunction	348	APOE	1	0.01
C1314665	SERUM ALKALINE PHOSPHATASE RAISED	ALL	1/88	67/21666	0.238995	0.384167			Finding	3178	HNRNPA1	1	0.01
C0149871	DEEP VEIN THROMBOSIS	ALL	2/88	230/21666	0.239887	0.385381	C14	Cardiovascular Diseases	Disease or Syndrome	348;3178	APOE;HNRNPA1	2	0.02
C0038436	POST-TRAUMATIC STRESS DISORDER	ALL	3/88	418/21666	0.241287	0.387188	F03	Mental Disorders	Mental or Behavioral Dysfunction	348;2562;1629	APOE;GABRB3;DBT	3	0.03
C1262760	HEPATITIS, DRUG-INDUCED	ALL	3/88	418/21666	0.241287	0.387188	C06;C25	Digestive System Diseases;Chemically-Induced Disorders	Disease or Syndrome	348;1629;6653	APOE;DBT;SORL1	3	0.03
C0562350	HIP CIRCUMFERENCE	ALL	1/88	68/21666	0.242096	0.388043			Clinical Attribute	4175	MCM6	1	0.01
C1865866	CONGENITAL SENSORINEURAL HEARING LOSS	ALL	1/88	68/21666	0.242096	0.388043	C09;C10;C23	Otorhinolaryngologic Diseases;Nervous System Diseases;Pathological Conditions, Signs and Symptoms	Congenital Abnormality	4919	ROR1	1	0.01
C0008370	CHOLESTASIS	ALL	3/88	420/21666	0.243453	0.389774	C06	Digestive System Diseases	Disease or Syndrome	348;602;6653	APOE;BCL3;SORL1	3	0.03
C0020615	HYPOGLYCEMIA	ALL	3/88	420/21666	0.243453	0.389774	C18	Nutritional and Metabolic Diseases	Disease or Syndrome	348;1629;55213	APOE;DBT;RCBTB1	3	0.03
C0009376	COLONIC POLYPS	ALL	1/88	69/21666	0.245184	0.390324	C23	Pathological Conditions, Signs and Symptoms	Anatomical Abnormality	54822	TRPM7	1	0.01
C0013990	PATHOLOGICAL ACCUMULATION OF AIR IN TISSUES	ALL	1/88	69/21666	0.245184	0.390324	C23	Pathological Conditions, Signs and Symptoms	Pathologic Function	348	APOE	1	0.01
C0020635	HYPOPITUITARISM	ALL	1/88	69/21666	0.245184	0.390324	C10;C19	Nervous System Diseases;Endocrine System Diseases	Disease or Syndrome	348	APOE	1	0.01
C0022660	KIDNEY FAILURE, ACUTE	ALL	5/88	826/21666	0.245004	0.390324	C12;C13	Male Urogenital Diseases;Female Urogenital Diseases and Pregnancy Complications	Disease or Syndrome	7442;348;602;54822;102	TRPV1;APOE;BCL3;TRPM7;ADAM10	5	0.05
C0085548	AUTOSOMAL RECESSIVE POLYCYSTIC KIDNEY DISEASE	ALL	1/88	69/21666	0.245184	0.390324	C12;C13;C16	Male Urogenital Diseases;Female Urogenital Diseases and Pregnancy Complications;Congenital, Hereditary, and Neonatal Diseases and Abnormalities	Disease or Syndrome	348	APOE	1	0.01
C0334663	HISTIOCYTIC SARCOMA	ALL	1/88	69/21666	0.245184	0.390324	C04;C15	Neoplasms;Hemic and Lymphatic Diseases	Neoplastic Process	5604	MAP2K1	1	0.01
C0423867	FINE HAIR	ALL	1/88	69/21666	0.245184	0.390324			Finding	5604	MAP2K1	1	0.01
C0812413	MALIGNANT PLEURAL MESOTHELIOMA	ALL	3/88	421/21666	0.244537	0.390324	C04;C08	Neoplasms;Respiratory Tract Diseases	Neoplastic Process	274;4919;102	BIN1;ROR1;ADAM10	3	0.03
C2347747	ADULT CLASSICAL HODGKIN LYMPHOMA	ALL	2/88	233/21666	0.244393	0.390324	C04;C15;C20	Neoplasms;Hemic and Lymphatic Diseases;Immune System Diseases	Neoplastic Process	602;5971	BCL3;RELB	2	0.02
C4551472	HYPERTROPHIC OBSTRUCTIVE CARDIOMYOPATHY	ALL	2/88	233/21666	0.244393	0.390324	C14	Cardiovascular Diseases	Disease or Syndrome	5604;80206	MAP2K1;FHOD3	2	0.02
C0015934	FETAL GROWTH RETARDATION	ALL	6/88	1037/21666	0.245483	0.390579	C13;C16;C23	Female Urogenital Diseases and Pregnancy Complications;Congenital, Hereditary, and Neonatal Diseases and Abnormalities;Pathological Conditions, Signs and Symptoms	Disease or Syndrome	348;57107;5195;5604;5913;64754	APOE;PDSS2;PEX14;MAP2K1;RAPSN;SMYD3	6	0.06
C0035372	RETT SYNDROME	ALL	2/88	234/21666	0.245896	0.390794	C10;C16	Nervous System Diseases;Congenital, Hereditary, and Neonatal Diseases and Abnormalities	Disease or Syndrome	348;2562	APOE;GABRB3	2	0.02
C0376634	CRANIOFACIAL ABNORMALITIES	ALL	2/88	234/21666	0.245896	0.390794	C05;C16	Musculoskeletal Diseases;Congenital, Hereditary, and Neonatal Diseases and Abnormalities	Congenital Abnormality	2562;158038	GABRB3;LINGO2	2	0.02
C0006287	BRONCHOPULMONARY DYSPLASIA	ALL	3/88	423/21666	0.246708	0.391863	C08;C16	Respiratory Tract Diseases;Congenital, Hereditary, and Neonatal Diseases and Abnormalities	Disease or Syndrome	348;3570;2041	APOE;IL6R;EPHA1	3	0.03
C0009806	CONSTIPATION	ALL	3/88	424/21666	0.247794	0.392554	C23	Pathological Conditions, Signs and Symptoms	Sign or Symptom	7442;5604;60495	TRPV1;MAP2K1;HPSE2	3	0.03
C0011847	DIABETES	ALL	12/88	2359/21666	0.247819	0.392554	C19	Endocrine System Diseases	Disease or Syndrome	7442;348;55213;3570;3642;3760;54822;102;6653;10452;5913;51124	TRPV1;APOE;RCBTB1;IL6R;INSM1;KCNJ3;TRPM7;ADAM10;SORL1;TOMM40;RAPSN;IER3IP1	12	0.12
C0016412	FOLIC ACID DEFICIENCY	ALL	1/88	70/21666	0.24826	0.392554	C18	Nutritional and Metabolic Diseases	Disease or Syndrome	348	APOE	1	0.01
C0021167	INCONTINENCE	ALL	1/88	70/21666	0.24826	0.392554	C10	Nervous System Diseases	Disease or Syndrome	7442	TRPV1	1	0.01
C0031036	POLYARTERITIS NODOSA	ALL	1/88	70/21666	0.24826	0.392554	C14;C17	Cardiovascular Diseases;Skin and Connective Tissue Diseases	Disease or Syndrome	102	ADAM10	1	0.01
C0079504	HERMANSKI-PUDLAK SYNDROME	ALL	1/88	70/21666	0.24826	0.392554	C11;C15;C16;C17;C18	Eye Diseases;Hemic and Lymphatic Diseases;Congenital, Hereditary, and Neonatal Diseases and Abnormalities;Skin and Connective Tissue Diseases;Nutritional and Metabolic Diseases	Disease or Syndrome	388552	BLOC1S3	1	0.01
C1857276	TRICHOHEPATOENTERIC SYNDROME	ALL	3/88	424/21666	0.247794	0.392554	C13;C16;C17;C23	Female Urogenital Diseases and Pregnancy Complications;Congenital, Hereditary, and Neonatal Diseases and Abnormalities;Skin and Connective Tissue Diseases;Pathological Conditions, Signs and Symptoms	Disease or Syndrome	348;55213;60495	APOE;RCBTB1;HPSE2	3	0.03
C3887551	MEMORY DYSFUNCTION	ALL	1/88	70/21666	0.24826	0.392554	F03	Mental Disorders	Mental or Behavioral Dysfunction	348	APOE	1	0.01
C0700201	DYSSOMNIAS	ALL	2/88	236/21666	0.248903	0.393351	C10;F03	Nervous System Diseases;Mental Disorders	Mental or Behavioral Dysfunction	348;57107	APOE;PDSS2	2	0.02
C0003635	APRAXIAS	ALL	1/88	71/21666	0.251323	0.394075	C10;C23;F01	Nervous System Diseases;Pathological Conditions, Signs and Symptoms;Behavior and Behavior Mechanisms	Mental or Behavioral Dysfunction	348	APOE	1	0.01
C0013390	DYSMENORRHEA	ALL	1/88	71/21666	0.251323	0.394075	C23	Pathological Conditions, Signs and Symptoms	Disease or Syndrome	7442	TRPV1	1	0.01
C0014116	ENDOCARDIAL CUSHION DEFECTS	ALL	1/88	71/21666	0.251323	0.394075	C14;C16	Cardiovascular Diseases;Congenital, Hereditary, and Neonatal Diseases and Abnormalities	Congenital Abnormality	5604	MAP2K1	1	0.01
C0018818	VENTRICULAR SEPTAL DEFECTS	ALL	3/88	426/21666	0.249969	0.394075	C14;C16	Cardiovascular Diseases;Congenital, Hereditary, and Neonatal Diseases and Abnormalities	Congenital Abnormality	348;5195;5604	APOE;PEX14;MAP2K1	3	0.03
C0262655	RECURRENT URINARY TRACT INFECTION	ALL	2/88	237/21666	0.250407	0.394075	C01;C12;C13	Infections;Male Urogenital Diseases;Female Urogenital Diseases and Pregnancy Complications	Disease or Syndrome	60495;6688	HPSE2;SPI1	2	0.02
C0280631	LEIOMYOSARCOMA OF UTERUS	ALL	1/88	71/21666	0.251323	0.394075	C04;C13	Neoplasms;Female Urogenital Diseases and Pregnancy Complications	Neoplastic Process	10395	DLC1	1	0.01
C0598894	MONOCYTIC LEUKEMIA	ALL	1/88	71/21666	0.251323	0.394075	C04;C15	Neoplasms;Hemic and Lymphatic Diseases	Neoplastic Process	8301	PICALM	1	0.01
C0677659	GASTRO-ESOPHAGEAL REFLUX DISEASE WITH ESOPHAGITIS	ALL	1/88	71/21666	0.251323	0.394075	C06;C23	Digestive System Diseases;Pathological Conditions, Signs and Symptoms	Disease or Syndrome	348	APOE	1	0.01
C1458140	BLEEDING TENDENCY	ALL	1/88	71/21666	0.251323	0.394075	C15	Hemic and Lymphatic Diseases	Pathologic Function	5604	MAP2K1	1	0.01
C1836542	DEPRESSED NASAL BRIDGE	ALL	3/88	426/21666	0.249969	0.394075			Finding	5195;5604;5913	PEX14;MAP2K1;RAPSN	3	0.03
C1866134	WIDE ANTERIOR FONTANEL	ALL	1/88	71/21666	0.251323	0.394075			Finding	5195	PEX14	1	0.01
C2931019	SPLIT HAND FOOT DEFORMITY 1	ALL	1/88	71/21666	0.251323	0.394075	C05;C16	Musculoskeletal Diseases;Congenital, Hereditary, and Neonatal Diseases and Abnormalities	Congenital Abnormality	5604	MAP2K1	1	0.01
C3888391	NONNUCLEAR POLYMORPHIC CONGENITAL CATARACT	ALL	1/88	71/21666	0.251323	0.394075			Congenital Abnormality	7442	TRPV1	1	0.01
C4552766	MISCARRIAGE	ALL	3/88	426/21666	0.249969	0.394075	C13	Female Urogenital Diseases and Pregnancy Complications	Disease or Syndrome	348;3570;1512	APOE;IL6R;CTSH	3	0.03
C0424295	HYPERACTIVE BEHAVIOR	ALL	7/88	1263/21666	0.252988	0.396466	C10;C23	Nervous System Diseases;Pathological Conditions, Signs and Symptoms	Mental or Behavioral Dysfunction	7442;348;2562;3570;5604;102;54715	TRPV1;APOE;GABRB3;IL6R;MAP2K1;ADAM10;RBFOX1	7	0.07
C0036857	SEVERE INTELLECTUAL DISABILITY	ALL	3/88	429/21666	0.253238	0.396636	C10;C23;F01;F03	Nervous System Diseases;Pathological Conditions, Signs and Symptoms;Behavior and Behavior Mechanisms;Mental Disorders	Mental or Behavioral Dysfunction	23443;1629;5604	SLC35A3;DBT;MAP2K1	3	0.03
C0011351	DENTAL ENAMEL HYPOPLASIA	ALL	1/88	72/21666	0.254374	0.396648	C07;C16	Stomatognathic Diseases;Congenital, Hereditary, and Neonatal Diseases and Abnormalities	Disease or Syndrome	79977	GRHL2	1	0.01
C0033575	PROSTATIC DISEASES	ALL	1/88	72/21666	0.254374	0.396648	C12	Male Urogenital Diseases	Disease or Syndrome	102	ADAM10	1	0.01
C0085293	HEPATITIS E	ALL	1/88	72/21666	0.254374	0.396648	C01;C06	Infections;Digestive System Diseases	Disease or Syndrome	348	APOE	1	0.01
C0339789	CONGENITAL DEAFNESS	ALL	1/88	72/21666	0.254374	0.396648	C09;C10;C13;C16;C23	Otorhinolaryngologic Diseases;Nervous System Diseases;Female Urogenital Diseases and Pregnancy Complications;Congenital, Hereditary, and Neonatal Diseases and Abnormalities;Pathological Conditions, Signs and Symptoms	Congenital Abnormality	388551	CEACAM16	1	0.01
C0521620	DILATATION OF URETER	ALL	1/88	72/21666	0.254374	0.396648	C12;C13	Male Urogenital Diseases;Female Urogenital Diseases and Pregnancy Complications	Anatomical Abnormality	60495	HPSE2	1	0.01
C1840311	LARYNGEAL CLEFT	ALL	1/88	72/21666	0.254374	0.396648	C16	Congenital, Hereditary, and Neonatal Diseases and Abnormalities	Congenital Abnormality	7442	TRPV1	1	0.01
C2004493	LEUKEMIA, B-CELL	ALL	2/88	239/21666	0.253416	0.396648	C04;C15;C20	Neoplasms;Hemic and Lymphatic Diseases;Immune System Diseases	Neoplastic Process	602;4919	BCL3;ROR1	2	0.02
C4285807	BEHAVIORAL AND PSYCHOLOGICAL SYMPTOMS OF DEMENTIA	ALL	1/88	72/21666	0.254374	0.396648			Sign or Symptom	348	APOE	1	0.01
C0003469	ANXIETY DISORDERS	ALL	5/88	840/21666	0.255706	0.398504	F03	Mental Disorders	Mental or Behavioral Dysfunction	7442;348;8301;10718;2044	TRPV1;APOE;PICALM;NRG3;EPHA5	5	0.05
C0007789	CEREBRAL PALSY	ALL	2/88	241/21666	0.256426	0.398515	C10	Nervous System Diseases	Disease or Syndrome	348;10452	APOE;TOMM40	2	0.02
C0014547	EPILEPSIES, PARTIAL	ALL	1/88	73/21666	0.257413	0.398515	C10	Nervous System Diseases	Disease or Syndrome	54715	RBFOX1	1	0.01
C0022346	ICTERUS	ALL	2/88	241/21666	0.256426	0.398515	C23	Pathological Conditions, Signs and Symptoms	Sign or Symptom	5195;51124	PEX14;IER3IP1	2	0.02
C0024121	LUNG NEOPLASMS	ALL	8/88	1486/21666	0.25607	0.398515	C04;C08	Neoplasms;Respiratory Tract Diseases	Neoplastic Process	348;3642;3760;5604;8434;10395;3178;1512	APOE;INSM1;KCNJ3;MAP2K1;RECK;DLC1;HNRNPA1;CTSH	8	0.08
C0029459	OSTEOPOROSIS, SENILE	ALL	1/88	73/21666	0.257413	0.398515	C05;C18	Musculoskeletal Diseases;Nutritional and Metabolic Diseases	Disease or Syndrome	3570	IL6R	1	0.01
C0162834	HYPERPIGMENTATION	ALL	1/88	73/21666	0.257413	0.398515	C17	Skin and Connective Tissue Diseases	Pathologic Function	348	APOE	1	0.01
C0240953	WINGED SCAPULA	ALL	1/88	73/21666	0.257413	0.398515			Finding	274	BIN1	1	0.01
C0282193	IRON OVERLOAD	ALL	2/88	241/21666	0.256426	0.398515	C18	Nutritional and Metabolic Diseases	Disease or Syndrome	7442;348	TRPV1;APOE	2	0.02
C0699790	COLON CARCINOMA	ALL	14/88	2832/21666	0.256655	0.398515	C04;C06	Neoplasms;Digestive System Diseases	Neoplastic Process	348;274;4919;5604;8434;23581;27143;54822;10395;2041;102;3178;4059;79834	APOE;BIN1;ROR1;MAP2K1;RECK;CASP14;PALD1;TRPM7;DLC1;EPHA1;ADAM10;HNRNPA1;BCAM;PEAK1	14	0.14
C1334953	NEUROBLASTIC TUMORS	ALL	1/88	73/21666	0.257413	0.398515	C04	Neoplasms	Neoplastic Process	3642	INSM1	1	0.01
C1849340	LONG PALPEBRAL FISSURE	ALL	1/88	73/21666	0.257413	0.398515			Finding	5604	MAP2K1	1	0.01
C4727838	ADVANCED MELANOMA	ALL	1/88	73/21666	0.257413	0.398515			Neoplastic Process	5604	MAP2K1	1	0.01
C0002895	ANEMIA, SICKLE CELL	ALL	3/88	434/21666	0.2587	0.400288	C15;C16	Hemic and Lymphatic Diseases;Congenital, Hereditary, and Neonatal Diseases and Abnormalities	Disease or Syndrome	7442;348;4059	TRPV1;APOE;BCAM	3	0.03
C0029927	OVARIAN CYSTS	ALL	1/88	74/21666	0.260439	0.401433	C04;C13;C19	Neoplasms;Female Urogenital Diseases and Pregnancy Complications;Endocrine System Diseases	Disease or Syndrome	5195	PEX14	1	0.01
C0030246	PUSTULOSIS OF PALMS AND SOLES	ALL	1/88	74/21666	0.260439	0.401433	C17	Skin and Connective Tissue Diseases	Disease or Syndrome	348	APOE	1	0.01
C0037278	SKIN DISEASES, INFECTIOUS	ALL	1/88	74/21666	0.260439	0.401433	C01;C17	Infections;Skin and Connective Tissue Diseases	Disease or Syndrome	102	ADAM10	1	0.01
C0265101	CAROTID ARTERY OCCLUSION	ALL	1/88	74/21666	0.260439	0.401433	C10;C14	Nervous System Diseases;Cardiovascular Diseases	Disease or Syndrome	348	APOE	1	0.01
C0279593	ADULT B ACUTE LYMPHOBLASTIC LEUKEMIA	ALL	1/88	74/21666	0.260439	0.401433			Neoplastic Process	4919	ROR1	1	0.01
C1837098	EASY FATIGABILITY	ALL	1/88	74/21666	0.260439	0.401433			Finding	5913	RAPSN	1	0.01
C2751492	AMYLOIDOSIS, HEREDITARY, TRANSTHYRETIN-RELATED	ALL	1/88	74/21666	0.260439	0.401433	C10;C16;C18	Nervous System Diseases;Congenital, Hereditary, and Neonatal Diseases and Abnormalities;Nutritional and Metabolic Diseases	Disease or Syndrome	348	APOE	1	0.01
C0085669	ACUTE LEUKEMIA	ALL	4/88	639/21666	0.261564	0.402946	C04;C23	Neoplasms;Pathological Conditions, Signs and Symptoms	Neoplastic Process	60495;8301;3178;6653	HPSE2;PICALM;HNRNPA1;SORL1	4	0.04
C0010051	CORONARY ANEURYSM	ALL	1/88	75/21666	0.263453	0.403866	C14	Cardiovascular Diseases	Disease or Syndrome	5332	PLCB4	1	0.01
C0012569	DIPLOPIA	ALL	1/88	75/21666	0.263453	0.403866	C10;C11;C23	Nervous System Diseases;Eye Diseases;Pathological Conditions, Signs and Symptoms	Finding	5913	RAPSN	1	0.01
C0037054	SICKLE CELL TRAIT	ALL	1/88	75/21666	0.263453	0.403866	C15;C16	Hemic and Lymphatic Diseases;Congenital, Hereditary, and Neonatal Diseases and Abnormalities	Disease or Syndrome	348	APOE	1	0.01
C0202202	PROTEIN MEASUREMENT	ALL	1/88	75/21666	0.263453	0.403866			Laboratory Procedure	3570	IL6R	1	0.01
C0429028	QT INTERVAL FEATURE (OBSERVABLE ENTITY)	ALL	1/88	75/21666	0.263453	0.403866			Clinical Attribute	54822	TRPM7	1	0.01
C0949664	TAUOPATHIES	ALL	2/88	245/21666	0.262448	0.403866	C10	Nervous System Diseases	Disease or Syndrome	348;274	APOE;BIN1	2	0.02
C1279420	ANXIETY NEUROSIS (FINDING)	ALL	1/88	75/21666	0.263453	0.403866	F03	Mental Disorders	Mental or Behavioral Dysfunction	348	APOE	1	0.01
C1839630	SEVERE MUSCULAR HYPOTONIA	ALL	1/88	75/21666	0.263453	0.403866	C10;C23	Nervous System Diseases;Pathological Conditions, Signs and Symptoms	Finding	5195	PEX14	1	0.01
C4021780	ABNORMALITY OF THE LIVER	ALL	1/88	75/21666	0.263453	0.403866			Finding	5195	PEX14	1	0.01
C0018801	HEART FAILURE	ALL	8/88	1499/21666	0.263612	0.40389	C14	Cardiovascular Diseases	Disease or Syndrome	7442;348;274;57107;55213;3570;341;54715	TRPV1;APOE;BIN1;PDSS2;RCBTB1;IL6R;APOC1;RBFOX1	8	0.08
C3160718	PARKINSON DISEASE, LATE-ONSET	ALL	2/88	247/21666	0.26546	0.406499			Disease or Syndrome	348;10452	APOE;TOMM40	2	0.02
C0035328	RETINAL VEIN OCCLUSION	ALL	1/88	76/21666	0.266456	0.406695	C11;C14	Eye Diseases;Cardiovascular Diseases	Disease or Syndrome	348	APOE	1	0.01
C0035335	RETINOBLASTOMA	ALL	5/88	853/21666	0.265749	0.406695	C04;C11	Neoplasms;Eye Diseases	Neoplastic Process	4175;7442;602;3642;54822	MCM6;TRPV1;BCL3;INSM1;TRPM7	5	0.05
C0041207	TRUNCUS ARTERIOSUS, PERSISTENT	ALL	1/88	76/21666	0.266456	0.406695	C14;C16	Cardiovascular Diseases;Congenital, Hereditary, and Neonatal Diseases and Abnormalities	Congenital Abnormality	348	APOE	1	0.01
C0080174	SPINA BIFIDA OCCULTA	ALL	1/88	76/21666	0.266456	0.406695	C10;C16	Nervous System Diseases;Congenital, Hereditary, and Neonatal Diseases and Abnormalities	Congenital Abnormality	10395	DLC1	1	0.01
C1868938	END STAGE CARDIAC FAILURE	ALL	1/88	76/21666	0.266456	0.406695			Disease or Syndrome	348	APOE	1	0.01
C2674432	REDUCED BONE MINERAL DENSITY	ALL	1/88	76/21666	0.266456	0.406695			Finding	5604	MAP2K1	1	0.01
C0019348	HERPES SIMPLEX INFECTIONS	ALL	4/88	645/21666	0.266947	0.407033	C01;C17	Infections;Skin and Connective Tissue Diseases	Disease or Syndrome	7442;348;3642;57554	TRPV1;APOE;INSM1;LRRC7	4	0.04
C1510472	DRUG DEPENDENCE	ALL	2/88	248/21666	0.266966	0.407033	C25;F03	Chemically-Induced Disorders;Mental Disorders	Mental or Behavioral Dysfunction	7442;80206	TRPV1;FHOD3	2	0.02
C0456132	LARGE FONTANELLE	ALL	1/88	77/21666	0.269446	0.409703			Finding	5195	PEX14	1	0.01
C0525041	NEUROBEHAVIORAL MANIFESTATIONS	ALL	1/88	77/21666	0.269446	0.409703	C10;C23;F01	Nervous System Diseases;Pathological Conditions, Signs and Symptoms;Behavior and Behavior Mechanisms	Sign or Symptom	348	APOE	1	0.01
C0574785	LOWER URINARY TRACT SYMPTOMS	ALL	1/88	77/21666	0.269446	0.409703	C23	Pathological Conditions, Signs and Symptoms	Sign or Symptom	7442	TRPV1	1	0.01
C1527344	DYSPHONIA	ALL	1/88	77/21666	0.269446	0.409703	C08;C09;C10;C23	Respiratory Tract Diseases;Otorhinolaryngologic Diseases;Nervous System Diseases;Pathological Conditions, Signs and Symptoms	Mental or Behavioral Dysfunction	274	BIN1	1	0.01
C1839364	PROGRESSIVE VISUAL LOSS	ALL	1/88	77/21666	0.269446	0.409703			Finding	348	APOE	1	0.01
C4317109	EPILEPTIC SEIZURES	ALL	2/88	250/21666	0.269978	0.410291	C10;C23	Nervous System Diseases;Pathological Conditions, Signs and Symptoms	Disease or Syndrome	348;54715	APOE;RBFOX1	2	0.02
C0026351	MODERATE INTELLECTUAL DISABILITY	ALL	2/88	251/21666	0.271484	0.412357	C10;C23;F01;F03	Nervous System Diseases;Pathological Conditions, Signs and Symptoms;Behavior and Behavior Mechanisms;Mental Disorders	Mental or Behavioral Dysfunction	23443;49855	SLC35A3;SCAPER	2	0.02
C0015310	EXOTROPIA	ALL	1/88	78/21666	0.272424	0.41267	C10;C11	Nervous System Diseases;Eye Diseases	Disease or Syndrome	388552	BLOC1S3	1	0.01
C0020545	HYPERTENSION, RENOVASCULAR	ALL	1/88	78/21666	0.272424	0.41267	C12;C13;C14	Male Urogenital Diseases;Female Urogenital Diseases and Pregnancy Complications;Cardiovascular Diseases	Disease or Syndrome	348	APOE	1	0.01
C0221217	NECK WEBBING	ALL	1/88	78/21666	0.272424	0.41267	C16;C17	Congenital, Hereditary, and Neonatal Diseases and Abnormalities;Skin and Connective Tissue Diseases	Congenital Abnormality	5604	MAP2K1	1	0.01
C1868684	EAR, PATELLA, SHORT STATURE SYNDROME	ALL	1/88	78/21666	0.272424	0.41267	C05;C07;C09;C16;C23	Musculoskeletal Diseases;Stomatognathic Diseases;Otorhinolaryngologic Diseases;Congenital, Hereditary, and Neonatal Diseases and Abnormalities;Pathological Conditions, Signs and Symptoms	Disease or Syndrome	348	APOE	1	0.01
C4321245	CLEFT LIP OR LIPS	ALL	1/88	78/21666	0.272424	0.41267			Anatomical Abnormality	602	BCL3	1	0.01
C0008350	CHOLELITHIASIS	ALL	2/88	252/21666	0.27299	0.412861	C06	Digestive System Diseases	Disease or Syndrome	348;341	APOE;APOC1	2	0.02
C0018133	GRAFT-VS-HOST DISEASE	ALL	3/88	447/21666	0.272976	0.412861	C20	Immune System Diseases	Disease or Syndrome	3570;54822;1512	IL6R;TRPM7;CTSH	3	0.03
C0275524	COINFECTION	ALL	2/88	252/21666	0.27299	0.412861	C01	Infections	Disease or Syndrome	5604;51124	MAP2K1;IER3IP1	2	0.02
C0014070	ENCEPHALOMYELITIS	ALL	5/88	865/21666	0.275102	0.414262	C01;C10	Infections;Nervous System Diseases	Disease or Syndrome	7442;348;3178;9026;1512	TRPV1;APOE;HNRNPA1;HIP1R;CTSH	5	0.05
C0018824	HEART VALVE DISEASE	ALL	1/88	79/21666	0.27539	0.414262	C14	Cardiovascular Diseases	Disease or Syndrome	348	APOE	1	0.01
C0029134	OPTIC NEURITIS	ALL	1/88	79/21666	0.27539	0.414262	C10;C11	Nervous System Diseases;Eye Diseases	Disease or Syndrome	348	APOE	1	0.01
C0030186	PAGET DISEASE EXTRAMAMMARY	ALL	1/88	79/21666	0.27539	0.414262	C04	Neoplasms	Neoplastic Process	10395	DLC1	1	0.01
C0030312	PANCYTOPENIA	ALL	2/88	253/21666	0.274496	0.414262	C15	Hemic and Lymphatic Diseases	Disease or Syndrome	4919;90332	ROR1;EXOC3L2	2	0.02
C0042721	VIRAL HEPATITIS	ALL	1/88	79/21666	0.27539	0.414262	C01;C06	Infections;Digestive System Diseases	Disease or Syndrome	348	APOE	1	0.01
C0428791	AORTIC VALVE CALCIFICATION	ALL	1/88	79/21666	0.27539	0.414262	C14;C18	Cardiovascular Diseases;Nutritional and Metabolic Diseases	Disease or Syndrome	348	APOE	1	0.01
C1839767	TENTED UPPER LIP VERMILION	ALL	1/88	79/21666	0.27539	0.414262			Finding	51124	IER3IP1	1	0.01
C2145472	UROTHELIAL CARCINOMA	ALL	3/88	449/21666	0.27518	0.414262	C04;C12;C13	Neoplasms;Male Urogenital Diseases;Female Urogenital Diseases and Pregnancy Complications	Neoplastic Process	8434;10395;4059	RECK;DLC1;BCAM	3	0.03
C4041080	NEUROCOGNITIVE DISORDERS	ALL	1/88	79/21666	0.27539	0.414262	F03	Mental Disorders	Mental or Behavioral Dysfunction	348	APOE	1	0.01
C0008311	CHOLANGITIS	ALL	1/88	80/21666	0.278344	0.416258	C06	Digestive System Diseases	Disease or Syndrome	602	BCL3	1	0.01
C0008924	CLEFT UPPER LIP	ALL	2/88	255/21666	0.277507	0.416258	C07;C16	Stomatognathic Diseases;Congenital, Hereditary, and Neonatal Diseases and Abnormalities	Congenital Abnormality	2562;602	GABRB3;BCL3	2	0.02
C0019159	HEPATITIS A	ALL	3/88	451/21666	0.277387	0.416258	C01;C06	Infections;Digestive System Diseases	Disease or Syndrome	348;2041;3178	APOE;EPHA1;HNRNPA1	3	0.03
C0020429	HYPERALGESIA	ALL	3/88	451/21666	0.277387	0.416258	C10;C23	Nervous System Diseases;Pathological Conditions, Signs and Symptoms	Sign or Symptom	7442;3570;5604	TRPV1;IL6R;MAP2K1	3	0.03
C0024302	RETICULOSARCOMA	ALL	1/88	80/21666	0.278344	0.416258	C04;C15;C20	Neoplasms;Hemic and Lymphatic Diseases;Immune System Diseases	Neoplastic Process	49855	SCAPER	1	0.01
C0151811	SUBCUTANEOUS NODULE	ALL	1/88	80/21666	0.278344	0.416258	C04;C05;C17	Neoplasms;Musculoskeletal Diseases;Skin and Connective Tissue Diseases	Pathologic Function	348	APOE	1	0.01
C0151846	PERIOSTEAL DISORDER	ALL	1/88	80/21666	0.278344	0.416258	C05	Musculoskeletal Diseases	Disease or Syndrome	7442	TRPV1	1	0.01
C0403416	IDIOPATHIC CRESCENTIC GLOMERULONEPHRITIS	ALL	1/88	80/21666	0.278344	0.416258	C12;C13	Male Urogenital Diseases;Female Urogenital Diseases and Pregnancy Complications	Disease or Syndrome	4059	BCAM	1	0.01
C0750927	APRAXIA, DEVELOPMENTAL VERBAL	ALL	1/88	80/21666	0.278344	0.416258	C10;C23;F01	Nervous System Diseases;Pathological Conditions, Signs and Symptoms;Behavior and Behavior Mechanisms	Mental or Behavioral Dysfunction	348	APOE	1	0.01
C0751039	COCKAYNE SYNDROME, TYPE I	ALL	1/88	80/21666	0.278344	0.416258	C05;C10;C16;C18	Musculoskeletal Diseases;Nervous System Diseases;Congenital, Hereditary, and Neonatal Diseases and Abnormalities;Nutritional and Metabolic Diseases	Disease or Syndrome	348	APOE	1	0.01
C1332347	ATYPICAL DUCTAL BREAST HYPERPLASIA	ALL	1/88	80/21666	0.278344	0.416258	C04	Neoplasms	Neoplastic Process	348	APOE	1	0.01
C0013421	DYSTONIA	ALL	3/88	453/21666	0.279595	0.417685	C10;C23	Nervous System Diseases;Pathological Conditions, Signs and Symptoms	Sign or Symptom	348;1629;57554	APOE;DBT;LRRC7	3	0.03
C0278701	GASTRIC ADENOCARCINOMA	ALL	3/88	453/21666	0.279595	0.417685	C04;C06	Neoplasms;Digestive System Diseases	Neoplastic Process	5604;54822;3178	MAP2K1;TRPM7;HNRNPA1	3	0.03
C0027498	NAUSEA AND VOMITING	ALL	2/88	257/21666	0.280518	0.418433	C23	Pathological Conditions, Signs and Symptoms	Sign or Symptom	55213;3178	RCBTB1;HNRNPA1	2	0.02
C0221260	DYSTROPHIA UNGUIUM	ALL	1/88	81/21666	0.281286	0.418433	C17;C23	Skin and Connective Tissue Diseases;Pathological Conditions, Signs and Symptoms	Disease or Syndrome	79977	GRHL2	1	0.01
C0235831	RENAL CELL DYSPLASIA	ALL	1/88	81/21666	0.281286	0.418433	C04;C12;C13	Neoplasms;Male Urogenital Diseases;Female Urogenital Diseases and Pregnancy Complications	Disease or Syndrome	90332	EXOC3L2	1	0.01
C0524662	OPIATE ADDICTION	ALL	1/88	81/21666	0.281286	0.418433	C25;F03	Chemically-Induced Disorders;Mental Disorders	Mental or Behavioral Dysfunction	7442	TRPV1	1	0.01
C0752308	HYPOXIA-ISCHEMIA, BRAIN	ALL	1/88	81/21666	0.281286	0.418433	C10;C14	Nervous System Diseases;Cardiovascular Diseases	Disease or Syndrome	6688	SPI1	1	0.01
C0860659	ALOOF	ALL	1/88	81/21666	0.281286	0.418433			Mental or Behavioral Dysfunction	388551	CEACAM16	1	0.01
C1561826	OVERWEIGHT AND OBESITY	ALL	1/88	81/21666	0.281286	0.418433			Disease or Syndrome	158038	LINGO2	1	0.01
C2931258	AMAUROSIS CONGENITA OF LEBER, TYPE 1	ALL	1/88	81/21666	0.281286	0.418433	C11	Eye Diseases	Disease or Syndrome	64398	MPP5	1	0.01
C0021670	INSULINOMA	ALL	2/88	258/21666	0.282023	0.419309	C04;C06;C19	Neoplasms;Digestive System Diseases;Endocrine System Diseases	Neoplastic Process	55213;3642	RCBTB1;INSM1	2	0.02
C0015695	FATTY LIVER	ALL	5/88	875/21666	0.282951	0.420465	C06	Digestive System Diseases	Disease or Syndrome	7442;348;5604;341;3178	TRPV1;APOE;MAP2K1;APOC1;HNRNPA1	5	0.05
C0476273	RESPIRATORY DISTRESS	ALL	2/88	259/21666	0.283528	0.421101	C08;C23	Respiratory Tract Diseases;Pathological Conditions, Signs and Symptoms	Sign or Symptom	7442;5332	TRPV1;PLCB4	2	0.02
C0014591	EPISTAXIS	ALL	1/88	82/21666	0.284216	0.421233	C08;C09;C23	Respiratory Tract Diseases;Otorhinolaryngologic Diseases;Pathological Conditions, Signs and Symptoms	Pathologic Function	388552	BLOC1S3	1	0.01
C0040433	TOOTH CROWDING	ALL	1/88	82/21666	0.284216	0.421233	C07	Stomatognathic Diseases	Finding	5332	PLCB4	1	0.01
C0339526	AUTOSOMAL RECESSIVE RETINITIS PIGMENTOSA	ALL	1/88	82/21666	0.284216	0.421233	C11;C16	Eye Diseases;Congenital, Hereditary, and Neonatal Diseases and Abnormalities	Congenital Abnormality	80201	HKDC1	1	0.01
C0684275	HEMOPHILIA, NOS	ALL	1/88	82/21666	0.284216	0.421233	C15;C16	Hemic and Lymphatic Diseases;Congenital, Hereditary, and Neonatal Diseases and Abnormalities	Disease or Syndrome	60495	HPSE2	1	0.01
C0004364	AUTOIMMUNE DISEASES	ALL	9/88	1758/21666	0.284518	0.421458	C20	Immune System Diseases	Disease or Syndrome	348;602;3570;5604;102;3178;10347;5913;11262	APOE;BCL3;IL6R;MAP2K1;ADAM10;HNRNPA1;ABCA7;RAPSN;SP140	9	0.09
C0003615	APPENDICITIS	ALL	1/88	83/21666	0.287134	0.42178	C01;C06	Infections;Digestive System Diseases	Disease or Syndrome	3570	IL6R	1	0.01
C0016382	FLUSHING	ALL	1/88	83/21666	0.287134	0.42178	C23	Pathological Conditions, Signs and Symptoms	Sign or Symptom	7442	TRPV1	1	0.01
C0018802	CONGESTIVE HEART FAILURE	ALL	9/88	1760/21666	0.285636	0.42178	C14	Cardiovascular Diseases	Disease or Syndrome	7442;348;274;57107;55213;3570;341;3178;54715	TRPV1;APOE;BIN1;PDSS2;RCBTB1;IL6R;APOC1;HNRNPA1;RBFOX1	9	0.09
C0029227	DELIRIUM, DEMENTIA, AMNESTIC, COGNITIVE DISORDERS	ALL	1/88	83/21666	0.287134	0.42178	F03	Mental Disorders	Mental or Behavioral Dysfunction	348	APOE	1	0.01
C0086543	CATARACT	ALL	5/88	878/21666	0.285314	0.42178	C11	Eye Diseases	Acquired Abnormality	348;5195;2041;3178;49855	APOE;PEX14;EPHA1;HNRNPA1;SCAPER	5	0.05
C0153382	MALIGNANT NEOPLASM OF OROPHARYNX	ALL	1/88	83/21666	0.287134	0.42178	C04;C07;C09	Neoplasms;Stomatognathic Diseases;Otorhinolaryngologic Diseases	Neoplastic Process	79977	GRHL2	1	0.01
C0236018	AURA	ALL	1/88	83/21666	0.287134	0.42178	C10	Nervous System Diseases	Finding	2562	GABRB3	1	0.01
C0339527	LEBER CONGENITAL AMAUROSIS	ALL	1/88	83/21666	0.287134	0.42178	C11	Eye Diseases	Disease or Syndrome	64398	MPP5	1	0.01
C0751111	AWAKENING EPILEPSY	ALL	1/88	83/21666	0.287134	0.42178	C10	Nervous System Diseases	Disease or Syndrome	2562	GABRB3	1	0.01
C0751690	MALIGNANT PERIPHERAL NERVE SHEATH TUMOR	ALL	2/88	261/21666	0.286537	0.42178	C04;C10	Neoplasms;Nervous System Diseases	Neoplastic Process	5604;8434	MAP2K1;RECK	2	0.02
C0856975	AUTISTIC BEHAVIOR	ALL	2/88	261/21666	0.286537	0.42178	F01	Behavior and Behavior Mechanisms	Mental or Behavioral Dysfunction	23443;2562	SLC35A3;GABRB3	2	0.02
C1853241	FLAT FACE	ALL	1/88	83/21666	0.287134	0.42178			Finding	5195	PEX14	1	0.01
C1961102	PRECURSOR CELL LYMPHOBLASTIC LEUKEMIA LYMPHOMA	ALL	5/88	879/21666	0.286103	0.42178	C04;C15;C20	Neoplasms;Hemic and Lymphatic Diseases;Immune System Diseases	Neoplastic Process	7442;4919;2041;8301;162979	TRPV1;ROR1;EPHA1;PICALM;ZNF296	5	0.05
C2118460	ACUTE COLITIS	ALL	1/88	83/21666	0.287134	0.42178	C06	Digestive System Diseases	Disease or Syndrome	7442	TRPV1	1	0.01
C3469186	HEMOCHROMATOSIS, TYPE 1	ALL	1/88	83/21666	0.287134	0.42178	C16;C18	Congenital, Hereditary, and Neonatal Diseases and Abnormalities;Nutritional and Metabolic Diseases	Disease or Syndrome	348	APOE	1	0.01
C4317009	DIVERTICULAR DISEASES	ALL	1/88	83/21666	0.287134	0.42178	C06	Digestive System Diseases	Disease or Syndrome	49855	SCAPER	1	0.01
C0020456	HYPERGLYCEMIA	ALL	6/88	1098/21666	0.287745	0.422237	C18	Nutritional and Metabolic Diseases	Disease or Syndrome	7442;348;55213;54822;3178;80201	TRPV1;APOE;RCBTB1;TRPM7;HNRNPA1;HKDC1	6	0.06
C0029456	OSTEOPOROSIS	ALL	6/88	1098/21666	0.287745	0.422237	C05;C18	Musculoskeletal Diseases;Nutritional and Metabolic Diseases	Disease or Syndrome	4175;7442;348;55213;3570;6688	MCM6;TRPV1;APOE;RCBTB1;IL6R;SPI1	6	0.06
C4277682	CHEMICAL AND DRUG INDUCED LIVER INJURY	ALL	3/88	461/21666	0.288447	0.423045	C06;C25	Digestive System Diseases;Chemically-Induced Disorders	Disease or Syndrome	348;1629;6653	APOE;DBT;SORL1	3	0.03
C0005956	BONE MARROW DISEASES	ALL	1/88	84/21666	0.290041	0.423837	C15	Hemic and Lymphatic Diseases	Disease or Syndrome	348	APOE	1	0.01
C0037928	SPINAL CORD DISEASES	ALL	1/88	84/21666	0.290041	0.423837	C10	Nervous System Diseases	Disease or Syndrome	348	APOE	1	0.01
C0458247	ALLODYNIA	ALL	1/88	84/21666	0.290041	0.423837	C10;C23	Nervous System Diseases;Pathological Conditions, Signs and Symptoms	Finding	7442	TRPV1	1	0.01
C0751211	HYPERALGESIA, PRIMARY	ALL	1/88	84/21666	0.290041	0.423837	C10;C23	Nervous System Diseases;Pathological Conditions, Signs and Symptoms	Sign or Symptom	7442	TRPV1	1	0.01
C1519666	TUMOR-ASSOCIATED VASCULATURE	ALL	1/88	84/21666	0.290041	0.423837			Acquired Abnormality	3570	IL6R	1	0.01
C4521256	GLOMERULOPATHY ASSESSMENT	ALL	1/88	84/21666	0.290041	0.423837			Diagnostic Procedure	348	APOE	1	0.01
C4554601	AMYLOIDOSIS CUTIS DYSCHROMIA	ALL	1/88	84/21666	0.290041	0.423837	C16;C17;C18	Congenital, Hereditary, and Neonatal Diseases and Abnormalities;Skin and Connective Tissue Diseases;Nutritional and Metabolic Diseases	Disease or Syndrome	7442	TRPV1	1	0.01
C0202239	URIC ACID MEASUREMENT (PROCEDURE)	ALL	2/88	264/21666	0.291049	0.425089			Laboratory Procedure	90332;49855	EXOC3L2;SCAPER	2	0.02
C0014335	ENTERITIS	ALL	1/88	85/21666	0.292936	0.425415	C06	Digestive System Diseases	Disease or Syndrome	6688	SPI1	1	0.01
C0014869	PEPTIC ESOPHAGITIS	ALL	1/88	85/21666	0.292936	0.425415	C06	Digestive System Diseases	Disease or Syndrome	348	APOE	1	0.01
C0028326	NOONAN SYNDROME	ALL	1/88	85/21666	0.292936	0.425415	C05;C14;C16;C17	Musculoskeletal Diseases;Cardiovascular Diseases;Congenital, Hereditary, and Neonatal Diseases and Abnormalities;Skin and Connective Tissue Diseases	Disease or Syndrome	5604	MAP2K1	1	0.01
C0278721	ADULT LYMPHOBLASTIC LYMPHOMA	ALL	1/88	85/21666	0.292936	0.425415			Neoplastic Process	8301	PICALM	1	0.01
C0279525	CHILDHOOD LYMPHOBLASTIC LYMPHOMA	ALL	1/88	85/21666	0.292936	0.425415			Neoplastic Process	8301	PICALM	1	0.01
C0339525	AUTOSOMAL DOMINANT RETINITIS PIGMENTOSA	ALL	1/88	85/21666	0.292936	0.425415	C11;C16	Eye Diseases;Congenital, Hereditary, and Neonatal Diseases and Abnormalities	Congenital Abnormality	348	APOE	1	0.01
C0853662	OESTROGEN DEFICIENCY	ALL	1/88	85/21666	0.292936	0.425415			Disease or Syndrome	348	APOE	1	0.01
C1704321	NEPHROTIC SYNDROME, MINIMAL CHANGE	ALL	1/88	85/21666	0.292936	0.425415	C12;C13	Male Urogenital Diseases;Female Urogenital Diseases and Pregnancy Complications	Disease or Syndrome	348	APOE	1	0.01
C3806467	RESPIRATORY INSUFFICIENCY DUE TO MUSCLE WEAKNESS	ALL	1/88	85/21666	0.292936	0.425415	C08	Respiratory Tract Diseases	Finding	274	BIN1	1	0.01
C4021813	ORAL CLEFT	ALL	1/88	85/21666	0.292936	0.425415			Congenital Abnormality	2562	GABRB3	1	0.01
C4255010	NON-ST ELEVATED MYOCARDIAL INFARCTION	ALL	1/88	85/21666	0.292936	0.425415	C14;C23	Cardiovascular Diseases;Pathological Conditions, Signs and Symptoms	Disease or Syndrome	3570	IL6R	1	0.01
C4721414	MANTLE CELL LYMPHOMA	ALL	3/88	466/21666	0.293991	0.426727	C04;C15;C20	Neoplasms;Hemic and Lymphatic Diseases;Immune System Diseases	Neoplastic Process	4175;4919;102	MCM6;ROR1;ADAM10	3	0.03
C0005779	BLOOD COAGULATION DISORDERS	ALL	2/88	267/21666	0.295557	0.428056	C15	Hemic and Lymphatic Diseases	Disease or Syndrome	348;2041	APOE;EPHA1	2	0.02
C0007095	CARCINOID TUMOR	ALL	2/88	267/21666	0.295557	0.428056	C04	Neoplasms	Neoplastic Process	3642;5604	INSM1;MAP2K1	2	0.02
C0033581	PROSTATITIS	ALL	1/88	86/21666	0.295819	0.428056	C12	Male Urogenital Diseases	Disease or Syndrome	7442	TRPV1	1	0.01
C0584960	FACTOR V LEIDEN MUTATION	ALL	1/88	86/21666	0.295819	0.428056	C15;C16	Hemic and Lymphatic Diseases;Congenital, Hereditary, and Neonatal Diseases and Abnormalities	Disease or Syndrome	348	APOE	1	0.01
C1855728	LOW POSTERIOR HAIRLINE	ALL	1/88	86/21666	0.295819	0.428056			Finding	5604	MAP2K1	1	0.01
C4021611	ABNORMALITY OF EPIPHYSIS MORPHOLOGY	ALL	1/88	86/21666	0.295819	0.428056			Anatomical Abnormality	5195	PEX14	1	0.01
C0001418	ADENOCARCINOMA	ALL	11/88	2235/21666	0.297305	0.429985	C04	Neoplasms	Neoplastic Process	348;5332;3642;3760;4919;5604;8434;23581;27143;54822;60495	APOE;PLCB4;INSM1;KCNJ3;ROR1;MAP2K1;RECK;CASP14;PALD1;TRPM7;HPSE2	11	0.11
C0007286	CARPAL TUNNEL SYNDROME	ALL	1/88	87/21666	0.298691	0.43044	C10;C26	Nervous System Diseases;Wounds and Injuries	Disease or Syndrome	3570	IL6R	1	0.01
C0017606	PRIMARY ANGLE-CLOSURE GLAUCOMA	ALL	1/88	87/21666	0.298691	0.43044	C11	Eye Diseases	Disease or Syndrome	348	APOE	1	0.01
C0022578	KERATOCONUS	ALL	2/88	269/21666	0.298561	0.43044	C11	Eye Diseases	Disease or Syndrome	80201;49855	HKDC1;SCAPER	2	0.02
C0085648	SYNOVIAL CYST	ALL	1/88	87/21666	0.298691	0.43044	C04	Neoplasms	Disease or Syndrome	7442	TRPV1	1	0.01
C0238190	INCLUSION BODY MYOSITIS (DISORDER)	ALL	1/88	87/21666	0.298691	0.43044	C05;C10	Musculoskeletal Diseases;Nervous System Diseases	Disease or Syndrome	348	APOE	1	0.01
C1867743	PREMATURE CORONARY ARTERY ATHEROSCLEROSIS	ALL	1/88	87/21666	0.298691	0.43044	C14	Cardiovascular Diseases	Disease or Syndrome	348	APOE	1	0.01
C4024818	PROGRESSIVE NIGHT BLINDNESS	ALL	1/88	87/21666	0.298691	0.43044	C11	Eye Diseases	Finding	49855	SCAPER	1	0.01
C0003492	AORTIC COARCTATION	ALL	1/88	88/21666	0.301551	0.432787	C14;C16	Cardiovascular Diseases;Congenital, Hereditary, and Neonatal Diseases and Abnormalities	Congenital Abnormality	5604	MAP2K1	1	0.01
C0017075	GANGLIONEUROMA	ALL	1/88	88/21666	0.301551	0.432787	C04	Neoplasms	Neoplastic Process	3642	INSM1	1	0.01
C0020473	HYPERLIPIDEMIA	ALL	3/88	472/21666	0.300654	0.432787	C18	Nutritional and Metabolic Diseases	Disease or Syndrome	348;55213;341	APOE;RCBTB1;APOC1	3	0.03
C0079680	LENTIVIRUS INFECTIONS	ALL	1/88	88/21666	0.301551	0.432787	C01	Infections	Disease or Syndrome	23040	MYT1L	1	0.01
C0079748	PRECURSOR CELL LYMPHOBLASTIC LYMPHOMA	ALL	1/88	88/21666	0.301551	0.432787	C04;C15;C20	Neoplasms;Hemic and Lymphatic Diseases;Immune System Diseases	Neoplastic Process	8301	PICALM	1	0.01
C0086237	EPILEPSY, CRYPTOGENIC	ALL	1/88	88/21666	0.301551	0.432787	C10	Nervous System Diseases	Disease or Syndrome	2562	GABRB3	1	0.01
C0239479	ROUND FACE	ALL	1/88	88/21666	0.301551	0.432787			Finding	5332	PLCB4	1	0.01
C0751212	HYPERALGESIA, SECONDARY	ALL	1/88	88/21666	0.301551	0.432787	C10;C23	Nervous System Diseases;Pathological Conditions, Signs and Symptoms	Sign or Symptom	7442	TRPV1	1	0.01
C0024530	MALARIA	ALL	4/88	685/21666	0.303311	0.435091	C01	Infections	Disease or Syndrome	7442;348;5604;10395	TRPV1;APOE;MAP2K1;DLC1	4	0.04
C0001787	OSTEOPOROSIS, AGE-RELATED	ALL	1/88	89/21666	0.3044	0.436208	C05;C18	Musculoskeletal Diseases;Nutritional and Metabolic Diseases	Disease or Syndrome	3570	IL6R	1	0.01
C0025312	MENINGOMYELOCELE	ALL	1/88	89/21666	0.3044	0.436208	C10;C16	Nervous System Diseases;Congenital, Hereditary, and Neonatal Diseases and Abnormalities	Congenital Abnormality	10395	DLC1	1	0.01
C0042373	VASCULAR DISEASES	ALL	4/88	688/21666	0.306065	0.438371	C14	Cardiovascular Diseases	Disease or Syndrome	348;3570;54822;6653	APOE;IL6R;TRPM7;SORL1	4	0.04
C0020517	HYPERSENSITIVITY	ALL	1/88	90/21666	0.307237	0.438709	C20	Immune System Diseases	Pathologic Function	7442	TRPV1	1	0.01
C0029118	OPPORTUNISTIC INFECTIONS	ALL	1/88	90/21666	0.307237	0.438709	C01	Infections	Disease or Syndrome	348	APOE	1	0.01
C0349636	PRE B-CELL ACUTE LYMPHOBLASTIC LEUKEMIA	ALL	1/88	90/21666	0.307237	0.438709			Neoplastic Process	4919	ROR1	1	0.01
C1266025	TRADITIONAL SERRATED ADENOMA	ALL	1/88	90/21666	0.307237	0.438709	C04	Neoplasms	Neoplastic Process	7442	TRPV1	1	0.01
C1275126	TNF RECEPTOR-ASSOCIATED PERIODIC FEVER SYNDROME (TRAPS)	ALL	1/88	90/21666	0.307237	0.438709	C16;C17;C23	Congenital, Hereditary, and Neonatal Diseases and Abnormalities;Skin and Connective Tissue Diseases;Pathological Conditions, Signs and Symptoms	Disease or Syndrome	5604	MAP2K1	1	0.01
C1384600	SYSTEMIC ONSET JUVENILE CHRONIC ARTHRITIS	ALL	1/88	90/21666	0.307237	0.438709	C05;C17;C20	Musculoskeletal Diseases;Skin and Connective Tissue Diseases;Immune System Diseases	Disease or Syndrome	3570	IL6R	1	0.01
C0349588	SHORT STATURE	ALL	6/88	1127/21666	0.308401	0.440148			Finding	5195;5604;3178;79977;80201;49855	PEX14;MAP2K1;HNRNPA1;GRHL2;HKDC1;SCAPER	6	0.06
C0022680	POLYCYSTIC KIDNEY DISEASES	ALL	2/88	276/21666	0.309058	0.440862	C12;C13;C16	Male Urogenital Diseases;Female Urogenital Diseases and Pregnancy Complications;Congenital, Hereditary, and Neonatal Diseases and Abnormalities	Disease or Syndrome	90332;1512	EXOC3L2;CTSH	2	0.02
C0020474	HYPERLIPIDEMIA, FAMILIAL COMBINED	ALL	1/88	91/21666	0.310062	0.441176	C16;C18	Congenital, Hereditary, and Neonatal Diseases and Abnormalities;Nutritional and Metabolic Diseases	Disease or Syndrome	348	APOE	1	0.01
C0520679	SLEEP APNEA, OBSTRUCTIVE	ALL	3/88	480/21666	0.309552	0.441176	C08;C10	Respiratory Tract Diseases;Nervous System Diseases	Disease or Syndrome	348;5332;11262	APOE;PLCB4;SP140	3	0.03
C0740277	BILE DUCT CARCINOMA	ALL	1/88	91/21666	0.310062	0.441176	C04;C06	Neoplasms;Digestive System Diseases	Neoplastic Process	348	APOE	1	0.01
C1265996	LARGE CELL NEUROENDOCRINE CARCINOMA	ALL	1/88	91/21666	0.310062	0.441176	C04	Neoplasms	Neoplastic Process	3642	INSM1	1	0.01
C1862389	ATRIAL SEPTAL DEFECT 1	ALL	1/88	91/21666	0.310062	0.441176	C14;C16	Cardiovascular Diseases;Congenital, Hereditary, and Neonatal Diseases and Abnormalities	Disease or Syndrome	23040	MYT1L	1	0.01
C1527336	SJOGREN'S SYNDROME	ALL	3/88	481/21666	0.310665	0.441811	C05;C07;C11;C17;C20	Musculoskeletal Diseases;Stomatognathic Diseases;Eye Diseases;Skin and Connective Tissue Diseases;Immune System Diseases	Disease or Syndrome	7442;3570;10347	TRPV1;IL6R;ABCA7	3	0.03
C2939419	SECONDARY NEOPLASM	ALL	12/88	2492/21666	0.311066	0.442156	C04;C23	Neoplasms;Pathological Conditions, Signs and Symptoms	Neoplastic Process	3570;3642;4919;5604;8434;54822;60495;10395;102;79977;64754;79834	IL6R;INSM1;ROR1;MAP2K1;RECK;TRPM7;HPSE2;DLC1;ADAM10;GRHL2;SMYD3;PEAK1	12	0.12
C0020555	HYPERTRICHOSIS	ALL	1/88	92/21666	0.312877	0.443163	C17	Skin and Connective Tissue Diseases	Disease or Syndrome	23581	CASP14	1	0.01
C0041349	NEPHRITIS, TUBULOINTERSTITIAL	ALL	1/88	92/21666	0.312877	0.443163	C12;C13	Male Urogenital Diseases;Female Urogenital Diseases and Pregnancy Complications	Disease or Syndrome	57107	PDSS2	1	0.01
C0334121	INFLAMMATORY MYOFIBROBLASTIC TUMOR	ALL	1/88	92/21666	0.312877	0.443163	C23	Pathological Conditions, Signs and Symptoms	Neoplastic Process	3178	HNRNPA1	1	0.01
C0730285	DIABETIC MACULAR EDEMA	ALL	1/88	92/21666	0.312877	0.443163	C11;C14;C19	Eye Diseases;Cardiovascular Diseases;Endocrine System Diseases	Disease or Syndrome	348	APOE	1	0.01
C0751783	LAFORA DISEASE	ALL	1/88	92/21666	0.312877	0.443163	C10;C16	Nervous System Diseases;Congenital, Hereditary, and Neonatal Diseases and Abnormalities	Disease or Syndrome	348	APOE	1	0.01
C2931384	MOYAMOYA DISEASE 1	ALL	1/88	92/21666	0.312877	0.443163	C10;C14	Nervous System Diseases;Cardiovascular Diseases	Disease or Syndrome	348	APOE	1	0.01
C3887938	DEUTERANOMALY	ALL	1/88	92/21666	0.312877	0.443163	C10;C11;C23	Nervous System Diseases;Eye Diseases;Pathological Conditions, Signs and Symptoms	Disease or Syndrome	348	APOE	1	0.01
C0018995	HEMOCHROMATOSIS	ALL	1/88	93/21666	0.31568	0.445339	C16;C18	Congenital, Hereditary, and Neonatal Diseases and Abnormalities;Nutritional and Metabolic Diseases	Disease or Syndrome	348	APOE	1	0.01
C0026850	MUSCULAR DYSTROPHY	ALL	2/88	280/21666	0.315044	0.445339	C05;C10;C16	Musculoskeletal Diseases;Nervous System Diseases;Congenital, Hereditary, and Neonatal Diseases and Abnormalities	Disease or Syndrome	3178;57554	HNRNPA1;LRRC7	2	0.02
C0034885	RECTAL NEOPLASMS	ALL	1/88	93/21666	0.31568	0.445339	C04;C06	Neoplasms;Digestive System Diseases	Neoplastic Process	10395	DLC1	1	0.01
C0079772	T-CELL LYMPHOMA	ALL	3/88	485/21666	0.31512	0.445339	C04;C15;C20	Neoplasms;Hemic and Lymphatic Diseases;Immune System Diseases	Neoplastic Process	602;5604;9063	BCL3;MAP2K1;PIAS2	3	0.03
C0085413	POLYCYSTIC KIDNEY, AUTOSOMAL DOMINANT	ALL	2/88	280/21666	0.315044	0.445339	C12;C13;C16	Male Urogenital Diseases;Female Urogenital Diseases and Pregnancy Complications;Congenital, Hereditary, and Neonatal Diseases and Abnormalities	Disease or Syndrome	348;102	APOE;ADAM10	2	0.02
C0178417	ANHEDONIA	ALL	1/88	93/21666	0.31568	0.445339	C10;C23;F01	Nervous System Diseases;Pathological Conditions, Signs and Symptoms;Behavior and Behavior Mechanisms	Mental or Behavioral Dysfunction	348	APOE	1	0.01
C3887898	INFANTILE SPASM	ALL	1/88	93/21666	0.31568	0.445339	C10;C23	Nervous System Diseases;Pathological Conditions, Signs and Symptoms	Disease or Syndrome	2562	GABRB3	1	0.01
C4721773	POSTOPERATIVE COGNITIVE DYSFUNCTION	ALL	1/88	93/21666	0.31568	0.445339			Mental or Behavioral Dysfunction	348	APOE	1	0.01
C0007137	SQUAMOUS CELL CARCINOMA	ALL	12/88	2507/21666	0.318482	0.445717	C04	Neoplasms	Neoplastic Process	7442;348;3570;3642;5604;8434;60495;2041;102;4059;10452;79977	TRPV1;APOE;IL6R;INSM1;MAP2K1;RECK;HPSE2;EPHA1;ADAM10;BCAM;TOMM40;GRHL2	12	0.12
C0010278	CRANIOSYNOSTOSIS	ALL	3/88	488/21666	0.318462	0.445717	C05;C16	Musculoskeletal Diseases;Congenital, Hereditary, and Neonatal Diseases and Abnormalities	Disease or Syndrome	7442;3570;2041	TRPV1;IL6R;EPHA1	3	0.03
C0010308	CONGENITAL HYPOTHYROIDISM	ALL	1/88	94/21666	0.318471	0.445717	C05;C16;C19	Musculoskeletal Diseases;Congenital, Hereditary, and Neonatal Diseases and Abnormalities;Endocrine System Diseases	Disease or Syndrome	2044	EPHA5	1	0.01
C0015696	FATTY LIVER, ALCOHOLIC	ALL	1/88	94/21666	0.318471	0.445717	C06;C25	Digestive System Diseases;Chemically-Induced Disorders	Disease or Syndrome	348	APOE	1	0.01
C0016781	FUCHS ENDOTHELIAL DYSTROPHY	ALL	1/88	94/21666	0.318471	0.445717	C11;C16	Eye Diseases;Congenital, Hereditary, and Neonatal Diseases and Abnormalities	Disease or Syndrome	348	APOE	1	0.01
C0017160	GASTROENTERITIS	ALL	1/88	94/21666	0.318471	0.445717	C06	Digestive System Diseases	Disease or Syndrome	6688	SPI1	1	0.01
C0017605	ANGLE CLOSURE GLAUCOMA	ALL	1/88	94/21666	0.318471	0.445717	C11	Eye Diseases	Disease or Syndrome	348	APOE	1	0.01
C0162635	ANGELMAN SYNDROME	ALL	1/88	94/21666	0.318471	0.445717	C10;C16	Nervous System Diseases;Congenital, Hereditary, and Neonatal Diseases and Abnormalities	Disease or Syndrome	2562	GABRB3	1	0.01
C0206368	EXFOLIATION SYNDROME	ALL	1/88	94/21666	0.318471	0.445717	C11	Eye Diseases	Disease or Syndrome	348	APOE	1	0.01
C0332840	AMPUTATED STRUCTURE (MORPHOLOGIC ABNORMALITY)	ALL	1/88	94/21666	0.318471	0.445717	C26	Wounds and Injuries	Acquired Abnormality	79834	PEAK1	1	0.01
C0549523	OROPHARYNX (EXCLUDES NASOPHARYNX)	ALL	1/88	94/21666	0.318471	0.445717			Disease or Syndrome	7442	TRPV1	1	0.01
C0686347	TARDIVE DYSKINESIA	ALL	1/88	94/21666	0.318471	0.445717	C10;C23	Nervous System Diseases;Pathological Conditions, Signs and Symptoms	Disease or Syndrome	348	APOE	1	0.01
C1263857	PERIPHERAL AXONAL NEUROPATHY	ALL	1/88	94/21666	0.318471	0.445717	C10	Nervous System Diseases	Disease or Syndrome	274	BIN1	1	0.01
C1720983	CHANNELOPATHIES	ALL	1/88	94/21666	0.318471	0.445717	C23	Pathological Conditions, Signs and Symptoms	Disease or Syndrome	3760	KCNJ3	1	0.01
C3714760	DRUG-INDUCED TARDIVE DYSKINESIA	ALL	1/88	94/21666	0.318471	0.445717	C10;C23;C25	Nervous System Diseases;Pathological Conditions, Signs and Symptoms;Chemically-Induced Disorders	Disease or Syndrome	348	APOE	1	0.01
C4551686	MALIGNANT NEOPLASM OF SOFT TISSUE	ALL	4/88	699/21666	0.316189	0.445717	C04	Neoplasms	Neoplastic Process	4919;5604;51274;79977	ROR1;MAP2K1;KLF3;GRHL2	4	0.04
C0233401	PSYCHIATRIC SYMPTOM	ALL	1/88	95/21666	0.321252	0.448922			Sign or Symptom	348	APOE	1	0.01
C0334588	GIANT CELL GLIOBLASTOMA	ALL	1/88	95/21666	0.321252	0.448922	C04	Neoplasms	Neoplastic Process	8434	RECK	1	0.01
C3536714	RENAL DYSPLASIA	ALL	1/88	95/21666	0.321252	0.448922	C12;C13;C16	Male Urogenital Diseases;Female Urogenital Diseases and Pregnancy Complications;Congenital, Hereditary, and Neonatal Diseases and Abnormalities	Congenital Abnormality	90332	EXOC3L2	1	0.01
C0153676	SECONDARY MALIGNANT NEOPLASM OF LUNG	ALL	7/88	1370/21666	0.321906	0.449614	C04;C08	Neoplasms;Respiratory Tract Diseases	Neoplastic Process	348;602;4919;54822;10395;102;79834	APOE;BCL3;ROR1;TRPM7;DLC1;ADAM10;PEAK1	7	0.07
C1333064	CLASSICAL HODGKIN'S LYMPHOMA	ALL	2/88	285/21666	0.32251	0.450234	C04;C15;C20	Neoplasms;Hemic and Lymphatic Diseases;Immune System Diseases	Neoplastic Process	602;5971	BCL3;RELB	2	0.02
C0003130	ANOXIA	ALL	2/88	287/21666	0.325492	0.453945	C23	Pathological Conditions, Signs and Symptoms	Pathologic Function	348;5604	APOE;MAP2K1	2	0.02
C0266929	CHRONIC PERIODONTITIS	ALL	2/88	287/21666	0.325492	0.453945	C07	Stomatognathic Diseases	Disease or Syndrome	348;3570	APOE;IL6R	2	0.02
C0007131	NON-SMALL CELL LUNG CARCINOMA	ALL	18/88	3926/21666	0.326107	0.454578	C04;C08	Neoplasms;Respiratory Tract Diseases	Neoplastic Process	4175;348;5332;274;57107;602;3570;3642;3760;4919;5604;8434;10395;102;1209;3178;23624;79977	MCM6;APOE;PLCB4;BIN1;PDSS2;BCL3;IL6R;INSM1;KCNJ3;ROR1;MAP2K1;RECK;DLC1;ADAM10;CLPTM1;HNRNPA1;CBLC;GRHL2	18	0.18
C0014072	EXPERIMENTAL AUTOIMMUNE ENCEPHALOMYELITIS	ALL	1/88	97/21666	0.326779	0.454838	C10;C20	Nervous System Diseases;Immune System Diseases	Experimental Model of Disease	348	APOE	1	0.01
C0220630	ADULT LIVER CARCINOMA	ALL	7/88	1377/21666	0.326546	0.454838	C04;C06	Neoplasms;Digestive System Diseases	Neoplastic Process	348;274;5604;10395;102;3178;7024	APOE;BIN1;MAP2K1;DLC1;ADAM10;HNRNPA1;TFCP2	7	0.07
C1867873	FAILURE TO THRIVE IN INFANCY	ALL	1/88	97/21666	0.326779	0.454838			Finding	5604	MAP2K1	1	0.01
C0011603	DERMATITIS	ALL	3/88	496/21666	0.327377	0.455446	C17	Skin and Connective Tissue Diseases	Disease or Syndrome	7442;348;23581	TRPV1;APOE;CASP14	3	0.03
C0011119	DECOMPRESSION SICKNESS	ALL	1/88	98/21666	0.329525	0.457756	C26	Wounds and Injuries	Disease or Syndrome	9063	PIAS2	1	0.01
C0554970	PALLOR OF OPTIC DISC	ALL	1/88	98/21666	0.329525	0.457756			Finding	388552	BLOC1S3	1	0.01
C0917805	TRANSIENT CEREBRAL ISCHEMIA	ALL	1/88	98/21666	0.329525	0.457756	C10;C14	Nervous System Diseases;Cardiovascular Diseases	Disease or Syndrome	348	APOE	1	0.01
C0010346	CROHN DISEASE	ALL	7/88	1382/21666	0.329868	0.458005	C06	Digestive System Diseases	Disease or Syndrome	348;602;3570;5604;3178;11262;10363	APOE;BCL3;IL6R;MAP2K1;HNRNPA1;SP140;HMG20A	7	0.07
C0948008	ISCHEMIC STROKE	ALL	6/88	1159/21666	0.331502	0.460048	C10;C14	Nervous System Diseases;Cardiovascular Diseases	Disease or Syndrome	7442;348;3570;54822;60495;5913	TRPV1;APOE;IL6R;TRPM7;HPSE2;RAPSN	6	0.06
C0015644	MUSCULAR FASCICULATION	ALL	1/88	99/21666	0.332261	0.460192	C10;C23	Nervous System Diseases;Pathological Conditions, Signs and Symptoms	Sign or Symptom	3178	HNRNPA1	1	0.01
C0042341	VARICOCELE	ALL	1/88	99/21666	0.332261	0.460192	C12;C14	Male Urogenital Diseases;Cardiovascular Diseases	Disease or Syndrome	7442	TRPV1	1	0.01
C0279584	CHILDHOOD B ACUTE LYMPHOBLASTIC LEUKEMIA	ALL	1/88	99/21666	0.332261	0.460192	C04;C15;C20	Neoplasms;Hemic and Lymphatic Diseases;Immune System Diseases	Neoplastic Process	4919	ROR1	1	0.01
C0949059	POLYP OF LARGE INTESTINE	ALL	1/88	99/21666	0.332261	0.460192	C04;C06;C23	Neoplasms;Digestive System Diseases;Pathological Conditions, Signs and Symptoms	Neoplastic Process	54822	TRPM7	1	0.01
C0038525	SUBARACHNOID HEMORRHAGE	ALL	3/88	501/21666	0.33295	0.460919	C10;C14;C23	Nervous System Diseases;Cardiovascular Diseases;Pathological Conditions, Signs and Symptoms	Disease or Syndrome	348;3570;5604	APOE;IL6R;MAP2K1	3	0.03
C0004943	BEHCET SYNDROME	ALL	3/88	502/21666	0.334064	0.462007	C07;C11;C14;C16;C17	Stomatognathic Diseases;Eye Diseases;Cardiovascular Diseases;Congenital, Hereditary, and Neonatal Diseases and Abnormalities;Skin and Connective Tissue Diseases	Disease or Syndrome	348;23581;3178	APOE;CASP14;HNRNPA1	3	0.03
C0030305	PANCREATITIS	ALL	3/88	502/21666	0.334064	0.462007	C06	Digestive System Diseases	Disease or Syndrome	7442;1629;55213	TRPV1;DBT;RCBTB1	3	0.03
C0001857	AIDS RELATED COMPLEX	ALL	1/88	100/21666	0.334986	0.462146	C01;C20	Infections;Immune System Diseases	Disease or Syndrome	2041	EPHA1	1	0.01
C0002873	ANEMIA OF CHRONIC DISEASE	ALL	1/88	100/21666	0.334986	0.462146	C15	Hemic and Lymphatic Diseases	Disease or Syndrome	7442	TRPV1	1	0.01
C0268318	CHOLESTASIS OF PREGNANCY	ALL	1/88	100/21666	0.334986	0.462146	C06;C13	Digestive System Diseases;Female Urogenital Diseases and Pregnancy Complications	Disease or Syndrome	348	APOE	1	0.01
C0268800	SIMPLE RENAL CYST	ALL	1/88	100/21666	0.334986	0.462146	C04;C12;C13;C16;C23	Neoplasms;Male Urogenital Diseases;Female Urogenital Diseases and Pregnancy Complications;Congenital, Hereditary, and Neonatal Diseases and Abnormalities;Pathological Conditions, Signs and Symptoms	Disease or Syndrome	57107	PDSS2	1	0.01
C1636149	MACULAR DYSTROPHY, CORNEAL TYPE 1	ALL	1/88	100/21666	0.334986	0.462146	C11;C16	Eye Diseases;Congenital, Hereditary, and Neonatal Diseases and Abnormalities	Disease or Syndrome	54715	RBFOX1	1	0.01
C0162309	ADRENOLEUKODYSTROPHY	ALL	2/88	294/21666	0.3359	0.46318	C10;C16;C18;C19	Nervous System Diseases;Congenital, Hereditary, and Neonatal Diseases and Abnormalities;Nutritional and Metabolic Diseases;Endocrine System Diseases	Disease or Syndrome	7442;79977	TRPV1;GRHL2	2	0.02
C0278883	METASTATIC MELANOMA	ALL	3/88	504/21666	0.336293	0.463495	C04	Neoplasms	Neoplastic Process	4919;5604;79834	ROR1;MAP2K1;PEAK1	3	0.03
C0036529	MYOCARDIAL DISEASES, SECONDARY	ALL	1/88	101/21666	0.3377	0.464296	C14	Cardiovascular Diseases	Disease or Syndrome	102	ADAM10	1	0.01
C0278592	ADULT ANGIOSARCOMA	ALL	1/88	101/21666	0.3377	0.464296	C04	Neoplasms	Neoplastic Process	10395	DLC1	1	0.01
C0279988	CHILDHOOD ANGIOSARCOMA	ALL	1/88	101/21666	0.3377	0.464296	C04	Neoplasms	Neoplastic Process	10395	DLC1	1	0.01
C0852949	ARTERIOPATHIC DISEASE	ALL	1/88	101/21666	0.3377	0.464296	C14;C23	Cardiovascular Diseases;Pathological Conditions, Signs and Symptoms	Disease or Syndrome	348	APOE	1	0.01
C4021786	ATYPICAL SCARRING OF SKIN	ALL	1/88	101/21666	0.3377	0.464296	C23	Pathological Conditions, Signs and Symptoms	Pathologic Function	49855	SCAPER	1	0.01
C0279000	LIVER AND INTRAHEPATIC BILIARY TRACT CARCINOMA	ALL	7/88	1395/21666	0.338531	0.465211	C04;C06	Neoplasms;Digestive System Diseases	Neoplastic Process	348;274;5604;10395;102;3178;7024	APOE;BIN1;MAP2K1;DLC1;ADAM10;HNRNPA1;TFCP2	7	0.07
C1332206	ADULT LYMPHOMA	ALL	6/88	1169/21666	0.338774	0.465318	C04;C15;C20	Neoplasms;Hemic and Lymphatic Diseases;Immune System Diseases	Neoplastic Process	348;3642;4919;5604;10395;9063	APOE;INSM1;ROR1;MAP2K1;DLC1;PIAS2	6	0.06
C0030201	PAIN, POSTOPERATIVE	ALL	1/88	102/21666	0.340402	0.466189	C23	Pathological Conditions, Signs and Symptoms	Sign or Symptom	7442	TRPV1	1	0.01
C0151779	CUTANEOUS MELANOMA	ALL	3/88	507/21666	0.339636	0.466189	C04;C17	Neoplasms;Skin and Connective Tissue Diseases	Neoplastic Process	4175;5604;8434	MCM6;MAP2K1;RECK	3	0.03
C0231807	DYSPNEA ON EXERTION	ALL	1/88	102/21666	0.340402	0.466189	C08;C23	Respiratory Tract Diseases;Pathological Conditions, Signs and Symptoms	Sign or Symptom	5913	RAPSN	1	0.01
C0279592	ADULT T ACUTE LYMPHOBLASTIC LEUKEMIA	ALL	1/88	102/21666	0.340402	0.466189	C04;C15;C20	Neoplasms;Hemic and Lymphatic Diseases;Immune System Diseases	Neoplastic Process	8301	PICALM	1	0.01
C0686377	CNS METASTASES	ALL	1/88	102/21666	0.340402	0.466189	C04;C10	Neoplasms;Nervous System Diseases	Neoplastic Process	5604	MAP2K1	1	0.01
C1332979	CHILDHOOD LYMPHOMA	ALL	6/88	1171/21666	0.340231	0.466189	C04;C15;C20	Neoplasms;Hemic and Lymphatic Diseases;Immune System Diseases	Neoplastic Process	348;3642;4919;5604;10395;9063	APOE;INSM1;ROR1;MAP2K1;DLC1;PIAS2	6	0.06
C0009375	COLONIC NEOPLASMS	ALL	5/88	947/21666	0.340571	0.466192	C04;C06	Neoplasms;Digestive System Diseases	Neoplastic Process	274;8434;27143;10395;102	BIN1;RECK;PALD1;DLC1;ADAM10	5	0.05
C0022116	ISCHEMIA	ALL	1/88	103/21666	0.343094	0.467599	C23	Pathological Conditions, Signs and Symptoms	Pathologic Function	348	APOE	1	0.01
C0024894	MASTITIS	ALL	1/88	103/21666	0.343094	0.467599	C13;C17	Female Urogenital Diseases and Pregnancy Complications;Skin and Connective Tissue Diseases	Disease or Syndrome	3570	IL6R	1	0.01
C0152136	LOW TENSION GLAUCOMA	ALL	1/88	103/21666	0.343094	0.467599	C11	Eye Diseases	Disease or Syndrome	348	APOE	1	0.01
C0206743	RHABDOID TUMOR	ALL	1/88	103/21666	0.343094	0.467599	C04	Neoplasms	Neoplastic Process	274	BIN1	1	0.01
C0280321	SQUAMOUS CELL CARCINOMA OF THE HYPOPHARYNX	ALL	1/88	103/21666	0.343094	0.467599			Neoplastic Process	102	ADAM10	1	0.01
C0751265	LEARNING DISABILITIES	ALL	1/88	103/21666	0.343094	0.467599	C10;C23;F03	Nervous System Diseases;Pathological Conditions, Signs and Symptoms;Mental Disorders	Mental or Behavioral Dysfunction	8301	PICALM	1	0.01
C1368404	HYPOPHARYNGEAL CARCINOMA	ALL	1/88	103/21666	0.343094	0.467599	C04;C07;C09	Neoplasms;Stomatognathic Diseases;Otorhinolaryngologic Diseases	Neoplastic Process	79977	GRHL2	1	0.01
C3544205	OVARIAN CLEAR CELL CARCINOMA	ALL	1/88	103/21666	0.343094	0.467599			Neoplastic Process	5604	MAP2K1	1	0.01
C3642346	LUMINAL B BREAST CARCINOMA	ALL	1/88	103/21666	0.343094	0.467599			Neoplastic Process	4175	MCM6	1	0.01
C0494165	SECONDARY MALIGNANT NEOPLASM OF LIVER	ALL	5/88	951/21666	0.343812	0.46835	C04;C06	Neoplasms;Digestive System Diseases	Neoplastic Process	5604;10395;4059;7024;79977	MAP2K1;DLC1;BCAM;TFCP2;GRHL2	5	0.05
C0024314	LYMPHOPROLIFERATIVE DISORDERS	ALL	2/88	300/21666	0.344786	0.469223	C15;C20	Hemic and Lymphatic Diseases;Immune System Diseases	Neoplastic Process	602;102	BCL3;ADAM10	2	0.02
C0035126	REPERFUSION INJURY	ALL	2/88	300/21666	0.344786	0.469223	C14;C23	Cardiovascular Diseases;Pathological Conditions, Signs and Symptoms	Injury or Poisoning	3570;54822	IL6R;TRPM7	2	0.02
C0019621	HISTIOCYTOSIS, LANGERHANS-CELL	ALL	1/88	104/21666	0.345775	0.469433	C08;C15	Respiratory Tract Diseases;Hemic and Lymphatic Diseases	Neoplastic Process	5604	MAP2K1	1	0.01
C0042514	TACHYCARDIA, VENTRICULAR	ALL	1/88	104/21666	0.345775	0.469433	C14;C23	Cardiovascular Diseases;Pathological Conditions, Signs and Symptoms	Disease or Syndrome	7442	TRPV1	1	0.01
C0149931	MIGRAINE DISORDERS	ALL	3/88	512/21666	0.345206	0.469433	C10	Nervous System Diseases	Disease or Syndrome	7442;348;60495	TRPV1;APOE;HPSE2	3	0.03
C0205748	DYSPLASTIC NEVUS	ALL	1/88	104/21666	0.345775	0.469433	C04;C16	Neoplasms;Congenital, Hereditary, and Neonatal Diseases and Abnormalities	Neoplastic Process	348	APOE	1	0.01
C0424574	DURATION OF SLEEP	ALL	1/88	104/21666	0.345775	0.469433			Finding	54715	RBFOX1	1	0.01
C0000737	ABDOMINAL PAIN	ALL	2/88	302/21666	0.34774	0.471869	C23	Pathological Conditions, Signs and Symptoms	Sign or Symptom	4175;7442	MCM6;TRPV1	2	0.02
C0014868	ESOPHAGITIS	ALL	1/88	105/21666	0.348445	0.471869	C06	Digestive System Diseases	Disease or Syndrome	7442	TRPV1	1	0.01
C0023976	LONG QT SYNDROME	ALL	1/88	105/21666	0.348445	0.471869	C14;C16;C23	Cardiovascular Diseases;Congenital, Hereditary, and Neonatal Diseases and Abnormalities;Pathological Conditions, Signs and Symptoms	Disease or Syndrome	8301	PICALM	1	0.01
C0220641	LIP AND ORAL CAVITY CARCINOMA	ALL	4/88	734/21666	0.348576	0.471869	C04;C07	Neoplasms;Stomatognathic Diseases	Neoplastic Process	7442;602;8434;79977	TRPV1;BCL3;RECK;GRHL2	4	0.04
C0342276	MATURITY ONSET DIABETES MELLITUS IN YOUNG	ALL	1/88	105/21666	0.348445	0.471869	C18;C19	Nutritional and Metabolic Diseases;Endocrine System Diseases	Disease or Syndrome	3570	IL6R	1	0.01
C1834582	MYELOPROLIFERATIVE SYNDROME, TRANSIENT	ALL	1/88	105/21666	0.348445	0.471869	C10;C15;C16	Nervous System Diseases;Hemic and Lymphatic Diseases;Congenital, Hereditary, and Neonatal Diseases and Abnormalities	Neoplastic Process	348	APOE	1	0.01
C0264408	CHILDHOOD ASTHMA	ALL	2/88	303/21666	0.349215	0.472507	C08;C20	Respiratory Tract Diseases;Immune System Diseases	Disease or Syndrome	7442;60495	TRPV1;HPSE2	2	0.02
C0021364	MALE INFERTILITY	ALL	3/88	516/21666	0.34966	0.472882	C12	Male Urogenital Diseases	Disease or Syndrome	348;5604;84660	APOE;MAP2K1;CCDC62	3	0.03
C0011875	DIABETIC ANGIOPATHIES	ALL	1/88	106/21666	0.351105	0.473243	C14;C19	Cardiovascular Diseases;Endocrine System Diseases	Disease or Syndrome	348	APOE	1	0.01
C0027794	NEURAL TUBE DEFECTS	ALL	2/88	304/21666	0.35069	0.473243	C10;C16	Nervous System Diseases;Congenital, Hereditary, and Neonatal Diseases and Abnormalities	Congenital Abnormality	10395;79977	DLC1;GRHL2	2	0.02
C0037268	SKIN ABNORMALITIES	ALL	1/88	106/21666	0.351105	0.473243	C16;C17	Congenital, Hereditary, and Neonatal Diseases and Abnormalities;Skin and Connective Tissue Diseases	Congenital Abnormality	341	APOC1	1	0.01
C0278987	METASTATIC NON-SMALL CELL LUNG CANCER	ALL	1/88	106/21666	0.351105	0.473243	C04	Neoplasms	Neoplastic Process	5604	MAP2K1	1	0.01
C1258666	MYXOID CYST	ALL	1/88	106/21666	0.351105	0.473243	C04;C17	Neoplasms;Skin and Connective Tissue Diseases	Disease or Syndrome	7442	TRPV1	1	0.01
C1839758	NARROW FOREHEAD	ALL	1/88	106/21666	0.351105	0.473243			Finding	51124	IER3IP1	1	0.01
C1956257	PULMONARY STENOSIS	ALL	1/88	106/21666	0.351105	0.473243	C14	Cardiovascular Diseases	Disease or Syndrome	5604	MAP2K1	1	0.01
C0022821	KYPHOSIS DEFORMITY OF SPINE	ALL	2/88	305/21666	0.352163	0.474441	C05	Musculoskeletal Diseases	Anatomical Abnormality	274;5604	BIN1;MAP2K1	2	0.02
C0009777	CONN ADENOMA	ALL	1/88	107/21666	0.353753	0.475901	C04;C19	Neoplasms;Endocrine System Diseases	Neoplastic Process	60495	HPSE2	1	0.01
C0239981	HYPOALBUMINEMIA	ALL	1/88	107/21666	0.353753	0.475901	C15	Hemic and Lymphatic Diseases	Disease or Syndrome	57107	PDSS2	1	0.01
C0541794	SKELETAL MUSCLE ATROPHY	ALL	2/88	306/21666	0.353635	0.475901			Pathologic Function	3178;5913	HNRNPA1;RAPSN	2	0.02
C1384666	HEARING IMPAIRMENT	ALL	4/88	740/21666	0.354143	0.476196	C09;C10;C23	Otorhinolaryngologic Diseases;Nervous System Diseases;Pathological Conditions, Signs and Symptoms	Disease or Syndrome	348;5332;79977;388551	APOE;PLCB4;GRHL2;CEACAM16	4	0.04
C0007117	BASAL CELL CARCINOMA	ALL	1/88	108/21666	0.356391	0.47785	C04	Neoplasms	Neoplastic Process	1512	CTSH	1	0.01
C0033141	CARDIOMYOPATHIES, PRIMARY	ALL	1/88	108/21666	0.356391	0.47785	C14	Cardiovascular Diseases	Disease or Syndrome	102	ADAM10	1	0.01
C0206081	HYPERANDROGENISM	ALL	1/88	108/21666	0.356391	0.47785	C12;C13;C16;C19	Male Urogenital Diseases;Female Urogenital Diseases and Pregnancy Complications;Congenital, Hereditary, and Neonatal Diseases and Abnormalities;Endocrine System Diseases	Disease or Syndrome	3570	IL6R	1	0.01
C0242994	HANTAVIRUS INFECTIONS	ALL	1/88	108/21666	0.356391	0.47785	C01	Infections	Disease or Syndrome	388552	BLOC1S3	1	0.01
C0521170	OSTEOPOROTIC FRACTURES	ALL	1/88	108/21666	0.356391	0.47785	C26	Wounds and Injuries	Disease or Syndrome	348	APOE	1	0.01
C1962966	RETINOPATHY, CTCAE	ALL	1/88	108/21666	0.356391	0.47785			Finding	348	APOE	1	0.01
C0000822	ABORTION, TUBAL	ALL	1/88	109/21666	0.359019	0.480685	C13	Female Urogenital Diseases and Pregnancy Complications	Pathologic Function	348	APOE	1	0.01
C1306710	FACIAL ASYMMETRY	ALL	1/88	109/21666	0.359019	0.480685	C23	Pathological Conditions, Signs and Symptoms	Finding	5332	PLCB4	1	0.01
C3830362	EARLY PREGNANCY LOSS	ALL	1/88	109/21666	0.359019	0.480685	C13	Female Urogenital Diseases and Pregnancy Complications	Finding	348	APOE	1	0.01
C0001883	AIRWAY OBSTRUCTION	ALL	1/88	110/21666	0.361636	0.482581	C08	Respiratory Tract Diseases	Disease or Syndrome	7442	TRPV1	1	0.01
C0007766	INTRACRANIAL ANEURYSM	ALL	2/88	311/21666	0.360978	0.482581	C10;C14	Nervous System Diseases;Cardiovascular Diseases	Disease or Syndrome	348;158038	APOE;LINGO2	2	0.02
C0037317	SLEEP DISTURBANCES	ALL	2/88	311/21666	0.360978	0.482581	C10;F01;F03	Nervous System Diseases;Behavior and Behavior Mechanisms;Mental Disorders	Sign or Symptom	348;57107	APOE;PDSS2	2	0.02
C0041948	UREMIA	ALL	1/88	110/21666	0.361636	0.482581	C12;C13	Male Urogenital Diseases;Female Urogenital Diseases and Pregnancy Complications	Disease or Syndrome	348	APOE	1	0.01
C0206701	CYSTADENOCARCINOMA, SEROUS	ALL	1/88	110/21666	0.361636	0.482581	C04	Neoplasms	Neoplastic Process	2041	EPHA1	1	0.01
C0860603	ANXIETY SYMPTOMS	ALL	1/88	110/21666	0.361636	0.482581			Sign or Symptom	348	APOE	1	0.01
C1391732	CANCER CACHEXIA	ALL	1/88	110/21666	0.361636	0.482581			Neoplastic Process	5604	MAP2K1	1	0.01
C0151449	PRIMARY SJÖGREN'S SYNDROME	ALL	2/88	312/21666	0.362443	0.4832	C05;C07;C11;C17;C20	Musculoskeletal Diseases;Stomatognathic Diseases;Eye Diseases;Skin and Connective Tissue Diseases;Immune System Diseases	Disease or Syndrome	348;10347	APOE;ABCA7	2	0.02
C1708349	HEREDITARY DIFFUSE GASTRIC CANCER	ALL	2/88	312/21666	0.362443	0.4832	C04;C06	Neoplasms;Digestive System Diseases	Neoplastic Process	3570;10395	IL6R;DLC1	2	0.02
C0001403	ADDISON DISEASE	ALL	1/88	111/21666	0.364242	0.484221	C19;C20	Endocrine System Diseases;Immune System Diseases	Disease or Syndrome	5195	PEX14	1	0.01
C0020502	HYPERPARATHYROIDISM	ALL	1/88	111/21666	0.364242	0.484221	C19	Endocrine System Diseases	Disease or Syndrome	3570	IL6R	1	0.01
C0242231	CORONARY STENOSIS	ALL	1/88	111/21666	0.364242	0.484221	C14	Cardiovascular Diseases	Disease or Syndrome	348	APOE	1	0.01
C0272286	THROMBOCYTOPENIA DUE TO PLATELET ALLOIMMUNIZATION	ALL	1/88	111/21666	0.364242	0.484221	C15	Hemic and Lymphatic Diseases	Disease or Syndrome	102	ADAM10	1	0.01
C1168327	HIGH-GRADE PROSTATIC INTRAEPITHELIAL NEOPLASIA	ALL	1/88	111/21666	0.364242	0.484221	C04;C12	Neoplasms;Male Urogenital Diseases	Neoplastic Process	1512	CTSH	1	0.01
C1402315	VASCULAR LESIONS	ALL	1/88	111/21666	0.364242	0.484221			Disease or Syndrome	348	APOE	1	0.01
C0005695	BLADDER NEOPLASM	ALL	10/88	2130/21666	0.36464	0.484521	C04;C12;C13	Neoplasms;Male Urogenital Diseases;Female Urogenital Diseases and Pregnancy Complications	Neoplastic Process	7442;5604;8434;54822;60495;102;4059;5971;158038;64754	TRPV1;MAP2K1;RECK;TRPM7;HPSE2;ADAM10;BCAM;RELB;LINGO2;SMYD3	10	0.1
C0020179	HUNTINGTON DISEASE	ALL	5/88	978/21666	0.365745	0.485761	C10;C16;F03	Nervous System Diseases;Congenital, Hereditary, and Neonatal Diseases and Abnormalities;Mental Disorders	Disease or Syndrome	348;5604;102;6653;10452	APOE;MAP2K1;ADAM10;SORL1;TOMM40	5	0.05
C0029132	DISORDER OF THE OPTIC NERVE	ALL	1/88	112/21666	0.366837	0.486064	C10;C11	Nervous System Diseases;Eye Diseases	Disease or Syndrome	348	APOE	1	0.01
C0085129	BRONCHIAL HYPERREACTIVITY	ALL	1/88	112/21666	0.366837	0.486064	C08	Respiratory Tract Diseases	Disease or Syndrome	7442	TRPV1	1	0.01
C1837770	SPARSE HAIR	ALL	1/88	112/21666	0.366837	0.486064			Finding	5604	MAP2K1	1	0.01
C2937421	PROSTATIC HYPERPLASIA	ALL	1/88	112/21666	0.366837	0.486064	C12	Male Urogenital Diseases	Disease or Syndrome	54822	TRPM7	1	0.01
C3161330	PROFOUND INTELLECTUAL DISABILITIES	ALL	1/88	112/21666	0.366837	0.486064	C10;C23;F01;F03	Nervous System Diseases;Pathological Conditions, Signs and Symptoms;Behavior and Behavior Mechanisms;Mental Disorders	Mental or Behavioral Dysfunction	51124	IER3IP1	1	0.01
C0013384	DYSKINETIC SYNDROME	ALL	2/88	316/21666	0.368292	0.487761	C10;C23	Nervous System Diseases;Pathological Conditions, Signs and Symptoms	Disease or Syndrome	348;2562	APOE;GABRB3	2	0.02
C0010036	CORNEAL DYSTROPHY	ALL	1/88	113/21666	0.369423	0.488339	C11;C16	Eye Diseases;Congenital, Hereditary, and Neonatal Diseases and Abnormalities	Disease or Syndrome	79977	GRHL2	1	0.01
C0010038	CORNEAL OPACITY	ALL	1/88	113/21666	0.369423	0.488339	C11	Eye Diseases	Finding	5195	PEX14	1	0.01
C0153381	MALIGNANT NEOPLASM OF MOUTH	ALL	4/88	756/21666	0.368991	0.488339	C04;C07	Neoplasms;Stomatognathic Diseases	Neoplastic Process	7442;602;8434;79977	TRPV1;BCL3;RECK;GRHL2	4	0.04
C1961112	HEART DECOMPENSATION	ALL	1/88	113/21666	0.369423	0.488339	C14	Cardiovascular Diseases	Pathologic Function	341	APOC1	1	0.01
C0015672	FATIGUE	ALL	4/88	760/21666	0.372702	0.490066	C23	Pathological Conditions, Signs and Symptoms	Sign or Symptom	7442;348;3570;3178	TRPV1;APOE;IL6R;HNRNPA1	4	0.04
C0019340	HERPES NOS	ALL	1/88	114/21666	0.371997	0.490066	C01	Infections	Disease or Syndrome	348	APOE	1	0.01
C0020458	HYPERHIDROSIS DISORDER	ALL	1/88	114/21666	0.371997	0.490066	C17	Skin and Connective Tissue Diseases	Finding	5604	MAP2K1	1	0.01
C0024421	MACROGLOSSIA	ALL	1/88	115/21666	0.374562	0.490066	C07	Stomatognathic Diseases	Disease or Syndrome	5604	MAP2K1	1	0.01
C0026837	MUSCLE RIGIDITY	ALL	2/88	320/21666	0.37412	0.490066	C05;C10;C23	Musculoskeletal Diseases;Nervous System Diseases;Pathological Conditions, Signs and Symptoms	Sign or Symptom	348;84660	APOE;CCDC62	2	0.02
C0026847	SPINAL MUSCULAR ATROPHY	ALL	2/88	320/21666	0.37412	0.490066	C10	Nervous System Diseases	Disease or Syndrome	348;3178	APOE;HNRNPA1	2	0.02
C0029231	ORGANIC MENTAL DISORDERS, SUBSTANCE-INDUCED	ALL	1/88	115/21666	0.374562	0.490066	C25;F03	Chemically-Induced Disorders;Mental Disorders	Mental or Behavioral Dysfunction	80206	FHOD3	1	0.01
C0030809	PEMPHIGUS VULGARIS	ALL	1/88	115/21666	0.374562	0.490066	C17;C20	Skin and Connective Tissue Diseases;Immune System Diseases	Disease or Syndrome	102	ADAM10	1	0.01
C0032460	POLYCYSTIC OVARY SYNDROME	ALL	5/88	988/21666	0.373884	0.490066	C04;C13;C19	Neoplasms;Female Urogenital Diseases and Pregnancy Complications;Endocrine System Diseases	Disease or Syndrome	348;4919;388552;341;5913	APOE;ROR1;BLOC1S3;APOC1;RAPSN	5	0.05
C0206655	ALVEOLAR RHABDOMYOSARCOMA	ALL	1/88	115/21666	0.374562	0.490066	C04	Neoplasms	Neoplastic Process	3642	INSM1	1	0.01
C0242584	AUTOIMMUNE THROMBOCYTOPENIA	ALL	1/88	115/21666	0.374562	0.490066	C15;C20	Hemic and Lymphatic Diseases;Immune System Diseases	Disease or Syndrome	102	ADAM10	1	0.01
C0266617	CONGENITAL ANOMALY OF FACE	ALL	1/88	114/21666	0.371997	0.490066	C05;C13;C16	Musculoskeletal Diseases;Female Urogenital Diseases and Pregnancy Complications;Congenital, Hereditary, and Neonatal Diseases and Abnormalities	Congenital Abnormality	5604	MAP2K1	1	0.01
C0278504	NON-SMALL CELL LUNG CANCER STAGE I	ALL	1/88	115/21666	0.374562	0.490066			Neoplastic Process	3760	KCNJ3	1	0.01
C0751213	TACTILE ALLODYNIA	ALL	1/88	114/21666	0.371997	0.490066	C10;C23	Nervous System Diseases;Pathological Conditions, Signs and Symptoms	Sign or Symptom	7442	TRPV1	1	0.01
C0860207	DRUG-INDUCED LIVER DISEASE	ALL	3/88	537/21666	0.372988	0.490066	C06;C25	Digestive System Diseases;Chemically-Induced Disorders	Disease or Syndrome	348;1629;6653	APOE;DBT;SORL1	3	0.03
C1145670	RESPIRATORY FAILURE	ALL	2/88	319/21666	0.372665	0.490066	C08	Respiratory Tract Diseases	Disease or Syndrome	3178;5913	HNRNPA1;RAPSN	2	0.02
C1275685	AVELLINO CORNEAL DYSTROPHY	ALL	1/88	115/21666	0.374562	0.490066	C11;C16	Eye Diseases;Congenital, Hereditary, and Neonatal Diseases and Abnormalities	Disease or Syndrome	7442	TRPV1	1	0.01
C1704436	PERIPHERAL ARTERIAL DISEASES	ALL	2/88	319/21666	0.372665	0.490066	C14	Cardiovascular Diseases	Disease or Syndrome	348;54715	APOE;RBFOX1	2	0.02
C1963943	ATHEROTHROMBOSIS	ALL	1/88	115/21666	0.374562	0.490066			Acquired Abnormality	348	APOE	1	0.01
C2349952	OROPHARYNGEAL CARCINOMA	ALL	1/88	115/21666	0.374562	0.490066	C04;C07;C09	Neoplasms;Stomatognathic Diseases;Otorhinolaryngologic Diseases	Neoplastic Process	79977	GRHL2	1	0.01
C3806482	RECURRENT RESPIRATORY INFECTIONS	ALL	2/88	318/21666	0.371208	0.490066	C01;C08	Infections;Respiratory Tract Diseases	Finding	5971;51124	RELB;IER3IP1	2	0.02
C4316881	PRESCRIPTION DRUG ABUSE	ALL	1/88	115/21666	0.374562	0.490066	C25;F03	Chemically-Induced Disorders;Mental Disorders	Finding	80206	FHOD3	1	0.01
C0029925	OVARIAN CARCINOMA	ALL	3/88	539/21666	0.375203	0.490677	C04;C13;C19	Neoplasms;Female Urogenital Diseases and Pregnancy Complications;Endocrine System Diseases	Neoplastic Process	5604;54822;10395	MAP2K1;TRPM7;DLC1	3	0.03
C0019100	SEVERE DENGUE	ALL	1/88	117/21666	0.379659	0.492384	C01	Infections	Disease or Syndrome	54715	RBFOX1	1	0.01
C0024291	LYMPHOHISTIOCYTOSIS, HEMOPHAGOCYTIC	ALL	1/88	117/21666	0.379659	0.492384	C15	Hemic and Lymphatic Diseases	Disease or Syndrome	602	BCL3	1	0.01
C0026654	MOYAMOYA DISEASE	ALL	1/88	117/21666	0.379659	0.492384	C10;C14	Nervous System Diseases;Cardiovascular Diseases	Disease or Syndrome	348	APOE	1	0.01
C0042487	VENOUS THROMBOSIS	ALL	1/88	117/21666	0.379659	0.492384	C14	Cardiovascular Diseases	Pathologic Function	6688	SPI1	1	0.01
C0085109	CORNEAL NEOVASCULARIZATION	ALL	1/88	117/21666	0.379659	0.492384	C11;C23	Eye Diseases;Pathological Conditions, Signs and Symptoms	Disease or Syndrome	348	APOE	1	0.01
C0151313	SENSORY NEUROPATHY	ALL	1/88	116/21666	0.377116	0.492384	C10;C23	Nervous System Diseases;Pathological Conditions, Signs and Symptoms	Disease or Syndrome	2044	EPHA5	1	0.01
C0205643	CARCINOMA, CRIBRIFORM	ALL	1/88	117/21666	0.379659	0.492384	C04	Neoplasms	Neoplastic Process	348	APOE	1	0.01
C0205644	CARCINOMA, GRANULAR CELL	ALL	1/88	116/21666	0.377116	0.492384	C04	Neoplasms	Neoplastic Process	348	APOE	1	0.01
C0206681	ADENOCARCINOMA, CLEAR CELL	ALL	1/88	117/21666	0.379659	0.492384	C04	Neoplasms	Neoplastic Process	3570	IL6R	1	0.01
C0234133	EXTRAPYRAMIDAL SIGN	ALL	1/88	116/21666	0.377116	0.492384			Sign or Symptom	348	APOE	1	0.01
C0243026	SEPSIS	ALL	7/88	1453/21666	0.377533	0.492384	C01;C23	Infections;Pathological Conditions, Signs and Symptoms	Disease or Syndrome	7442;54822;10395;341;102;5971;6688	TRPV1;TRPM7;DLC1;APOC1;ADAM10;RELB;SPI1	7	0.07
C0338508	OPTIC ATROPHY 1	ALL	1/88	117/21666	0.379659	0.492384	C10;C11;C16;C18	Nervous System Diseases;Eye Diseases;Congenital, Hereditary, and Neonatal Diseases and Abnormalities;Nutritional and Metabolic Diseases	Disease or Syndrome	10452	TOMM40	1	0.01
C0393591	AICARDI-GOUTIERES SYNDROME	ALL	1/88	117/21666	0.379659	0.492384	C10;C16;C20	Nervous System Diseases;Congenital, Hereditary, and Neonatal Diseases and Abnormalities;Immune System Diseases	Disease or Syndrome	5604	MAP2K1	1	0.01
C0452138	SENSORINEURAL HEARING LOSS, BILATERAL	ALL	1/88	117/21666	0.379659	0.492384	C09;C10;C23	Otorhinolaryngologic Diseases;Nervous System Diseases;Pathological Conditions, Signs and Symptoms	Disease or Syndrome	388551	CEACAM16	1	0.01
C0576093	KNEE JOINT VALGUS DEFORMITY	ALL	1/88	117/21666	0.379659	0.492384	C05	Musculoskeletal Diseases	Anatomical Abnormality	5604	MAP2K1	1	0.01
C1511789	DESMOPLASTIC	ALL	1/88	117/21666	0.379659	0.492384			Disease or Syndrome	27143	PALD1	1	0.01
C4552811	GENERALIZED MUSCLE WEAKNESS, CTCAE	ALL	1/88	117/21666	0.379659	0.492384			Finding	3178	HNRNPA1	1	0.01
C4732730	BLOOD SPOTS	ALL	1/88	117/21666	0.379659	0.492384			Disease or Syndrome	348	APOE	1	0.01
C0014038	ENCEPHALITIS	ALL	2/88	324/21666	0.379927	0.492504	C10	Nervous System Diseases	Disease or Syndrome	7442;348	TRPV1;APOE	2	0.02
C0033300	PROGERIA	ALL	1/88	118/21666	0.382193	0.493848	C16;C18	Congenital, Hereditary, and Neonatal Diseases and Abnormalities;Nutritional and Metabolic Diseases	Disease or Syndrome	55213	RCBTB1	1	0.01
C0221357	BRACHYDACTYLY	ALL	2/88	325/21666	0.381375	0.493848	C05;C16	Musculoskeletal Diseases;Congenital, Hereditary, and Neonatal Diseases and Abnormalities	Congenital Abnormality	5604;49855	MAP2K1;SCAPER	2	0.02
C0232197	FIBRILLATION	ALL	1/88	118/21666	0.382193	0.493848	C14;C23	Cardiovascular Diseases;Pathological Conditions, Signs and Symptoms	Disease or Syndrome	7442	TRPV1	1	0.01
C0476254	DYSLEXIA	ALL	1/88	118/21666	0.382193	0.493848	C10;C23;F03	Nervous System Diseases;Pathological Conditions, Signs and Symptoms;Mental Disorders	Mental or Behavioral Dysfunction	2562	GABRB3	1	0.01
C1704272	BENIGN PROSTATIC HYPERPLASIA	ALL	4/88	770/21666	0.381975	0.493848	C12	Male Urogenital Diseases	Disease or Syndrome	7442;3570;8434;54822	TRPV1;IL6R;RECK;TRPM7	4	0.04
C1860834	INFANTILE MUSCULAR HYPOTONIA	ALL	1/88	118/21666	0.382193	0.493848	C10;C23	Nervous System Diseases;Pathological Conditions, Signs and Symptoms	Finding	57107	PDSS2	1	0.01
C3839280	HIGH GRADE SEROUS CARCINOMA	ALL	1/88	118/21666	0.382193	0.493848			Neoplastic Process	3570	IL6R	1	0.01
C0031090	PERIODONTAL DISEASES	ALL	2/88	326/21666	0.382822	0.494434	C07	Stomatognathic Diseases	Disease or Syndrome	348;8434	APOE;RECK	2	0.02
C0039070	SYNCOPE	ALL	1/88	119/21666	0.384716	0.495515	C10;C23	Nervous System Diseases;Pathological Conditions, Signs and Symptoms	Sign or Symptom	1512	CTSH	1	0.01
C0080032	PLEURAL EFFUSION, MALIGNANT	ALL	1/88	119/21666	0.384716	0.495515	C04;C08	Neoplasms;Respiratory Tract Diseases	Disease or Syndrome	348	APOE	1	0.01
C0162701	POLYSOMNOGRAPHY	ALL	1/88	119/21666	0.384716	0.495515			Diagnostic Procedure	116328	C8orf34	1	0.01
C0280141	ACUTE UNDIFFERENTIATED LEUKEMIA	ALL	1/88	119/21666	0.384716	0.495515			Neoplastic Process	6688	SPI1	1	0.01
C1851585	MYELOPROLIFERATIVE DISORDER, CHRONIC, WITH EOSINOPHILIA	ALL	1/88	119/21666	0.384716	0.495515	C15	Hemic and Lymphatic Diseases	Disease or Syndrome	348	APOE	1	0.01
C1959583	MYOCARDIAL FAILURE	ALL	1/88	119/21666	0.384716	0.495515	C14	Cardiovascular Diseases	Disease or Syndrome	341	APOC1	1	0.01
C0747085	RECURRENT OTITIS MEDIA	ALL	1/88	120/21666	0.387229	0.49784	C09	Otorhinolaryngologic Diseases	Disease or Syndrome	5971	RELB	1	0.01
C0855095	SMALL LYMPHOCYTIC LYMPHOMA	ALL	1/88	120/21666	0.387229	0.49784	C04;C15;C20	Neoplasms;Hemic and Lymphatic Diseases;Immune System Diseases	Neoplastic Process	11262	SP140	1	0.01
C0917798	CEREBRAL ISCHEMIA	ALL	1/88	120/21666	0.387229	0.49784	C10;C14	Nervous System Diseases;Cardiovascular Diseases	Pathologic Function	5604	MAP2K1	1	0.01
C1378511	UNDIFFERENTIATED LEUKEMIA	ALL	1/88	120/21666	0.387229	0.49784			Neoplastic Process	6688	SPI1	1	0.01
C0238462	MEDULLARY CARCINOMA OF THYROID	ALL	2/88	330/21666	0.388596	0.499369	C04;C19	Neoplasms;Endocrine System Diseases	Neoplastic Process	3642;64754	INSM1;SMYD3	2	0.02
C0013222	DRUG USE DISORDERS	ALL	1/88	121/21666	0.389732	0.499688	C25;F03	Chemically-Induced Disorders;Mental Disorders	Mental or Behavioral Dysfunction	80206	FHOD3	1	0.01
C0014877	ESOTROPIA	ALL	1/88	121/21666	0.389732	0.499688	C10;C11	Nervous System Diseases;Eye Diseases	Disease or Syndrome	388552	BLOC1S3	1	0.01
C0236736	COCAINE-RELATED DISORDERS	ALL	1/88	121/21666	0.389732	0.499688	C25;F03	Chemically-Induced Disorders;Mental Disorders	Mental or Behavioral Dysfunction	57554	LRRC7	1	0.01
C1859778	POSTNATAL GROWTH RETARDATION	ALL	1/88	121/21666	0.389732	0.499688			Finding	5604	MAP2K1	1	0.01
C3714581	MULTICYSTIC DYSPLASTIC KIDNEY	ALL	1/88	121/21666	0.389732	0.499688	C12;C13;C16	Male Urogenital Diseases;Female Urogenital Diseases and Pregnancy Complications;Congenital, Hereditary, and Neonatal Diseases and Abnormalities	Disease or Syndrome	5195	PEX14	1	0.01
C0085281	ADDICTIVE BEHAVIOR	ALL	2/88	332/21666	0.391474	0.501693	F01	Behavior and Behavior Mechanisms	Mental or Behavioral Dysfunction	7442;54715	TRPV1;RBFOX1	2	0.02
C0334299	CARCINOID TUMOR NO ICD-O SUBTYPE	ALL	1/88	122/21666	0.392224	0.501969	C04	Neoplasms	Neoplastic Process	5604	MAP2K1	1	0.01
C1318544	M5B ACUTE DIFFERENTIATED MONOCYTIC LEUKEMIA	ALL	1/88	122/21666	0.392224	0.501969	C04;C15	Neoplasms;Hemic and Lymphatic Diseases	Neoplastic Process	8301	PICALM	1	0.01
C1456781	BENIGN MELANOCYTIC NEVUS	ALL	1/88	122/21666	0.392224	0.501969	C04	Neoplasms	Neoplastic Process	8434	RECK	1	0.01
C0279680	TRANSITIONAL CELL CARCINOMA OF BLADDER	ALL	2/88	333/21666	0.392911	0.50239	C04;C12;C13	Neoplasms;Male Urogenital Diseases;Female Urogenital Diseases and Pregnancy Complications	Neoplastic Process	5604;10395	MAP2K1;DLC1	2	0.02
C1836830	DEVELOPMENTAL REGRESSION	ALL	2/88	333/21666	0.392911	0.50239	F03	Mental Disorders	Disease or Syndrome	57107;5195	PDSS2;PEX14	2	0.02
C0020217	HYDATIDIFORM MOLE	ALL	1/88	123/21666	0.394707	0.504	C04;C13	Neoplasms;Female Urogenital Diseases and Pregnancy Complications	Neoplastic Process	60495	HPSE2	1	0.01
C0205641	ADENOCARCINOMA, BASAL CELL	ALL	1/88	123/21666	0.394707	0.504	C04	Neoplasms	Neoplastic Process	348	APOE	1	0.01
C0585362	SQUAMOUS CELL CARCINOMA OF MOUTH	ALL	1/88	123/21666	0.394707	0.504	C04;C06;C07	Neoplasms;Digestive System Diseases;Stomatognathic Diseases	Neoplastic Process	9229	DLGAP1	1	0.01
C4721806	CARCINOMA, BASAL CELL	ALL	3/88	557/21666	0.39507	0.504234	C04	Neoplasms	Neoplastic Process	348;2041;1512	APOE;EPHA1;CTSH	3	0.03
C0018671	HEAD AND NECK NEOPLASMS	ALL	1/88	124/21666	0.39718	0.505592	C04	Neoplasms	Neoplastic Process	9229	DLGAP1	1	0.01
C0026896	MYASTHENIA GRAVIS	ALL	2/88	336/21666	0.397213	0.505592	C04;C10;C20	Neoplasms;Nervous System Diseases;Immune System Diseases	Disease or Syndrome	348;5971	APOE;RELB	2	0.02
C0030232	PALLOR	ALL	1/88	124/21666	0.39718	0.505592	C23	Pathological Conditions, Signs and Symptoms	Finding	2562	GABRB3	1	0.01
C0497169	HIV-INFECTION/AIDS	ALL	1/88	124/21666	0.39718	0.505592	C01	Infections	Disease or Syndrome	348	APOE	1	0.01
C1367654	MARGINAL ZONE B-CELL LYMPHOMA	ALL	1/88	124/21666	0.39718	0.505592	C04;C15;C20	Neoplasms;Hemic and Lymphatic Diseases;Immune System Diseases	Neoplastic Process	4919	ROR1	1	0.01
C4025272	PERIPHERAL ARTERIAL STENOSIS	ALL	1/88	124/21666	0.39718	0.505592			Disease or Syndrome	348	APOE	1	0.01
C0007847	MALIGNANT TUMOR OF CERVIX	ALL	8/88	1718/21666	0.398144	0.506497	C04;C13	Neoplasms;Female Urogenital Diseases and Pregnancy Complications	Neoplastic Process	3570;8434;23581;54822;60495;102;3178;79977	IL6R;RECK;CASP14;TRPM7;HPSE2;ADAM10;HNRNPA1;GRHL2	8	0.08
C0033975	PSYCHOTIC DISORDERS	ALL	3/88	560/21666	0.398367	0.506497	F03	Mental Disorders	Mental or Behavioral Dysfunction	348;3570;10452	APOE;IL6R;TOMM40	3	0.03
C0850666	INFECTION CAUSED BY HELICOBACTER PYLORI	ALL	2/88	337/21666	0.398644	0.506497	C01	Infections	Disease or Syndrome	7442;102	TRPV1;ADAM10	2	0.02
C1519680	TUMOR IMMUNITY	ALL	2/88	337/21666	0.398644	0.506497	C23	Pathological Conditions, Signs and Symptoms	Disease or Syndrome	5195;102	PEX14;ADAM10	2	0.02
C0018681	HEADACHE	ALL	2/88	338/21666	0.400073	0.507168	C23	Pathological Conditions, Signs and Symptoms	Sign or Symptom	7442;348	TRPV1;APOE	2	0.02
C0033626	PROTEIN DEFICIENCY	ALL	1/88	125/21666	0.399642	0.507168	C18	Nutritional and Metabolic Diseases	Disease or Syndrome	9026	HIP1R	1	0.01
C0200635	LYMPHOCYTE COUNT MEASUREMENT	ALL	2/88	338/21666	0.400073	0.507168			Laboratory Procedure	51274;1512	KLF3;CTSH	2	0.02
C0398650	IMMUNE THROMBOCYTOPENIC PURPURA	ALL	2/88	338/21666	0.400073	0.507168	C15;C20;C23	Hemic and Lymphatic Diseases;Immune System Diseases;Pathological Conditions, Signs and Symptoms	Disease or Syndrome	60495;102	HPSE2;ADAM10	2	0.02
C1333015	CHILDHOOD KIDNEY WILMS TUMOR	ALL	2/88	338/21666	0.400073	0.507168	C04;C12;C13;C16	Neoplasms;Male Urogenital Diseases;Female Urogenital Diseases and Pregnancy Complications;Congenital, Hereditary, and Neonatal Diseases and Abnormalities	Neoplastic Process	4919;8434	ROR1;RECK	2	0.02
C0023891	LIVER CIRRHOSIS, ALCOHOLIC	ALL	1/88	126/21666	0.402095	0.508128	C06;C23;C25	Digestive System Diseases;Pathological Conditions, Signs and Symptoms;Chemically-Induced Disorders	Disease or Syndrome	348	APOE	1	0.01
C0036337	SCHIZOAFFECTIVE DISORDER	ALL	1/88	126/21666	0.402095	0.508128	F03	Mental Disorders	Mental or Behavioral Dysfunction	5332	PLCB4	1	0.01
C0087169	WITHDRAWAL SYMPTOMS	ALL	1/88	126/21666	0.402095	0.508128	C25;F03	Chemically-Induced Disorders;Mental Disorders	Sign or Symptom	8301	PICALM	1	0.01
C0220810	CONGENITAL DEFECTS	ALL	1/88	126/21666	0.402095	0.508128			Congenital Abnormality	7442	TRPV1	1	0.01
C0746674	GENERALIZED MUSCLE WEAKNESS	ALL	1/88	126/21666	0.402095	0.508128	C05;C10;C23	Musculoskeletal Diseases;Nervous System Diseases;Pathological Conditions, Signs and Symptoms	Sign or Symptom	3178	HNRNPA1	1	0.01
C1839259	BULBO-SPINAL ATROPHY, X-LINKED	ALL	1/88	126/21666	0.402095	0.508128	C10;C16	Nervous System Diseases;Congenital, Hereditary, and Neonatal Diseases and Abnormalities	Disease or Syndrome	51059	FAM135B	1	0.01
C4554344	IGE-MEDIATED FOOD ALLERGY	ALL	1/88	126/21666	0.402095	0.508128	C20	Immune System Diseases	Disease or Syndrome	54715	RBFOX1	1	0.01
C0002893	REFRACTORY ANEMIAS	ALL	2/88	340/21666	0.402927	0.508951	C15	Hemic and Lymphatic Diseases	Disease or Syndrome	348;60495	APOE;HPSE2	2	0.02
C0030805	BULLOUS PEMPHIGOID	ALL	1/88	127/21666	0.404538	0.510527	C17;C20	Skin and Connective Tissue Diseases;Immune System Diseases	Disease or Syndrome	102	ADAM10	1	0.01
C0040021	THROMBOANGIITIS OBLITERANS	ALL	1/88	127/21666	0.404538	0.510527	C14	Cardiovascular Diseases	Disease or Syndrome	102	ADAM10	1	0.01
C0007112	ADENOCARCINOMA OF PROSTATE	ALL	2/88	342/21666	0.405775	0.511859	C04;C12	Neoplasms;Male Urogenital Diseases	Neoplastic Process	3642;5604	INSM1;MAP2K1	2	0.02
C0029124	OPTIC ATROPHY	ALL	3/88	568/21666	0.407136	0.512656	C10;C11	Nervous System Diseases;Eye Diseases	Disease or Syndrome	5195;5604;49855	PEX14;MAP2K1;SCAPER	3	0.03
C0236969	SUBSTANCE-RELATED DISORDERS	ALL	1/88	128/21666	0.406971	0.512656	C25;F03	Chemically-Induced Disorders;Mental Disorders	Mental or Behavioral Dysfunction	80206	FHOD3	1	0.01
C1328407	HIP DYSPLASIA	ALL	1/88	128/21666	0.406971	0.512656	C05;C26	Musculoskeletal Diseases;Wounds and Injuries	Anatomical Abnormality	23443	SLC35A3	1	0.01
C1332182	ADULT ANAPLASTIC LARGE CELL LYMPHOMA	ALL	1/88	128/21666	0.406971	0.512656	C04;C15;C20	Neoplasms;Hemic and Lymphatic Diseases;Immune System Diseases	Neoplastic Process	602	BCL3	1	0.01
C0079924	OLIGOHYDRAMNIOS	ALL	1/88	129/21666	0.409394	0.514808	C13	Female Urogenital Diseases and Pregnancy Complications	Pathologic Function	57107	PDSS2	1	0.01
C0740447	DIABETIC PERIPHERAL NEUROPATHY	ALL	1/88	129/21666	0.409394	0.514808	C10;C19	Nervous System Diseases;Endocrine System Diseases	Disease or Syndrome	7442	TRPV1	1	0.01
C1837404	HIGH, NARROW PALATE	ALL	1/88	129/21666	0.409394	0.514808			Finding	5604	MAP2K1	1	0.01
C0006111	BRAIN DISEASES	ALL	2/88	345/21666	0.410035	0.515309	C10	Nervous System Diseases	Disease or Syndrome	348;102	APOE;ADAM10	2	0.02
C0017612	GLAUCOMA, OPEN-ANGLE	ALL	1/88	130/21666	0.411807	0.515309	C11	Eye Diseases	Disease or Syndrome	348	APOE	1	0.01
C0018498	HAIR COLOR	ALL	1/88	130/21666	0.411807	0.515309			Organism Attribute	5195	PEX14	1	0.01
C0024796	MARFAN SYNDROME	ALL	1/88	130/21666	0.411807	0.515309	C05;C14;C16;C17	Musculoskeletal Diseases;Cardiovascular Diseases;Congenital, Hereditary, and Neonatal Diseases and Abnormalities;Skin and Connective Tissue Diseases	Disease or Syndrome	7442	TRPV1	1	0.01
C0043119	WERNER SYNDROME	ALL	1/88	130/21666	0.411807	0.515309	C16;C18	Congenital, Hereditary, and Neonatal Diseases and Abnormalities;Nutritional and Metabolic Diseases	Disease or Syndrome	54932	EXD3	1	0.01
C0677944	SENTINEL NODE (DISORDER)	ALL	1/88	130/21666	0.411807	0.515309			Disease or Syndrome	3642	INSM1	1	0.01
C1318485	LIVER REGENERATION DISORDER	ALL	2/88	346/21666	0.411452	0.515309	C06	Digestive System Diseases	Disease or Syndrome	102;4059	ADAM10;BCAM	2	0.02
C1332942	CHILDHOOD ANAPLASTIC LARGE CELL LYMPHOMA	ALL	1/88	130/21666	0.411807	0.515309	C04;C15;C20	Neoplasms;Hemic and Lymphatic Diseases;Immune System Diseases	Neoplastic Process	602	BCL3	1	0.01
C1569637	ADENOCARCINOMA, ENDOMETRIOID	ALL	1/88	130/21666	0.411807	0.515309	C04;C13;C19	Neoplasms;Female Urogenital Diseases and Pregnancy Complications;Endocrine System Diseases	Neoplastic Process	5971	RELB	1	0.01
C1837397	SEVERE GLOBAL DEVELOPMENTAL DELAY	ALL	1/88	130/21666	0.411807	0.515309			Finding	5195	PEX14	1	0.01
C4551993	AMYOTROPHIC LATERAL SCLEROSIS, FAMILIAL	ALL	1/88	130/21666	0.411807	0.515309	C10;C18	Nervous System Diseases;Nutritional and Metabolic Diseases	Disease or Syndrome	3178	HNRNPA1	1	0.01
C1800706	IDIOPATHIC PULMONARY FIBROSIS	ALL	4/88	803/21666	0.412466	0.515903	C08	Respiratory Tract Diseases	Disease or Syndrome	3570;102;5971;79977	IL6R;ADAM10;RELB;GRHL2	4	0.04
C0020433	HYPERBILIRUBINEMIA	ALL	1/88	131/21666	0.414211	0.517626	C23	Pathological Conditions, Signs and Symptoms	Disease or Syndrome	348	APOE	1	0.01
C0920646	ISCHEMIA OF KIDNEY	ALL	1/88	131/21666	0.414211	0.517626	C12;C13	Male Urogenital Diseases;Female Urogenital Diseases and Pregnancy Complications	Disease or Syndrome	7442	TRPV1	1	0.01
C0027533	NECK NEOPLASMS	ALL	1/88	132/21666	0.416605	0.519924	C04	Neoplasms	Neoplastic Process	3642	INSM1	1	0.01
C0043144	WHEEZING	ALL	1/88	132/21666	0.416605	0.519924	C23	Pathological Conditions, Signs and Symptoms	Sign or Symptom	7442	TRPV1	1	0.01
C1853926	NONAKA MYOPATHY	ALL	1/88	132/21666	0.416605	0.519924	C05;C10;C16	Musculoskeletal Diseases;Nervous System Diseases;Congenital, Hereditary, and Neonatal Diseases and Abnormalities	Disease or Syndrome	7442	TRPV1	1	0.01
C0333516	TUMOR NECROSIS	ALL	2/88	350/21666	0.417102	0.520314	C23	Pathological Conditions, Signs and Symptoms	Neoplastic Process	348;3642	APOE;INSM1	2	0.02
C0013473	EATING DISORDERS	ALL	1/88	133/21666	0.418989	0.521511	F03	Mental Disorders	Mental or Behavioral Dysfunction	1629	DBT	1	0.01
C0031069	FAMILIAL MEDITERRANEAN FEVER	ALL	1/88	133/21666	0.418989	0.521511	C16	Congenital, Hereditary, and Neonatal Diseases and Abnormalities	Disease or Syndrome	3570	IL6R	1	0.01
C0031117	PERIPHERAL NEUROPATHY	ALL	2/88	351/21666	0.418511	0.521511	C10	Nervous System Diseases	Disease or Syndrome	7442;348	TRPV1;APOE	2	0.02
C0262587	PARATHYROID ADENOMA	ALL	1/88	133/21666	0.418989	0.521511	C04;C19	Neoplasms;Endocrine System Diseases	Neoplastic Process	5604	MAP2K1	1	0.01
C0423798	INCREASED TENDENCY TO BRUISE	ALL	1/88	133/21666	0.418989	0.521511	C26	Wounds and Injuries	Finding	388552	BLOC1S3	1	0.01
C0029401	OSTEITIS DEFORMANS	ALL	1/88	134/21666	0.421364	0.523772	C05	Musculoskeletal Diseases	Disease or Syndrome	3178	HNRNPA1	1	0.01
C1266043	SARCOMATOID RENAL CELL CARCINOMA	ALL	1/88	134/21666	0.421364	0.523772	C04;C12;C13	Neoplasms;Male Urogenital Diseases;Female Urogenital Diseases and Pregnancy Complications	Neoplastic Process	3570	IL6R	1	0.01
C3828530	PLATELET COMPONENT DISTRIBUTION WIDTH MEASUREMENT	ALL	1/88	134/21666	0.421364	0.523772			Laboratory Procedure	388552	BLOC1S3	1	0.01
C0008373	CHOLESTEATOMA	ALL	1/88	135/21666	0.423728	0.526	C17	Skin and Connective Tissue Diseases	Disease or Syndrome	1512	CTSH	1	0.01
C0024408	MACHADO-JOSEPH DISEASE	ALL	1/88	135/21666	0.423728	0.526	C10;C16	Nervous System Diseases;Congenital, Hereditary, and Neonatal Diseases and Abnormalities	Disease or Syndrome	348	APOE	1	0.01
C0036690	SEPTICEMIA	ALL	6/88	1285/21666	0.423904	0.526	C01;C23	Infections;Pathological Conditions, Signs and Symptoms	Disease or Syndrome	7442;54822;10395;341;102;5971	TRPV1;TRPM7;DLC1;APOC1;ADAM10;RELB	6	0.06
C0205642	ADENOCARCINOMA, OXYPHILIC	ALL	1/88	135/21666	0.423728	0.526	C04	Neoplasms	Neoplastic Process	348	APOE	1	0.01
C0039263	TAKAYASU ARTERITIS	ALL	1/88	136/21666	0.426084	0.527077	C14;C17	Cardiovascular Diseases;Skin and Connective Tissue Diseases	Disease or Syndrome	3570	IL6R	1	0.01
C0039730	THALASSEMIA	ALL	1/88	136/21666	0.426084	0.527077	C15;C16	Hemic and Lymphatic Diseases;Congenital, Hereditary, and Neonatal Diseases and Abnormalities	Disease or Syndrome	348	APOE	1	0.01
C0152018	ESOPHAGEAL CARCINOMA	ALL	6/88	1287/21666	0.425371	0.527077	C04;C06	Neoplasms;Digestive System Diseases	Neoplastic Process	5604;8434;10395;5971;79977;9063	MAP2K1;RECK;DLC1;RELB;GRHL2;PIAS2	6	0.06
C0231341	PREMATURE AGING SYNDROME	ALL	1/88	136/21666	0.426084	0.527077	C23	Pathological Conditions, Signs and Symptoms	Disease or Syndrome	348	APOE	1	0.01
C0699893	SKIN CARCINOMA	ALL	1/88	136/21666	0.426084	0.527077	C04;C17	Neoplasms;Skin and Connective Tissue Diseases	Neoplastic Process	2041	EPHA1	1	0.01
C4048268	CORTICAL VISUAL IMPAIRMENT	ALL	1/88	136/21666	0.426084	0.527077	C10;C11;C23	Nervous System Diseases;Eye Diseases;Pathological Conditions, Signs and Symptoms	Pathologic Function	57107	PDSS2	1	0.01
C4733092	ESTROGEN RECEPTOR-NEGATIVE BREAST CANCER	ALL	2/88	356/21666	0.425528	0.527077			Neoplastic Process	5604;10395	MAP2K1;DLC1	2	0.02
C0025990	MICROGNATHISM	ALL	3/88	586/21666	0.426732	0.527647	C05;C07;C16	Musculoskeletal Diseases;Stomatognathic Diseases;Congenital, Hereditary, and Neonatal Diseases and Abnormalities	Congenital Abnormality	5195;5604;5913	PEX14;MAP2K1;RAPSN	3	0.03
C0152423	CONGENITAL SMALL EARS	ALL	1/88	137/21666	0.42843	0.529281	C09;C16	Otorhinolaryngologic Diseases;Congenital, Hereditary, and Neonatal Diseases and Abnormalities	Congenital Abnormality	5332	PLCB4	1	0.01
C1963094	DRY SKIN, CTCAE	ALL	1/88	137/21666	0.42843	0.529281			Finding	5604	MAP2K1	1	0.01
C0041956	URETERAL OBSTRUCTION	ALL	2/88	359/21666	0.429718	0.53064	C12;C13	Male Urogenital Diseases;Female Urogenital Diseases and Pregnancy Complications	Disease or Syndrome	602;102	BCL3;ADAM10	2	0.02
C0001206	ACROMEGALY	ALL	1/88	138/21666	0.430766	0.531234	C05;C10;C19	Musculoskeletal Diseases;Nervous System Diseases;Endocrine System Diseases	Disease or Syndrome	348	APOE	1	0.01
C0400966	NON-ALCOHOLIC FATTY LIVER DISEASE	ALL	5/88	1058/21666	0.430744	0.531234	C06	Digestive System Diseases	Disease or Syndrome	7442;348;55213;57554;80201	TRPV1;APOE;RCBTB1;LRRC7;HKDC1	5	0.05
C4024896	MOTOR NEURON ATROPHY	ALL	1/88	138/21666	0.430766	0.531234			Disease or Syndrome	3178	HNRNPA1	1	0.01
C0851578	SLEEP DISORDERS	ALL	2/88	360/21666	0.431111	0.531427	C10;C23;F03	Nervous System Diseases;Pathological Conditions, Signs and Symptoms;Mental Disorders	Mental or Behavioral Dysfunction	348;57107	APOE;PDSS2	2	0.02
C0018834	HEARTBURN	ALL	1/88	139/21666	0.433093	0.532936	C23	Pathological Conditions, Signs and Symptoms	Sign or Symptom	7442	TRPV1	1	0.01
C0151825	BONE PAIN	ALL	1/88	139/21666	0.433093	0.532936	C05;C23	Musculoskeletal Diseases;Pathological Conditions, Signs and Symptoms	Sign or Symptom	7442	TRPV1	1	0.01
C0200637	MONOCYTE COUNT PROCEDURE	ALL	1/88	139/21666	0.433093	0.532936			Laboratory Procedure	55213	RCBTB1	1	0.01
C0750880	MONOCYTE COUNT RESULT	ALL	1/88	139/21666	0.433093	0.532936			Laboratory or Test Result	55213	RCBTB1	1	0.01
C0026650	MOVEMENT DISORDERS	ALL	2/88	362/21666	0.433892	0.533686	C10	Nervous System Diseases	Disease or Syndrome	2562;57107	GABRB3;PDSS2	2	0.02
C0008487	CHORDOMA	ALL	1/88	140/21666	0.435411	0.534852	C04	Neoplasms	Neoplastic Process	3642	INSM1	1	0.01
C0242723	PARASITEMIA	ALL	1/88	140/21666	0.435411	0.534852	C01;C23	Infections;Pathological Conditions, Signs and Symptoms	Disease or Syndrome	348	APOE	1	0.01
C0279986	CHILDHOOD LEIOMYOSARCOMA	ALL	1/88	140/21666	0.435411	0.534852	C04	Neoplasms	Neoplastic Process	55213	RCBTB1	1	0.01
C0278607	ADULT LEIOMYOSARCOMA	ALL	1/88	141/21666	0.437719	0.537218	C04	Neoplasms	Neoplastic Process	55213	RCBTB1	1	0.01
C1842981	NEUROTICISM	ALL	1/88	141/21666	0.437719	0.537218	F01	Behavior and Behavior Mechanisms	Mental or Behavioral Dysfunction	348	APOE	1	0.01
C0025363	MENTAL RETARDATION, PSYCHOSOCIAL	ALL	1/88	142/21666	0.440018	0.539333	C10;C23;F01;F03	Nervous System Diseases;Pathological Conditions, Signs and Symptoms;Behavior and Behavior Mechanisms;Mental Disorders	Mental or Behavioral Dysfunction	49855	SCAPER	1	0.01
C0032131	PLASMACYTOMA	ALL	1/88	142/21666	0.440018	0.539333	C04;C20	Neoplasms;Immune System Diseases	Neoplastic Process	3570	IL6R	1	0.01
C2986665	EARLY-STAGE BREAST CARCINOMA	ALL	1/88	142/21666	0.440018	0.539333	C04;C17	Neoplasms;Skin and Connective Tissue Diseases	Neoplastic Process	348	APOE	1	0.01
C0079773	LYMPHOMA, T-CELL, CUTANEOUS	ALL	2/88	367/21666	0.440813	0.540073	C04;C15;C20	Neoplasms;Hemic and Lymphatic Diseases;Immune System Diseases	Neoplastic Process	274;5971	BIN1;RELB	2	0.02
C0003864	ARTHRITIS	ALL	5/88	1072/21666	0.442032	0.540256	C05	Musculoskeletal Diseases	Disease or Syndrome	7442;348;3570;102;5971	TRPV1;APOE;IL6R;ADAM10;RELB	5	0.05
C0007621	NEOPLASTIC CELL TRANSFORMATION	ALL	1/88	143/21666	0.442307	0.540256	C04;C23	Neoplasms;Pathological Conditions, Signs and Symptoms	Neoplastic Process	274	BIN1	1	0.01
C0014173	ENDOMETRIAL HYPERPLASIA	ALL	1/88	143/21666	0.442307	0.540256	C13	Female Urogenital Diseases and Pregnancy Complications	Disease or Syndrome	348	APOE	1	0.01
C0017205	GAUCHER DISEASE	ALL	1/88	143/21666	0.442307	0.540256	C10;C16;C18	Nervous System Diseases;Congenital, Hereditary, and Neonatal Diseases and Abnormalities;Nutritional and Metabolic Diseases	Disease or Syndrome	4121	MAN1A1	1	0.01
C0019069	HEMOPHILIA A	ALL	1/88	143/21666	0.442307	0.540256	C15;C16	Hemic and Lymphatic Diseases;Congenital, Hereditary, and Neonatal Diseases and Abnormalities	Disease or Syndrome	60495	HPSE2	1	0.01
C0023443	HAIRY CELL LEUKEMIA	ALL	1/88	143/21666	0.442307	0.540256	C04;C15;C20	Neoplasms;Hemic and Lymphatic Diseases;Immune System Diseases	Neoplastic Process	5604	MAP2K1	1	0.01
C0238288	MUSCULAR DYSTROPHY, FACIOSCAPULOHUMERAL	ALL	1/88	143/21666	0.442307	0.540256	C05;C10;C16	Musculoskeletal Diseases;Nervous System Diseases;Congenital, Hereditary, and Neonatal Diseases and Abnormalities	Disease or Syndrome	54715	RBFOX1	1	0.01
C0023264	LEIGH DISEASE	ALL	1/88	144/21666	0.444588	0.541596	C10;C16;C18	Nervous System Diseases;Congenital, Hereditary, and Neonatal Diseases and Abnormalities;Nutritional and Metabolic Diseases	Disease or Syndrome	57107	PDSS2	1	0.01
C0026691	MUCOCUTANEOUS LYMPH NODE SYNDROME	ALL	2/88	370/21666	0.444944	0.541596	C14;C15;C17	Cardiovascular Diseases;Hemic and Lymphatic Diseases;Skin and Connective Tissue Diseases	Disease or Syndrome	5332;11262	PLCB4;SP140	2	0.02
C0220605	ADULT NON-HODGKIN LYMPHOMA	ALL	2/88	370/21666	0.444944	0.541596	C04;C15;C20	Neoplasms;Hemic and Lymphatic Diseases;Immune System Diseases	Neoplastic Process	602;5604	BCL3;MAP2K1	2	0.02
C0340288	STABLE ANGINA	ALL	1/88	144/21666	0.444588	0.541596	C14;C23	Cardiovascular Diseases;Pathological Conditions, Signs and Symptoms	Disease or Syndrome	348	APOE	1	0.01
C0424678	LEAN BODY MASS	ALL	1/88	144/21666	0.444588	0.541596			Clinical Attribute	54822	TRPM7	1	0.01
C1136382	SCLEROCYSTIC OVARIES	ALL	1/88	144/21666	0.444588	0.541596	C04;C13;C19	Neoplasms;Female Urogenital Diseases and Pregnancy Complications;Endocrine System Diseases	Disease or Syndrome	388552	BLOC1S3	1	0.01
C1257925	MAMMARY CARCINOMA, ANIMAL	ALL	1/88	144/21666	0.444588	0.541596	C04;C22	Neoplasms;Animal Diseases	Neoplastic Process	3178	HNRNPA1	1	0.01
C4721698	METASTATIC RENAL CELL CARCINOMA	ALL	1/88	144/21666	0.444588	0.541596	C04;C12;C13	Neoplasms;Male Urogenital Diseases;Female Urogenital Diseases and Pregnancy Complications	Neoplastic Process	10395	DLC1	1	0.01
C0086692	BENIGN NEOPLASM	ALL	2/88	371/21666	0.446318	0.542563	C04	Neoplasms	Neoplastic Process	7442;10395	TRPV1;DLC1	2	0.02
C0155877	ALLERGIC ASTHMA	ALL	2/88	371/21666	0.446318	0.542563	C08;C20	Respiratory Tract Diseases;Immune System Diseases	Disease or Syndrome	7442;348	TRPV1;APOE	2	0.02
C0220612	CHILDHOOD NON-HODGKIN LYMPHOMA	ALL	2/88	371/21666	0.446318	0.542563	C04;C15;C20	Neoplasms;Hemic and Lymphatic Diseases;Immune System Diseases	Neoplastic Process	602;5604	BCL3;MAP2K1	2	0.02
C0023485	PRECURSOR B-CELL LYMPHOBLASTIC LEUKEMIA-LYMPHOMA	ALL	1/88	145/21666	0.446859	0.542752	C04;C15;C20	Neoplasms;Hemic and Lymphatic Diseases;Immune System Diseases	Neoplastic Process	4919	ROR1	1	0.01
C0278678	METASTATIC RENAL CELL CANCER	ALL	1/88	145/21666	0.446859	0.542752			Neoplastic Process	10395	DLC1	1	0.01
C0019202	HEPATOLENTICULAR DEGENERATION	ALL	1/88	146/21666	0.449121	0.544559	C06;C10;C16;C18	Digestive System Diseases;Nervous System Diseases;Congenital, Hereditary, and Neonatal Diseases and Abnormalities;Nutritional and Metabolic Diseases	Disease or Syndrome	348	APOE	1	0.01
C0338908	MIXED ANXIETY AND DEPRESSIVE DISORDER	ALL	1/88	146/21666	0.449121	0.544559	F03	Mental Disorders	Mental or Behavioral Dysfunction	348	APOE	1	0.01
C0677898	INVASIVE CANCER	ALL	1/88	146/21666	0.449121	0.544559	C04	Neoplasms	Neoplastic Process	60495	HPSE2	1	0.01
C1858430	DEATH IN INFANCY	ALL	1/88	146/21666	0.449121	0.544559			Finding	5195	PEX14	1	0.01
C0024667	ANIMAL MAMMARY NEOPLASMS	ALL	1/88	147/21666	0.451373	0.547055	C04;C22	Neoplasms;Animal Diseases	Neoplastic Process	3178	HNRNPA1	1	0.01
C0004106	ASTIGMATISM	ALL	1/88	148/21666	0.453617	0.548121	C11	Eye Diseases	Disease or Syndrome	388552	BLOC1S3	1	0.01
C0008925	CLEFT PALATE	ALL	3/88	611/21666	0.45358	0.548121	C05;C07;C16	Musculoskeletal Diseases;Stomatognathic Diseases;Congenital, Hereditary, and Neonatal Diseases and Abnormalities	Congenital Abnormality	5332;2562;5913	PLCB4;GABRB3;RAPSN	3	0.03
C0024433	MACROSTOMIA	ALL	1/88	148/21666	0.453617	0.548121	C07;C16	Stomatognathic Diseases;Congenital, Hereditary, and Neonatal Diseases and Abnormalities	Congenital Abnormality	5604	MAP2K1	1	0.01
C0024534	MALARIA, CEREBRAL	ALL	1/88	148/21666	0.453617	0.548121	C01;C10	Infections;Nervous System Diseases	Disease or Syndrome	7442	TRPV1	1	0.01
C0266551	CONGENITAL COLOBOMA OF IRIS	ALL	1/88	148/21666	0.453617	0.548121	C11;C16	Eye Diseases;Congenital, Hereditary, and Neonatal Diseases and Abnormalities	Congenital Abnormality	4919	ROR1	1	0.01
C0917816	MENTAL DEFICIENCY	ALL	1/88	148/21666	0.453617	0.548121	C10;C23;F01;F03	Nervous System Diseases;Pathological Conditions, Signs and Symptoms;Behavior and Behavior Mechanisms;Mental Disorders	Mental or Behavioral Dysfunction	49855	SCAPER	1	0.01
C4551485	CLINODACTYLY	ALL	1/88	148/21666	0.453617	0.548121			Congenital Abnormality	5604	MAP2K1	1	0.01
C0036439	SCOLIOSIS, UNSPECIFIED	ALL	4/88	850/21666	0.455352	0.54964	C05	Musculoskeletal Diseases	Disease or Syndrome	23443;274;5604;5913	SLC35A3;BIN1;MAP2K1;RAPSN	4	0.04
C0037769	WEST SYNDROME	ALL	1/88	149/21666	0.455852	0.54964	C10	Nervous System Diseases	Disease or Syndrome	2562	GABRB3	1	0.01
C0152459	LINEAR ATROPHY	ALL	1/88	149/21666	0.455852	0.54964	C23	Pathological Conditions, Signs and Symptoms	Acquired Abnormality	7442	TRPV1	1	0.01
C0314719	DRYNESS OF EYE	ALL	1/88	149/21666	0.455852	0.54964	C11	Eye Diseases	Sign or Symptom	7442	TRPV1	1	0.01
C0600033	ACQUIRED KYPHOSCOLIOSIS	ALL	1/88	149/21666	0.455852	0.54964	C05	Musculoskeletal Diseases	Acquired Abnormality	5604	MAP2K1	1	0.01
C0040137	THYROID NODULE	ALL	1/88	150/21666	0.458077	0.551378	C04;C19	Neoplasms;Endocrine System Diseases	Neoplastic Process	3570	IL6R	1	0.01
C0085096	PERIPHERAL VASCULAR DISEASES	ALL	1/88	150/21666	0.458077	0.551378	C14	Cardiovascular Diseases	Disease or Syndrome	348	APOE	1	0.01
C0334463	MALIGNANT FIBROUS HISTIOCYTOMA	ALL	1/88	150/21666	0.458077	0.551378	C04	Neoplasms	Neoplastic Process	5604	MAP2K1	1	0.01
C1261473	SARCOMA	ALL	4/88	853/21666	0.458059	0.551378	C04	Neoplasms	Neoplastic Process	4919;5604;51274;79977	ROR1;MAP2K1;KLF3;GRHL2	4	0.04
C0037299	SKIN ULCER	ALL	1/88	151/21666	0.460294	0.5531	C17	Skin and Connective Tissue Diseases	Disease or Syndrome	79977	GRHL2	1	0.01
C0162820	DERMATITIS, ALLERGIC CONTACT	ALL	1/88	151/21666	0.460294	0.5531	C17;C20	Skin and Connective Tissue Diseases;Immune System Diseases	Disease or Syndrome	7442	TRPV1	1	0.01
C0345392	CONGENITAL KYPHOSCOLIOSIS	ALL	1/88	151/21666	0.460294	0.5531	C05;C16	Musculoskeletal Diseases;Congenital, Hereditary, and Neonatal Diseases and Abnormalities	Congenital Abnormality	5604	MAP2K1	1	0.01
C1737250	PROGRESSION OF NON-SMALL CELL LUNG CANCER	ALL	1/88	151/21666	0.460294	0.5531			Neoplastic Process	3570	IL6R	1	0.01
C4048328	CERVICAL CANCER	ALL	8/88	1817/21666	0.460658	0.553301	C04;C13	Neoplasms;Female Urogenital Diseases and Pregnancy Complications	Neoplastic Process	3570;8434;23581;54822;60495;102;3178;79977	IL6R;RECK;CASP14;TRPM7;HPSE2;ADAM10;HNRNPA1;GRHL2	8	0.08
C0023904	LIVER NEOPLASMS, EXPERIMENTAL	ALL	1/88	152/21666	0.462501	0.554275	C04;C06	Neoplasms;Digestive System Diseases	Experimental Model of Disease;Neoplastic Process	5604	MAP2K1	1	0.01
C0036323	SCHISTOSOMIASIS	ALL	1/88	152/21666	0.462501	0.554275	C01	Infections	Disease or Syndrome	348	APOE	1	0.01
C0339573	GLAUCOMA, PRIMARY OPEN ANGLE	ALL	2/88	383/21666	0.462651	0.554275	C11	Eye Diseases	Disease or Syndrome	348;85445	APOE;CNTNAP4	2	0.02
C0340643	DISSECTION OF AORTA	ALL	1/88	152/21666	0.462501	0.554275	C14	Cardiovascular Diseases	Disease or Syndrome	348	APOE	1	0.01
C0684276	HYPSARRHYTHMIA	ALL	1/88	152/21666	0.462501	0.554275	C10	Nervous System Diseases	Finding	51124	IER3IP1	1	0.01
C1855285	PROTRUDING EAR	ALL	1/88	152/21666	0.462501	0.554275			Finding	274	BIN1	1	0.01
C0018817	ATRIAL SEPTAL DEFECTS	ALL	2/88	384/21666	0.464	0.555311	C14;C16	Cardiovascular Diseases;Congenital, Hereditary, and Neonatal Diseases and Abnormalities	Congenital Abnormality	5604;23040	MAP2K1;MYT1L	2	0.02
C0019569	HIRSCHSPRUNG DISEASE	ALL	2/88	384/21666	0.464	0.555311	C06;C16	Digestive System Diseases;Congenital, Hereditary, and Neonatal Diseases and Abnormalities	Disease or Syndrome	10718;5101	NRG3;PCDH9	2	0.02
C0032002	PITUITARY DISEASES	ALL	1/88	153/21666	0.4647	0.555311	C10;C19	Nervous System Diseases;Endocrine System Diseases	Disease or Syndrome	348	APOE	1	0.01
C0042870	VITAMIN D DEFICIENCY	ALL	1/88	153/21666	0.4647	0.555311	C18	Nutritional and Metabolic Diseases	Disease or Syndrome	348	APOE	1	0.01
C0240063	COLOBOMA OF IRIS	ALL	1/88	153/21666	0.4647	0.555311	C11;C16	Eye Diseases;Congenital, Hereditary, and Neonatal Diseases and Abnormalities	Anatomical Abnormality	4919	ROR1	1	0.01
C4552000	EPISODIC KINESIGENIC DYSKINESIA 1	ALL	1/88	153/21666	0.4647	0.555311	C10;C23	Nervous System Diseases;Pathological Conditions, Signs and Symptoms	Disease or Syndrome	7442	TRPV1	1	0.01
C0008479	CHONDROSARCOMA	ALL	2/88	385/21666	0.465346	0.555611	C04	Neoplasms	Neoplastic Process	3642;2041	INSM1;EPHA1	2	0.02
C0344482	HYPOPLASIA OF CORPUS CALLOSUM	ALL	2/88	385/21666	0.465346	0.555611	C10;C16;C23	Nervous System Diseases;Congenital, Hereditary, and Neonatal Diseases and Abnormalities;Pathological Conditions, Signs and Symptoms	Congenital Abnormality	51124;26750	IER3IP1;RPS6KC1	2	0.02
C0008031	CHEST PAIN	ALL	1/88	154/21666	0.46689	0.555802	C23	Pathological Conditions, Signs and Symptoms	Sign or Symptom	7442	TRPV1	1	0.01
C0149630	BICUSPID AORTIC VALVE	ALL	1/88	154/21666	0.46689	0.555802	C14	Cardiovascular Diseases	Congenital Abnormality	348	APOE	1	0.01
C0221358	LONG NARROW HEAD	ALL	1/88	154/21666	0.46689	0.555802			Congenital Abnormality	5195	PEX14	1	0.01
C0235527	HEART FAILURE, RIGHT-SIDED	ALL	1/88	154/21666	0.46689	0.555802	C14	Cardiovascular Diseases	Disease or Syndrome	341	APOC1	1	0.01
C0279070	ADULT OLIGODENDROGLIOMA	ALL	1/88	154/21666	0.46689	0.555802	C04	Neoplasms	Neoplastic Process	23040	MYT1L	1	0.01
C0280475	CHILDHOOD OLIGODENDROGLIOMA	ALL	1/88	154/21666	0.46689	0.555802	C04	Neoplasms	Neoplastic Process	23040	MYT1L	1	0.01
C0751214	HYPERALGESIA, THERMAL	ALL	1/88	154/21666	0.46689	0.555802	C10;C23	Nervous System Diseases;Pathological Conditions, Signs and Symptoms	Sign or Symptom	7442	TRPV1	1	0.01
C0005859	BLOOM SYNDROME	ALL	1/88	155/21666	0.469071	0.55722	C16;C18;C20	Congenital, Hereditary, and Neonatal Diseases and Abnormalities;Nutritional and Metabolic Diseases;Immune System Diseases	Disease or Syndrome	60495	HPSE2	1	0.01
C0040580	TRACHEAL DISEASES	ALL	1/88	155/21666	0.469071	0.55722	C08	Respiratory Tract Diseases	Disease or Syndrome	7442	TRPV1	1	0.01
C0376358	MALIGNANT NEOPLASM OF PROSTATE	ALL	19/88	4502/21666	0.46905	0.55722	C04;C12	Neoplasms;Male Urogenital Diseases	Neoplastic Process	7442;348;274;602;5604;8434;54822;10395;2041;341;102;3178;11346;2044;5913;9026;5101;79977;64754	TRPV1;APOE;BIN1;BCL3;MAP2K1;RECK;TRPM7;DLC1;EPHA1;APOC1;ADAM10;HNRNPA1;SYNPO;EPHA5;RAPSN;HIP1R;PCDH9;GRHL2;SMYD3	19	0.19
C0575158	KYPHOSCOLIOSIS DEFORMITY OF SPINE	ALL	1/88	155/21666	0.469071	0.55722	C05	Musculoskeletal Diseases	Anatomical Abnormality	5604	MAP2K1	1	0.01
C0751956	ACUTE CEREBROVASCULAR ACCIDENTS	ALL	1/88	155/21666	0.469071	0.55722	C10;C14	Nervous System Diseases;Cardiovascular Diseases	Disease or Syndrome	348	APOE	1	0.01
C0740391	MIDDLE CEREBRAL ARTERY OCCLUSION	ALL	3/88	626/21666	0.469449	0.557433	C10;C14;C23	Nervous System Diseases;Cardiovascular Diseases;Pathological Conditions, Signs and Symptoms	Acquired Abnormality	7442;348;3570	TRPV1;APOE;IL6R	3	0.03
C0011303	DEMYELINATING DISEASES	ALL	1/88	156/21666	0.471243	0.557446	C10	Nervous System Diseases	Disease or Syndrome	23040	MYT1L	1	0.01
C0011849	DIABETES MELLITUS	ALL	12/88	2803/21666	0.470533	0.557446	C18;C19	Nutritional and Metabolic Diseases;Endocrine System Diseases	Disease or Syndrome	7442;348;55213;3570;3642;3760;54822;102;6653;10452;5913;51124	TRPV1;APOE;RCBTB1;IL6R;INSM1;KCNJ3;TRPM7;ADAM10;SORL1;TOMM40;RAPSN;IER3IP1	12	0.12
C0013238	DRY EYE SYNDROMES	ALL	1/88	156/21666	0.471243	0.557446	C11	Eye Diseases	Disease or Syndrome	7442	TRPV1	1	0.01
C0020542	PULMONARY HYPERTENSION	ALL	1/88	156/21666	0.471243	0.557446	C08	Respiratory Tract Diseases	Pathologic Function	348	APOE	1	0.01
C0038580	SUBSTANCE DEPENDENCE	ALL	1/88	156/21666	0.471243	0.557446	C25;F03	Chemically-Induced Disorders;Mental Disorders	Mental or Behavioral Dysfunction	80206	FHOD3	1	0.01
C0087012	ATAXIA, SPINOCEREBELLAR	ALL	1/88	156/21666	0.471243	0.557446	C10;C16	Nervous System Diseases;Congenital, Hereditary, and Neonatal Diseases and Abnormalities	Disease or Syndrome	348	APOE	1	0.01
C0947622	CHOLECYSTOLITHIASIS	ALL	1/88	156/21666	0.471243	0.557446	C06	Digestive System Diseases	Disease or Syndrome	348	APOE	1	0.01
C1853743	MUSCULAR HYPOTONIA OF THE TRUNK	ALL	1/88	156/21666	0.471243	0.557446	C10;C23	Nervous System Diseases;Pathological Conditions, Signs and Symptoms	Finding	51124	IER3IP1	1	0.01
C3841475	BETA^+^ THALASSEMIA	ALL	1/88	156/21666	0.471243	0.557446	C15;C16	Hemic and Lymphatic Diseases;Congenital, Hereditary, and Neonatal Diseases and Abnormalities	Disease or Syndrome	348	APOE	1	0.01
C0017658	GLOMERULONEPHRITIS	ALL	2/88	391/21666	0.473385	0.559064	C12;C13	Male Urogenital Diseases;Female Urogenital Diseases and Pregnancy Complications	Disease or Syndrome	348;102	APOE;ADAM10	2	0.02
C0023893	LIVER CIRRHOSIS, EXPERIMENTAL	ALL	4/88	870/21666	0.473318	0.559064	C06;C23	Digestive System Diseases;Pathological Conditions, Signs and Symptoms	Experimental Model of Disease	7442;8434;11262;51762	TRPV1;RECK;SP140;RAB8B	4	0.04
C0042798	LOW VISION	ALL	1/88	157/21666	0.473406	0.559064	C10;C11;C23	Nervous System Diseases;Eye Diseases;Pathological Conditions, Signs and Symptoms	Disease or Syndrome	64398	MPP5	1	0.01
C4722419	EXTRAPULMONARY SMALL CELL CARCINOMA	ALL	1/88	157/21666	0.473406	0.559064	C04	Neoplasms	Neoplastic Process	7024	TFCP2	1	0.01
C0238461	ANAPLASTIC THYROID CARCINOMA	ALL	2/88	392/21666	0.474718	0.560379	C04	Neoplasms	Neoplastic Process	348;5604	APOE;MAP2K1	2	0.02
C0238339	HEREDITARY PANCREATITIS	ALL	1/88	158/21666	0.475561	0.560667	C06	Digestive System Diseases	Disease or Syndrome	10395	DLC1	1	0.01
C0476397	ELECTRORETINOGRAM ABNORMAL	ALL	1/88	158/21666	0.475561	0.560667			Finding	49855	SCAPER	1	0.01
C3810365	CENTRAL VISUAL IMPAIRMENT	ALL	1/88	158/21666	0.475561	0.560667	C10;C23	Nervous System Diseases;Pathological Conditions, Signs and Symptoms	Disease or Syndrome	57107	PDSS2	1	0.01
C0007134	RENAL CELL CARCINOMA	ALL	9/88	2084/21666	0.475835	0.560756	C04;C12;C13	Neoplasms;Male Urogenital Diseases;Female Urogenital Diseases and Pregnancy Complications	Neoplastic Process	4175;7442;348;3570;5604;54822;10395;102;9063	MCM6;TRPV1;APOE;IL6R;MAP2K1;TRPM7;DLC1;ADAM10;PIAS2	9	0.09
C0023465	ACUTE MONOCYTIC LEUKEMIA	ALL	3/88	633/21666	0.476787	0.561642	C04	Neoplasms	Neoplastic Process	348;2041;162979	APOE;EPHA1;ZNF296	3	0.03
C0023051	LARYNGEAL DISEASES	ALL	1/88	159/21666	0.477707	0.562255	C08;C09	Respiratory Tract Diseases;Otorhinolaryngologic Diseases	Disease or Syndrome	7442	TRPV1	1	0.01
C0151908	DRY SKIN	ALL	1/88	159/21666	0.477707	0.562255	C17	Skin and Connective Tissue Diseases	Sign or Symptom	5604	MAP2K1	1	0.01
C0020796	PROFOUND MENTAL RETARDATION	ALL	1/88	160/21666	0.479844	0.563591	C10;C23;F01;F03	Nervous System Diseases;Pathological Conditions, Signs and Symptoms;Behavior and Behavior Mechanisms;Mental Disorders	Mental or Behavioral Dysfunction	49855	SCAPER	1	0.01
C0023380	LETHARGY	ALL	1/88	160/21666	0.479844	0.563591	C10;C23;F01	Nervous System Diseases;Pathological Conditions, Signs and Symptoms;Behavior and Behavior Mechanisms	Sign or Symptom	1629	DBT	1	0.01
C0220615	ADULT ACUTE MYELOBLASTIC LEUKEMIA	ALL	1/88	160/21666	0.479844	0.563591	C04	Neoplasms	Neoplastic Process	8301	PICALM	1	0.01
C0265610	CLINODACTYLY OF FINGERS	ALL	1/88	160/21666	0.479844	0.563591	C05;C16	Musculoskeletal Diseases;Congenital, Hereditary, and Neonatal Diseases and Abnormalities	Congenital Abnormality	5604	MAP2K1	1	0.01
C4733095	HER2-NEGATIVE BREAST CANCER	ALL	1/88	160/21666	0.479844	0.563591			Neoplastic Process	4919	ROR1	1	0.01
C0027497	NAUSEA	ALL	1/88	161/21666	0.481972	0.565619	C23	Pathological Conditions, Signs and Symptoms	Sign or Symptom	55213	RCBTB1	1	0.01
C0398623	THROMBOPHILIA	ALL	1/88	161/21666	0.481972	0.565619	C15	Hemic and Lymphatic Diseases	Disease or Syndrome	348	APOE	1	0.01
C1739135	PROGRESSION OF PROSTATE CANCER	ALL	2/88	398/21666	0.482674	0.566206			Neoplastic Process	2041;85445	EPHA1;CNTNAP4	2	0.02
C0018923	HEMANGIOSARCOMA	ALL	1/88	162/21666	0.484092	0.56716	C04	Neoplasms	Neoplastic Process	10395	DLC1	1	0.01
C0024419	WALDENSTROM MACROGLOBULINEMIA	ALL	1/88	162/21666	0.484092	0.56716	C04;C14;C15;C20	Neoplasms;Cardiovascular Diseases;Hemic and Lymphatic Diseases;Immune System Diseases	Neoplastic Process	6688	SPI1	1	0.01
C1266044	COLLECTING DUCT CARCINOMA OF THE KIDNEY	ALL	1/88	162/21666	0.484092	0.56716	C04;C12;C13	Neoplasms;Male Urogenital Diseases;Female Urogenital Diseases and Pregnancy Complications	Neoplastic Process	3570	IL6R	1	0.01
C0018378	GUILLAIN-BARRE SYNDROME	ALL	1/88	163/21666	0.486203	0.568923	C10;C20	Nervous System Diseases;Immune System Diseases	Disease or Syndrome	348	APOE	1	0.01
C0346429	MULTIPLE MALIGNANCY	ALL	1/88	163/21666	0.486203	0.568923	C04	Neoplasms	Neoplastic Process	3760	KCNJ3	1	0.01
C0410158	MUSCLE DAMAGE	ALL	1/88	163/21666	0.486203	0.568923			Acquired Abnormality	348	APOE	1	0.01
C0282687	HEMORRHAGIC FEVER, EBOLA	ALL	1/88	164/21666	0.488306	0.570908	C01	Infections	Disease or Syndrome	64754	SMYD3	1	0.01
C1961099	PRECURSOR T-CELL LYMPHOBLASTIC LEUKEMIA-LYMPHOMA	ALL	3/88	644/21666	0.488226	0.570908	C04;C15;C20	Neoplasms;Hemic and Lymphatic Diseases;Immune System Diseases	Neoplastic Process	7442;8301;6688	TRPV1;PICALM;SPI1	3	0.03
C0149721	LEFT VENTRICULAR HYPERTROPHY	ALL	2/88	403/21666	0.489248	0.571772	C14;C23	Cardiovascular Diseases;Pathological Conditions, Signs and Symptoms	Disease or Syndrome	274;5604	BIN1;MAP2K1	2	0.02
C0030421	PARAGANGLIOMA	ALL	1/88	165/21666	0.490401	0.572643	C04	Neoplasms	Neoplastic Process	3642	INSM1	1	0.01
C4551675	KERATODERMA, PALMOPLANTAR	ALL	1/88	165/21666	0.490401	0.572643	C16;C17	Congenital, Hereditary, and Neonatal Diseases and Abnormalities;Skin and Connective Tissue Diseases	Disease or Syndrome	5604	MAP2K1	1	0.01
C0032914	PRE-ECLAMPSIA	ALL	1/88	166/21666	0.492486	0.57484	C13	Female Urogenital Diseases and Pregnancy Complications	Pathologic Function	11346	SYNPO	1	0.01
C0750952	BILIARY TRACT CANCER	ALL	1/88	167/21666	0.494564	0.577025	C04;C06	Neoplasms;Digestive System Diseases	Neoplastic Process	5604	MAP2K1	1	0.01
C0023487	ACUTE PROMYELOCYTIC LEUKEMIA	ALL	3/88	651/21666	0.495444	0.577813	C04	Neoplasms	Neoplastic Process	5604;6688;11262	MAP2K1;SPI1;SP140	3	0.03
C0008074	CHILD DEVELOPMENT DISORDERS, PERVASIVE	ALL	1/88	168/21666	0.496633	0.57824	F03	Mental Disorders	Mental or Behavioral Dysfunction	5101	PCDH9	1	0.01
C0028077	NYCTALOPIA	ALL	1/88	168/21666	0.496633	0.57824	C11	Eye Diseases	Disease or Syndrome	5195	PEX14	1	0.01
C3714796	ISOLATED SOMATOTROPIN DEFICIENCY	ALL	1/88	168/21666	0.496633	0.57824			Disease or Syndrome	348	APOE	1	0.01
C4524092	CHRONIC RHINOSINUSITIS WITH NASAL POLYPS	ALL	1/88	168/21666	0.496633	0.57824			Neoplastic Process	7442	TRPV1	1	0.01
C1292753	PRIMARY EFFUSION LYMPHOMA	ALL	1/88	169/21666	0.498693	0.579679	C04;C15;C20	Neoplasms;Hemic and Lymphatic Diseases;Immune System Diseases	Neoplastic Process	3570	IL6R	1	0.01
C1836440	INCREASED SERUM LACTATE	ALL	1/88	169/21666	0.498693	0.579679	C18	Nutritional and Metabolic Diseases	Finding	57107	PDSS2	1	0.01
C1867441	PTERYGIUM OF CONJUNCTIVA AND CORNEA	ALL	1/88	169/21666	0.498693	0.579679	C11	Eye Diseases	Disease or Syndrome	7442	TRPV1	1	0.01
C4520843	PTERYGIUM OF EYE	ALL	1/88	169/21666	0.498693	0.579679	C11	Eye Diseases	Disease or Syndrome	7442	TRPV1	1	0.01
C0026269	MITRAL VALVE STENOSIS	ALL	1/88	170/21666	0.500745	0.580625	C14	Cardiovascular Diseases	Disease or Syndrome	348	APOE	1	0.01
C0028043	NICOTINE DEPENDENCE	ALL	1/88	170/21666	0.500745	0.580625	C25;F03	Chemically-Induced Disorders;Mental Disorders	Mental or Behavioral Dysfunction	10718	NRG3	1	0.01
C0302592	CERVIX CARCINOMA	ALL	8/88	1881/21666	0.500575	0.580625	C04;C13	Neoplasms;Female Urogenital Diseases and Pregnancy Complications	Neoplastic Process	3570;8434;23581;54822;60495;102;3178;79977	IL6R;RECK;CASP14;TRPM7;HPSE2;ADAM10;HNRNPA1;GRHL2	8	0.08
C1519689	TUMOR PROMOTION	ALL	1/88	170/21666	0.500745	0.580625	C04;C23	Neoplasms;Pathological Conditions, Signs and Symptoms	Neoplastic Process	2041	EPHA1	1	0.01
C3887499	RENAL CYST	ALL	1/88	170/21666	0.500745	0.580625	C04;C12;C13;C23	Neoplasms;Male Urogenital Diseases;Female Urogenital Diseases and Pregnancy Complications;Pathological Conditions, Signs and Symptoms	Disease or Syndrome	57107	PDSS2	1	0.01
C4087504	PERITONEAL DISSEMINATION	ALL	1/88	170/21666	0.500745	0.580625			Neoplastic Process	55213	RCBTB1	1	0.01
C0027868	NEUROMUSCULAR DISEASES	ALL	1/88	171/21666	0.502789	0.581557	C10	Nervous System Diseases	Disease or Syndrome	348	APOE	1	0.01
C0027873	NEUROMYELITIS OPTICA	ALL	1/88	171/21666	0.502789	0.581557	C10;C11;C20	Nervous System Diseases;Eye Diseases;Immune System Diseases	Disease or Syndrome	3570	IL6R	1	0.01
C0036202	SARCOIDOSIS	ALL	2/88	413/21666	0.502241	0.581557	C15	Hemic and Lymphatic Diseases	Disease or Syndrome	8434;11262	RECK;SP140	2	0.02
C0085633	MOOD SWINGS	ALL	1/88	171/21666	0.502789	0.581557	C10;F01;F03	Nervous System Diseases;Behavior and Behavior Mechanisms;Mental Disorders	Mental or Behavioral Dysfunction	3178	HNRNPA1	1	0.01
C0087031	JUVENILE-ONSET STILL DISEASE	ALL	1/88	171/21666	0.502789	0.581557	C05;C17;C20	Musculoskeletal Diseases;Skin and Connective Tissue Diseases;Immune System Diseases	Disease or Syndrome	3570	IL6R	1	0.01
C2945695	LIMB ISCHEMIA	ALL	1/88	171/21666	0.502789	0.581557			Disease or Syndrome	348	APOE	1	0.01
C0205734	DIABETES, AUTOIMMUNE	ALL	1/88	172/21666	0.504825	0.583672	C18;C19;C20	Nutritional and Metabolic Diseases;Endocrine System Diseases;Immune System Diseases	Disease or Syndrome	1512	CTSH	1	0.01
C0042571	VERTIGO	ALL	1/88	173/21666	0.506853	0.585534	C09;C10;C23	Otorhinolaryngologic Diseases;Nervous System Diseases;Pathological Conditions, Signs and Symptoms	Sign or Symptom	348	APOE	1	0.01
C1862941	AMYOTROPHIC LATERAL SCLEROSIS, SPORADIC	ALL	1/88	173/21666	0.506853	0.585534	C10;C18	Nervous System Diseases;Nutritional and Metabolic Diseases	Disease or Syndrome	348	APOE	1	0.01
C0162429	MALNUTRITION	ALL	2/88	417/21666	0.50738	0.585663	C18	Nutritional and Metabolic Diseases	Disease or Syndrome	348;60495	APOE;HPSE2	2	0.02
C0678230	CONGENITAL EPICANTHUS	ALL	2/88	417/21666	0.50738	0.585663			Congenital Abnormality	5195;5604	PEX14;MAP2K1	2	0.02
C0002448	AMELOBLASTOMA	ALL	1/88	174/21666	0.508872	0.586903	C04	Neoplasms	Neoplastic Process	8434	RECK	1	0.01
C0917801	SLEEPLESSNESS	ALL	1/88	174/21666	0.508872	0.586903	C10;F03	Nervous System Diseases;Mental Disorders	Sign or Symptom	2562	GABRB3	1	0.01
C0028768	OBSESSIVE-COMPULSIVE DISORDER	ALL	1/88	175/21666	0.510883	0.588017	F03	Mental Disorders	Mental or Behavioral Dysfunction	9229	DLGAP1	1	0.01
C0029882	OTITIS MEDIA	ALL	1/88	175/21666	0.510883	0.588017	C09	Otorhinolaryngologic Diseases	Disease or Syndrome	3570	IL6R	1	0.01
C1963165	MALABSORPTION, CTCAE	ALL	1/88	175/21666	0.510883	0.588017			Finding	5195	PEX14	1	0.01
C2316810	CHRONIC KIDNEY DISEASE STAGE 5	ALL	3/88	666/21666	0.510744	0.588017	C12;C13	Male Urogenital Diseases;Female Urogenital Diseases and Pregnancy Complications	Disease or Syndrome	7442;348;55213	TRPV1;APOE;RCBTB1	3	0.03
C3714745	MALABSORPTION	ALL	1/88	175/21666	0.510883	0.588017	C06	Digestive System Diseases	Finding	5195	PEX14	1	0.01
C0086132	DEPRESSIVE SYMPTOMS	ALL	2/88	421/21666	0.512485	0.58962	F01	Behavior and Behavior Mechanisms	Sign or Symptom	348;5913	APOE;RAPSN	2	0.02
C0085612	VENTRICULAR ARRHYTHMIA	ALL	1/88	176/21666	0.512886	0.589839	C14;C23	Cardiovascular Diseases;Pathological Conditions, Signs and Symptoms	Disease or Syndrome	7442	TRPV1	1	0.01
C3665347	VISUAL IMPAIRMENT	ALL	2/88	422/21666	0.513756	0.590599	C10;C11;C23	Nervous System Diseases;Eye Diseases;Pathological Conditions, Signs and Symptoms	Finding	5195;388552	PEX14;BLOC1S3	2	0.02
C0149782	SQUAMOUS CELL CARCINOMA OF LUNG	ALL	3/88	670/21666	0.514785	0.59154	C04;C08	Neoplasms;Respiratory Tract Diseases	Neoplastic Process	10395;2044;10933	DLC1;EPHA5;MORF4L1	3	0.03
C1623038	CIRRHOSIS	ALL	4/88	919/21666	0.516384	0.593136	C23	Pathological Conditions, Signs and Symptoms	Disease or Syndrome	7442;348;57107;602	TRPV1;APOE;PDSS2;BCL3	4	0.04
C0024198	LYME DISEASE	ALL	1/88	178/21666	0.516867	0.593206	C01	Infections	Disease or Syndrome	2044	EPHA5	1	0.01
C0035455	RHINITIS	ALL	1/88	178/21666	0.516867	0.593206	C01;C08;C09	Infections;Respiratory Tract Diseases;Otorhinolaryngologic Diseases	Disease or Syndrome	7442	TRPV1	1	0.01
C0153452	MALIGNANT NEOPLASM OF GALLBLADDER	ALL	2/88	425/21666	0.517556	0.593754	C04;C06	Neoplasms;Digestive System Diseases	Neoplastic Process	348;10395	APOE;DLC1	2	0.02
C4511452	SPORADIC PARKINSON DISEASE	ALL	1/88	179/21666	0.518846	0.594991	C10	Nervous System Diseases	Disease or Syndrome	348	APOE	1	0.01
C0023473	MYELOID LEUKEMIA, CHRONIC	ALL	5/88	1172/21666	0.520842	0.596794	C04;C15	Neoplasms;Hemic and Lymphatic Diseases	Neoplastic Process	274;5604;10395;3178;6688	BIN1;MAP2K1;DLC1;HNRNPA1;SPI1	5	0.05
C0034069	PULMONARY FIBROSIS	ALL	4/88	924/21666	0.520693	0.596794	C08	Respiratory Tract Diseases	Disease or Syndrome	7442;55213;102;79977	TRPV1;RCBTB1;ADAM10;GRHL2	4	0.04
C0022104	IRRITABLE BOWEL SYNDROME	ALL	2/88	429/21666	0.522592	0.598282	C06	Digestive System Diseases	Disease or Syndrome	4175;7442	MCM6;TRPV1	2	0.02
C0026985	MYELODYSPLASIA	ALL	1/88	181/21666	0.522779	0.598282			Congenital Abnormality	3178	HNRNPA1	1	0.01
C1849367	NASAL BRIDGE WIDE	ALL	2/88	429/21666	0.522592	0.598282			Finding	5195;49855	PEX14;SCAPER	2	0.02
C0042834	VITAL CAPACITY	ALL	2/88	430/21666	0.523845	0.599015			Clinical Attribute	80201;116328	HKDC1;C8orf34	2	0.02
C0524910	HEPATITIS C, CHRONIC	ALL	2/88	430/21666	0.523845	0.599015	C01;C06	Infections;Digestive System Diseases	Disease or Syndrome	348;8434	APOE;RECK	2	0.02
C0021841	INTESTINAL NEOPLASMS	ALL	1/88	182/21666	0.524734	0.599544	C04;C06	Neoplasms;Digestive System Diseases	Neoplastic Process	5604	MAP2K1	1	0.01
C0206695	CARCINOMA, NEUROENDOCRINE	ALL	1/88	182/21666	0.524734	0.599544	C04	Neoplasms	Neoplastic Process	3642	INSM1	1	0.01
C0031099	PERIODONTITIS	ALL	3/88	682/21666	0.526801	0.600929	C07	Stomatognathic Diseases	Disease or Syndrome	348;3570;8434	APOE;IL6R;RECK	3	0.03
C0033036	ATRIAL PREMATURE COMPLEXES	ALL	1/88	183/21666	0.526681	0.600929	C14;C23	Cardiovascular Diseases;Pathological Conditions, Signs and Symptoms	Disease or Syndrome	7442	TRPV1	1	0.01
C0037822	SPEECH DISORDERS	ALL	1/88	183/21666	0.526681	0.600929	C10;C23	Nervous System Diseases;Pathological Conditions, Signs and Symptoms	Disease or Syndrome	49855	SCAPER	1	0.01
C3714757	JUVENILE RHEUMATOID ARTHRITIS	ALL	1/88	183/21666	0.526681	0.600929	C05;C17;C20	Musculoskeletal Diseases;Skin and Connective Tissue Diseases;Immune System Diseases	Disease or Syndrome	3570	IL6R	1	0.01
C0005411	BILIARY ATRESIA	ALL	1/88	184/21666	0.52862	0.602271	C06;C16	Digestive System Diseases;Congenital, Hereditary, and Neonatal Diseases and Abnormalities	Congenital Abnormality	54715	RBFOX1	1	0.01
C0023890	LIVER CIRRHOSIS	ALL	5/88	1182/21666	0.528491	0.602271	C06;C23	Digestive System Diseases;Pathological Conditions, Signs and Symptoms	Disease or Syndrome	7442;348;57107;602;54822	TRPV1;APOE;PDSS2;BCL3;TRPM7	5	0.05
C0271183	SEVERE MYOPIA	ALL	1/88	184/21666	0.52862	0.602271	C11	Eye Diseases	Disease or Syndrome	54715	RBFOX1	1	0.01
C0035222	RESPIRATORY DISTRESS SYNDROME, ADULT	ALL	2/88	434/21666	0.528838	0.602276	C08	Respiratory Tract Diseases	Disease or Syndrome	5604;3178	MAP2K1;HNRNPA1	2	0.02
C0262584	CARCINOMA, SMALL CELL	ALL	1/88	185/21666	0.530551	0.603738	C04	Neoplasms	Neoplastic Process	3642	INSM1	1	0.01
C1266042	CHROMOPHOBE RENAL CELL CARCINOMA	ALL	1/88	185/21666	0.530551	0.603738	C04;C12;C13	Neoplasms;Male Urogenital Diseases;Female Urogenital Diseases and Pregnancy Complications	Neoplastic Process	3570	IL6R	1	0.01
C0085084	MOTOR NEURON DISEASE	ALL	1/88	186/21666	0.532474	0.604801	C10	Nervous System Diseases	Disease or Syndrome	348	APOE	1	0.01
C0205699	CARCINOMATOSIS	ALL	1/88	186/21666	0.532474	0.604801	C04	Neoplasms	Neoplastic Process	3178	HNRNPA1	1	0.01
C0878500	INTRAEPITHELIAL NEOPLASIA	ALL	1/88	186/21666	0.532474	0.604801	C04	Neoplasms	Neoplastic Process	2041	EPHA1	1	0.01
C1301034	PANCREATIC INTRAEPITHELIAL NEOPLASIA	ALL	1/88	186/21666	0.532474	0.604801	C04	Neoplasms	Neoplastic Process	79834	PEAK1	1	0.01
C3811653	EXPERIMENTAL ORGANISM BASAL CELL CARCINOMA	ALL	2/88	437/21666	0.53256	0.604801	C04	Neoplasms	Neoplastic Process	348;1512	APOE;CTSH	2	0.02
C0014175	ENDOMETRIOSIS	ALL	5/88	1188/21666	0.533056	0.605119	C13	Female Urogenital Diseases and Pregnancy Complications	Disease or Syndrome	7442;348;5332;5604;54715	TRPV1;APOE;PLCB4;MAP2K1;RBFOX1	5	0.05
C0042580	VESICO-URETERAL REFLUX	ALL	1/88	187/21666	0.534389	0.606389	C12;C13	Male Urogenital Diseases;Female Urogenital Diseases and Pregnancy Complications	Disease or Syndrome	60495	HPSE2	1	0.01
C0152421	MACROTIA	ALL	1/88	188/21666	0.536297	0.608063			Congenital Abnormality	5604	MAP2K1	1	0.01
C0221505	LESION OF BRAIN	ALL	1/88	188/21666	0.536297	0.608063			Disease or Syndrome	348	APOE	1	0.01
C0270612	LEUKOENCEPHALOPATHY	ALL	1/88	189/21666	0.538197	0.609971	C10	Nervous System Diseases	Disease or Syndrome	348	APOE	1	0.01
C0023343	LEPROSY	ALL	1/88	190/21666	0.540089	0.610885	C01	Infections	Disease or Syndrome	348	APOE	1	0.01
C0023520	LEUKODYSTROPHY	ALL	1/88	190/21666	0.540089	0.610885	C10;C16;C18	Nervous System Diseases;Congenital, Hereditary, and Neonatal Diseases and Abnormalities;Nutritional and Metabolic Diseases	Disease or Syndrome	134526	ACOT12	1	0.01
C0079774	PERIPHERAL T-CELL LYMPHOMA	ALL	1/88	190/21666	0.540089	0.610885	C04;C15;C20	Neoplasms;Hemic and Lymphatic Diseases;Immune System Diseases	Neoplastic Process	602	BCL3	1	0.01
C2363741	HIV-1 INFECTION	ALL	3/88	695/21666	0.539638	0.610885			Disease or Syndrome	348;5604;83464	APOE;MAP2K1;APH1B	3	0.03
C2981150	URANOSTAPHYLOSCHISIS	ALL	1/88	190/21666	0.540089	0.610885	C05;C07;C08;C09;C16	Musculoskeletal Diseases;Stomatognathic Diseases;Respiratory Tract Diseases;Otorhinolaryngologic Diseases;Congenital, Hereditary, and Neonatal Diseases and Abnormalities	Congenital Abnormality	2562	GABRB3	1	0.01
C0007115	MALIGNANT NEOPLASM OF THYROID	ALL	4/88	949/21666	0.541968	0.612278	C04;C19	Neoplasms;Endocrine System Diseases	Neoplastic Process	5604;8434;4059;80206	MAP2K1;RECK;BCAM;FHOD3	4	0.04
C2362324	PEDIATRIC OBESITY	ALL	1/88	191/21666	0.541974	0.612278	C18;C23	Nutritional and Metabolic Diseases;Pathological Conditions, Signs and Symptoms	Disease or Syndrome	348	APOE	1	0.01
C3494422	RETROGNATHIA	ALL	1/88	191/21666	0.541974	0.612278	C05;C07;C16	Musculoskeletal Diseases;Stomatognathic Diseases;Congenital, Hereditary, and Neonatal Diseases and Abnormalities	Anatomical Abnormality	274	BIN1	1	0.01
C0017168	GASTROESOPHAGEAL REFLUX DISEASE	ALL	2/88	446/21666	0.543607	0.613877	C06	Digestive System Diseases	Disease or Syndrome	7442;5604	TRPV1;MAP2K1	2	0.02
C0027809	NEURILEMMOMA	ALL	1/88	193/21666	0.54572	0.616016	C04	Neoplasms	Neoplastic Process	5604	MAP2K1	1	0.01
C0009324	ULCERATIVE COLITIS	ALL	6/88	1458/21666	0.547508	0.616633	C06	Digestive System Diseases	Disease or Syndrome	7442;348;274;602;3570;11262	TRPV1;APOE;BIN1;BCL3;IL6R;SP140	6	0.06
C0016667	FRAGILE X SYNDROME	ALL	1/88	194/21666	0.547582	0.616633	C10;C16	Nervous System Diseases;Congenital, Hereditary, and Neonatal Diseases and Abnormalities	Disease or Syndrome	102	ADAM10	1	0.01
C0017921	GLYCOGEN STORAGE DISEASE TYPE II	ALL	1/88	194/21666	0.547582	0.616633	C10;C16;C18	Nervous System Diseases;Congenital, Hereditary, and Neonatal Diseases and Abnormalities;Nutritional and Metabolic Diseases	Disease or Syndrome	348	APOE	1	0.01
C1519346	SKIN CARCINOGENESIS	ALL	1/88	194/21666	0.547582	0.616633	C04;C23	Neoplasms;Pathological Conditions, Signs and Symptoms	Neoplastic Process	5604	MAP2K1	1	0.01
C1845847	COARSE FACIAL FEATURES	ALL	1/88	194/21666	0.547582	0.616633	C23	Pathological Conditions, Signs and Symptoms	Finding	5604	MAP2K1	1	0.01
C4551714	ROD-CONE DYSTROPHY	ALL	1/88	194/21666	0.547582	0.616633	C11;C16	Eye Diseases;Congenital, Hereditary, and Neonatal Diseases and Abnormalities	Disease or Syndrome	5195	PEX14	1	0.01
C0023896	ALCOHOLIC LIVER DISEASES	ALL	1/88	195/21666	0.549436	0.618473	C06;C25	Digestive System Diseases;Chemically-Induced Disorders	Disease or Syndrome	7442	TRPV1	1	0.01
C0036920	SEZARY SYNDROME	ALL	1/88	196/21666	0.551283	0.61956	C04;C15;C20	Neoplasms;Hemic and Lymphatic Diseases;Immune System Diseases	Neoplastic Process	274	BIN1	1	0.01
C0341439	CHRONIC LIVER DISEASE	ALL	1/88	196/21666	0.551283	0.61956	C06	Digestive System Diseases	Disease or Syndrome	7024	TFCP2	1	0.01
C0740394	HYPERURICEMIA	ALL	1/88	196/21666	0.551283	0.61956	C23	Pathological Conditions, Signs and Symptoms	Disease or Syndrome	348	APOE	1	0.01
C1527349	DUCTAL BREAST CARCINOMA	ALL	1/88	196/21666	0.551283	0.61956	C04	Neoplasms	Neoplastic Process	10395	DLC1	1	0.01
C0035435	RHEUMATISM	ALL	1/88	197/21666	0.553122	0.621131	C05;C17	Musculoskeletal Diseases;Skin and Connective Tissue Diseases	Disease or Syndrome	3570	IL6R	1	0.01
C0039103	SYNOVITIS	ALL	1/88	197/21666	0.553122	0.621131	C05	Musculoskeletal Diseases	Disease or Syndrome	5604	MAP2K1	1	0.01
C0034152	HENOCH-SCHOENLEIN PURPURA	ALL	1/88	198/21666	0.554954	0.622691	C14;C15;C20;C23	Cardiovascular Diseases;Hemic and Lymphatic Diseases;Immune System Diseases;Pathological Conditions, Signs and Symptoms	Disease or Syndrome	3570	IL6R	1	0.01
C4049446	NEOINTIMAL HYPERPLASIA	ALL	1/88	198/21666	0.554954	0.622691			Disease or Syndrome	348	APOE	1	0.01
C0017661	IGA GLOMERULONEPHRITIS	ALL	2/88	456/21666	0.555672	0.623247	C12;C13;C20	Male Urogenital Diseases;Female Urogenital Diseases and Pregnancy Complications;Immune System Diseases	Disease or Syndrome	348;11346	APOE;SYNPO	2	0.02
C0042769	VIRUS DISEASES	ALL	6/88	1471/21666	0.556383	0.623797	C01	Infections	Disease or Syndrome	348;5604;8434;5971;11262;64754	APOE;MAP2K1;RECK;RELB;SP140;SMYD3	6	0.06
C0085584	ENCEPHALOPATHIES	ALL	2/88	457/21666	0.556866	0.623841	C10	Nervous System Diseases	Disease or Syndrome	348;2562	APOE;GABRB3	2	0.02
C0266464	POLYMICROGYRIA	ALL	1/88	199/21666	0.556779	0.623841	C10;C16	Nervous System Diseases;Congenital, Hereditary, and Neonatal Diseases and Abnormalities	Congenital Abnormality	5195	PEX14	1	0.01
C0553723	SQUAMOUS CELL CARCINOMA OF SKIN	ALL	2/88	458/21666	0.558058	0.624927	C04;C17	Neoplasms;Skin and Connective Tissue Diseases	Neoplastic Process	10395;2041	DLC1;EPHA1	2	0.02
C1658953	TUMOR VASCULATURE	ALL	1/88	200/21666	0.558596	0.62528			Neoplastic Process	5604	MAP2K1	1	0.01
C0856169	ENDOTHELIAL DYSFUNCTION	ALL	3/88	716/21666	0.559958	0.626556			Disease or Syndrome	348;55213;102	APOE;RCBTB1;ADAM10	3	0.03
C0220756	NIEMANN-PICK DISEASE, TYPE C	ALL	1/88	201/21666	0.560405	0.626558	C10;C15;C16;C18	Nervous System Diseases;Hemic and Lymphatic Diseases;Congenital, Hereditary, and Neonatal Diseases and Abnormalities;Nutritional and Metabolic Diseases	Disease or Syndrome	348	APOE	1	0.01
C0234146	ABSENT REFLEX	ALL	1/88	201/21666	0.560405	0.626558	C10;C23	Nervous System Diseases;Pathological Conditions, Signs and Symptoms	Finding	274	BIN1	1	0.01
C0041234	CHAGAS DISEASE	ALL	1/88	202/21666	0.562208	0.628323	C01	Infections	Disease or Syndrome	5332	PLCB4	1	0.01
C4721532	LYMPHOMA, NON-HODGKIN, FAMILIAL	ALL	2/88	462/21666	0.562803	0.628739	C04;C15;C20	Neoplasms;Hemic and Lymphatic Diseases;Immune System Diseases	Neoplastic Process	602;5604	BCL3;MAP2K1	2	0.02
C0024232	LYMPHATIC METASTASIS	ALL	2/88	463/21666	0.563984	0.629808	C04;C23	Neoplasms;Pathological Conditions, Signs and Symptoms	Neoplastic Process	8434;79977	RECK;GRHL2	2	0.02
C0333983	HYPERPLASTIC POLYP	ALL	1/88	204/21666	0.56579	0.631575	C23	Pathological Conditions, Signs and Symptoms	Neoplastic Process	10395	DLC1	1	0.01
C0362046	PREDIABETES SYNDROME	ALL	1/88	205/21666	0.567571	0.633311	C18;C19	Nutritional and Metabolic Diseases;Endocrine System Diseases	Disease or Syndrome	5971	RELB	1	0.01
C0021368	INFLAMMATION	ALL	2/88	467/21666	0.568685	0.634302	C23	Pathological Conditions, Signs and Symptoms	Pathologic Function	7442;274	TRPV1;BIN1	2	0.02
C0003868	ARTHRITIS, GOUTY	ALL	1/88	206/21666	0.569344	0.634786	C05;C16;C18	Musculoskeletal Diseases;Congenital, Hereditary, and Neonatal Diseases and Abnormalities;Nutritional and Metabolic Diseases	Disease or Syndrome	54715	RBFOX1	1	0.01
C0150055	CHRONIC PAIN	ALL	1/88	207/21666	0.57111	0.636503	C23	Pathological Conditions, Signs and Symptoms	Sign or Symptom	7442	TRPV1	1	0.01
C0004114	ASTROCYTOMA	ALL	4/88	985/21666	0.571767	0.636983	C04	Neoplasms	Neoplastic Process	7442;348;5604;8434	TRPV1;APOE;MAP2K1;RECK	4	0.04
C0001125	ACIDOSIS, LACTIC	ALL	1/88	209/21666	0.574621	0.639402	C18	Nutritional and Metabolic Diseases	Disease or Syndrome	1629	DBT	1	0.01
C0008354	CHOLERA	ALL	1/88	209/21666	0.574621	0.639402	C01	Infections	Disease or Syndrome	348	APOE	1	0.01
C0021831	INTESTINAL DISEASES	ALL	1/88	209/21666	0.574621	0.639402	C06	Digestive System Diseases	Disease or Syndrome	7442	TRPV1	1	0.01
C0020255	HYDROCEPHALUS	ALL	2/88	473/21666	0.575668	0.640061	C10	Nervous System Diseases	Disease or Syndrome	5604;90332	MAP2K1;EXOC3L2	2	0.02
C0853879	INVASIVE CARCINOMA OF BREAST	ALL	2/88	473/21666	0.575668	0.640061	C04;C17	Neoplasms;Skin and Connective Tissue Diseases	Neoplastic Process	8434;54822	RECK;TRPM7	2	0.02
C0024305	LYMPHOMA, NON-HODGKIN	ALL	3/88	733/21666	0.576018	0.640197	C04;C15;C20	Neoplasms;Hemic and Lymphatic Diseases;Immune System Diseases	Neoplastic Process	602;5604;10395	BCL3;MAP2K1;DLC1	3	0.03
C0333068	FLEXION CONTRACTURE	ALL	1/88	210/21666	0.576365	0.64033	C05	Musculoskeletal Diseases	Finding	274	BIN1	1	0.01
C0278764	ADULT BURKITT LYMPHOMA	ALL	2/88	475/21666	0.577978	0.6415	C01;C04;C15;C20	Infections;Neoplasms;Hemic and Lymphatic Diseases;Immune System Diseases	Neoplastic Process	5604;10395	MAP2K1;DLC1	2	0.02
C0339143	THYROID ASSOCIATED OPTHALMOPATHIES	ALL	1/88	211/21666	0.578103	0.6415	C11;C16;C19;C20	Eye Diseases;Congenital, Hereditary, and Neonatal Diseases and Abnormalities;Endocrine System Diseases;Immune System Diseases	Disease or Syndrome	3570	IL6R	1	0.01
C1843367	POOR SCHOOL PERFORMANCE	ALL	1/88	211/21666	0.578103	0.6415			Finding	49855	SCAPER	1	0.01
C0011269	DEMENTIA, VASCULAR	ALL	1/88	212/21666	0.579833	0.6429	C10;C14;F03	Nervous System Diseases;Cardiovascular Diseases;Mental Disorders	Disease or Syndrome	348	APOE	1	0.01
C0024301	LYMPHOMA, FOLLICULAR	ALL	2/88	477/21666	0.580278	0.6429	C04;C15;C20	Neoplasms;Hemic and Lymphatic Diseases;Immune System Diseases	Neoplastic Process	602;4919	BCL3;ROR1	2	0.02
C0278879	CHILDHOOD BURKITT LYMPHOMA	ALL	2/88	477/21666	0.580278	0.6429	C01;C04;C15;C20	Infections;Neoplasms;Hemic and Lymphatic Diseases;Immune System Diseases	Neoplastic Process	5604;10395	MAP2K1;DLC1	2	0.02
C4553743	SPASTICITY, CTCAE	ALL	2/88	477/21666	0.580278	0.6429			Finding	5195;3178	PEX14;HNRNPA1	2	0.02
C0023269	LEIOMYOSARCOMA	ALL	1/88	213/21666	0.581557	0.643556	C04	Neoplasms	Neoplastic Process	55213	RCBTB1	1	0.01
C0039273	TALIPES CAVUS	ALL	1/88	213/21666	0.581557	0.643556	C05;C16	Musculoskeletal Diseases;Congenital, Hereditary, and Neonatal Diseases and Abnormalities	Anatomical Abnormality	274	BIN1	1	0.01
C0241910	AUTOIMMUNE CHRONIC HEPATITIS	ALL	1/88	213/21666	0.581557	0.643556	C06;C20	Digestive System Diseases;Immune System Diseases	Disease or Syndrome	1629	DBT	1	0.01
C0014859	ESOPHAGEAL NEOPLASMS	ALL	5/88	1254/21666	0.581937	0.643723	C04;C06	Neoplasms;Digestive System Diseases	Neoplastic Process	5604;8434;5971;79977;9063	MAP2K1;RECK;RELB;GRHL2;PIAS2	5	0.05
C0005612	BIRTH WEIGHT	ALL	1/88	214/21666	0.583273	0.644891	C23	Pathological Conditions, Signs and Symptoms	Organism Attribute	80201	HKDC1	1	0.01
C4529962	FATTY LIVER DISEASE	ALL	3/88	741/21666	0.583451	0.644891			Disease or Syndrome	348;55213;57554	APOE;RCBTB1;LRRC7	3	0.03
C0030552	PARESIS	ALL	1/88	216/21666	0.586686	0.647957	C10;C23	Nervous System Diseases;Pathological Conditions, Signs and Symptoms	Disease or Syndrome	274	BIN1	1	0.01
C0423109	UPWARD SLANT OF PALPEBRAL FISSURE	ALL	1/88	216/21666	0.586686	0.647957			Finding	5195	PEX14	1	0.01
C0027430	NASAL POLYPS	ALL	2/88	484/21666	0.58826	0.64944	C08;C09;C23	Respiratory Tract Diseases;Otorhinolaryngologic Diseases;Pathological Conditions, Signs and Symptoms	Disease or Syndrome	7442;102	TRPV1;ADAM10	2	0.02
C0020608	HYPODONTIA	ALL	1/88	218/21666	0.59007	0.650418	C07;C16	Stomatognathic Diseases;Congenital, Hereditary, and Neonatal Diseases and Abnormalities	Congenital Abnormality	79977	GRHL2	1	0.01
C0024668	MAMMARY NEOPLASMS, EXPERIMENTAL	ALL	1/88	218/21666	0.59007	0.650418	C04	Neoplasms	Experimental Model of Disease;Neoplastic Process	3178	HNRNPA1	1	0.01
C0205697	CARCINOMA, SPINDLE-CELL	ALL	1/88	218/21666	0.59007	0.650418	C04	Neoplasms	Neoplastic Process	3178	HNRNPA1	1	0.01
C1861453	PSEUDOHYPERKALEMIA CARDIFF	ALL	1/88	218/21666	0.59007	0.650418	C18	Nutritional and Metabolic Diseases	Disease or Syndrome	348	APOE	1	0.01
C0013362	DYSARTHRIA	ALL	2/88	487/21666	0.591646	0.651087	C10;C23	Nervous System Diseases;Pathological Conditions, Signs and Symptoms	Mental or Behavioral Dysfunction	274;5604	BIN1;MAP2K1	2	0.02
C0577631	CAROTID ATHEROSCLEROSIS	ALL	1/88	219/21666	0.591752	0.651087	C10;C14	Nervous System Diseases;Cardiovascular Diseases	Disease or Syndrome	348	APOE	1	0.01
C0854723	RETINAL DYSTROPHIES	ALL	1/88	219/21666	0.591752	0.651087	C11	Eye Diseases	Disease or Syndrome	55213	RCBTB1	1	0.01
C0858252	BREAST ADENOCARCINOMA	ALL	1/88	219/21666	0.591752	0.651087	C04;C17	Neoplasms;Skin and Connective Tissue Diseases	Neoplastic Process	4919	ROR1	1	0.01
C2919142	SHORT STATURE, CTCAE	ALL	4/88	1010/21666	0.591835	0.651087			Finding	5195;5604;3178;79977	PEX14;MAP2K1;HNRNPA1;GRHL2	4	0.04
C0036220	KAPOSI SARCOMA	ALL	2/88	488/21666	0.59277	0.651862	C01;C04	Infections;Neoplasms	Neoplastic Process	5604;2041	MAP2K1;EPHA1	2	0.02
C0020443	HYPERCHOLESTEROLEMIA	ALL	2/88	489/21666	0.593892	0.652841	C18	Nutritional and Metabolic Diseases	Disease or Syndrome	348;102	APOE;ADAM10	2	0.02
C0010709	CYST	ALL	1/88	221/21666	0.595096	0.653908	C04;C23	Neoplasms;Pathological Conditions, Signs and Symptoms	Disease or Syndrome	2044	EPHA5	1	0.01
C0002170	ALOPECIA	ALL	2/88	491/21666	0.59613	0.654533	C17;C23	Skin and Connective Tissue Diseases;Pathological Conditions, Signs and Symptoms	Disease or Syndrome	5195;341	PEX14;APOC1	2	0.02
C0206754	NEUROENDOCRINE TUMORS	ALL	2/88	491/21666	0.59613	0.654533	C04	Neoplasms	Neoplastic Process	7442;3642	TRPV1;INSM1	2	0.02
C0343401	MRSA - METHICILLIN RESISTANT STAPHYLOCOCCUS AUREUS INFECTION	ALL	1/88	222/21666	0.596757	0.654966	C01	Infections	Disease or Syndrome	8434	RECK	1	0.01
C0006118	BRAIN NEOPLASMS	ALL	4/88	1018/21666	0.598142	0.655759	C04;C10	Neoplasms;Nervous System Diseases	Neoplastic Process	348;5604;23581;102	APOE;MAP2K1;CASP14;ADAM10	4	0.04
C0008626	CONGENITAL CHROMOSOMAL DISEASE	ALL	3/88	757/21666	0.598074	0.655759	C16	Congenital, Hereditary, and Neonatal Diseases and Abnormalities	Congenital Abnormality	2562;602;8301	GABRB3;BCL3;PICALM	3	0.03
C0206687	CARCINOMA, ENDOMETRIOID	ALL	1/88	223/21666	0.598412	0.655759	C04;C13;C19	Neoplasms;Female Urogenital Diseases and Pregnancy Complications;Endocrine System Diseases	Neoplastic Process	5971	RELB	1	0.01
C1306837	PAPILLARY RENAL CELL CARCINOMA	ALL	1/88	223/21666	0.598412	0.655759	C04;C12;C13	Neoplasms;Male Urogenital Diseases;Female Urogenital Diseases and Pregnancy Complications	Neoplastic Process	3570	IL6R	1	0.01
C0311394	DIFFICULTY WALKING	ALL	1/88	224/21666	0.60006	0.657309	C23	Pathological Conditions, Signs and Symptoms	Finding	274	BIN1	1	0.01
C0015300	EXOPHTHALMOS	ALL	1/88	225/21666	0.601702	0.658594	C11	Eye Diseases	Disease or Syndrome	3570	IL6R	1	0.01
C3887524	SKIN EROSION	ALL	1/88	225/21666	0.601702	0.658594	C17	Skin and Connective Tissue Diseases	Disease or Syndrome	348	APOE	1	0.01
C0231528	MYALGIA	ALL	1/88	226/21666	0.603337	0.660127	C05;C10;C23	Musculoskeletal Diseases;Nervous System Diseases;Pathological Conditions, Signs and Symptoms	Sign or Symptom	7442	TRPV1	1	0.01
C0235782	GALLBLADDER CARCINOMA	ALL	2/88	498/21666	0.603889	0.660474	C04;C06	Neoplasms;Digestive System Diseases	Neoplastic Process	3570;10395	IL6R;DLC1	2	0.02
C0026470	MONOCLONAL GAMMOPATHY OF UNDETERMINED SIGNIFICANCE	ALL	1/88	227/21666	0.604965	0.660624	C15;C20	Hemic and Lymphatic Diseases;Immune System Diseases	Neoplastic Process	3570	IL6R	1	0.01
C0032227	PLEURAL EFFUSION DISORDER	ALL	1/88	227/21666	0.604965	0.660624	C08	Respiratory Tract Diseases	Disease or Syndrome	3178	HNRNPA1	1	0.01
C0085636	PHOTOPHOBIA	ALL	1/88	227/21666	0.604965	0.660624	C10;C11;C23	Nervous System Diseases;Eye Diseases;Pathological Conditions, Signs and Symptoms	Sign or Symptom	49855	SCAPER	1	0.01
C0546837	MALIGNANT NEOPLASM OF ESOPHAGUS	ALL	5/88	1286/21666	0.60467	0.660624	C04;C06	Neoplasms;Digestive System Diseases	Neoplastic Process	5604;8434;5971;79977;9063	MAP2K1;RECK;RELB;GRHL2;PIAS2	5	0.05
C0241005	CREATINE PHOSPHOKINASE SERUM INCREASED	ALL	1/88	228/21666	0.606586	0.662137			Finding	3178	HNRNPA1	1	0.01
C0282612	PROSTATIC INTRAEPITHELIAL NEOPLASIAS	ALL	1/88	230/21666	0.60981	0.665146	C04	Neoplasms	Neoplastic Process	8434	RECK	1	0.01
C3463824	MYELODYSPLASTIC SYNDROME	ALL	4/88	1033/21666	0.609816	0.665146	C15	Hemic and Lymphatic Diseases	Neoplastic Process	5332;60495;3178;9063	PLCB4;HPSE2;HNRNPA1;PIAS2	4	0.04
C0020538	HYPERTENSIVE DISEASE	ALL	9/88	2322/21666	0.61072	0.665875	C14	Cardiovascular Diseases	Disease or Syndrome	7442;348;55213;54822;60495;341;6653;57554;80206	TRPV1;APOE;RCBTB1;TRPM7;HPSE2;APOC1;SORL1;LRRC7;FHOD3	9	0.09
C0030193	PAIN	ALL	6/88	1554/21666	0.611124	0.666056	C23	Pathological Conditions, Signs and Symptoms	Sign or Symptom	7442;348;3760;102;3178;7024	TRPV1;APOE;KCNJ3;ADAM10;HNRNPA1;TFCP2	6	0.06
C0025362	MENTAL RETARDATION	ALL	2/88	505/21666	0.611537	0.666248	C10;C16;C23;F01;F03	Nervous System Diseases;Congenital, Hereditary, and Neonatal Diseases and Abnormalities;Pathological Conditions, Signs and Symptoms;Behavior and Behavior Mechanisms;Mental Disorders	Mental or Behavioral Dysfunction	348;54715	APOE;RBFOX1	2	0.02
C0205696	ANAPLASTIC CARCINOMA	ALL	1/88	232/21666	0.613007	0.667333	C04	Neoplasms	Neoplastic Process	3178	HNRNPA1	1	0.01
C0346957	DISSEMINATED MALIGNANT NEOPLASM	ALL	1/88	232/21666	0.613007	0.667333	C04	Neoplasms	Neoplastic Process	79977	GRHL2	1	0.01
C0428883	DIASTOLIC BLOOD PRESSURE	ALL	2/88	507/21666	0.613702	0.667831			Clinical Attribute	5913;158038	RAPSN;LINGO2	2	0.02
C0004610	BACTEREMIA	ALL	1/88	233/21666	0.614596	0.668488	C01;C23	Infections;Pathological Conditions, Signs and Symptoms	Disease or Syndrome	79977	GRHL2	1	0.01
C0007114	MALIGNANT NEOPLASM OF SKIN	ALL	2/88	508/21666	0.614781	0.668488	C04;C17	Neoplasms;Skin and Connective Tissue Diseases	Neoplastic Process	23581;2041	CASP14;EPHA1	2	0.02
C0206161	RETICULOCYTE COUNT (PROCEDURE)	ALL	1/88	234/21666	0.616179	0.669749			Laboratory Procedure	348	APOE	1	0.01
C0010200	COUGHING	ALL	1/88	235/21666	0.617755	0.670167	C08;C23	Respiratory Tract Diseases;Pathological Conditions, Signs and Symptoms	Sign or Symptom	7442	TRPV1	1	0.01
C1963184	NYSTAGMUS, CTCAE 3.0	ALL	3/88	779/21666	0.61764	0.670167			Finding	5195;5604;49855	PEX14;MAP2K1;SCAPER	3	0.03
C2938924	OESTROGEN RECEPTOR POSITIVE BREAST CANCER	ALL	2/88	510/21666	0.616932	0.670167			Neoplastic Process	5604;10395	MAP2K1;DLC1	2	0.02
C3665346	UNSPECIFIED VISUAL LOSS	ALL	1/88	235/21666	0.617755	0.670167	C11;C23	Eye Diseases;Pathological Conditions, Signs and Symptoms	Sign or Symptom	348	APOE	1	0.01
C4554036	NYSTAGMUS, CTCAE 5.0	ALL	3/88	779/21666	0.61764	0.670167			Finding	5195;5604;49855	PEX14;MAP2K1;SCAPER	3	0.03
C0014378	ENTEROVIRUS INFECTIONS	ALL	1/88	237/21666	0.620888	0.673047	C01	Infections	Disease or Syndrome	3178	HNRNPA1	1	0.01
C0266435	CONGENITAL HYPOPLASIA OF PENIS	ALL	1/88	237/21666	0.620888	0.673047	C16	Congenital, Hereditary, and Neonatal Diseases and Abnormalities	Congenital Abnormality	49855	SCAPER	1	0.01
C3887461	HEAD AND NECK CARCINOMA	ALL	3/88	786/21666	0.623732	0.67587	C04	Neoplasms	Neoplastic Process	54822;60495;5971	TRPM7;HPSE2;RELB	3	0.03
C0024523	MALABSORPTION SYNDROME	ALL	1/88	239/21666	0.623995	0.675895	C06;C18	Digestive System Diseases;Nutritional and Metabolic Diseases	Disease or Syndrome	5195	PEX14	1	0.01
C0553580	EWINGS SARCOMA	ALL	2/88	517/21666	0.624389	0.676061	C04	Neoplasms	Neoplastic Process	3642;4919	INSM1;ROR1	2	0.02
C0021390	INFLAMMATORY BOWEL DISEASES	ALL	6/88	1577/21666	0.625648	0.676643	C06	Digestive System Diseases	Disease or Syndrome	7442;348;602;3570;5913;11262	TRPV1;APOE;BCL3;IL6R;RAPSN;SP140	6	0.06
C0342257	COMPLICATIONS OF DIABETES MELLITUS	ALL	1/88	240/21666	0.625539	0.676643	C19	Endocrine System Diseases	Disease or Syndrome	7442	TRPV1	1	0.01
C3888194	MIXED LINEAGE LEUKEMIA	ALL	1/88	240/21666	0.625539	0.676643			Neoplastic Process	8301	PICALM	1	0.01
C0004936	MENTAL DISORDERS	ALL	3/88	789/21666	0.626323	0.677112	F03	Mental Disorders	Mental or Behavioral Dysfunction	348;54822;85445	APOE;TRPM7;CNTNAP4	3	0.03
C0004096	ASTHMA	ALL	8/88	2096/21666	0.62695	0.677407	C08;C20	Respiratory Tract Diseases;Immune System Diseases	Disease or Syndrome	7442;348;3570;5195;54822;102;2044;5913	TRPV1;APOE;IL6R;PEX14;TRPM7;ADAM10;EPHA5;RAPSN	8	0.08
C0013537	ECLAMPSIA	ALL	1/88	241/21666	0.627077	0.677407	C13	Female Urogenital Diseases and Pregnancy Complications	Disease or Syndrome	348	APOE	1	0.01
C0003123	ANOREXIA	ALL	1/88	242/21666	0.628609	0.678281	C23	Pathological Conditions, Signs and Symptoms	Disease or Syndrome	55213	RCBTB1	1	0.01
C0333307	SUPERFICIAL ULCER	ALL	1/88	242/21666	0.628609	0.678281	C23	Pathological Conditions, Signs and Symptoms	Acquired Abnormality	348	APOE	1	0.01
C0392525	NEPHROLITHIASIS	ALL	1/88	242/21666	0.628609	0.678281	C12;C13	Male Urogenital Diseases;Female Urogenital Diseases and Pregnancy Complications	Disease or Syndrome	3642	INSM1	1	0.01
C0011853	DIABETES MELLITUS, EXPERIMENTAL	ALL	2/88	522/21666	0.629648	0.679141	C18;C19	Nutritional and Metabolic Diseases;Endocrine System Diseases	Experimental Model of Disease	348;10452	APOE;TOMM40	2	0.02
C0001175	ACQUIRED IMMUNODEFICIENCY SYNDROME	ALL	1/88	243/21666	0.630135	0.679406	C01;C20	Infections;Immune System Diseases	Disease or Syndrome	348	APOE	1	0.01
C0019209	HEPATOMEGALY	ALL	2/88	523/21666	0.630693	0.679747	C06;C23	Digestive System Diseases;Pathological Conditions, Signs and Symptoms	Finding	348;5195	APOE;PEX14	2	0.02
C0035235	RESPIRATORY SYNCYTIAL VIRUS INFECTIONS	ALL	1/88	244/21666	0.631654	0.680522	C01	Infections	Disease or Syndrome	64754	SMYD3	1	0.01
C3642347	BASAL-LIKE BREAST CARCINOMA	ALL	1/88	245/21666	0.633167	0.681891			Neoplastic Process	4919	ROR1	1	0.01
C0598608	HYPERHOMOCYSTEINEMIA	ALL	1/88	246/21666	0.634674	0.683181	C16;C18	Congenital, Hereditary, and Neonatal Diseases and Abnormalities;Nutritional and Metabolic Diseases	Disease or Syndrome	348	APOE	1	0.01
C1257931	MAMMARY NEOPLASMS, HUMAN	ALL	2/88	527/21666	0.634851	0.683181	C04;C17	Neoplasms;Skin and Connective Tissue Diseases	Neoplastic Process	4919;102	ROR1;ADAM10	2	0.02
C0040822	TREMOR	ALL	2/88	528/21666	0.635885	0.684032	C10;C23	Nervous System Diseases;Pathological Conditions, Signs and Symptoms	Sign or Symptom	348;84660	APOE;CCDC62	2	0.02
C0039585	ANDROGEN-INSENSITIVITY SYNDROME	ALL	1/88	247/21666	0.636175	0.684083	C12;C13;C16;C19	Male Urogenital Diseases;Female Urogenital Diseases and Pregnancy Complications;Congenital, Hereditary, and Neonatal Diseases and Abnormalities;Endocrine System Diseases	Disease or Syndrome	348	APOE	1	0.01
C4722518	TRIPLE-NEGATIVE BREAST CARCINOMA	ALL	6/88	1598/21666	0.638645	0.686476	C04;C17	Neoplasms;Skin and Connective Tissue Diseases	Neoplastic Process	602;5195;4919;5604;2041;102	BCL3;PEX14;ROR1;MAP2K1;EPHA1;ADAM10	6	0.06
C0598935	TUMOR INITIATION	ALL	2/88	533/21666	0.641019	0.688765	C04;C23	Neoplasms;Pathological Conditions, Signs and Symptoms	Neoplastic Process	602;2041	BCL3;EPHA1	2	0.02
C0000772	MULTIPLE CONGENITAL ANOMALIES	ALL	1/88	251/21666	0.642118	0.689683	C16	Congenital, Hereditary, and Neonatal Diseases and Abnormalities	Congenital Abnormality	5332	PLCB4	1	0.01
C0151786	MUSCLE WEAKNESS	ALL	2/88	536/21666	0.644073	0.691519	C05;C10;C23	Musculoskeletal Diseases;Nervous System Diseases;Pathological Conditions, Signs and Symptoms	Sign or Symptom	274;54822	BIN1;TRPM7	2	0.02
C0153594	MALIGNANT NEOPLASM OF TESTIS	ALL	1/88	253/21666	0.645054	0.692043	C04;C12;C19	Neoplasms;Male Urogenital Diseases;Endocrine System Diseases	Neoplastic Process	84660	CCDC62	1	0.01
C4703473	ATHEROSCLEROTIC LESION	ALL	1/88	253/21666	0.645054	0.692043	C14	Cardiovascular Diseases	Disease or Syndrome	348	APOE	1	0.01
C0027121	MYOSITIS	ALL	1/88	254/21666	0.646513	0.692551	C05;C10	Musculoskeletal Diseases;Nervous System Diseases	Disease or Syndrome	348	APOE	1	0.01
C0238198	GASTROINTESTINAL STROMAL TUMORS	ALL	2/88	538/21666	0.646098	0.692551	C04;C06	Neoplasms;Digestive System Diseases	Neoplastic Process	5332;5604	PLCB4;MAP2K1	2	0.02
C0392514	HEREDITARY HEMOCHROMATOSIS	ALL	1/88	254/21666	0.646513	0.692551	C16;C18	Congenital, Hereditary, and Neonatal Diseases and Abnormalities;Nutritional and Metabolic Diseases	Disease or Syndrome	348	APOE	1	0.01
C3489532	CONE-ROD DYSTROPHY 2	ALL	1/88	254/21666	0.646513	0.692551	C11;C16	Eye Diseases;Congenital, Hereditary, and Neonatal Diseases and Abnormalities	Disease or Syndrome	7442	TRPV1	1	0.01
C0151889	HYPERREFLEXIA	ALL	2/88	539/21666	0.647107	0.692925	C10;C23	Nervous System Diseases;Pathological Conditions, Signs and Symptoms	Finding	5195;49855	PEX14;SCAPER	2	0.02
C0018939	HEMATOLOGICAL DISEASE	ALL	1/88	255/21666	0.647965	0.693316	C15	Hemic and Lymphatic Diseases	Disease or Syndrome	274	BIN1	1	0.01
C0263361	PSORIASIS VULGARIS	ALL	1/88	255/21666	0.647965	0.693316	C17	Skin and Connective Tissue Diseases	Disease or Syndrome	348	APOE	1	0.01
C0242350	ERECTILE DYSFUNCTION	ALL	1/88	256/21666	0.649412	0.6946	C12;F03	Male Urogenital Diseases;Mental Disorders	Disease or Syndrome	11262	SP140	1	0.01
C0206139	LICHEN PLANUS, ORAL	ALL	1/88	257/21666	0.650853	0.695876	C07;C17	Stomatognathic Diseases;Skin and Connective Tissue Diseases	Disease or Syndrome	7442	TRPV1	1	0.01
C4704874	MAMMARY CARCINOMA, HUMAN	ALL	2/88	545/21666	0.653114	0.698028	C04;C17	Neoplasms;Skin and Connective Tissue Diseases	Neoplastic Process	4919;102	ROR1;ADAM10	2	0.02
C1519670	TUMOR ANGIOGENESIS	ALL	3/88	822/21666	0.654031	0.698742	C23	Pathological Conditions, Signs and Symptoms	Neoplastic Process	8434;2041;7024	RECK;EPHA1;TFCP2	3	0.03
C0039483	GIANT CELL ARTERITIS	ALL	1/88	260/21666	0.655142	0.699663	C10;C14;C17;C20	Nervous System Diseases;Cardiovascular Diseases;Skin and Connective Tissue Diseases;Immune System Diseases	Disease or Syndrome	3570	IL6R	1	0.01
C4721453	PERIPHERAL NERVOUS SYSTEM DISEASES	ALL	2/88	549/21666	0.657075	0.701461	C10	Nervous System Diseases	Disease or Syndrome	7442;348	TRPV1;APOE	2	0.02
C0022661	KIDNEY FAILURE, CHRONIC	ALL	3/88	827/21666	0.658101	0.702291	C12;C13	Male Urogenital Diseases;Female Urogenital Diseases and Pregnancy Complications	Disease or Syndrome	7442;348;55213	TRPV1;APOE;RCBTB1	3	0.03
C0242647	MUCOSA-ASSOCIATED LYMPHOID TISSUE LYMPHOMA	ALL	1/88	264/21666	0.660778	0.704613	C04;C15;C20	Neoplasms;Hemic and Lymphatic Diseases;Immune System Diseases	Neoplastic Process	602	BCL3	1	0.01
C0566602	PRIMARY SCLEROSING CHOLANGITIS	ALL	1/88	264/21666	0.660778	0.704613	C06	Digestive System Diseases	Disease or Syndrome	602	BCL3	1	0.01
C1854114	SHORT NOSE	ALL	1/88	265/21666	0.662173	0.705833			Finding	5604	MAP2K1	1	0.01
C0028738	NYSTAGMUS	ALL	3/88	833/21666	0.662941	0.706384	C10;C11	Nervous System Diseases;Eye Diseases	Disease or Syndrome	5195;5604;49855	PEX14;MAP2K1;SCAPER	3	0.03
C0234251	INFLAMMATORY PAIN	ALL	1/88	266/21666	0.663562	0.706778	C23	Pathological Conditions, Signs and Symptoms	Sign or Symptom	7442	TRPV1	1	0.01
C0006413	BURKITT LYMPHOMA	ALL	2/88	556/21666	0.663919	0.70689	C01;C04;C15;C20	Infections;Neoplasms;Hemic and Lymphatic Diseases;Immune System Diseases	Neoplastic Process	5604;10395	MAP2K1;DLC1	2	0.02
C0018800	CARDIOMEGALY	ALL	1/88	267/21666	0.664946	0.707448	C14;C23	Cardiovascular Diseases;Pathological Conditions, Signs and Symptoms	Finding	57107	PDSS2	1	0.01
C0152021	CONGENITAL HEART DISEASE	ALL	1/88	267/21666	0.664946	0.707448	C14;C16	Cardiovascular Diseases;Congenital, Hereditary, and Neonatal Diseases and Abnormalities	Congenital Abnormality	10395	DLC1	1	0.01
C0007194	HYPERTROPHIC CARDIOMYOPATHY	ALL	2/88	560/21666	0.667782	0.70966	C14	Cardiovascular Diseases	Disease or Syndrome	5604;80206	MAP2K1;FHOD3	2	0.02
C0025500	MESOTHELIOMA	ALL	2/88	560/21666	0.667782	0.70966	C04	Neoplasms	Neoplastic Process	5604;102	MAP2K1;ADAM10	2	0.02
C0454644	DELAYED SPEECH AND LANGUAGE DEVELOPMENT	ALL	2/88	560/21666	0.667782	0.70966	F01	Behavior and Behavior Mechanisms	Finding	274;23040	BIN1;MYT1L	2	0.02
C0002736	AMYOTROPHIC LATERAL SCLEROSIS	ALL	4/88	1114/21666	0.669249	0.710683	C10;C18	Nervous System Diseases;Nutritional and Metabolic Diseases	Disease or Syndrome	348;54822;2041;3178	APOE;TRPM7;EPHA1;HNRNPA1	4	0.04
C0940937	PRECANCEROUS LESIONS	ALL	1/88	270/21666	0.669063	0.710683			Neoplastic Process	8434	RECK	1	0.01
C0015544	FAILURE TO THRIVE	ALL	3/88	842/21666	0.670109	0.711102	C23	Pathological Conditions, Signs and Symptoms	Disease or Syndrome	5195;5604;5971	PEX14;MAP2K1;RELB	3	0.03
C0037284	SKIN LESION	ALL	2/88	563/21666	0.670655	0.711102	C17	Skin and Connective Tissue Diseases	Disease or Syndrome	7442;602	TRPV1;BCL3	2	0.02
C0424503	DYSMORPHIC FACIES	ALL	1/88	271/21666	0.670424	0.711102			Finding	60495	HPSE2	1	0.01
C2062441	INFLUENZA A	ALL	2/88	563/21666	0.670655	0.711102			Disease or Syndrome	7442;79090	TRPV1;TRAPPC6A	2	0.02
C0014060	ENCEPHALITIS, ST. LOUIS	ALL	1/88	272/21666	0.67178	0.711757	C01;C10	Infections;Nervous System Diseases	Disease or Syndrome	348	APOE	1	0.01
C0016842	CONGENITAL PECTUS EXCAVATUM	ALL	1/88	272/21666	0.67178	0.711757	C05;C16	Musculoskeletal Diseases;Congenital, Hereditary, and Neonatal Diseases and Abnormalities	Congenital Abnormality	5604	MAP2K1	1	0.01
C0029453	OSTEOPENIA	ALL	3/88	845/21666	0.672474	0.712048	C05;C18	Musculoskeletal Diseases;Nutritional and Metabolic Diseases	Disease or Syndrome	7442;348;5604	TRPV1;APOE;MAP2K1	3	0.03
C0035412	RHABDOMYOSARCOMA	ALL	2/88	565/21666	0.67256	0.712048	C04	Neoplasms	Neoplastic Process	3642;7024	INSM1;TFCP2	2	0.02
C0030354	PAPILLOMA	ALL	1/88	273/21666	0.67313	0.712115	C04	Neoplasms	Neoplastic Process	348	APOE	1	0.01
C0747845	EARLY PREGNANCY	ALL	1/88	273/21666	0.67313	0.712115			Disease or Syndrome	27143	PALD1	1	0.01
C0039685	TETRALOGY OF FALLOT	ALL	1/88	274/21666	0.674474	0.713269	C14;C16	Cardiovascular Diseases;Congenital, Hereditary, and Neonatal Diseases and Abnormalities	Congenital Abnormality	348	APOE	1	0.01
C0042133	UTERINE FIBROIDS	ALL	2/88	569/21666	0.676343	0.714977	C04	Neoplasms	Neoplastic Process	8434;60495	RECK;HPSE2	2	0.02
C0021125	IMPULSIVE BEHAVIOR	ALL	1/88	276/21666	0.677147	0.715433	F01	Behavior and Behavior Mechanisms	Mental or Behavioral Dysfunction	7442	TRPV1	1	0.01
C0151650	RENAL FIBROSIS	ALL	2/88	570/21666	0.677283	0.715433	C12;C13;C23	Male Urogenital Diseases;Female Urogenital Diseases and Pregnancy Complications;Pathological Conditions, Signs and Symptoms	Disease or Syndrome	602;102	BCL3;ADAM10	2	0.02
C0010674	CYSTIC FIBROSIS	ALL	3/88	852/21666	0.677946	0.715864	C06;C08;C16	Digestive System Diseases;Respiratory Tract Diseases;Congenital, Hereditary, and Neonatal Diseases and Abnormalities	Disease or Syndrome	348;8434;54822	APOE;RECK;TRPM7	3	0.03
C0020550	HYPERTHYROIDISM	ALL	1/88	279/21666	0.681116	0.718672	C19	Endocrine System Diseases	Disease or Syndrome	7442	TRPV1	1	0.01
C0269102	ENDOMETRIOMA	ALL	1/88	279/21666	0.681116	0.718672	C13	Female Urogenital Diseases and Pregnancy Complications	Neoplastic Process	5604	MAP2K1	1	0.01
C0001973	ALCOHOLIC INTOXICATION, CHRONIC	ALL	2/88	577/21666	0.683804	0.720698	C25;F03	Chemically-Induced Disorders;Mental Disorders	Mental or Behavioral Dysfunction	348;2562	APOE;GABRB3	2	0.02
C0009319	COLITIS	ALL	4/88	1135/21666	0.68363	0.720698	C06	Digestive System Diseases	Disease or Syndrome	7442;274;602;158038	TRPV1;BIN1;BCL3;LINGO2	4	0.04
C3539878	TRIPLE NEGATIVE BREAST NEOPLASMS	ALL	6/88	1674/21666	0.683464	0.720698	C04;C17	Neoplasms;Skin and Connective Tissue Diseases	Neoplastic Process	602;5195;4919;5604;2041;102	BCL3;PEX14;ROR1;MAP2K1;EPHA1;ADAM10	6	0.06
C1865014	LONG PHILTRUM	ALL	1/88	282/21666	0.685037	0.721726			Finding	5604	MAP2K1	1	0.01
C0026838	MUSCLE SPASTICITY	ALL	2/88	580/21666	0.686567	0.722796	C05;C10;C23	Musculoskeletal Diseases;Nervous System Diseases;Pathological Conditions, Signs and Symptoms	Sign or Symptom	5195;3178	PEX14;HNRNPA1	2	0.02
C0205698	UNDIFFERENTIATED CARCINOMA	ALL	1/88	283/21666	0.686333	0.722796	C04	Neoplasms	Neoplastic Process	3178	HNRNPA1	1	0.01
C0009081	CONGENITAL CLUBFOOT	ALL	1/88	285/21666	0.688909	0.724991	C05;C16	Musculoskeletal Diseases;Congenital, Hereditary, and Neonatal Diseases and Abnormalities	Congenital Abnormality	274	BIN1	1	0.01
C0521525	SHORT NECK	ALL	1/88	288/21666	0.692735	0.728745			Finding	5604	MAP2K1	1	0.01
C0020534	ORBITAL SEPARATION EXCESSIVE	ALL	2/88	590/21666	0.695633	0.73152	C05;C16	Musculoskeletal Diseases;Congenital, Hereditary, and Neonatal Diseases and Abnormalities	Finding	5604;5913	MAP2K1;RAPSN	2	0.02
C0018777	CONDUCTIVE HEARING LOSS	ALL	1/88	291/21666	0.696514	0.731899	C09;C10;C23	Otorhinolaryngologic Diseases;Nervous System Diseases;Pathological Conditions, Signs and Symptoms	Disease or Syndrome	49855	SCAPER	1	0.01
C0024117	CHRONIC OBSTRUCTIVE AIRWAY DISEASE	ALL	5/88	1428/21666	0.696774	0.731899	C08	Respiratory Tract Diseases	Disease or Syndrome	7442;57107;3570;8434;5101	TRPV1;PDSS2;IL6R;RECK;PCDH9	5	0.05
C0032463	POLYCYTHEMIA VERA	ALL	1/88	291/21666	0.696514	0.731899	C04;C15	Neoplasms;Hemic and Lymphatic Diseases	Neoplastic Process	4059	BCAM	1	0.01
C0374997	HELICOBACTER PYLORI (H. PYLORI) INFECTION IN CONDITIONS CLASSIFIED ELSEWHERE AND OF UNSPECIFIED SITE	ALL	2/88	593/21666	0.698311	0.73324			Disease or Syndrome	7442;602	TRPV1;BCL3	2	0.02
C0085605	LIVER FAILURE	ALL	1/88	293/21666	0.699008	0.733424	C06	Digestive System Diseases	Disease or Syndrome	5195	PEX14	1	0.01
C0206682	FOLLICULAR THYROID CARCINOMA	ALL	1/88	293/21666	0.699008	0.733424	C04	Neoplasms	Neoplastic Process	4059	BCAM	1	0.01
C0042384	VASCULITIS	ALL	1/88	294/21666	0.700248	0.734177	C14	Cardiovascular Diseases	Disease or Syndrome	27143	PALD1	1	0.01
C0856825	ACUTE GVH DISEASE	ALL	1/88	294/21666	0.700248	0.734177	C20	Immune System Diseases	Disease or Syndrome	54822	TRPM7	1	0.01
C1837218	CLEFT PALATE, ISOLATED	ALL	1/88	295/21666	0.701482	0.735197	C05;C07;C16	Musculoskeletal Diseases;Stomatognathic Diseases;Congenital, Hereditary, and Neonatal Diseases and Abnormalities	Congenital Abnormality	2562	GABRB3	1	0.01
C0040136	THYROID NEOPLASM	ALL	4/88	1164/21666	0.702779	0.736008	C04;C19	Neoplasms;Endocrine System Diseases	Neoplastic Process	5604;8434;4059;80206	MAP2K1;RECK;BCAM;FHOD3	4	0.04
C0334634	MALIGNANT LYMPHOMA, LYMPHOCYTIC, INTERMEDIATE DIFFERENTIATION, DIFFUSE	ALL	1/88	296/21666	0.702711	0.736008	C04;C15;C20	Neoplasms;Hemic and Lymphatic Diseases;Immune System Diseases	Neoplastic Process	102	ADAM10	1	0.01
C0027962	MELANOCYTIC NEVUS	ALL	1/88	297/21666	0.703935	0.73667	C04	Neoplasms	Neoplastic Process	8434	RECK	1	0.01
C1397307	CARDIAC FIBROSIS	ALL	1/88	297/21666	0.703935	0.73667			Disease or Syndrome	54822	TRPM7	1	0.01
C0206180	KI-1+ ANAPLASTIC LARGE CELL LYMPHOMA	ALL	1/88	300/21666	0.707578	0.740207	C04;C15;C20	Neoplasms;Hemic and Lymphatic Diseases;Immune System Diseases	Neoplastic Process	602	BCL3	1	0.01
C0549473	THYROID CARCINOMA	ALL	4/88	1175/21666	0.709825	0.742282	C04;C19	Neoplasms;Endocrine System Diseases	Neoplastic Process	5604;8434;4059;80206	MAP2K1;RECK;BCAM;FHOD3	4	0.04
C0042963	VOMITING	ALL	1/88	303/21666	0.711177	0.743419	C23	Pathological Conditions, Signs and Symptoms	Sign or Symptom	1629	DBT	1	0.01
C0239946	FIBROSIS, LIVER	ALL	4/88	1179/21666	0.712358	0.74411	C06;C23	Digestive System Diseases;Pathological Conditions, Signs and Symptoms	Disease or Syndrome	348;54822;102;3178	APOE;TRPM7;ADAM10;HNRNPA1	4	0.04
C0595921	INTRAOCULAR PRESSURE DISORDER	ALL	1/88	304/21666	0.712367	0.74411	C11	Eye Diseases	Disease or Syndrome	348	APOE	1	0.01
C0020619	HYPOGONADISM	ALL	1/88	305/21666	0.713552	0.745071	C19	Endocrine System Diseases	Disease or Syndrome	49855	SCAPER	1	0.01
C0001430	ADENOMA	ALL	4/88	1183/21666	0.714875	0.746176	C04	Neoplasms	Neoplastic Process	348;5604;54822;10395	APOE;MAP2K1;TRPM7;DLC1	4	0.04
C1565489	RENAL INSUFFICIENCY	ALL	2/88	615/21666	0.717367	0.748221	C12;C13	Male Urogenital Diseases;Female Urogenital Diseases and Pregnancy Complications	Disease or Syndrome	348;60495	APOE;HPSE2	2	0.02
C4086152	CHILDHOOD ASTROCYTOMA	ALL	2/88	615/21666	0.717367	0.748221	C04	Neoplasms	Neoplastic Process	348;5604	APOE;MAP2K1	2	0.02
C0004623	BACTERIAL INFECTIONS	ALL	2/88	616/21666	0.718209	0.748822	C01	Infections	Disease or Syndrome	7442;102	TRPV1;ADAM10	2	0.02
C0037274	DERMATOLOGIC DISORDERS	ALL	2/88	617/21666	0.719049	0.74942	C17	Skin and Connective Tissue Diseases	Disease or Syndrome	7442;2044	TRPV1;EPHA5	2	0.02
C0027831	NEUROFIBROMATOSIS 1	ALL	1/88	311/21666	0.720561	0.750621	C04;C10;C16	Neoplasms;Nervous System Diseases;Congenital, Hereditary, and Neonatal Diseases and Abnormalities	Neoplastic Process	8301	PICALM	1	0.01
C0233514	ABNORMAL BEHAVIOR	ALL	3/88	910/21666	0.720735	0.750621	F01	Behavior and Behavior Mechanisms	Mental or Behavioral Dysfunction	348;5195;85445	APOE;PEX14;CNTNAP4	3	0.03
C0007138	CARCINOMA, TRANSITIONAL CELL	ALL	2/88	623/21666	0.724045	0.753789	C04	Neoplasms	Neoplastic Process	8434;10395	RECK;DLC1	2	0.02
C0011644	SCLERODERMA	ALL	1/88	316/21666	0.726272	0.755828	C17	Skin and Connective Tissue Diseases	Disease or Syndrome	2041	EPHA1	1	0.01
C0005940	BONE DISEASES	ALL	1/88	317/21666	0.7274	0.756442	C05	Musculoskeletal Diseases	Disease or Syndrome	5604	MAP2K1	1	0.01
C1275122	FAMILIAL MULTIPLE TRICHOEPITHELIOMATA	ALL	1/88	317/21666	0.7274	0.756442	C04;C16;C17	Neoplasms;Congenital, Hereditary, and Neonatal Diseases and Abnormalities;Skin and Connective Tissue Diseases	Neoplastic Process	102	ADAM10	1	0.01
C0007682	CNS DISORDER	ALL	1/88	319/21666	0.729643	0.758494	C10	Nervous System Diseases	Disease or Syndrome	348	APOE	1	0.01
C0221354	FRONTAL BOSSING	ALL	1/88	321/21666	0.731868	0.760526	C05;C16	Musculoskeletal Diseases;Congenital, Hereditary, and Neonatal Diseases and Abnormalities	Congenital Abnormality	5604	MAP2K1	1	0.01
C0376544	HEMATOPOIETIC NEOPLASMS	ALL	1/88	322/21666	0.732973	0.761393	C04;C15	Neoplasms;Hemic and Lymphatic Diseases	Neoplastic Process	8301	PICALM	1	0.01
C0242596	NEOPLASM, RESIDUAL	ALL	1/88	329/21666	0.740586	0.769018	C04;C23	Neoplasms;Pathological Conditions, Signs and Symptoms	Neoplastic Process	4919	ROR1	1	0.01
C0011334	DENTAL CARIES	ALL	1/88	330/21666	0.741656	0.769845	C07	Stomatognathic Diseases	Disease or Syndrome	3760	KCNJ3	1	0.01
C3900098	ADULT MYELODYSPLASTIC SYNDROME	ALL	1/88	332/21666	0.743783	0.771768	C15	Hemic and Lymphatic Diseases	Neoplastic Process	9063	PIAS2	1	0.01
C0007103	MALIGNANT NEOPLASM OF ENDOMETRIUM	ALL	4/88	1235/21666	0.746165	0.773953	C04;C13	Neoplasms;Female Urogenital Diseases and Pregnancy Complications	Neoplastic Process	7442;348;3570;4919	TRPV1;APOE;IL6R;ROR1	4	0.04
C0677607	HASHIMOTO DISEASE	ALL	1/88	335/21666	0.746941	0.774188	C19	Endocrine System Diseases	Disease or Syndrome	3570	IL6R	1	0.01
C2347761	CHILDHOOD MYELODYSPLASTIC SYNDROME	ALL	1/88	335/21666	0.746941	0.774188	C15	Hemic and Lymphatic Diseases	Neoplastic Process	9063	PIAS2	1	0.01
C0158266	INTERVERTEBRAL DISC DEGENERATION	ALL	1/88	342/21666	0.75416	0.781382	C05	Musculoskeletal Diseases	Disease or Syndrome	348	APOE	1	0.01
C0007787	TRANSIENT ISCHEMIC ATTACK	ALL	1/88	344/21666	0.756185	0.783192	C10;C14	Nervous System Diseases;Cardiovascular Diseases	Disease or Syndrome	348	APOE	1	0.01
C0038002	SPLENOMEGALY	ALL	1/88	345/21666	0.757192	0.783946	C23	Pathological Conditions, Signs and Symptoms	Finding	348	APOE	1	0.01
C1168401	SQUAMOUS CELL CARCINOMA OF THE HEAD AND NECK	ALL	5/88	1543/21666	0.760038	0.786602	C04	Neoplasms	Neoplastic Process	5604;10395;2041;51059;1512	MAP2K1;DLC1;EPHA1;FAM135B;CTSH	5	0.05
C0013336	DWARFISM	ALL	4/88	1261/21666	0.760821	0.787123	C05;C16;C19	Musculoskeletal Diseases;Congenital, Hereditary, and Neonatal Diseases and Abnormalities;Endocrine System Diseases	Congenital Abnormality	5195;5604;3178;79977	PEX14;MAP2K1;HNRNPA1;GRHL2	4	0.04
C0302142	DEFORMITY	ALL	1/88	350/21666	0.762162	0.788221	C16;C23	Congenital, Hereditary, and Neonatal Diseases and Abnormalities;Pathological Conditions, Signs and Symptoms	Anatomical Abnormality	23443	SLC35A3	1	0.01
C0029408	DEGENERATIVE POLYARTHRITIS	ALL	6/88	1827/21666	0.762498	0.788279	C05	Musculoskeletal Diseases	Disease or Syndrome	7442;348;3570;5604;8434;102	TRPV1;APOE;IL6R;MAP2K1;RECK;ADAM10	6	0.06
C0034067	PULMONARY EMPHYSEMA	ALL	1/88	352/21666	0.764122	0.789667	C08	Respiratory Tract Diseases	Disease or Syndrome	27143	PALD1	1	0.01
C0036421	SYSTEMIC SCLERODERMA	ALL	3/88	979/21666	0.765835	0.791147	C17	Skin and Connective Tissue Diseases	Disease or Syndrome	348;3570;2041	APOE;IL6R;EPHA1	3	0.03
C0008073	DEVELOPMENTAL DISABILITIES	ALL	1/88	355/21666	0.767032	0.792093	F03	Mental Disorders	Mental or Behavioral Dysfunction	102	ADAM10	1	0.01
C3854222	HUMAN IMMUNODEFICIENCY VIRUS (HIV) II INFECTION CATEGORY B1	ALL	3/88	985/21666	0.769467	0.794316			Disease or Syndrome	348;3178;7024	APOE;HNRNPA1;TFCP2	3	0.03
C1328504	HORMONE REFRACTORY PROSTATE CANCER	ALL	2/88	683/21666	0.770041	0.794616	C04;C12	Neoplasms;Male Urogenital Diseases	Neoplastic Process	3570;3178	IL6R;HNRNPA1	2	0.02
C0236734	CAFFEINE RELATED DISORDERS	ALL	1/88	360/21666	0.771803	0.795851			Mental or Behavioral Dysfunction	7442	TRPV1	1	0.01
C3469521	FANCONI ANEMIA, COMPLEMENTATION GROUP A (DISORDER)	ALL	1/88	360/21666	0.771803	0.795851	C15;C16;C18	Hemic and Lymphatic Diseases;Congenital, Hereditary, and Neonatal Diseases and Abnormalities;Nutritional and Metabolic Diseases	Disease or Syndrome	4175	MCM6	1	0.01
C0848558	HYPOSPADIAS	ALL	1/88	366/21666	0.777401	0.800518	C12;C13;C16	Male Urogenital Diseases;Female Urogenital Diseases and Pregnancy Complications;Congenital, Hereditary, and Neonatal Diseases and Abnormalities	Congenital Abnormality	5195	PEX14	1	0.01
C1292778	CHRONIC MYELOPROLIFERATIVE DISORDER	ALL	1/88	366/21666	0.777401	0.800518	C04;C15	Neoplasms;Hemic and Lymphatic Diseases	Neoplastic Process	4059	BCAM	1	0.01
C4525297	STAGE 0 GALLBLADDER CANCER AJCC V8	ALL	1/88	367/21666	0.778321	0.800518			Neoplastic Process	10395	DLC1	1	0.01
C4525300	STAGE IIA GALLBLADDER CANCER AJCC V8	ALL	1/88	367/21666	0.778321	0.800518			Neoplastic Process	10395	DLC1	1	0.01
C4525301	STAGE IIB GALLBLADDER CANCER AJCC V8	ALL	1/88	367/21666	0.778321	0.800518			Neoplastic Process	10395	DLC1	1	0.01
C4525302	STAGE III GALLBLADDER CANCER AJCC V8	ALL	1/88	367/21666	0.778321	0.800518			Neoplastic Process	10395	DLC1	1	0.01
C4525305	STAGE IV GALLBLADDER CANCER AJCC V8	ALL	1/88	367/21666	0.778321	0.800518			Neoplastic Process	10395	DLC1	1	0.01
C0409959	OSTEOARTHRITIS, KNEE	ALL	1/88	368/21666	0.779236	0.801167	C05	Musculoskeletal Diseases	Disease or Syndrome	7442	TRPV1	1	0.01
C3714636	PNEUMONITIS	ALL	2/88	697/21666	0.779778	0.801431	C01;C08	Infections;Respiratory Tract Diseases	Disease or Syndrome	7442;348	TRPV1;APOE	2	0.02
C0279671	CERVICAL SQUAMOUS CELL CARCINOMA	ALL	1/88	371/21666	0.781962	0.803382	C04;C13	Neoplasms;Female Urogenital Diseases and Pregnancy Complications	Neoplastic Process	348	APOE	1	0.01
C0476089	ENDOMETRIAL CARCINOMA	ALL	5/88	1597/21666	0.78619	0.807431	C04;C13	Neoplasms;Female Urogenital Diseases and Pregnancy Complications	Neoplastic Process	7442;348;3570;4919;5971	TRPV1;APOE;IL6R;ROR1;RELB	5	0.05
C0035078	KIDNEY FAILURE	ALL	1/88	378/21666	0.788193	0.808897	C12;C13	Male Urogenital Diseases;Female Urogenital Diseases and Pregnancy Complications	Disease or Syndrome	348	APOE	1	0.01
C1861172	VENOUS THROMBOEMBOLISM	ALL	1/88	378/21666	0.788193	0.808897	C14	Cardiovascular Diseases	Disease or Syndrome	10395	DLC1	1	0.01
C0038013	ANKYLOSING SPONDYLITIS	ALL	2/88	710/21666	0.788499	0.808916	C05	Musculoskeletal Diseases	Disease or Syndrome	3570;11262	IL6R;SP140	2	0.02
C0023895	LIVER DISEASES	ALL	3/88	1019/21666	0.789205	0.809345	C06	Digestive System Diseases	Disease or Syndrome	348;102;4059	APOE;ADAM10;BCAM	3	0.03
C0015967	FEVER	ALL	3/88	1021/21666	0.790322	0.810195	C23	Pathological Conditions, Signs and Symptoms	Sign or Symptom	7442;348;3570	TRPV1;APOE;IL6R	3	0.03
C0035309	RETINAL DISEASES	ALL	2/88	714/21666	0.791122	0.810719	C11	Eye Diseases	Disease or Syndrome	348;55213	APOE;RCBTB1	2	0.02
C0003873	RHEUMATOID ARTHRITIS	ALL	9/88	2723/21666	0.792113	0.81144	C05;C17;C20	Musculoskeletal Diseases;Skin and Connective Tissue Diseases;Immune System Diseases	Disease or Syndrome	7442;348;602;3570;5604;8434;2041;102;54715	TRPV1;APOE;BCL3;IL6R;MAP2K1;RECK;EPHA1;ADAM10;RBFOX1	9	0.09
C0038379	STRABISMUS	ALL	2/88	716/21666	0.792422	0.811461	C10;C11	Nervous System Diseases;Eye Diseases	Disease or Syndrome	5195;5604	PEX14;MAP2K1	2	0.02
C0004135	ATAXIA TELANGIECTASIA	ALL	1/88	384/21666	0.793393	0.811864	C10;C14;C16;C18;C20	Nervous System Diseases;Cardiovascular Diseases;Congenital, Hereditary, and Neonatal Diseases and Abnormalities;Nutritional and Metabolic Diseases;Immune System Diseases	Disease or Syndrome	348	APOE	1	0.01
C1854301	MOTOR DELAY	ALL	1/88	384/21666	0.793393	0.811864	F03	Mental Disorders	Finding	274	BIN1	1	0.01
C0005890	BODY HEIGHT	ALL	6/88	1903/21666	0.796075	0.814313			Organism Attribute	10395;342;9026;9229;23518;80206	DLC1;APOC1P1;HIP1R;DLGAP1;R3HDM1;FHOD3	6	0.06
C0032285	PNEUMONIA	ALL	3/88	1032/21666	0.796379	0.814327	C01;C08	Infections;Respiratory Tract Diseases	Disease or Syndrome	7442;348;10933	TRPV1;APOE;MORF4L1	3	0.03
C0011168	DEGLUTITION DISORDERS	ALL	1/88	389/21666	0.79763	0.815014	C06;C09	Digestive System Diseases;Otorhinolaryngologic Diseases	Disease or Syndrome	348	APOE	1	0.01
C0027947	NEUTROPENIA	ALL	1/88	389/21666	0.79763	0.815014	C15	Hemic and Lymphatic Diseases	Disease or Syndrome	3570	IL6R	1	0.01
C0032584	POLYPS	ALL	1/88	390/21666	0.798467	0.815573	C23	Pathological Conditions, Signs and Symptoms	Anatomical Abnormality	54822	TRPM7	1	0.01
C0423110	DOWNWARD SLANT OF PALPEBRAL FISSURE	ALL	1/88	391/21666	0.7993	0.815832			Finding	5604	MAP2K1	1	0.01
C1290884	INFLAMMATORY DISORDER	ALL	1/88	391/21666	0.7993	0.815832	C23	Pathological Conditions, Signs and Symptoms	Disease or Syndrome	602	BCL3	1	0.01
C0220650	METASTATIC MALIGNANT NEOPLASM TO BRAIN	ALL	1/88	392/21666	0.800131	0.816383	C04;C10;C23	Neoplasms;Nervous System Diseases;Pathological Conditions, Signs and Symptoms	Neoplastic Process	4121	MAN1A1	1	0.01
C0456909	BLINDNESS	ALL	1/88	393/21666	0.800957	0.816634	C10;C11;C23	Nervous System Diseases;Eye Diseases;Pathological Conditions, Signs and Symptoms	Disease or Syndrome	49855	SCAPER	1	0.01
C0520947	CLUMSINESS - MOTOR DELAY	ALL	1/88	393/21666	0.800957	0.816634	C10;C23;F01;F03	Nervous System Diseases;Pathological Conditions, Signs and Symptoms;Behavior and Behavior Mechanisms;Mental Disorders	Disease or Syndrome	274	BIN1	1	0.01
C0015625	FANCONI ANEMIA	ALL	1/88	394/21666	0.801781	0.817177	C15;C16;C18	Hemic and Lymphatic Diseases;Congenital, Hereditary, and Neonatal Diseases and Abnormalities;Nutritional and Metabolic Diseases	Disease or Syndrome	4175	MCM6	1	0.01
C0042900	VITILIGO	ALL	1/88	395/21666	0.802601	0.817717	C17	Skin and Connective Tissue Diseases	Disease or Syndrome	348	APOE	1	0.01
C0521158	RECURRENT TUMOR	ALL	2/88	735/21666	0.80443	0.818988			Neoplastic Process	3642;3178	INSM1;HNRNPA1	2	0.02
C4721579	SECONDARY MALIGNANT NEOPLASM OF COLON AND/OR RECTUM	ALL	1/88	397/21666	0.804231	0.818988	C04;C06	Neoplasms;Digestive System Diseases	Neoplastic Process	5604	MAP2K1	1	0.01
C0238463	PAPILLARY THYROID CARCINOMA	ALL	4/88	1348/21666	0.805199	0.819474	C04;C19	Neoplasms;Endocrine System Diseases	Neoplastic Process	7442;5604;8434;4059	TRPV1;MAP2K1;RECK;BCAM	4	0.04
C0151517	COMPLETE ATRIOVENTRICULAR BLOCK	ALL	1/88	403/21666	0.809042	0.823087	C14;C23	Cardiovascular Diseases;Pathological Conditions, Signs and Symptoms	Disease or Syndrome	2041	EPHA1	1	0.01
C0338106	ADENOCARCINOMA OF COLON	ALL	1/88	406/21666	0.811403	0.82519	C04;C06	Neoplasms;Digestive System Diseases	Neoplastic Process	54822	TRPM7	1	0.01
C0025958	MICROCEPHALY	ALL	3/88	1064/21666	0.813188	0.826707	C05;C10;C16	Musculoskeletal Diseases;Nervous System Diseases;Congenital, Hereditary, and Neonatal Diseases and Abnormalities	Congenital Abnormality	23443;5195;51124	SLC35A3;PEX14;IER3IP1	3	0.03
C0018790	CARDIAC ARREST	ALL	1/88	411/21666	0.815275	0.828529	C14	Cardiovascular Diseases	Disease or Syndrome	348	APOE	1	0.01
C0023267	FIBROID TUMOR	ALL	1/88	413/21666	0.816801	0.82978	C04	Neoplasms	Neoplastic Process	8434	RECK	1	0.01
C1134719	INVASIVE DUCTAL BREAST CARCINOMA	ALL	1/88	414/21666	0.81756	0.830251	C04;C17	Neoplasms;Skin and Connective Tissue Diseases	Neoplastic Process	341	APOC1	1	0.01
C0524909	HEPATITIS B, CHRONIC	ALL	1/88	415/21666	0.818315	0.830718	C01;C06	Infections;Digestive System Diseases	Disease or Syndrome	348	APOE	1	0.01
C4551683	ADRENAL GLAND PHEOCHROMOCYTOMA	ALL	1/88	416/21666	0.819068	0.831182	C04;C19	Neoplasms;Endocrine System Diseases	Neoplastic Process	7442	TRPV1	1	0.01
C0585442	OSTEOSARCOMA OF BONE	ALL	7/88	2247/21666	0.820105	0.831935	C04	Neoplasms	Neoplastic Process	7442;55213;3570;5604;8434;11346;57125	TRPV1;RCBTB1;IL6R;MAP2K1;RECK;SYNPO;PLXDC1	7	0.07
C0345967	MALIGNANT MESOTHELIOMA	ALL	1/88	420/21666	0.822046	0.833604	C04;C08	Neoplasms;Respiratory Tract Diseases	Neoplastic Process	2041	EPHA1	1	0.01
C0278996	MALIGNANT HEAD AND NECK NEOPLASM	ALL	2/88	767/21666	0.823282	0.834556	C04	Neoplasms	Neoplastic Process	54822;5971	TRPM7;RELB	2	0.02
C3241937	NONALCOHOLIC STEATOHEPATITIS	ALL	1/88	434/21666	0.832096	0.843186	C06	Digestive System Diseases	Disease or Syndrome	348	APOE	1	0.01
C0023530	LEUKOPENIA	ALL	1/88	440/21666	0.836229	0.847069	C15	Hemic and Lymphatic Diseases	Disease or Syndrome	3570	IL6R	1	0.01
C0085580	ESSENTIAL HYPERTENSION	ALL	1/88	445/21666	0.839596	0.850174	C14	Cardiovascular Diseases	Disease or Syndrome	348	APOE	1	0.01
C0003872	ARTHRITIS, PSORIATIC	ALL	1/88	450/21666	0.842895	0.852901	C05;C17	Musculoskeletal Diseases;Skin and Connective Tissue Diseases	Disease or Syndrome	3570	IL6R	1	0.01
C3495559	JUVENILE ARTHRITIS	ALL	1/88	450/21666	0.842895	0.852901	C05;C17;C20	Musculoskeletal Diseases;Skin and Connective Tissue Diseases;Immune System Diseases	Disease or Syndrome	3570	IL6R	1	0.01
C0206624	HEPATOBLASTOMA	ALL	1/88	452/21666	0.844196	0.85391	C04	Neoplasms	Neoplastic Process	348	APOE	1	0.01
C0595989	CARCINOMA OF LARYNX	ALL	1/88	456/21666	0.846765	0.856201	C04;C08;C09	Neoplasms;Respiratory Tract Diseases;Otorhinolaryngologic Diseases	Neoplastic Process	102	ADAM10	1	0.01
C0023492	LEUKEMIA, T-CELL	ALL	1/88	457/21666	0.847401	0.856536	C04;C15;C20	Neoplasms;Hemic and Lymphatic Diseases;Immune System Diseases	Neoplastic Process	3178	HNRNPA1	1	0.01
C0010823	CYTOMEGALOVIRUS INFECTIONS	ALL	1/88	462/21666	0.850541	0.859092	C01	Infections	Disease or Syndrome	348	APOE	1	0.01
C0349566	SQUAMOUS CELL CARCINOMA OF TONGUE	ALL	1/88	462/21666	0.850541	0.859092	C04;C07	Neoplasms;Stomatognathic Diseases	Neoplastic Process	102	ADAM10	1	0.01
C0375023	RESPIRATORY SYNCYTIAL VIRUS (RSV) INFECTION IN CONDITIONS CLASSIFIED ELSEWHERE AND OF UNSPECIFIED SITE	ALL	1/88	467/21666	0.853617	0.86189			Disease or Syndrome	64754	SMYD3	1	0.01
C0279628	ADENOCARCINOMA OF ESOPHAGUS	ALL	1/88	468/21666	0.854225	0.862194	C04;C06	Neoplasms;Digestive System Diseases	Neoplastic Process	602	BCL3	1	0.01
C0032927	PRECANCEROUS CONDITIONS	ALL	1/88	471/21666	0.856033	0.863709	C04	Neoplasms	Neoplastic Process	23040	MYT1L	1	0.01
C0004763	BARRETT ESOPHAGUS	ALL	1/88	478/21666	0.860166	0.867257	C04;C06	Neoplasms;Digestive System Diseases	Disease or Syndrome	602	BCL3	1	0.01
C1292769	PRECURSOR B-CELL LYMPHOBLASTIC LEUKEMIA	ALL	1/88	478/21666	0.860166	0.867257	C04;C15;C20	Neoplasms;Hemic and Lymphatic Diseases;Immune System Diseases	Neoplastic Process	4919	ROR1	1	0.01
C0007124	NONINFILTRATING INTRADUCTAL CARCINOMA	ALL	1/88	486/21666	0.864746	0.871563	C04	Neoplasms	Neoplastic Process	1629	DBT	1	0.01
C0239234	LOW SET EARS	ALL	1/88	489/21666	0.866425	0.872942			Congenital Abnormality	5332	PLCB4	1	0.01
C0279550	ADULT RHABDOMYOSARCOMA	ALL	1/88	509/21666	0.877104	0.883385	C04	Neoplasms	Neoplastic Process	7024	TFCP2	1	0.01
C0220611	CHILDHOOD RHABDOMYOSARCOMA	ALL	1/88	517/21666	0.881135	0.887127	C04	Neoplasms	Neoplastic Process	7024	TFCP2	1	0.01
C0281361	ADENOCARCINOMA OF PANCREAS	ALL	1/88	518/21666	0.88163	0.887308	C04;C06;C19	Neoplasms;Digestive System Diseases;Endocrine System Diseases	Neoplastic Process	54822	TRPM7	1	0.01
C0007570	CELIAC DISEASE	ALL	1/88	527/21666	0.885991	0.891378	C06;C18	Digestive System Diseases;Nutritional and Metabolic Diseases	Disease or Syndrome	3570	IL6R	1	0.01
C0002793	ANAPLASIA	ALL	1/88	538/21666	0.891106	0.896163	C04;C23	Neoplasms;Pathological Conditions, Signs and Symptoms	Neoplastic Process	23581	CASP14	1	0.01
C0041296	TUBERCULOSIS	ALL	3/88	1256/21666	0.891384	0.896163	C01	Infections	Disease or Syndrome	3570;3178;10718	IL6R;HNRNPA1;NRG3	3	0.03
C0023493	ADULT T-CELL LYMPHOMA/LEUKEMIA	ALL	1/88	540/21666	0.892011	0.896473	C04;C15;C20	Neoplasms;Hemic and Lymphatic Diseases;Immune System Diseases	Neoplastic Process	3570	IL6R	1	0.01
C1332986	CHILDHOOD OSTEOSARCOMA	ALL	6/88	2208/21666	0.89576	0.899919	C04	Neoplasms	Neoplastic Process	7442;55213;3570;5604;8434;57125	TRPV1;RCBTB1;IL6R;MAP2K1;RECK;PLXDC1	6	0.06
C0220668	CONGENITAL CONTRACTURAL ARACHNODACTYLY	ALL	1/88	559/21666	0.900249	0.904105	C05;C16	Musculoskeletal Diseases;Congenital, Hereditary, and Neonatal Diseases and Abnormalities	Congenital Abnormality	8434	RECK	1	0.01
C0025517	METABOLIC DISEASES	ALL	2/88	945/21666	0.901471	0.90501	C18	Nutritional and Metabolic Diseases	Disease or Syndrome	7442;348	TRPV1;APOE	2	0.02
C0021051	IMMUNOLOGIC DEFICIENCY SYNDROMES	ALL	2/88	973/21666	0.910373	0.913621	C20	Immune System Diseases	Disease or Syndrome	348;4919	APOE;ROR1	2	0.02
C0029463	OSTEOSARCOMA	ALL	6/88	2283/21666	0.912803	0.915709	C04	Neoplasms	Neoplastic Process	7442;55213;3570;5604;8434;57125	TRPV1;RCBTB1;IL6R;MAP2K1;RECK;PLXDC1	6	0.06
C0040034	THROMBOCYTOPENIA	ALL	1/88	592/21666	0.913105	0.915709	C15	Hemic and Lymphatic Diseases	Disease or Syndrome	348	APOE	1	0.01
C0032580	ADENOMATOUS POLYPOSIS COLI	ALL	1/88	609/21666	0.919074	0.921367	C04;C06;C16	Neoplasms;Digestive System Diseases;Congenital, Hereditary, and Neonatal Diseases and Abnormalities	Neoplastic Process	348	APOE	1	0.01
C0020676	HYPOTHYROIDISM	ALL	1/88	613/21666	0.920419	0.922386	C19	Endocrine System Diseases	Disease or Syndrome	348	APOE	1	0.01
C4048329	IMMUNOSUPPRESSION	ALL	1/88	632/21666	0.92651	0.928159			Disease or Syndrome	348	APOE	1	0.01
C0000768	CONGENITAL ABNORMALITY	ALL	2/88	1098/21666	0.941745	0.943086	C16	Congenital, Hereditary, and Neonatal Diseases and Abnormalities	Congenital Abnormality	7442;23443	TRPV1;SLC35A3	2	0.02
C0024115	LUNG DISEASES	ALL	1/88	700/21666	0.944765	0.945774	C08	Respiratory Tract Diseases	Disease or Syndrome	1512	CTSH	1	0.01
C0002871	ANEMIA	ALL	1/88	847/21666	0.970301	0.970992	C15	Hemic and Lymphatic Diseases	Disease or Syndrome	348	APOE	1	0.01
C0021400	INFLUENZA	ALL	1/88	858/21666	0.971654	0.971999	C01;C08	Infections;Respiratory Tract Diseases	Disease or Syndrome	4059	BCAM	1	0.01
C0149925	SMALL CELL CARCINOMA OF LUNG	ALL	1/88	972/21666	0.982538	0.982538	C04;C08	Neoplasms;Respiratory Tract Diseases	Neoplastic Process	3642	INSM1	1	0.01
