## Supplementary Table 5 for "Genome wide association neural networks (GWANN) identify genes linked to family history of Alzheimer’s disease"

### Sheet: ST 5
Target_id	Gene_name	Synonyms	Pharos_class	protein_family	protein_family_detail	Number_isoforms	mpo_score	Tractable	Tractability_probability	In_training_set	structure_info_score [mpo coeff= 1.0]	structural_drug_score [mpo coeff= 1.0]	chemistry_score [mpo coeff= 1.0]	biology_score [mpo coeff= 1.0]	disease_score [mpo coeff= 1.0]	genetic_score [mpo coeff= 1.0]	information_score [mpo coeff= 1.0]	safety_score [mpo coeff= 1.0]	EBI Total Patent Count	JensenLab PubMed Score	NCBI Gene PubMed Count	PubTator Score	total_patent_count	year_max_patents	count_patents_max_year	novelty_score	total # publications	number of Dementia publications	Brain	Adipose & soft tissue	Bone marrow & lymphoid tissues	Endocrine tissues	Female tissues	Gastrointestinal tract	Kidney & urinary bladder	Liver & gallbladder	Lung	Male tissues	Muscle tissues	Pancreas	Proximal digestive tract	Skin	Expression_Selectivity	tissue_max_expression	expression_max_tissue	EXP_LVL_AVG	EXP_LVL_STDDEV	Heart_alert	Heart_value	Liver_alert	Liver_value	Kidney_alert	Kidney_value	variants_count	mutants_count	gwas_count	number_of_genotypes	phenotypes_heterozygotes_lethal_count	phenotypes_homozygotes_lethal_count	phenotypes_heterozygotes_normal_count	phenotypes_homozygotes_normal_count	Ab Count	MAb Count	kegg_list	kegg_count	reactome_list	reactome_count	disease_count_uniprot	disease_list_tcrd	disease_count_tcrd	max_disease_score	name_max_disease	OT_number_of_associations	OT_number_of_disease_areas	OT_list_max_disease_area	OT_max_association_diseaseArea_score	OT_list_max_diseases	OT_TOP10_diseases	OT_max_association_score	OT_%_genetic_association	OT_%_known_drug	OT_%_litterature_mining	OT_%_animal_model	OT_%_affected_pathway	OT_%_rna_expression	OT_%_somatic_mutation	OT_MAX_VAL_genetic_association	OT_NUM_MAX_genetic_association	OT_MAX_VAL_known_drug	OT_NUM_MAX_known_drug	OT_MAX_VAL_litterature_mining	OT_NUM_MAX_litterature_mining	OT_MAX_VAL_animal_model	OT_NUM_MAX_animal_model	OT_MAX_VAL_affected_pathway	OT_NUM_MAX_affected_pathway	OT_MAX_VAL_rna_expression	OT_NUM_MAX_rna_expression	OT_MAX_VAL_somatic_mutation	OT_NUM_MAX_somatic_mutation	PDB_total_count	PDB_with_Ligand_count	%_sequence_covered	%_domain_covered	PDB_sites_tractable_count	PDB_sites_druggable_count	PDB_blast_close_count	PDB_blast_max_similarity	domains_count	domain_tractable	domain_druggable	mean_druggability_score	stddev_druggability_score	mean_area	mean_volume	mean_fraction_apolar	mean_pocket_score	pdb_with_druggable_pocket	druggable_pockets_total	mean_alt_druggability_score	alt_stddev_druggability_score	mean_alt_area	mean_alt_volume	mean_alt_fraction_apolar	mean_alt_pocket_score	mean_alt_similarity	max_alt_similarity	alt_pdb_with_druggable_pocket	alt_druggable_pockets_total	BindingDB_count	BindingDB_potent_count	BindingDB_potent_phase2_count	ChEMBL_bioactives_count	ChEMBL_bioactives_potent_count	ChEMBL_bioactives_moderate_selectivity_count	ChEMBL_bioactives_good_selectivity_count	ChEMBL_bioactives_great_selectivity_count	commercial_total	commercial_potent_total
P02649	APOE	Not found	Tbio			0	0.7	Tractable	94.42	No	0.65	0.58	0	1	0.6	1	0.81	1		16095.7	4210	11855.6				6.21e-05	34175	9784	2.8	0	1	3	1	0	1	2	0	1	0	0	0	1	1.57	Endocrine tissues	3	0.914286	1.04282	0		0		0		34	10	271	199	6	2			1289	387	Alzheimer's disease	1	Binding and Uptake of Ligands by Scavenger Receptors Chylomicron assembly Chylomicron clearance Chylomicron remodeling G alpha (i) signalling events GPCR downstream signalling Gene expression (Transcription) Generic Transcription Pathway HDL remodeling Metabolism Metabolism of fat-soluble vitamins Metabolism of proteins Metabolism of vitamins and cofactors NR1H2 and NR1H3-mediated signaling NR1H3 & NR1H2 regulate gene expression linked to cholesterol transport and efflux Nuclear signaling by ERBB4 Plasma lipoprotein assembly Plasma lipoprotein assembly, remodeling, and clearance Plasma lipoprotein clearance Plasma lipoprotein remodeling Post-translational protein modification Post-translational protein phosphorylation RNA Polymerase II Transcription Regulation of Insulin-like Growth Factor (IGF) transport and uptake by Insulin-like Growth Factor Binding Proteins (IGFBPs) Retinoid metabolism and transport Scavenging by Class A Receptors Signal Transduction Signaling by ERBB4 Signaling by GPCR Signaling by Nuclear Receptors Signaling by Receptor Tyrosine Kinases Transcriptional regulation by the AP-2 (TFAP2) family of transcription factors Transport of small molecules Vesicle-mediated transport Visual phototransduction	35	6					673				metabolic disease,genetic disorder,Inborn errors of metabolism,endocrine system disease,vascular disease,arterial disorder,heart disease,coronary heart disease,coronary artery disease,Disorder of lipid metabolism,Rare dyslipidemia,urinary system disease,kidney disease,glomerular disease,Lipoprotein glomerulopathy,familial hyperlipidemia,Combined hyperlipidemia,Hyperlipoproteinemia type 3,nervous system disease,central nervous system disease,brain disease,psychiatric disorder,mental or behavioural disorder,cognitive disorder,neurodegenerative disease,tauopathy,Alzheimer's disease,immune system disease,Sea-blue histiocytosis,Early-onset autosomal dominant Alzheimer disease,eye disease,retinopathy,cognitive impairment,macular degeneration,dementia,age-related macular degeneration,family history of Alzheimer’s disease,reticulocyte count,parental longevity,Alzheimer's disease biomarker measurement,lipoprotein measurement,high density lipoprotein cholesterol measurement,low density lipoprotein cholesterol measurement,total cholesterol measurement,triglyceride measurement,lipid measurement,longevity	metabolic disease,genetic disorder,Inborn errors of metabolism,endocrine system disease,vascular disease,arterial disorder,heart disease,coronary heart disease,coronary artery disease,Disorder of lipid metabolism	1	0.17	0	0.62	0.48	0.02	0.01	0	1	53	0	0	0.32	75	0.33	202	0.74	10	0.1	4	0	0	19		0.943218		5		2	94.4		1	0	0.66	0.14	101.93	405.45	60.68	0.44	5	6
O14672	ADAM10	3.4.24.81,ADAM 10,ADAM10,CD_antigen=CD156c,CDw156,Disintegrin and metalloproteinase domain-containing protein 10,KUZ,Kuzbanian protein homolog,MADM,Mammalian disintegrin-metalloprotease	Tchem	Enzyme	peptidase	2	0.72	Tractable	97.82	No	0.6	0.98	0.65	1	0.6	0.61	0.51	0.8		475.61	289	399.09				0.00205189	1962	303	1	1	1	1	1	1.4	1.5	1	1.3	1.5	0	0	1	2	2.25	Skin	2	1.05	0.534574	0		0		0		5	1	2	20	2	2		2	526	173	Alzheimer's disease Epithelial cell signaling in Helicobacter pylori infection	2	Activated NOTCH1 Transmits Signal to the Nucleus Amyloid fiber formation Axon guidance Collagen degradation Constitutive Signaling by NOTCH1 HD Domain Mutants Constitutive Signaling by NOTCH1 HD+PEST Domain Mutants Constitutive Signaling by NOTCH1 PEST Domain Mutants Constitutive Signaling by NOTCH1 t(7;9)(NOTCH1:M1580_K2555) Translocation Mutant Degradation of the extracellular matrix Developmental Biology Disease Diseases of signal transduction EPH-ephrin mediated repulsion of cells EPH-Ephrin signaling Extracellular matrix organization Immune System Innate Immune System Metabolism of proteins Neutrophil degranulation NOTCH2 Activation and Transmission of Signal to the Nucleus NOTCH3 Activation and Transmission of Signal to the Nucleus NOTCH4 Activation and Transmission of Signal to the Nucleus Post-translational protein modification Post-translational protein phosphorylation Regulation of Insulin-like Growth Factor (IGF) transport and uptake by Insulin-like Growth Factor Binding Proteins (IGFBPs) Signaling by EGFR Signaling by NOTCH Signaling by NOTCH1 Signaling by NOTCH1 HD Domain Mutants in Cancer Signaling by NOTCH1 HD+PEST Domain Mutants in Cancer Signaling by NOTCH1 in Cancer Signaling by NOTCH1 PEST Domain Mutants in Cancer Signaling by NOTCH1 t(7;9)(NOTCH1:M1580_K2555) Translocation Mutant Signaling by NOTCH2 Signaling by NOTCH3 Signaling by NOTCH4 Signaling by Receptor Tyrosine Kinases Signal Transduction	38	2					105				Reticulate acropigmentation of Kitamura,nervous system disease,brain disease,cognitive disorder	Reticulate acropigmentation of Kitamura,nervous system disease,brain disease,cognitive disorder,neurodegenerative disease,Alzheimer's disease,tauopathy,neoplasm,cancer,carcinoma	1	0.1	0	0.91	0	0.24	0.02	0.22	1	7	0	0	0.32	15	0	0	0.8	4	0.01	2	0.21	23	3		0.59893	0.8			2	98.4	5			0.98		226.3	704.7	61.9	0.02	1	1											503	5	4	147	8				32	3
Q92673	SORL1	C11orf32	Tbio			0	0.48	Tractable	83.41	No	0.36	0.52	0	0.92	0.4	0.62	0.45	0.6		224.1	165	180.59				0.00502721	472	257	2	0	1.7	2	1.9	1.8	1.5	2	1.7	2	1.7	2	1.3	2	2.42	Brain	2	1.68571	0.531843	0		0		0		11	12	7	6					221	88			Amyloid fiber formation Metabolism of proteins	2						36				Alzheimer's disease,brain disease,neurodegenerative disease	Alzheimer's disease,brain disease,neurodegenerative disease,macula measurement,smoking status measurement,glomerular filtration rate,family history of Alzheimer’s disease,Early-onset autosomal dominant Alzheimer disease,alcohol consumption measurement,smoking behavior	1	0.56	0	0.56	0	0	0.06	0	1	3	0	0	0.1	20	0	0	0	0	0.02	2	0	0	6	3	0.376242	0.0555556	2				18	1	0	0.54	0	180.8	574.75	53.9	0.11	1	2
O00499	BIN1	AMPHL	Tbio			11	0.55	Tractable	84.48	No	0.7	0.55	0	0.75	0.6	0.78	0.46	0.53		250.45	162	164.47				0.00407016	644	214	2.8	2	2.2	2	1.9	1.8	1.5	2	2	2	2	2	2	2	2.48	Brain	2.8	2.01429	0.274162	0		0		0		8		10	4		1			390	130			Clathrin-mediated endocytosis Membrane Trafficking Vesicle-mediated transport	3	1					65				muscular disease,myopathy,neuropathy,neuromuscular disease,Congenital myopathy,Centronuclear myopathy,Autosomal recessive centronuclear myopathy	muscular disease,myopathy,neuropathy,neuromuscular disease,Congenital myopathy,Centronuclear myopathy,Autosomal recessive centronuclear myopathy,mental or behavioural disorder,tauopathy,Alzheimer's disease	1	0.43	0	0.62	0.45	0	0.02	0	1	7	0	0	0.23	8	0.32	12	0	0	0.01	1	0	0	7	2	0.817875	0.991935	2		5	95.7	2	1	0	0.61		108	376.4	77.1	0.33	1	1
Q8WW43	APH1B	APH-1a,APH1A,Aph-1alpha,Gamma-secretase subunit APH-1A,PSF ,Presenilin-stabilization factor,Gamma-secretase subunit PEN-2,PEN2 ,PSENEN,Presenilin enhancer protein 2,APH-1b,APH1B,Aph-1beta,Gamma-secretase subunit APH-1B,PSFL ,Presenilin-stabilization factor-like,3.4.23.-,AD3,PS-1,PS1,PS1-CTF12,PSEN1,PSNL1,Presenilin-1,Presenilin-1 CTF subunit,Presenilin-1 CTF12,Presenilin-1 NTF subunit,Protein S182,KIAA0253 ,NCSTN,Nicastrin,AD3LP,AD4,AD5,E5-1,PS-2,PS2,PSEN2,PSNL2,Presenilin-2,Presenilin-2 CTF subunit,Presenilin-2 NTF subunit,STM-2,STM2	Tbio	Enzyme		2	0.33	Challenging	45.12	No	0	0.75	0	0.58	0.4	0.45	0.22	0.27		14.53	31	10.12				0.0637248	74	26																										1		3	5			2	3	68	2			Activated NOTCH1 Transmits Signal to the Nucleus Amyloid fiber formation Axon guidance Cell death signalling via NRAGE, NRIF and NADE Constitutive Signaling by NOTCH1 HD+PEST Domain Mutants Constitutive Signaling by NOTCH1 PEST Domain Mutants Death Receptor Signalling Developmental Biology Disease Diseases of signal transduction EPH-ephrin mediated repulsion of cells EPH-Ephrin signaling Metabolism of proteins Noncanonical activation of NOTCH3 NOTCH2 Activation and Transmission of Signal to the Nucleus NOTCH3 Activation and Transmission of Signal to the Nucleus NOTCH4 Activation and Transmission of Signal to the Nucleus NRIF signals cell death from the nucleus Nuclear signaling by ERBB4 p75 NTR receptor-mediated signalling Regulated proteolysis of p75NTR Signaling by ERBB4 Signaling by NOTCH Signaling by NOTCH1 Signaling by NOTCH1 HD+PEST Domain Mutants in Cancer Signaling by NOTCH1 in Cancer Signaling by NOTCH1 PEST Domain Mutants in Cancer Signaling by NOTCH2 Signaling by NOTCH3 Signaling by NOTCH4 Signaling by Receptor Tyrosine Kinases Signal Transduction	32						18				Alzheimer's disease	Alzheimer's disease,glomerular filtration rate,cancer,Myopia,age at onset,breast carcinoma,Endometrial Endometrioid Adenocarcinoma,refractive error measurement,family history of Alzheimer’s disease,cutaneous melanoma	1	0.39	0.17	0.17	0.28	0.22	0	0	0.81	2	1	1	0.07	3	0.29	5	0.74	2	0	0	0	0							1	75.1	5											1		112.5	1363.4	64.4	1.05	75.1	75.1	1	1
P17947	SPI1	Not found	Tbio	TF	TF	2	0.48	Challenging	55.12	No	0	0.74	0	0.67	0.46	0.53	0.59	0.84		1233.38	201	479.89				0.0008303	1355	25	1	0	3	0	1	1	0	0	3	1	1	1	0	1	1.71	Bone marrow & lymphoid tissues	3	0.928571	0.997249	0		0		0				7	26	2	13		2	501	147	Acute myeloid leukemia Osteoclast differentiation Pathways in cancer	3	Gene expression (Transcription) Generic Transcription Pathway RNA Polymerase II Transcription RUNX1 regulates transcription of genes involved in differentiation of HSCs Transcriptional regulation by RUNX1	5		multiple sclerosis inflammatory bowel disease viral infectious disease	3	1.69	multiple sclerosis	132				intraocular pressure measurement	intraocular pressure measurement,alcohol consumption measurement,systolic blood pressure,glomerular filtration rate,Diuretic use measurement,neuroticism measurement,anxiety,neoplasm,cancer,feeling miserable measurement	0.65	0.15	0	0.23	0.83	0.02	0	0	0.65	2	0	0	0.13	25	0.33	57	0.33	2	0	0	0	0							2	100												0.74		249.5	864.7	59.5	0.22	100	100	1	1
Q8N3V7	SYNPO	KIAA1029	Tbio			3	0.2	Intractable	2.36	No	0	0	0	0.5	0.36	0	0.42	0.3		147.64	38	41.3				0.00583594	280	4	1.5	1	1	2	1.5	1.6	3	2	0	0	2.5	1	0	1	2.16	Kidney & urinary bladder	3	1.29286	0.916065	0		0		0					1					264	26						breast cancer adenocarcinoma ovarian cancer salmonellosis cholera	5	3.51	breast cancer	20				erythrocyte count	erythrocyte count,epilepsy,Non-steroidal anti-inflammatory and antirheumatic product use measurement,diabetes mellitus,Autosomal recessive non-syndromic intellectual disability,X-linked non-syndromic intellectual disability,Early infantile epileptic encephalopathy,Wolfram syndrome,Familial or sporadic hemiplegic migraine,Hereditary geniospasm	0.41	0.1	0	0.6	0.4	0	0	0	0.41	1	0	0	0.11	12	0.24	8	0	0	0	0	0	0
Q01973	ROR1	NTRKR1	Tbio	Kinase	Kinase	3	0.45	Tractable	82.96	No	0.58	0.59	0	0.75	0.7	0.4	0.29	0.3	22774	31.04	79	118.56	22774	2012	4148	0.03492	546	4																										10	1	4	6	2	1			540	117			Beta-catenin independent WNT signaling PCP/CE pathway Signaling by WNT Signal Transduction WNT5A-dependent internalization of FZD2, FZD5 and ROR2	5	1	rectum cancer	1	3.6	rectum cancer	72				Autosomal recessive non-syndromic sensorineural deafness type DFNB	Autosomal recessive non-syndromic sensorineural deafness type DFNB,neoplasm,cancer,carcinoma,blood protein measurement,Endometrial Endometrioid Adenocarcinoma,deafness,lymphoid neoplasm,leukemia,chronic lymphocytic leukemia	0.76	0.26	0	0.56	0.35	0.06	0.04	0	0.7	1	0	0	0.32	22	0.28	17	0.5	4	0.05	3	0	0	3		0.0896478	0.25			24	81.5	4			0.59		124.2	392	62.7	0.25	1	1
P56975	NRG3	Not found	Tbio			4	0.26	Challenging	45.23	No	0	0	0	0.67	0.4	0.55	0.31	0.18		43.18	44	37.72				0.0267535	161	2																										2		14	3				1	202	7	ErbB signaling pathway	1	Constitutive Signaling by Aberrant PI3K in Cancer Cytokine Signaling in Immune system Disease Diseases of signal transduction Downregulation of ERBB2 signaling ERBB2 Activates PTK6 Signaling ERBB2 Regulates Cell Motility FLT3 Signaling GRB2 events in ERBB2 signaling Immune System Intracellular signaling by second messengers MAPK family signaling cascades MAPK1/MAPK3 signaling Negative regulation of the PI3K/AKT network Nuclear signaling by ERBB4 PI3K events in ERBB2 signaling PI3K events in ERBB4 signaling PI3K/AKT Signaling in Cancer PI5P, PP2A and IER3 Regulate PI3K/AKT Signaling PIP3 activates AKT signaling RAF/MAP kinase cascade SHC1 events in ERBB2 signaling SHC1 events in ERBB4 signaling Signal Transduction Signaling by ERBB2 Signaling by ERBB4 Signaling by Non-Receptor Tyrosine Kinases Signaling by PTK6 Signaling by Receptor Tyrosine Kinases	29						57				neoplasm,cancer	neoplasm,cancer,nervous system disease,breast cancer,breast carcinoma,myeloid neoplasm,lung adenocarcinoma,multiple myeloma,Endometrial Endometrioid Adenocarcinoma,head and neck squamous cell carcinoma	1	0.51	0	0.3	0.35	0.26	0	0	0.51	2	0	0	0.12	17	0.31	6	1	2	0	0	0	0									1
Q9H7B4	SMYD3	2.1.1.43,Histone-lysine N-methyltransferase SMYD3,SET and MYND domain-containing protein 3,SMYD3,ZMYND1,ZNFN3A1,Zinc finger MYND domain-containing protein 1	Tchem	Epigenetic		3	0.57	Tractable	62.15	No	0.75	0.86	0.61	0.58	0.49	0.63	0.37	0.3		87.04	72	64.63				0.0122797	288	2	1.5	2.5	2.6	3	2.9	3	2.5	2.5	3	2.8	2	2	3	3	2.47	Endocrine tissues	3	2.59286	0.471437	0		0		0				15	1				1	251	33			Chromatin modifying enzymes Chromatin organization PKMTs methylate histone lysines	3		connective tissue disease	1	1.09	connective tissue disease	43				neoplasm,cancer	neoplasm,cancer,carcinoma,breast neoplasm,breast cancer,breast carcinoma,cognitive impairment,hypersensitivity reaction disease,systemic lupus erythematosus,response to bronchodilator	0.73	0.51	0	0.63	0	0.14	0.07	0	0.33	15	0	0	0.29	7	0	0	0.65	6	0.02	3	0	0	19	3	1	1	7	7			3	1	1	0.71	0.14	232.17	1030.13	55.16	0.41	15	25											71	2		20	14
Q9ULE6	PALD1	KIAA1274, PALD	Tbio			0	0.18	Intractable	2.23	No	0	0	0	0.5	0.34	0.25	0.35	0		63.54	10	27.87				0.0161657	13	1	2	0	1.6	2.3	2	2.5	2	2	2	1.8	1.7	3	2	1	2.41	Pancreas	3	1.85	0.696971	0		0		0		3		1						94	3						thrombophilia heart disease viral infectious disease coronary artery disease hypertension cerebrovascular disease cognitive disorder protein C deficiency diabetes mellitus lupus erythematosus nasopharynx carcinoma atherosclerosis anemia diarrhea glomerulonephritis asthma Griscelli syndrome	17	3.81	thrombophilia	2				lymphocyte percentage of leukocytes	lymphocyte percentage of leukocytes,obesity	0.36	1	0	0	0	0	0	0	0.36	1	0	0	0	0	0	0	0	0	0	0	0	0
Q96NW7	LRRC7	KIAA1365, LAP1	Tbio			3	0.4	Challenging	45.54	No	0.5	0.7	0	0.58	0.44	0.56	0.29	0.12		31.37	28	15.73				0.0349403	42	0																										2		18	2		1			56	2			Activation of NMDA receptors and postsynaptic events Assembly and cell surface presentation of NMDA receptors CREB1 phosphorylation through NMDA receptor-mediated activation of RAS signaling Immune System Innate Immune System Long-term potentiation MAPK1/MAPK3 signaling MAPK family signaling cascades Negative regulation of NMDA receptor-mediated neuronal transmission Neuronal System Neurotransmitter receptors and postsynaptic signal transmission Neutrophil degranulation Post NMDA receptor activation events RAF/MAP kinase cascade Ras activation upon Ca2+ influx through NMDA receptor Signal Transduction Transmission across Chemical Synapses Unblocking of NMDA receptors, glutamate binding and activation	18		primary cutaneous amyloidosis multiple endocrine neoplasia type 2A thyroid cancer atopic dermatitis	4	1.94	primary cutaneous amyloidosis	32				self reported educational attainment	self reported educational attainment,mathematical ability,cognitive function measurement,behavior,short sleep,hypertension,psychiatric disorder,psoriasis,risk-taking behaviour,Autosomal recessive non-syndromic intellectual disability	0.59	0.69	0	0.06	0.25	0	0.12	0	0.59	2	0	0	0.04	2	0.27	8	0	0	0.1	4	0	0							7	90.9	1											0.77		127	344.5	77	0.34	90.9	90.9	1	1
Q9HC56	PCDH9	Not found	Tbio			2	0.25	Challenging	46.57	No	0.06	0	0	0.33	0.54	0.58	0.24	0.23		18.32	24	13.92				0.0549981	90	0																												37	4		1			79	14						breast cancer epilepsy acute myeloid leukemia malignant glioma lung carcinoma toxic encephalopathy chronic obstructive pulmonary disease	7	3.59	breast cancer	63				unipolar depression	unipolar depression,smoking status measurement,self reported educational attainment,neuroticism measurement,autosomal dominant compelling helio-ophthalmic outburst syndrome,smoking initiation,wellbeing measurement,blood protein measurement,depressive symptom measurement,body mass index	0.86	0.73	0	0.21	0.21	0	0.05	0	0.85	2	0	0	0.29	7	0.3	13	0	0	0.08	3	0	0	1		0.0864996	0.143862					7	0	0
Q7L985	LINGO2	LERN3, LRRN6C	Tbio			0	0.27	Intractable	5.85	No	0	0.58	0	0.5	0.4	0.5	0.2	0		11.19	21	11.53				0.0877381	47	0	2.2	0	0	1.5	1.5	0	0	0	0	1	1	0	0	0	1.3	Brain	2.2	0.514286	0.766468	0		0		0		1		54						148	43										49				body mass index	body mass index,neuroticism measurement,physical activity measurement,smoking behavior,visceral adipose tissue measurement,waist-hip ratio,waist circumference,obesity,wellbeing measurement,body fat percentage	1	0.73	0	0.12	0.2	0	0.04	0	1	1	0	0	0.14	3	0.25	10	0	0	0.12	2	0	0							2	80.8	3											0.72	0.21	395.48	1327.48	61	-0.06	80.8	80.8	1	4
Q96S38	RPS6KC1	2.7.11.1,52 kDa ribosomal protein S6 kinase,RPK118,RPS6KC1,Ribosomal S6 kinase-like protein with two PSK domains 118 kDa protein,Ribosomal protein S6 kinase delta-1,S6K-delta-1,SPHK1-binding protein	Tdark	Kinase		2	0.26	Intractable	13.93	No	0	0.57	0	0.67	0.2	0.28	0.04	0.3	523	1.71	13	2.98	523	2014	98	0.575342	12	0	3	0	2.2	3	1.3	2.4	1	1.5	2	1.5	1.7	1	2	2	2.36	Brain	3	1.75714	0.80643	0		0		0		12			1					142	33										27				Delayed myelination,Abnormality of the cerebral white matter,Hypoplasia of the corpus callosum,global developmental delay,muscular hypotonia,periventricular leukomalacia	Delayed myelination,Abnormality of the cerebral white matter,Hypoplasia of the corpus callosum,global developmental delay,muscular hypotonia,periventricular leukomalacia,mathematical ability,age at menarche,self reported educational attainment,Kallmann syndrome	0.49	0.52	0	0.07	0.48	0	0	0	0.49	7	0	0	0.02	2	0.26	13	0	0	0	0	0	0							1	79.8	7											0.71		111.2	412.1	80.4	0.21	79.8	79.8	1	1
Q58FF6	HSP90AB4P	Not found	Tdark			0	0.17	Intractable	12.26	No	0.5	0.67	0	0.17	0	0	0	0		0	4						0	0																													1		1			0	0						ethylmalonic encephalopathy diarrhea	2	4.38	ethylmalonic encephalopathy																																			93	90.3												0.8	0.15	146.97	922.89	50.2	0.57	83.14	90.3	82	95
P0DMP2	SRGAP2B	SRGAP2P2	Tdark	Enzyme	GTPase	0	0.12	Intractable	11.51	No	0	0.78	0	0.17	0	0	0	0		0.24	8	1.5				2	4	0																													1		1			23	0						3-M syndrome	1	1.45	3-M syndrome																																			2	99.6	1											0.78	0.3	261.6	848.25	65.8	0.15	99.45	99.6	2	2
